# Combined Metabolic Activators Improve Cognitive Functions without Altering Motor Scores in Parkinson’s Disease

**DOI:** 10.1101/2021.07.28.21261293

**Authors:** Burak Yulug, Ozlem Altay, Xiangyu Li, Lutfu Hanoglu, Seyda Cankaya, Simon Lam, Hong Yang, Ebru Coskun, Ezgi İdil, Rahim Nogaylar, Ahmet Hacımuftuoglu, Muhammad Arif, Saeed Shoaie, Cheng Zhang, Jens Nielsen, Hasan Turkez, Jan Borén, Mathias Uhlén, Adil Mardinoglu

## Abstract

The neuropathologic hallmarks of Parkinson’s disease (PD) are associated with mitochondrial dysfunction and metabolic abnormalities. We have reported that the Combined Metabolic Activators (CMA), consisting of L-serine, nicotinamide riboside, N-acetyl-L-cysteine, and L-carnitine tartrate can be used in treating metabolic abnormalities. These metabolic activators are the precursors of nicotinamide adenine dinucleotide (NAD^+^) and glutathione (GSH) and used in activation of mitochondrial and global metabolism. We have performed a placebo-controlled, phase-2 study in Alzheimer’s disease (AD) patients and reported that the cognitive functions in AD patients is significantly improved 29% in the CMA group whereas it is improved only 14% in the placebo group after 84 days of CMA administration. Here, we designed a randomized, double-blinded, placebo-controlled, phase-2 study in PD patients with CMA administration. We found that the cognitive functions in PD patients is significantly improved 21% in the CMA group, whereas it is improved only 11% in the placebo group after 84 days of CMA administration. We also found that the administration of CMA did not affect motor functions in PD patients. We performed a comprehensive multi-omics analysis of plasma proteins and metabolites, and revealed the molecular mechanism associated with the treatment of the patients. In conclusion, our results show that treating PD patients with CMAs leads to enhanced cognitive function, as recently reported in AD patients.

## Supplementary material for "Combined Metabolic Activators Improve Cognitive Functions without Altering Motor Scores in Parkinson’s Disease": Yulug_PD_Dataset S1

### Sheet: Sheet1
Patient ID	Visit NO	Age (in range)	Gender	Group	Neuropsychiatric Inventory (NPI)	MoCA	UPDRS-motor	Alcohol	Smoking	Hemoglobin (g/dL)	Hematocrit%	Red Blood Cells ( × 10 6/uL)	White Blood Cell (cells/nL)	Platelet (cells/nL)	Neutrophil%	Lymphocyte%	Monocyte%	Eosinophil%	Basophil%	Neutrophil Absolute (cells/nL)	Lymphocyte Absolute (cells/nL)	Monocyte Absolute (cells/nL)	Eosinophil Absolute (cells/nL)	Basophil Absolute (cells/nL)	Sodium (mmol/L)	Potassium (mmol/L)	Creatinine (mg/dL)	Urea (BUN) (mg/dL)	Uric acid (mg/dL)	Alanine aminotransferase (ALT) (IU/L)	Aspartate aminotransferase (AST) (IU/L)	Alkaline phosphatase (ALP) (IU/L)	Gamma-Glutamyl Transferase (GGT) (U/L)	Total Bilirubin (mg/dL)	Albumin (g/dL)	Creatine Kinase (CK) (U/L)	Total cholesterol (mg/dL)	High Density Lipoprotein (HDL) (mg/dL)	Low Density Lipoprotein (LDL) (mg/dL)	Triglycerides (mg/dL)	Glucose (mg/dL)	Insulin (mIU/L)	HbA1c %	TSH(uIU/mL)	Diastolic blood pressure (mmHg)	Sistolic blood pressure (mmHg)	Pulse (beats per minute)	Waist circumference (cm)	Hip circumference (cm)	BMI
TR20002	Visit 1	80-89	1	Active	Frequency x Severity:9 Distress: 0	14	23	x	x	13.7	40.6	4.35	4.3	192	53	31.4	10.5	4.2	0.9	2.28	1.35	0.45	0.18	0.04	142	4.76	0.93	30			26	62	18	1.27	3.8	86	155	53.8	85.2	80		4.18	5.98	0.94	88	126	74	94	98	23.51
TR20004	Visit 1	70-79	1	Active	Frequency x Severity:1 Distress: 0	10	13	X	X	14.3	40.6	4.66	5.43	238	65.6	19.5	7.7	5.9	1.3	3.56	1.06	0.42	0.32	0.07	140	4.61	0.92	41		19	15	95	18	0.74	4.6	58	271	36	179	280	127	13.39	6.17	1.16	73	137	81	120	100	35.16
TR20006	Visit 1	70-79	1	Active	Frequency x Severity:0 Distress: 0	13	10	x	x	14.5	41.9	4.9	6.75	230	58.1	31.9	8.6	1	0.4	3.92	2.15	0.58	0.07	0.03	139	4.97	0.86	27		23	19	74		1.19	4.5	95	211	52.1	116.7	211	140	15.36	8.03	1.15	98	157	99	113	120	32.32
TR20008	Visit 1	70-79	1	Active	Frequency x Severity: 28Distress: 19	8	30	x	x	15.3	43.7	5.1	7.21	223	63.5	25.4	8.3	2.1	0.7	4.58	1.83	0.6	0.15	0.05	141	4.78	0.82	44		41	28	61	20	1.23	4.3	169	196	53.1	129.1	69	108	12.08	5.73	0.62	98	176	75	107	110	31.89
TR20010	Visit 1	80-89	1	Active	Frequency x Severity:0 Distress: 0	12	25	x	x	14.7	41.0	4.7	5.97	186	44.8	45.1	7.9	2	0.2	2.68	2.69	0.47	0.12	0.01	140	4.79	0.84	27		23	18	89	22	0.65	4.2	141	191	37.1	99.1	274	117	13.05	5.84	2.21	77	148	68	106	121	32.99
TR20026	Visit 1	80-89	1	Active	Frequency x Severity:0 Distress: 0	17	25	x	x	11.5	33.1	3.8	3.94	194	53	31.6	9.6	4.8	1	2.09	1.25	0.38	0.19	0.04	142	4.26	0.76	45	3.2	18	29	75	31	0.66	4.4	98	219	59.4	135.8	119	107	7.44	5.52	0.7	99	159	71	86	98	22.72
TR20030	Visit 1	70-79	1	Active	Sıklıkxşiddet:34 Distress: 16	18	6	x	x	11.6	36.5	4.52	4.86	148	64	29	6.6	0.2	0.2	3.11	1.41	0.32	0.01	0.01	141	4.27	0.96	42	4	10	14	80	14	1.43	4.4	39	140	45	78.4	83	103	2.18	5.73	8.44	79	154	77	115	110	26.73
TR20046	Visit 1	60-69	1	Active	Frequency x Severity:7 Distress: 6	24	17	x	x	15.6	49.0	5.51	8.1	250	50.3	37	8.6	3.1	1	4.07	3	0.7	0.25	0.08	137	4.5	0.93	33	5.1	13	18	62	23	0.48	4.6	125	191	40.1	107.5	217	73	7.56	5.47	2.94	87	138	75	119	112	33.08
TR20049	Visit 1	60-69	1	Active	Frequency x Severity:0 Distress: 0	23	11	x	x	12.0	39.7	5.13	5.91	263	44.3	45.2	8.3	1.9	0.3	.	2.67	0.49	0.11	0.02	143	4.73	0.98	36	6.1	13	13	79	25	0.82	4.7	101	196	34.2	109.8	260	107	16.52	6.4	0.98	92	154	103	96	104	30.82
TR20053	Visit 1	70-79	1	Active	Frequency x Severity:14 Distress: 3	19	49	x	x	14.5	45.2	5.38	6.9	262	63.6	27.2	6.7	2.2	0.3	4.39	1.88	0.46	0.15	0.02	141	4.28	1.27	50	8	18	11	138	20	0.47	4.9	39	188	38.6	104.8	223	162	86.9	6.16	0.88	108	148	76	115	109	34.78
TR20059	Visit 1	50-59	1	Active	Frequency x Severity: 22 Distress: 25	14	34	X	X	13.8	45.3	7.8	6.21	261	75	18.7	5.2	0.8	0.3	4.66	1.16	0.32	0.05	0.02	140	4.39	1.03	41	5.7	5	19	67	15	2.65	5.1	151	204	59.7	120.9	117	122	6.2	5.9	2.16	97	161	85	106	110	33.59
TR20067	Visit 1	50-59	1	Active	Frequency x Severity: 0 Distress: 0	18	16	X	X	14.9	42.9	4.75	9.2	273	56.5	32.7	7.2	2.9	0.7	5.2	3.01	0.66	0.27	0.06	144	4.24	1.12	34	5.3	18	15	92	30	0.65	4.4	75	223	39.8	146.6	183	99	15.33	5.5	1.07	74	146	74	98	99	25.91
TR20070	Visit 1	60-69	1	Active	Frequency x Severity:26 Distress: 14	16	34	x	x	13.7	40.2	4.97	6.44	259	66.5	22	9.3	1.6	0.6	4.28	1.42	0.6	0.1	0.04	143	3.75	0.8	29	4	4	9	79	29	1.22	4.6	48	206	60.8	126.8	92	96	5.95	5.37	1.81	110	168	93	95	90	28.26
TR20071	Visit 1	70-79	1	Active	Frequency x Severity:3 Distress: 2	13	51	X	X	12.6	37.4	4.29	4.79	265	58.9	29.4	8.6	2.7	0.4	2.82	1.41	0.41	0.13	0.02	143	4.12	0.72	39	3.6	12	17	75	15	0.4	4.4	72	176	35.8	88.6	258	125	45.91	5.93	0.14	87	129	59	97	90	28.25
TR20074	Visit 1	70-79	1	Active	Frequency x Severity: 13 Distress: 6	10	42	X	X	14.0	42.2	4.86	7.01	217	48.8	33.5	10	7.3	0.4	3.42	2.35	0.7	0.51	0.03	139	4.05	0.94	28	5.5	2	15	114	22	0.9	4.5	81	175	40.9	109.1	125	74	7.26	6.12	2.76	68	124	50	87	93	27.77
TR20085	Visit 1	70-79	1	Active	X	14	40	X	X	15.4	43.0	4.88	6.43	107	51.9	28.9	12.3	6.1	0.8	3.34	1.86	0.79	0.39	0.05	141	4.22	0.96	55	4.1	2	20	72	39	0.91	4.5	97	241	38.4	162.4	201	103	9.05	5.64	1.7	80	161	56	105	115	25.88
TR20089	Visit 1	70-79	1	Active	Frequency x Severity: 18 Distress: 8	17	25	X	X	12.8	35.3	4.03	6.75	166	43.5	42.1	11.4	2.7	0.3	2.94	2.84	0.77	0.18	0.02	138	3.96	1.18	48	8.4	16	14	81	17	0.32	4.1	109	217	46.4	113	288	118	97.94	8.37	0.83	85	183	68	93	96	24.91
TR20100	Visit 1	70-79	1	Active	X	22	38	X	X	12.4	37.5	4.34	6.79	310	58.1	27.2	10.9	3.2	0.6	3.94	1.85	0.74	0.22	0.04	141	4.5	0.89	49	6.2	12	19	97	24	1.5	4.4	122	271	56.7	185.9	142	96	5.17	6.18	2.06	72	131	75	105	103	30.12
TR20110	Visit 1	60-69	1	Active	Frequency x Severity:0 Distress: 0	11	12	X	X	10.3	32.3	5.38	9.59	247	72.2	18	6.8	2.5	0.5	6.92	1.73	0.65	0.24	0.05	136	3.96	1.31	34	6.8	14	36	63	15	0.53	4.2	685	127	32.1	65.5	147	116	51.8	5.96	1.67	73	118	75	117	111	34.48
TR20112	Visit 1	70-79	1	Active	X	11	27	X	X	12.8	36.5	4.42	12.13	152	82.4	11.2	4.9	1.1	0.4	10	1.36	0.59	0.13	0.05	141	4.03	0.93	28	6.3	9	35	91	20	1	4	793	148	45.7	77.9	122	165	17.37	5.63	2.4	80	150	65	96	95	24.62
TR20115	Visit 1	70-79	1	Active	Frequency x Severity:21 Distress: 16	18	14	X	X	12.3	37.1	4.12	6.56	286	64.4	27.4	6.4	0.9	0.9	4.22	1.8	0.42	0.06	0.06	139	4.66	0.99	29	6.1	33	19	73	56	0.26	4.5	177	200	65.6	115.4	95	184	21.46	8.03	2.89	91	189	112	116	106	34.55
TR20116	Visit 1	60-69	1	Active	X	14	15	X	X	14.1	42.2	4.42	7.26	300	68.3	20.2	10.2	1	0.3	4.96	1.47	0.74	0.07	0.02	139	4.31	1.05	21	5.2	12	14	75	20	0.48	4.4	135	239	42.5	147.5	245	117	33.38	6.06	3.22	77	124	70	102	106	28.03
TR10009	Visit 1	80-89	1	Active	Frequency x Severity:26Distress:12	19	49	x	x	12.6	34.9	4.22	5.96	242	70.4	21.8	5.2	1.8	0.8	4.19	1.3	0.31	0.11	0.05	142	3.77	1.1	38.6	9.3	10.1	12.7	68	19	0.412	3.94	35	185	47.4	115	111.2	103.6	<0.2	4.96	2.72	110	160	85	106	102	24.66
TR10010	Visit 1	60-69	1	Active	sıklıkxşiddet:1 Distress:1	25	35	x	x	14.0	40.6	5.09	7.97	143	64.1	26.6	6.1	2.6	0.6	5.1	2.12	0.49	0.21	0.05	143	4.56	1.23	20	6.2	15.2	14.9	74	27	0.347	4.33	164	136.5	42.7	73	102.3	106.7	12.39	6.06	1.32	60	100	56	97	108	26.75
TR10019	Visit 1	40-49	1	Active	sıklıkxşiddet:3Distress:6	25	45	x	x	15.9	45.1	5.36	6.8	271	68.2	24.7	6.3	0.4	0.4	4.63	1.68	0.43	0.03	0.03	140	4.62	1	33.8	4.8	31.4	22.3	79	36	0.406	4.85	114	227.9	57	150	96.3	97.2	11.1	5.15	1.43	80	147	86	99	106	28.01
TR10022	Visit 1	70-79	1	Active	sıklıkxşiddet:0Distress:0	12	34	x	x	14.7	39.6	4.51	7.89	173	69.5	21.3	6	2.8	0.4	5.49	1.68	0.47	0.22	0.03	142	4.5	0.89	30.8	4.9	20.9	24.4	40	11	0.525	4.71	55	171.8	42	113	85.1	102.5	11.49	5.41	1.79	80	130	65	103	101	28.55
TR20002	Visit 2	80-89	1	Active	Frequency x Severity:3 Distress: 2	17	27	x	x	11.9	35.8	3.89	3.83	132	56.9	25.3	13.1	3.9	0.8	2.18	0.97	0.5	0.15	0.03	138	4.21	0.85	72	7	20	27	58	15	0.91	3.7	211	149	71.1	66.1	59	72	12.08	6.37	1.51	66	101	72	98	100	24.61
TR20004	Visit 2	70-79	1	Active	Frequency x Severity:3 Distress: 2	15	14	x	x	13.7	40.2	4.56	5.56	240	61.5	19.8	9.9	8.1	0.7	3.42	1.1	0.55	0.45	0.04	143	4.5	1.1	41	5.2	18	14	89	22	0.54	4.4	63	252	37.8	179.6	173	98	14.66	6.07	0.97	76	150	76	120	100	35.16
TR20006	Visit 2	70-79	1	Active	Frequency x Severity:8 Distress: 0	18	7	x	x	14.1	41.3	4.8	5.18	210	54	35.5	9.3	1	0.2	2.8	1.84	0.48	0.05	0.01	140	4.51	0.73	30	4.2	22	20	79	29	0.75	4.5	100	209	54.5	118.5	180	149	16.78	7.76	0.79	102	154	97	113	120	32.32
TR20008	Visit 2	70-79	1	Active	Frequency x Severity:0 Distress: 0	6	27	x	x	15.4	46.0	5.3	7.12	234	67	21.2	9	2.4	0.4	4.77	1.51	0.64	0.17	0.03	143	4.66	0.91	42	6.8	9	18	53	23	1.05	4.2	147	193	53.9	124.1	75	99	38.29	5.75	0.59	94	163	73	109	111	31.18
TR20010	Visit 2	80-89	1	Active	Frequency x Severity:0 Distress: 0	12	13	x	x	13.8	39.2	4.46	5.08	173	50.5	38.2	8.7	2.4	0.2	2.57	1.94	0.44	0.12	0.01	142	4.47	0.83	36	4.4	24	18	95	17	0.44	4.1	139	161	35	86	200	169	72.51	5.63	1.42	80	132	75	105	121	32.27
TR20026	Visit 2	80-89	1	Active	Frequency x Severity: 0Distress: 0	13	21	x	x	11.2	34.7	3.96	4.24	187	36.3	41.5	14.6	6.4	1.2	1.54	1.76	0.62	0.27	0.05	141	3.59	0.81	33	3.8	12	23	70	16	0.29	4.4	51	264	51.1	165.5	237	99	39.18	5.62	1.58	89	155	80	87	99	23.53
TR20030	Visit 2	70-79	1	Active	Sıklıkxşiddet:3 Distress: 3	24	9	x	x	11.3	35.9	4.41	6.32	158	67.8	25.2	6.6	0.2	0.2	4.29	1.59	0.42	0.01	0.01	141	4.65	1.08	41	4.4	7	10	94	16	1.14	4.2	31	131	30.5	83.9	83	156	8.18	5.87	3.95	69	154	96	100	103	26.73
TR20046	Visit 2	60-69	1	Active	Frequency x Severity:7 Distress: 4	26	13	x	x	15.8	47.8	5.63	7.08	243	49.7	36.7	8.8	3.8	1	3.52	2.6	0.62	0.27	0.07	142	4.59	0.97	34	7.6	29	15	63	22	0.4	5	129	211	45.2	143.4	112	90	17.1	5.4	1.62	82	143	98	111	106	33.41
TR20049	Visit 2	60-69	1	Active	Frequency x Severity:0 Distress: 0	25	8	x	x	11.5	37.1	4.79	5.13	216	47.1	40.4	8.8	3.1	0.6	2.42	2.07	0.45	0.16	0.03	138	3.68	0.95	23	4.9	13	13	77	25	0.69	4.5	68	212	43.2	129	199	128	15.8	6	1.32	91	165	96	104	110	30.47
TR20053	Visit 2	70-79	1	Active	Frequency x Severity:21 Distress: 16	17	43	x	x	15.4	46.8	5.62	6.36	262	58.4	31.3	7.2	2.8	0.3	3.71	1.99	0.46	0.18	0.02	139	3.9	1.21	43	7.3	6	11	145	19	0.44	4.8	83	211	38.7	128.3	220	134	80.65	6.02	1.46	87	139	83	117	115	35.14
TR20059	Visit 2	50-59	1	Active	Frequency x Severity:13 Distress: 15	17	19	x	x	12.0	39.5	6.81	8.08	217	78.4	14	6.8	0.6	0.2	6.33	1.13	0.55	0.05	0.02	139	4.57	0.83	30	5	4	21	63	14	2.15	4.7	277	175	47.5	105.3	111	109	4.08	6.29	1.31	80	151	87	103	109	33.59
TR20067	Visit 2	50-59	1	Active	Frequency x Severity: 0 Distress: 0	23	18	x	x	14.6	41.6	4.54	10.71	242	53.9	33	8.8	3.7	0.6	5.78	3.53	0.94	0.4	0.06	140	4.41	1.2	51	5.6	17	15	98	43	0.62	4.4	82	236	34.8	152.4	244	107	14.97	5.02	0.96	80	136	76	100	106	26.26
TR20070	Visit 2	60-69	1	Active	x	18	36	x	x	14.0	40.6	5.12	6.1	287	63.4	28.2	6.6	1.1	0.7	3.87	1.72	0.4	0.07	0.04	142	3.91	0.98	49	4.5	6	11	87	37	0.68	4.7	49	242	59.3	163.7	95	95	7.61	5.01	1.36	96	161	94	95	100	27.89
TR20071	Visit 2	70-79	1	Active	Frequency x Severity:16 Distress: 10	15	35	x	x	12.1	35.0	4.06	5.09	281	59.5	26.1	12.2	2	0.2	3.03	1.33	0.62	0.1	0.01	138	3.66	0.86	69	4	5	14	79	17	0.47	4.4	111	198	43.9	136.9	86	159	69.2	5.3	0.43	73	117	59	97	100	27.83
TR20074	Visit 2	70-79	1	Active	Sıklıkxşiddet:12 Distress: 7	8	43	x	x	12.7	38.8	4.52	5.85	223	52	29.6	8.5	9.6	0.3	3.04	1.73	0.5	0.56	0.02	142	4.05	0.89	37	5	4	12	112	23	0.81	4.1	77	180	56.8	108.4	74	84	14.93	5.95	3.14	77	115	55	87	94	28.23
TR20085	Visit 2	70-79	1	Active	x	20	34	x	x	14.3	41.0	4.66	6.96	89	59.2	24.6	10.9	4.9	0.4	4.12	1.71	0.76	0.34	0.03	140	4.26	0.9	39	4.9	8	19	77	46	0.67	4.6	82	246	41.5	161.5	215	105	12.16	5.74	2.08	80	121	76	105	101	25.56
TR20089	Visit 2	70-79	1	Active	Frequency x Severity: 2 Distress: 3	10	20	x	x	12.5	35.5	4.09	6.29	186	49.3	36.7	9.9	3.8	0.3	3.1	2.31	0.62	0.24	0.02	137	3.93	1.5	62	7.7	12	14	80	16	0.29	3.9	193	246	56.4	117.4	361	254	65.65	8.64	0.27	79	158	76	96	106	24.57
TR20100	Visit 2	70-79	1	Active	X	26	28	X	X	11.3	35.0	4.04	7	326	53.8	26.4	12.9	6	0.9	3.77	1.85	0.9	0.42	0.06	141	3.87	1.36	82	9.1	6	14	87	24	0.86	4.3	102	205	41.4	139.4	121	111	7.54	6.66	3.07	70	125	68	101	105	29.04
TR20110	Visit 2	60-69	1	Active	Frequency x Severity:8 Distress: 2	16	22	x	x	10.4	34.9	5.66	11.6	366	71.1	20.4	5.6	2.3	0.6	8.24	2.37	0.65	0.27	0.07	139	4.35	1.3	40	6.3	19	32	73	15	0.56	4.2	570	132	37.3	71.7	115	87	30.16	6.38	1.3	74	105	69	117	111	34.14
TR20112	Visit 2	70-79	1	Active	Frequency x Severity:6 Distress: 6	14	20	x	x	14.5	44.2	5.19	7.19	157	65.9	24.5	5	4	0.6	4.74	1.76	0.36	0.29	0.04	140	4.56	0.92	29	6.6	31	26	90	19	0.48	4.4	449	165	42.1	80.9	210	165	15.5	5.36	1.3	93	158	95	99	86	24.62
TR20115	Visit 2	70-79	1	Active	Frequency x Severity:13 Distress: 0	20	15	X	X	12.7	39.1	4.31	7.28	299	57.4	31.6	8.5	1.5	1	4.18	2.3	0.62	0.11	0.07	142	4.48	1	32	4.9	29	17	77	64	0.35	4.7	149	189	78.2	93.2	88	161	23.79	8.29	2.87	84	161	104	104	110	34.13
TR20116	Visit 2	60-69	1	Active	Frequency x Severity:40 Distress: 24	14	15	x	x	14.7	44.7	4.59	5.94	288	63.5	24.1	11.1	0.8	0.5	3.77	1.43	0.66	0.05	0.03	138	4.63	0.84	32	4	6	9	81	13	0.57	4.5	165	246	39.7	157.1	246	88	12.33	5.75	5.36	94	154	61	101	103	26.64
TR10009	Visit 2	80-89	1	Active	sıklıkxşiddet:32 Distress:17	17		x	x
TR10010	Visit 2	60-69	1	Active	Frequency x Severity:25 Distress:10	27		x	x
TR10019	Visit 2	40-49	1	Active	sıklıkxşiddet:2Distress:4	29	54	x	x	16.0	43.7	5.16	6.89	272	63.7	28	7	0.7	0.6	4.39	1.93	0.48	0.05	0.04	139	4.47	0.97	29.4	5.3	26.2	22.1	67	26	0.396	4.94	173	207.5	56.3	140	58.5	96.4	6.64	4.94	1.19	80	120	90	90	106	27.31
TR10022	Visit 2	70-79	1	Active	sıklıkxşiddet:0Distress:0	19	41	x	x	15.0	41.4	4.81	6.1	168	61.1	29.2	6.9	2.3	0.5	3.73	1.78	0.42	0.14	0.03	137	4.48	0.73	39.7	4.1	13.7	16.6	42	11	0.731	4.8	59	171.7	43.8	112	78.9	104.8	17.48	5.69	2	100	150	65	103	102	28.55
TR20002	Visit 3	80-89	1	Active	Frequency x Severity:12 Distress: 15	15	19	x	x	12.7	37.2	4.36	2.92	127	49.3	31.2	12.7	5.8	1	1.44	0.91	0.37	0.17	0.03	141	4.57	0.92	35	7.2	23	25	87	16	1.26	4	118	160	72.2	74.4	67	119	6.54	6.92	1.88	83	118	70	97	94	24.24
TR20004	Visit 3	70-79	1	Active	Frequency x Severity:10 Distress: 6	7	16	x	x	14.2	42.2	4.73	5.45	248	60	21.1	7.5	10.3	1.1	3.27	1.15	0.41	0.56	0.06	140	4.38	1.04	42	4.8	16	13	89	29	0.79	4.6	39	279	46.4	187.6	225	80	21.88	6.21	1.67	75	144	64	113	101	33.2
TR20006	Visit 3	70-79	1	Active	Frequency x Severity:0 Distress: 0	20	11	x	x	13.3	40.0	4.69	6.25	204	53.9	35.7	9.1	1	0.3	3.37	2.23	0.57	0.06	0.02	140	4.78	0.82	29	5.8	19	17	85	23	0.77	4.4	122	189	53.7	106.7	143	133	7.16	6.95	0.42	80	175	79	107	105	30.49
TR20008	Visit 3	70-79	1	Active	Frequency x Severity:28 Distress: 16	9	30	X	X	15.3	45.1	5.19	7.4	205	60.6	27.7	9.2	1.8	0.7	4.49	2.05	0.68	0.13	0.05	138	4.16	0.84	45	6.7	14	19	58	30	1.05	4.2	169	215	67.9	123.1	120	100	10.65	6.01	0.84	88	145	79	118	106	32.95
TR20010	Visit 3	80-89	1	Active	x	11	16	x	x	13.7	39.1	4.45	5.27	170	47.7	40.2	8.3	3.6	0.2	2.51	2.12	0.44	0.19	0.01	141	5.14	0.86	41	4.8	23	21	88	19	0.27	4.1	201	175	44.3	100.7	150	129	19.19	5.7	1.43	76	168	66	114	114	30.84
TR20030	Visit 3	70-79	1	Active	x	23	9	x	x	10.9	35.1	4.38	5.58	127	63.6	29.7	5.9	0.4	0.4	3.55	1.66	0.33	0.02	0.02	137	4.02	1.08	42	4.1	6	10	100	16	1.16	4.4	38	175	41.6	114.6	94	204	16.98	5.9	12.5	78	146	86	102	103	27.06
TR20046	Visit 3	60-69	1	Active	x	24	15	x	x	14.4	43.1	5.2	5.86	221	55.6	32.3	8	3.2	0.9	3.26	1.89	0.47	0.19	0.05	139	4.52	0.91	32	8.1	30	17	57	21	0.52	4.5	149	193	40.3	126.3	132	91	11.48	5.35	1.89	83	134	105	118	108	33.75
TR20049	Visit 3	60-69	1	Active	Frequency x Severity:0 Distress: 0	26	11	x	x	11.8	37.6	4.88	5.63	256	48.5	41	7.3	2.7	0.5	2.73	2.31	0.41	0.15	0.03	140	4.24	0.95	26	4.9	10	11	88	29	0.53	4.6	165	196	30.4	125.4	201	181	152.79	6.95	0.51	83	148	73	105	101	31.18
TR20053	Visit 3	70-79	1	Active	Frequency x Severity:10 Distress: 20	16	40	x	x	15.0	45.4	5.57	7.73	295	63.8	26.4	6.7	2.7	0.4	4.93	2.04	0.52	0.21	0.03	139	4.27	1.26	43	7.5	4	10	136	19	0.42	4.4	55	179	33.9	105.3	199	186	102.06	5.93	0.79	91	148	93	114	98	34.78
TR20059	Visit 3	50-59	1	Active	X	15	40	X	X	13.0	42.2	7.28	6.16	244	78.5	15.3	5.4	0.5	0.3	4.84	0.94	0.33	0.03	0.02	143	4.3	0.87	32	5.6	4	17	75	17	1.56	4.9	131	178	57.1	103.9	85	112	5.94	5.9	1.96	78	163	85	105	109	34.37
TR20067	Visit 3	50-59	1	Active	Frequency x Severity: 13 Distress: 12	24	18	x	x	14.6	44.3	4.74	7.95	207	58.5	29.6	7.7	3.6	0.6	4.65	2.35	0.61	0.29	0.05	146	4.72	1.16	44	4.1	17	16	102	34	0.58	4.2	133	195	36.8	132.2	130	97	14.58	5.78	1.01	86	130	63	94	91	25.91
TR20070	Visit 3	60-69	1	Active	Frequency x Severity:9 Distress: 19	21	24	x	x	13.9	41.7	5.15	5.94	264	57.3	30.8	9.9	1	1	3.4	1.83	0.59	0.06	0.06	143	3.3	0.92	36	4.6	5	12	72	34	1.01	4.3	56	221	56.4	144.4	101	98	4.05	5.68	3.19	93	161	68	94	107	27.51
TR20071	Visit 3	70-79	1	Active	Frequency x Severity:10 Distress: 10	17	41	x	x	12.0	37.5	4.17	4.69	255	63.9	27.1	7.7	0.9	0.4	3	1.27	0.36	0.04	0.02	143	4.19	0.67	53	2.6	5	12	94	19	0.35	4.2	71	220	53.9	142.3	119	124	21.53	5.92	0.58	74	122	59	100	105	27.83
TR20074	Visit 3	70-79	1	Active	Sıklıkxşiddet:8 Distress: 5	10	47	x	x	13.5	42.1	4.9	7.81	185	58.1	26.9	7.7	6.9	0.4	4.54	2.1	0.6	0.54	0.03	138	3.97	1	37	4.7	1	12	129	24	0.61	4.1	111	188	46.7	119.7	108	109	29.51	5.75	2.45	76	122	57	88	96	27.77
TR20085	Visit 3	70-79	1	Active	X	19	22	X	X	14.2	42.2	4.67	4.34	144	52.2	30.9	13.4	2.8	0.7	2.27	1.34	0.58	0.12	0.03	142	4.17	1.01	40	5	11	18	66	39	0.49	4.1	98	216	37	147.8	156	131	62.2	5.64	2.74	79	128	64	104	107	25.25
TR20100	Visit 3	70-79	1	Active	X	24	29	X	X	11.0	34.3	4.02	5.62	269	47	28.8	17.1	6.4	0.7	2.64	1.62	0.96	0.36	0.04	140	4.59	1.19	68	6.6	6	13	114	26	0.49	4.3	112	225	50.2	154.4	102	97	8.14	6.69	1.32	76	147	70	108	107	29.76
TR20110	Visit 3	60-69	1	Active	Frequency x Severity:1 Distress: 0	18	23	x	x	10.8	35.3	5.62	8.54	247	61.7	24.1	5.9	8.1	0.2	5.27	2.06	0.5	0.69	0.02	142	4.61	1.29	48	8.9	7	21	73	15	0.45	4.4	259	140	38.4	86	78	130	38.86	6.17	1.95	88	154	92	120	110	35.83
TR20115	Visit 3	70-79	1	Active	Frequency x Severity:38 Distress: 30	25	19	x	x	12.6	38.2	4.29	8.37	323	72.9	19.2	6.9	0.6	0.4	6.1	1.61	0.58	0.05	0.03	136	4.37	1.14	42	4.2	14	14	92	48	0.33	4.4	234	205	75.9	99.1	150	237	33.22	8.53	3.33	76	167	115	111	110	34.55
TR20116	Visit 3	60-69	1	Active	x	15	15	x	x	15.0	44.3	4.66	6.99	276	61.9	27.5	9.7	0.9	0	4.33	1.92	0.68	0.06	0	138	3.8	0.91	29	3.6	8	13	92	19	0.53	4.5	207	213	36.4	129	238	118	28.08	5.41	3.31	74	130	64	110	150	28.72
TR10009	Visit 3	80-89	1	Active		18	32	x	x	12.0	33.0	3.83	5.76	176	68	22.6	6.3	2.6	0.5	3.92	1.3	0.36	0.15	0.03	144	4.13	0.97	26.2	6.1	9.4	13.1	64	18	0.587	3.76	34	170.5	50.8	98	106.6	89.9	3.82	4.52	3.06				102	103	22.47
TR10010	Visit 3	60-69	1	Active	Frequency x Severity:34 Distress:18	30	38	x	x	13.5	39.2	4.95	7.88	127	65.7	21.8	6.2	5.7	0.6	5.17	1.72	0.49	0.45	0.05	140	4.43	1.15	32.9	5.7	25.3	21.7	109	158	0.374	4.42	151	142.1	45.4	64	162.4	104.8	5.71	6.13	2.02	78	118	59	98	108	27.74
TR10019	Visit 3	40-49	1	Active	sıklıkxşiddet:7Distress:6	29
TR10022	Visit 3	70-79	1	Active	sıklıkxşiddet:0Distress:0	17	23	x	x	14.4	40.4	4.71	6.21	180	65	25.9	5.6	2.9	0.6	4.03	1.61	0.35	0.18	0.04	139	4.39	0.72	39	3.8	14.3	15.2	45	10	0.584	4.7	57	168.4	38.9	113	81.6	101.4	17.14	5.99	2.95	90	150	72	106	102	28.93
TR20009	Visit 1	60-69	1	Placebo	Frequency x Severity:56 Distress: 24	16	36	x	x	13.9	38.8	4.71	6.07	241	54.8	30	11.4	3.1	0.7	3.33	1.82	0.69	0.19	0.04	140	3.54	1.14	27		22	23	86	20	0.75	4.5	194	144	31.1	90.9	110	95	10.24	5.63	1.17	61	104	72	113	115	32.87
TR20012	Visit 1	70-79	1	Placebo	Frequency x Severity:2 Distress: 3	23	14	x	x	14.5	41.5	4.51	6.33	150	59.4	31.1	8.7	0.5	0.3	3.76	1.97	0.55	0.03	0.02	140	4.81	0.77	26		13	20	94	13	0.94	4.4		207	74.3	110.1	113	107	10.78	5.49	0.09	77	132	83	90	107	25.92
TR20039	Visit 1	70-79	1	Placebo	Sıklıkxşiddet:12 Distress: 5	14	36	x	x	16.4	47.3	5.71	9.26	285	74.9	17.5	6	1.2	0.4	6.93	1.62	0.56	0.11	0.04	142	4.13	0.78	29	5.2	25	14	66	23	1.58	4.5	109	156	57.8	61.2	185	137	70.73	6.52	0.86	82	145	92	107	102	27.38
TR20047	Visit 1	70-79	1	Placebo	Frequency x Severity:2 Distress: 2	19	15	x	x	15.0	44.8	4.87	7.65	308	62.6	28.2	5.6	3.1	0.5	4.78	2.16	0.43	0.24	0.04	138	5.64	1.2	48	6.2	3	10	60	13	0.62	4.4	63	212	40.2	137.2	173	98	6.27	6.21	1.61	64	110	72	94	99	26.17
TR20050	Visit 1	70-79	1	Placebo	x	23	17	x	x	13.5	41.6	4.34	7.27	153	77	13.6	8	1.1	0.3	5.6	0.99	0.58	0.08	0.02	142	4.56	0.98	35	5.3	26	19	59	13	0.63	4.9	92	161	58.4	81.4	106	117	15.63	5.42	2.46	79	153	70	98	103	26.2
TR20052	Visit 1	60-69	1	Placebo	Frequency x Severity:2 Distress: 0	22	10	x	x	13.0	36.6	4.27	6.12	222	47.5	38.7	8.8	4.2	0.8	2.9	2.37	0.54	0.26	0.05	142	4.09	0.99	35	6.9	19	22	64	50	0.35	5.2	157	315	63.7	193.7	288	109	9.12	6.19	1.51	88	137	88	94	96	23.53
TR20061	Visit 1	80-89	1	Placebo	Frequency x Severity: 1 Distress: 0	17	50	X	X	13.3	40.5	4.63	4.66	213	71.2	20.2	6.7	1.3	0.6	3.32	0.94	0.31	0.06	0.03	144	4.7	0.76	43	5.2	15	17	61	15	0.73	4.4	61	200	72.8	109.8	87	94	4.52	5.46	0.98	88	193	83	87	93	23.44
TR20065	Visit 1	70-79	1	Placebo	Frequency x Severity: 3 Distress: 0	8	30	X	X	14.7	44.2	4.83	8.29	192	68.3	20.6	10.1	0.6	0.4	5.66	1.71	0.84	0.05	0.03	140	4.89	1.14	39	7.9	10	10	45	14	1.11	4.6	44	194	54.7	112.7	133	103	10.02	5.52	2.38	88	163	73	102	108	32.81
TR20072	Visit 1	60-69	1	Placebo	Sıklıkxşiddet:11 Distress: 6	18	33	X	X	13.8	40.9	4.92	9.76	234	62.4	29	6.9	1.1	0.6	6.09	2.83	0.67	0.11	0.06	137	4.51	0.95	38	4.8	28	16	92	18	0.21	4.2	68	268	38.7	164.3	325	241	30.5	8.02	1.44	84	162	66	109	100	30.08
TR20088	Visit 1	60-69	1	Placebo	Frequency x Severity: 25 Distress: 11	13	36	X	X	14.5	43.6	5.11	6.33	197	75.1	15.2	7.7	1.4	0.6	4.75	0.96	0.49	0.09	0.04	142	4.27	1.01	57	5.4	6	15	92	28	0.5	4.4	75	147	30.6	77.6	194	162	54.27	6.34	3.79	94	149	92	117	104	28.96
TR20099	Visit 1	70-79	1	Placebo	Frequency x Severity: 0 Distress: 0	21	19	X	X	16.2	46.6	5.32	7.11	205	43.3	41.6	12.9	1.5	0.7	3.07	2.96	0.92	0.11	0.05	143	5.08	0.81	53	6.8	25	18	106	36	0.6	4.5	173	265	52	170.4	213	94	13.89	5.4	0.57	112	196	86	106	108	32.07
TR20113	Visit 1	40-49	1	Placebo	X	23	15	X	X	14.1	41.5	5.05	10.37	277	64.7	27.9	5.5	1.4	0.5	6.71	2.89	0.57	0.15	0.05	138	4.31	0.98	23	6.5	15	13	69	38	0.48	4.6	43	216	36.9	110.7	342	250	216.25	8.33	3.25	97	151	97	97	104	29
TR10003	Visit 1	70-79	1	Placebo	sıklıkxşiddet:0 Distress:0	22	48	x	x	13.5	40.3	4.55	8.32	164	72.9	12.3	8.8	5.6	0.4	6.07	1.02	0.73	0.47	0.03	139	4.51	1.28	90.6	4.3	13.2	19.3	105	13	0.271	4.45	121	128.8	54.5	58	80	96.6	15.95	6.08	3.62	60	120	56	106	113	34.71
TR10017	Visit 1	70-79	1	Placebo	sıklıkxşiddet:60Distress:26	23	36	x	yes	14.4	41.8	4.73	6.14	251	57.8	33.1	7.3	1	0.8	3.55	2.03	0.45	0.06	0.05	142	4.34	0.82	21.3	3.9	18.8	22.2	72	15	0.63	4.54	184	176.1	70.2	94	57.9	112.7	6.86	5.51	0.457	85	125	78	101	112	25.88
TR20009	Visit 2	60-69	1	Placebo	Frequency x Severity:10 Distress: 4	18	34	x	x	14.0	41.1	4.78	6.34	201	59.3	27.8	8.5	3.6	0.8	3.76	1.76	0.54	0.23	0.05	140	4.55	1	27	8.6	19	16	80	21	0.64	4.4	101	166	38	100	140	84	10.92	5.6	1.65	73	120	76	112	114	32.18
TR20012	Visit 2	70-79	1	Placebo	Frequency x Severity:2 Distress: 1	26	10	x	x	14.3	42.6	4.56	6.65	168	65.7	23.3	10.4	0.3	0.3	4.37	1.55	0.69	0.02	0.02	144	4.54	0.8	61	4.6	11	15	88	12	0.67	4.5	56	178	64.9	95.3	89	103	8.71	6.05	0.2	75	130	86	89	107	25.61
TR20039	Visit 2	70-79	1	Placebo	Frequency x Severity:11 Distress: 5	17	36	x	x	15.8	46.3	5.55	5.52	236	66.1	24.3	6.9	2	0.7	3.65	1.34	0.38	0.11	0.04	141	4.27	0.75	22	5.2	22	15	63	29	1.49	4.5	80	162	60.3	64.3	187	172	89.21	6.31	0.83	74	141	74	113	110	27.72
TR20047	Visit 2	70-79	1	Placebo	Frequency x Severity:6 Distress: 4	21	22	x	x	14.4	42.4	4.66	6.14	356	62.5	27.4	6.5	2.9	0.7	3.84	1.68	0.4	0.18	0.04	139	5.32	1.13	62	6.7	7	10	58	15	0.49	4.6	64	229	42.4	140	233	94	25.85	6.04	1	82	148	75	93	91	26.17
TR20050	Visit 2	70-79	1	Placebo	x	25	20	x	x	13.6	38.9	4.24	5.41	147	69.9	19.2	9.2	1.1	0.6	3.78	1.04	0.5	0.06	0.03	140	4.22	0.91	49	5.8	25	21	51	18	0.72	4.4	80	160	46.1	76.1	189	97	39.6	2.46	1.38	70	134	51	98	101	26.51
TR20052	Visit 2	60-69	1	Placebo	Frequency x Severity:4 Distress: 2	27	11	x	x	13.0	37.9	4.34	7.64	246	51.9	36.9	7.6	2.9	0.7	3.97	2.82	0.58	0.22	0.05	142	4.17	0.94	23	6.8	13	18	69	42	0.62	4.8	154	281	70.1	178.9	160	91	8	6.34	1.59	86	135	79	93	95	23.18
TR20061	Visit 2	80-89	1	Placebo	Frequency x Severity: 11 Distress: 3	15	46	x	x	13.7	41.8	4.71	3.9	200	74.3	18.5	5.6	0.8	0.8	2.9	0.72	0.22	0.03	0.03	141	4.59	0.81	40	4.9	18	16	51	18	0.68	4.3	72	197	55.3	118.1	118	84	4.75	5.83	1.49	90	171	62	85	97	23.44
TR20065	Visit 2	70-79	1	Placebo	Frequency x Severity:2 Distress: 1	9	23	x	x	14.8	43.7	4.75	7.34	161	67	21.8	10.1	0.7	0.4	4.92	1.6	0.74	0.05	0.03	142	4.53	0.98	37	7.9	12	11	48	15	0.58	4.9	29	191	44.7	117.3	239	97	11.06	5.09	1.67	91	170	75	103	106	32.42
TR20072	Visit 2	60-69	1	Placebo	Sıklıkxşiddet:10 Distress: 7	22	22	x	x	14.3	42.1	5.07	6.4	264	51.5	39.4	7.8	0.8	0.5	3.3	2.52	0.5	0.05	0.03	138	4.32	0.97	42	5.8	26	14	113	15	0.39	4.5	57	234	40.1	162.1	159	159	10.97	7.01	1.24	86	145	74	106	110	29.75
TR20088	Visit 2	60-69	1	Placebo	Frequency x Severity: 10 Distress: 16	13	25	x	x	13.7	42.5	5.01	5.75	172	69.1	18.1	10.4	1.9	0.5	3.97	1.04	0.6	0.11	0.03	142	4.41	1.22	48	6.6	20	22	84	36	0.41	4.2	127	152	36.5	87.5	140	177	79.49	6.57	2.03	84	139	74	117	110	29.56
TR20099	Visit 2	70-79	1	Placebo	Frequency x Severity: 0 Distress: 0	24	17	X	X	16.0	45.9	5.42	6.78	202	45.3	40.9	11.9	1.2	0.7	3.07	2.77	0.81	0.08	0.05	137	4.49	0.99	42	8.1	15	15	101	47	0.93	4.6	156	279	52.1	194.5	162	97	18.56	6.14	0.73	104	196	83	108	110	31.07
TR20113	Visit 2	40-49	1	Placebo	X	26	13	x	x	13.0	40.1	4.81	10.44	265	60.1	31.6	6.1	1.8	0.4	6.27	3.3	0.64	0.19	0.04	143	4.12	0.79	28	6.6	15	14	64	39	0.43	4.4	76	212	41.2	121.2	248	132	183.75	8.68	9.51	92	144	94	97	106	29.37
TR10003	Visit 2	70-79	1	Placebo	Frequency x Severity:6 Distress:3	26	57	x	x	12.4	35.1	3.99	8.69	200	73.3	11	8.2	7.2	0.3	6.36	0.96	0.71	0.63	0.03	139	4.75	1.08	57	3.8	90.3	.	92	11	0.335	4.22	.	133	59.6	59	74.4	100.7	13.99	5.31	2.34	85	120	58	106	113	33.78
TR10017	Visit 2	70-79	1	Placebo	sıklıkxşiddet:25Distress:28	21	41	x	yes	15.1	44.3	4.91	8.46	254	67.5	24.7	6.7	0.5	0.6	5.71	2.09	0.57	0.04	0.05	139	4.46	0.79	20.8	4.1	19.1	17.8	86	16	0.772	4.51	108	165	61	91	63.7	114.9	9.6	5.66	0.572	80	120	40	101	107	25.25
TR20009	Visit 3	60-69	1	Placebo	Frequency x Severity:5 Distress: 0	13	36	X	X	14.1	42.1	4.87	6.62	211	60.1	28.9	7.4	3	0.6	3.98	1.91	0.49	0.2	0.04	140	3.89	1.08	31	8.4	17	16		23		4.7		179	43.1	104.1	156	86	13.79	5.53	1.23	85	140	67	112	115	34.26
TR20012	Visit 3	70-79	1	Placebo	Frequency x Severity:0 Distress: 0	28	26	x	x	13.6	40.3	4.35	5.28	144	56.1	33.1	9.8	0.6	0.4	2.96	1.75	0.52	0.03	0.02	137	4.28	0.81	43	4.5	10	16	85	12	0.8	4.3	72	170	72.8	84.6	63	102	5.84	5.52	0.02	87	129	80	82	96	21.45
TR20047	Visit 3	70-79	1	Placebo	Frequency x Severity:5 Distress: 0	25	20	X	X	15.1	42.3	4.66	6.88	306	60.4	29.2	6.3	3.5	0.6	4.16	2.01	0.43	0.24	0.04	137	4.73	1.03	52	6.7	5	15	60	20	0.37	4.2	55	236	56.3	143.5	181	109	6.89	6.01	1.44	82	144	87	96	100	26.95
TR20050	Visit 3	70-79	1	Placebo	x	23	16	x	x	13.5	39.5	4.34	5.33	147	70.6	21.2	6.9	0.9	0.4	3.76	1.13	0.37	0.05	0.02	141	4.8	0.96	28	5.3	46	37	58	13	0.64	4.5	749	156	55.9	72.1	140	112	39.7	5.29	1.55	67	143	56	103	98	27.14
TR20052	Visit 3	60-69	1	Placebo	x	27	12	x	x	12.7	36.9	4.21	7.1	243	44.8	42.7	9.3	2.5	0.7	3.18	3.03	0.66	0.18	0.05	139	4.02	1.07	37	6.8	12	20	57	41	0.35	4.8	162	245	56.1	130.1	294	91	11.36	5.94	1.66	80	132	84	94	95	23.53
TR20061	Visit 3	80-89	1	Placebo	Frequency x Severity: 10 Distress: 8	17	33	X	X	14.2	42.6	4.88	6.71	223	79.6	13	6.1	1	0.3	5.34	0.87	0.41	0.07	0.02	143	4.66	0.78	33	4.5	13	14	62	19	0.45	3.9	74	158	51.1	88.5	92	87	6.28	5.35	1.3	79	135	79	86	96	23.44
TR20065	Visit 3	70-79	1	Placebo	Frequency x Severity:2 Distress: 2	6	23	X	X	14.3	42.7	4.67	6.03	182	63.1	26.4	9.5	0.5	0.5	3.81	1.59	0.57	0.03	0.03	145	4.53	1.15	33	9.3	14	10	49	16	0.68	4.5	45	191	43.9	98.9	241	138	82.75	5.61	1.54	89	168	98	102	104	32.81
TR20072	Visit 3	60-69	1	Placebo	Sıklıkxşiddet:30 Distress: 15	24	19	x	x	14.2	43.3	5.1	7.07	234	53.9	38	5.8	1.6	0.7	3.81	2.69	0.41	0.11	0.05	142	4.73	1.02	34	5.4	28	14	109	17	0.27	4.1	75	241	31.7	142.6	459	185	19.7	6.91	1.26	75	146	76	106	103	29.75
TR20088	Visit 3	60-69	1	Placebo	Frequency x Severity: 18 Distress: 8	11	26	x	x	15.1	47.7	5.6	6.7	209	74.1	16.3	8.1	0.9	0.6	4.97	1.09	0.54	0.06	0.04	142	4.19	0.99	33	6.1	8	22	80	32	0.97	4.8	158	144	39.2	82.6	111	137	26.66	6.19	1.99	86	86	138	110	104	28.96
TR20099	Visit 3	70-79	1	Placebo	Frequency x Severity: 0 Distress: 0	22	18	X	X	15.6	46.7	5.32	7.47	199	43.3	43.2	10.4	2.4	0.7	1.18	3.23	0.78	0.18	2.1	141	4.25	0.81	44	7.2	16	14	97	40	1	4.5	145	266	52	183.4	153	99	20.82	5.97	0.91	90	165	81	110	103	31.41
TR20113	Visit 3	40-49	1	Placebo	X	24	14	X	X	13.8	40.8	5.05	13.38	258	71	21.6	6.1	1.2	0.1	9.51	2.89	0.81	0.16	0.01	140	4.27	0.88	32	6.6	17	14	68	38	0.4	4.5	43	187	39.2	72.8	375	302	79.47	8.1	6.18	76	141	91	100	106	30.12
TR10003	Visit 3	70-79	1	Placebo	sıklıkxşiddet:15 Distress:7	23	66	x	x	12.1	35.9	4.17	9.37	168	76.7	11.2	6.3	5.5	0.3	7.18	1.05	0.59	0.52	0.03	139	4.61	1.08	49.7	6	13.5	14.3	116	12	0.346	4.09	45	116.4	43.6	58	72.7	100	10.92	5.65	1.8	60	110	68	106	113	34.24
TR10017	Visit 3	70-79	1	Placebo	sıklıkxşiddet:17Distress:15	24	29	x	yes	15.1	41.8	4.75	6.68	254	61.2	31.4	6	0.7	0.7	4.08	2.1	0.4	0.05	0.05	141	4.44	0.69	21.9	3.7	26.8	30.5	78	15	0.544	4.37	109	168.9	65.6	92	58.3	117.5	3.78	5.67	1.27	85	120	73	103	100	24.62
TR20035	Visit 1	70-79	0	Active	Sıklıkxşiddet:8 Distress: 4	12	25	X	X	11.7	36.2	4.64	5.8	263	72.3	17.1	7.8	2.1	0.7	4.2	0.99	0.45	0.12	0.04	141	4.36	0.84	35	3.1	8	24	84	14	0.35	4.4	131	250	56.3	155.9	189	95	16.37	5.98	0.61	73	107	81	113	110	34.24
TR20051	Visit 1	70-79	0	Active	Frequency x Severity:24 Distress: 14	13	21	x	x	12.6	40.1	4.7	7.36	266	64.2	27.6	6.4	1.1	0.7	4.73	2.03	0.47	0.08	0.05	141	4.29	0.7	40	4.1	4	11	66	15	0.27	4.5	73	173	60.4	100.2	62	100	6.29	6.63	0.88	74	114	81	103	107	33.71
TR20054	Visit 1	60-69	0	Active	Frequency x Severity:15 Distress: 8	13	28	x	x	14.1	41.0	4.8	6.73	171	75.4	17.8	5.8	0.7	0.3	5.07	1.2	0.39	0.05	0.02	142	4.05	0.93	41	3.3	14	14	63	8	0.56	4.6	104	200	56.1	117.5	132	85	29.22	5.89	1.52	84	128	69	101	115	32.01
TR20073	Visit 1	50-59	0	Active	Frequency x Severity: 0 Distress: 0	12	26	X	X	12.7	37.7	4.45	5.7	270	58	32.3	7.9	1.4	0.4	3.31	1.84	0.45	0.08	0.02	141	3.92	0.77	33	5.5	18	19	83	13	0.58	4.6	80	257	45.6	168	217	109	10.31	5.69	2.55	79	155	79	106	127	39.3
TR20097	Visit 1	60-69	0	Active	Frequency x Severity: 0 Distress: 0	15	18	X	X	13.0	38.2	4.49	5.41	188	68.7	23.1	7.4	0.4	0.4	3.72	1.25	0.4	0.02	0.02	137	4.63	0.81	34	6.1	13	11	71	18	0.54	4.5	31	259	70.6	139.2	246	114	19.97	5.6	3.12	67	120	112	108	102	32.89
TR10028	Visit 1	60-69	0	Active	sıklıkxşiddet:5Distress:7	19	40	x	x	12.7	36.5	4.23	6.36	230	60.5	29.7	6.4	2.8	0.6	3.84	1.89	0.41	0.18	0.04	142	4.84	0.91	36.6	3.6	10.7	10.7	79	9	0.343	4.44	76	193.3	87.2	92	68.5	100.2	7.94	5.35	1.39	100	145	70	84	109	26.35
TR20035	Visit 2	70-79	0	Active	Frequency x Severity:4 Distress: 2	15	23	x	x	11.1	35.6	4.55	4.26	202	57.7	27.5	10.6	3.5	0.7	2.46	1.17	0.45	0.15	0.03	142	3.92	0.77	40	2.4	9	26	89	12	0.35	4.8	314	221	67.3	129.3	122	103	7.37	6.58	0.4	108	186	65	123	115	34.24
TR20051	Visit 2	70-79	0	Active	Frequency x Severity:37 Distress: 18	13	23	x	x	12.7	39.3	4.68	8.88	284	68.5	23	6.8	1.1	0.6	6.09	2.04	0.6	0.1	0.05	140	4.48	0.81	59	5.3	2	9	79	13	0.32	4.4	49	180	38.1	122.5	97	123	11.98	6.81	0.93	76	115	68	118	120	33.3
TR20054	Visit 2	60-69	0	Active	x	13	22	x	x	12.9	38.6	4.48	4.64	147	65.1	27.8	5.8	1.1	0.2	3.02	1.29	0.27	0.05	0.01	142	4.43	0.82	37	2.9	15	20	51	9	0.54	4.4	294	202	61.1	120.9	100	102	9.86	5.41	1.74	80	135	75	103	116	32.77
TR20073	Visit 2	50-59	0	Active	Frequency x Severity: 0 Distress: 0	14	15	x	x	12.6	37.0	4.42	6.3	257	42.7	43.5	11.4	1.9	0.5	2.69	2.74	0.72	0.12	0.03	139	3.79	0.7	28	4.6	21	18	85	17	0.69	4.4	111	238	40.6	133.6	319	97	6.14	5.63	2.85	80	137	73	110	125	39.73
TR20097	Visit 2	60-69	0	Active	Frequency x Severity: 0 Distress: 0	21	15	X	X	12.2	36.1	4.15	4.75	202	63.3	27.4	7.6	1.5	0.2	3.01	1.3	0.36	0.07	0.01	135	4.47	0.8	31	4.8	7	8	65	29	0.46	4.1	25	270	78	158.2	169	145	51.02	6.27	2.15	76	151	75	113	112	33.32
TR10028	Visit 2	60-69	0	Active	sıklıkxşiddet:13Distress:17	23	43	x	x	12.4	35.7	4.15	5.92	227	50.3	37.2	8.3	3.4	0.8	2.98	2.2	0.49	0.2	0.05	142	4.64	0.82	34.4	3.4	10.4	10.7	92	10	0.349	4.4	82	198.4	88.7	94	80.9	98.6	9.21	5.32	1.77	100	140	74	99	112	27.1
TR20035	Visit 3	70-79	0	Active	Frequency x Severity:3 Distress: 0	21	23	x	x	11.0	34.8	4.49	4.62	233	63.5	24.2	8.7	3	0.6	2.93	1.12	0.4	0.14	0.03	142	3.92	0.77	40	2.4	9	26	89	12	0.35	4.8	314	221	67.3	129.3	122	103	4.58	6.58	0.47	83	127	78	122	118	33.77
TR20054	Visit 3	60-69	0	Active	x	18	20	x	x	13.1	36.8	4.36	5.1	157	69	23.3	6.1	1.4	0.2	3.52	1.19	0.31	0.07	0.01	140	3.89	0.78	49	3.3	14	15	58	10	0.54	4.3	141	196	54.2	103.6	191	100	9.8	5.23	0.52	80	114	64	102	118	30.86
TR20073	Visit 3	50-59	0	Active	Frequency x Severity: 0 Distress: 0	16	17	x	x	12.9	39.5	4.61	5.52	316	53.6	34.2	11.1	0.7	0.4	2.96	1.89	0.61	0.04	0.02	142	3.87	0.7	24	4.6	11	22	79	16	0.42	4.4	117	224	39	128	285	116	8.72	5.41	4.53	93	154	92	112	118	38.02
TR20097	Visit 3	60-69	0	Active	Frequency x Severity: 4 Distress: 4	25	14	x	x	12.7	37.9	4.47	5.37	230	69.4	24.2	5.6	0.4	0.4	3.73	1.3	0.3	0.02	0.02	131	4.25	0.82	20	4.6	8	9	71	20	0.54	4.3	25	266	79.3	142.7	220	213	97.8	5.93	2.33	67	128	83	109	106	34.17
TR10028	Visit 3	60-69	0	Active	sıklıkxşiddet:9Distress:9	16	60	x	x	12.4	35.0	4.2	5.19	249	56.7	32.9	7.5	2.1	0.8	2.94	1.71	0.39	0.11	0.04	136	3.89	0.77	32.8	3	13	10.3	104	11	0.34	4.79	62	228.8	104.6	108	81.4	105	8.84	5.76	1.74	80	120	75	96	107	25.59
TR20056	Visit 1	80-89	0	Placebo	Frequency x Severity:34 Distress: 2	9	33	X	X	13.2	39.8	4.72	6.74	220	51	40.1	7.7	0.6	0.6	3.44	2.7	0.52	0.04	0.04	141	3.61	0.8	44	4.2	15	22	65	12	0.59	4.4	166	201	59.5	118.5	115	89	9.16	6.26	0.33	70	126	82	108	103	30.59
TR20111	Visit 1	50-59	0	Placebo	Frequency x Severity:20 Distress: 8	12	21	X	X	14.1	41.4	5.0	6.76	195	58.3	30.6	6.5	3.4	1.2	3.94	2.07	0.44	0.23	0.08	142	4.27	0.73	18		12	15						232	73.6	117.4	205	88			1.53	86	148	77	116	127	34.63
TR20056	Visit 2	80-89	0	Placebo	Frequency x Severity:15 Distress: 5	10	36	x	x	13.1	38.5	4.52	7.09	202	59.9	31.7	7.2	0.6	0.6	4.25	2.25	0.51	0.04	0.04	138	3.76	0.78	40	4.5	5	22	53	14	0.62	4.2	124	193	61.2	109.8	110	91	12.52	5.82	0.3	81	133	80	111	104	31.5
TR20111	Visit 2	50-59	0	Placebo	Frequency x Severity:34 Distress: 20	16	15	x	x	14.1	41.4	5.12	6.47	196	62.6	26.9	7	2.9	0.6	4.05	1.74	0.45	0.19	0.04	142	4.19	0.83	28	6.6	15	16	143	21	0.88	4.1	60	226	68.6	101.6	279	137	79.3	5.09	1.25	94	171	85	115	106	35
TR20056	Visit 3	80-89	0	Placebo	Frequency x Severity:8 Distress: 5	13	32	x	x	13.6	39.6	4.63	7.5	216	56.5	35.1	7.5	0.4	0.5	4.24	2.63	0.56	0.03	0.04	141	3.97	0.82	51	4.6	15	19	57	16	0.57	4.1	89	207	61	122.8	116	89	17.19	5.59	0.3	80	122	74	100	99	30.59
TR20111	Visit 3	50-59	0	Placebo	x	15	15	X	X	14.3	43.7	5.2	7.15	222	61.7	27	8.1	2.9	0.3	4.41	1.93	0.58	0.21	0.02	141	4.61	0.7	24	6.2	15	15	149	24	0.6	4.3	48	255	70.7	143.1	206	96	25.09	5.35	1.29	93	172	85	116	119	37.26
