## Supplementary material for "Combined Metabolic Activators Improve Cognitive Functions without Altering Motor Scores in Parkinson’s Disease": Yulug_PD_Dataset S3

### Sheet: PD_ALL_mets_data
sampleID	S-1-pyrroline-5-carboxylate	spermidine	1-methylnicotinamide	12,13-DiHOME	5-hydroxyindoleacetate	alpha-ketoglutarate	kynurenate	3-hydroxyisobutyrate	3-hydroxy-3-methylglutarate	homovanillate (HVA)	3-phosphoglycerate	cholate	4-hydroxyphenylacetate	5,6-dihydrothymine	hypoxanthine	9,10-DiHOME	linoleate (18:2n6)	laurate (12:0)	quinolinate	N6,N6,N6-trimethyllysine	N-acetylputrescine	N-formylmethionine	S-adenosylhomocysteine (SAH)	adenosine 3',5'-cyclic monophosphate (cAMP)	adenosine 5'-diphosphate (ADP)	adenosine 5'-monophosphate (AMP)	5-methylthioadenosine (MTA)	N6-methyladenosine	adenosine 5'-diphosphoribose (ADP-ribose)	arachidonate (20:4n6)	arginine	aspartate	2-hydroxyphenylacetate	3-(4-hydroxyphenyl)lactate	phenylpyruvate	beta-alanine	carnosine	biliverdin	succinate	3-hydroxybutyrate (BHBA)	cholesterol	choline phosphate	corticosterone	cortisone	creatinine	cysteinylglycine	cystine	sphingosine	deoxycholate	cystathionine	sphinganine	flavin adenine dinucleotide (FAD)	fumarate	gamma-glutamylglutamate	gluconate	glutarate (C5-DC)	glycine	glycocholate	guanidinoacetate	histidine	cortisol	hypotaurine	inosine	inosine 5'-monophosphate (IMP)	myo-inositol	isoleucine	2-aminoadipate	3-sulfo-L-alanine	citrulline	lactose	leucine	lysine	malate	methionine	palmitate (16:0)	nicotinamide	stearate (18:0)	ornithine	orotate	palmitoleate (16:1n7)	phenylalanine	phosphate	phytanate	pristanate	proline	lactate	pyridoxal	retinol (Vitamin A)	riboflavin (Vitamin B2)	salicylate	serine	serotonin	spermine	taurine	myristate (14:0)	urea	uridine	2'-deoxyuridine	trans-urocanate	glutamate	glutamine	threonine	tryptophan	valine	glucose	alpha-ketobutyrate	adenosine	betaine	cysteine	mannose	dimethylglycine	alanine	tyrosine	malonate	pseudouridine	pyruvate	uracil	xylose	cytidine	arabinose	cotinine	caffeine	fructose	adenine	cytosine	caprate (10:0)	margarate (17:0)	nonadecanoate (19:0)	arachidate (20:0)	maltose	asparagine	N-stearoyl-sphinganine (d18:0/18:0)*	dihydroorotate	caproate (6:0)	caprylate (8:0)	sucrose	pentadecanoate (15:0)	trans-4-hydroxyproline	allantoin	xanthine	5-oxoproline	picolinate	sarcosine	pantothenate	pipecolate	phosphoethanolamine	glycerate	3-ureidopropionate	N-acetylleucine	N-acetylmethionine	N-acetylvaline	erucate (22:1n9)	bilirubin (Z,Z)	thyroxine	gamma-glutamyltyrosine	methyl indole-3-acetate	alpha-tocopherol	N-acetylalanine	vanillylmandelate (VMA)	4-acetamidobutanoate	3-aminoisobutyrate	chenodeoxycholate	citrate	5,6-dihydrouracil	2-aminobutyrate	urate	ursodeoxycholate	oleoyl ethanolamide	gamma-glutamylglutamine	4-hydroxyphenylpyruvate	butyrate/isobutyrate (4:0)	N-acetylneuraminate	N-acetylglucosaminylasparagine	acetoacetate	creatine	cys-gly, oxidized	2,3-diphosphoglycerate	estrone 3-sulfate	dihomo-linoleate (20:2n6)	gamma-glutamylhistidine	2-hydroxystearate	N1-methyladenosine	glycerol	choline	anthranilate	gamma-glutamylleucine	3-methoxytyrosine	fluoxetine	4-acetamidophenol	naproxen	indomethacin	beta-hydroxyisovalerate	ibuprofen	palmitoyl ethanolamide	N-linoleoylglycine	N-palmitoyl-sphingosine (d18:1/16:0)	1-palmitoyl-2-oleoyl-GPE (16:0/18:1)	1-palmitoyl-2-linoleoyl-GPI (16:0/18:2)	1-palmitoyl-2-linoleoyl-GPC (16:0/18:2)	stearoyl sphingomyelin (d18:1/18:0)	1-palmitoyl-2-oleoyl-GPC (16:0/18:1)	N-stearoyl-sphingosine (d18:1/18:0)*	glycochenodeoxycholate	taurochenodeoxycholate	taurocholate	taurodeoxycholate	2-hydroxyhippurate (salicylurate)	metoprolol	azelate (C9-DC)	3-(N-acetyl-L-cystein-S-yl) acetaminophen	4-acetaminophen sulfate	eicosapentaenoate (EPA; 20:5n3)	methylsuccinate	ethylmalonate	carnitine	benzoate	3-phenylpropionate (hydrocinnamate)	phenylacetate	hippurate	xanthurenate	suberate (C8-DC)	3-methyl-2-oxovalerate	methionine sulfoxide	3-methylhistidine	4-acetamidophenylglucuronide	5-hydroxylysine	4-guanidinobutanoate	alpha-lipoate	glucuronate	glycerol 3-phosphate	imidazole lactate	kynurenine	glycerophosphorylcholine (GPC)	maltotetraose	maltotriose	N-acetylglutamate	N-alpha-acetylornithine	tartarate	xanthosine	ribitol	2-isopropylmalate	glycodeoxycholate	theophylline	quinate	theobromine	gentisate	paraxanthine	indolelactate	3-indoxyl sulfate	gamma-glutamylphenylalanine	4-methyl-2-oxopentanoate	1,5-anhydroglucitol (1,5-AG)	2-arachidonoylglycerol (20:4)	1-stearoyl-2-arachidonoyl-GPI (18:0/20:4)	sphingosine 1-phosphate	1-oleoyl-GPS (18:1)	1-stearoyl-2-oleoyl-GPS (18:0/18:1)	1-stearoyl-GPI (18:0)	1,2-dipalmitoyl-GPC (16:0/16:0)	docosahexaenoate (DHA; 22:6n3)	1-myristoyl-2-palmitoyl-GPC (14:0/16:0)	ofloxacin	alpha-hydroxyisocaproate	maleate	isovalerate (i5:0)	4-acetylphenol sulfate	1-methylguanidine	2-hydroxyoctanoate	levulinate (4-oxovalerate)	3-hydroxyoctanoate	phenyllactate (PLA)	palmitoylcarnitine (C16)	valproate	hexanoylcarnitine (C6)	theanine	N-acetylaspartate (NAA)	dehydroepiandrosterone sulfate (DHEA-S)	acetylcarnitine (C2)	cysteine s-sulfate	1-palmitoylglycerol (16:0)	tartronate (hydroxymalonate)	oxalate (ethanedioate)	erythritol	2,3-dihydroxypyridine	saccharin	3-hydroxymyristate	iminodiacetate (IDA)	1-oleoylglycerol (18:1)	3-methyl-2-oxobutyrate	2-oleoylglycerol (18:1)	homoarginine	homocitrulline	2-linoleoylglycerol (18:2)	3-hydroxydecanoate	citramalate	EDTA	N-acetylglycine	ribonate	threonate	galactonate	beta-sitosterol	indoleacetate	1-linoleoylglycerol (18:2)	1-methylhistidine	butyrylcarnitine (C4)	isobutyrylcarnitine (C4)	7-ketodeoxycholate	glycolithocholate	androsterone sulfate	2-pyrrolidinone	indolepropionate	N-(2-furoyl)glycine	trigonelline (N'-methylnicotinate)	dodecanedioate (C12-DC)	glutamate, gamma-methyl ester	N-acetyltyrosine	1,3-dimethylurate	3-methylxanthine	3-hydroxylaurate	pyridoxate	gamma-glutamylvaline	3-hydroxysebacate	5-hydroxyhexanoate	3-methylcrotonylglycine	propionylglycine	butyrylglycine	propionylcarnitine (C3)	pro-hydroxy-pro	3-hydroxy-2-ethylpropionate	3-carboxy-4-methyl-5-propyl-2-furanpropanoate (CMPF)	docosapentaenoate (n3 DPA; 22:5n3)	docosadienoate (22:2n6)	adrenate (22:4n6)	docosatrienoate (22:3n3)	10-undecenoate (11:1n1)	myristoleate (14:1n5)	4-imidazoleacetate	1-methyl-4-imidazoleacetate	sebacate (C10-DC)	guanidinosuccinate	I-urobilinogen	stearidonate (18:4n3)	5-dodecenoate (12:1n7)	octanoylcarnitine (C8)	tauro-beta-muricholate	decanoylcarnitine (C10)	N-acetylglutamine	N-acetyltryptophan	N-acetylphenylalanine	N-acetylasparagine	gamma-glutamyl-epsilon-lysine	1-palmitoyl-GPC (16:0)	N-acetylarginine	piperine	myristoylcarnitine (C14)	1-stearoyl-GPC (18:0)	1-oleoyl-GPC (18:1)	N-acetylthreonine	N-acetylisoleucine	10-nonadecenoate (19:1n9)	10-heptadecenoate (17:1n7)	hyocholate	epiandrosterone sulfate	N-acetylhistidine	gamma-glutamylglycine	gamma-glutamyltryptophan	stachydrine	alpha-hydroxyisovalerate	gamma-glutamylmethionine	gamma-glutamylthreonine	p-cresol sulfate	nicotinate ribonucleoside	pioglitazone	erythronate*	Fibrinopeptide A*	Fibrinopeptide A, des-ala(1)*	Fibrinopeptide A, phosphono-ser(3)*	salicyluric glucuronide*	N-acetylproline	eicosenoate (20:1)	linolenate [alpha or gamma; (18:3n3 or 6)]	aconitate [cis or trans]	metoprolol acid metabolite*	heme	stearoylcarnitine (C18)	laurylcarnitine (C12)	isovalerylcarnitine (C5)	1-linoleoyl-GPC (18:2)	7-methylxanthine	1,3,7-trimethylurate	3,7-dimethylurate	1,7-dimethylurate	1-methylurate	5-acetylamino-6-amino-3-methyluracil	indolebutyrate	1-methylxanthine	N1-methylinosine	N2,N2-dimethylguanosine	N4-acetylcytidine	N6-carbamoylthreonyladenosine	orotidine	phenylacetylglutamine	4-hydroxyhippurate	5,6-dihydrouridine	3-(3-amino-3-carboxypropyl)uridine*	1-arachidonylglycerol (20:4)	cysteine-glutathione disulfide	1-palmitoyl-GPA (16:0)	5-methyluridine (ribothymidine)	isovalerylglycine	3-hydroxydodecanedioate*	nicotinurate (nicotinoylglycine)	7-methylguanine	1-stearoyl-GPE (18:0)	1-stearoyl-GPG (18:0)	3-methylcytidine	N2-methylguanosine	N1-Methyl-2-pyridone-5-carboxamide	gamma-glutamylisoleucine*	oleoylcarnitine (C18:1)	gamma-glutamyl-2-aminobutyrate	2-methylbutyrylcarnitine (C5)	phenol sulfate	1-palmitoleoyl-GPC (16:1)*	malonylcarnitine	hexanoylglycine	glutamine_degradant*	2-hydroxy-3-methylvalerate	homostachydrine*	1-arachidonoyl-GPC (20:4n6)*	2-palmitoleoyl-GPC (16:1)*	2-palmitoyl-GPC (16:0)*	1-palmitoyl-GPE (16:0)	1-oleoyl-GPE (18:1)	1-linoleoyl-GPE (18:2)*	1-arachidonoyl-GPE (20:4n6)*	N-acetylcitrulline	2-hydroxypalmitate	docosapentaenoate (n6 DPA; 22:5n6)	gulonate*	isobutyrylglycine	glutarylcarnitine (C5-DC)	beta-hydroxyisovaleroylcarnitine	tiglylcarnitine (C5:1-DC)	hydroquinone sulfate	catechol sulfate	cholesterol sulfate	7-alpha-hydroxy-3-oxo-4-cholestenoate (7-Hoca)	3beta,7alpha-dihydroxy-5-cholestenoate	N-acetyl-aspartyl-glutamate (NAAG)	tetradecanedioate (C14-DC)	hexadecanedioate (C16-DC)	octadecanedioate (C18-DC)	undecanedioate (C11-DC)	1-myristoylglycerol (14:0)	glycerophosphoglycerol	glycerophosphoethanolamine	glycerophosphoinositol*	3-(3-hydroxyphenyl)propionate	ectoine	1-arachidonoyl-GPI (20:4)*	1-palmitoyl-GPI (16:0)	glycolithocholate sulfate*	taurolithocholate 3-sulfate	deoxycarnitine	N6-succinyladenosine	1-ribosyl-imidazoleacetate*	N2-acetyllysine	alpha-hydroxycaproate	3,4-dihydroxybutyrate	indoleacetylglutamine	hexanoylglutamine	N6-acetyllysine	dihomo-linolenate (20:3n3 or n6)	mannitol/sorbitol	tryptophan betaine	4-vinylphenol sulfate	4-ethylphenylsulfate	thymol sulfate	3-methyladipate	pyrraline	N6-carboxymethyllysine	1-oleoyl-GPI (18:1)	1-linoleoyl-GPI (18:2)*	desmethylnaproxen	desmethylnaproxen sulfate	sucralose	2-hydroxyacetaminophen sulfate*	2-methoxyacetaminophen sulfate*	2-methoxyacetaminophen glucuronide*	3-(cystein-S-yl)acetaminophen*	o-cresol sulfate	2-ethylphenylsulfate	dimethylarginine (SDMA + ADMA)	gamma-glutamylalanine	N-acetylserine	1-stearoyl-2-oleoyl-GPE (18:0/18:1)	chiro-inositol	4-allylphenol sulfate	1-stearoyl-2-arachidonoyl-GPC (18:0/20:4)	1-palmitoyl-2-linoleoyl-GPE (16:0/18:2)	1-stearoyl-2-arachidonoyl-GPS (18:0/20:4)	sphinganine-1-phosphate	glycosyl-N-stearoyl-sphingosine (d18:1/18:0)	cyclo(leu-pro)	carbamazepine	chlorzoxazone	cyclo(gly-pro)	succinylcarnitine (C4-DC)	bilirubin (E,E)*	bilirubin (E,Z or Z,E)*	N-methylproline	beta-cryptoxanthin	5alpha-androstan-3beta,17beta-diol disulfate	5alpha-pregnan-3beta,20alpha-diol disulfate	glycocholenate sulfate*	taurocholenate sulfate*	androstenediol (3beta,17beta) disulfate (1)	pregnenediol disulfate (C21H34O8S2)*	androstenediol (3beta,17beta) disulfate (2)	21-hydroxypregnenolone disulfate	21-hydroxypregnenolone monosulfate (1)	5alpha-androstan-3alpha,17alpha-diol disulfate	5alpha-androstan-3alpha,17alpha-diol monosulfate	5alpha-pregnan-3beta,20beta-diol monosulfate (1)	5alpha-pregnan-3beta,20alpha-diol monosulfate (2)	5alpha-pregnan-diol disulfate	5alpha-androstan-3alpha,17beta-diol disulfate	5alpha-androstan-3alpha,17beta-diol monosulfate (1)	5alpha-androstan-3beta,17alpha-diol disulfate	5alpha-androstan-3beta,17beta-diol monosulfate (1)	5alpha-androstan-3beta,17beta-diol monosulfate (2)	androstenediol (3alpha, 17alpha) monosulfate (2)	androstenediol (3alpha, 17alpha) monosulfate (3)	androstenediol (3beta,17beta) monosulfate (1)	androstenediol (3beta,17beta) monosulfate (2)	5alpha-pregnan-3beta-ol,20-one sulfate	4-hydroxycoumarin	pregnenediol sulfate (C21H34O5S)*	2-hydroxyglutarate	Nimesulide	gamma-CEHC	N-acetyl-beta-alanine	sphingomyelin (d18:1/18:1, d18:2/18:0)	palmitoyl sphingomyelin (d18:1/16:0)	cysteine sulfinic acid	3-hydroxyhippurate	16a-hydroxy DHEA 3-sulfate	17alpha-hydroxypregnenolone 3-sulfate	pregnenolone sulfate	andro steroid monosulfate C19H28O6S (1)*	ergothioneine	S-methylmethionine	indole-3-carboxylate	13-HODE + 9-HODE	tridecenedioate (C13:1-DC)*	N-acetyl-3-methylhistidine*	nornicotine	4-cholesten-3-one	N-acetyl-cadaverine	cinnamoylglycine	stearoyl ethanolamide	cis-4-decenoylcarnitine (C10:1)	2S,3R-dihydroxybutyrate	carbamazepine 10,11-epoxide	carbamazepine glucuronide*	(12 or 13)-methylmyristate (a15:0 or i15:0)	(16 or 17)-methylstearate (a19:0 or i19:0)	2R,3R-dihydroxybutyrate	4-methylbenzenesulfonate	1-hydroxy-2-naphthalenecarboxylate	alpha-ketoglutaramate*	metformin	ibuprofen acyl glucuronide	2,3-dihydroxyisovalerate	allopurinol riboside	3-methylglutaconate	5-(galactosylhydroxy)-L-lysine	cysteinylglycine disulfide*	isoursodeoxycholate	oxypurinol	formiminoglutamate	hydantoin-5-propionate	sulfate*	4-hydroxy-2-oxoglutaric acid	4-hydroxyglutamate	L-urobilin	pantoate	gamma-carboxyglutamate	norcotinine	hydroxycotinine	cotinine N-oxide	omeprazole	atenolol	hydrochlorothiazide	ranitidine	pseudoephedrine	S-methylcysteine	androsterone glucuronide	argininate*	2-oxoarginine*	cis-4-decenoate (10:1n6)*	sertraline	celecoxib	gabapentin	venlafaxine	pantoprazole	quetiapine	4-oxo-retinoic acid	ethyl glucuronide	1-lignoceroyl-GPC (24:0)	1-(1-enyl-palmitoyl)-GPC (P-16:0)*	1-methyl-5-imidazoleacetate	glycoursodeoxycholate	3-(4-hydroxyphenyl)propionate	S-methylcysteine sulfoxide	(14 or 15)-methylpalmitate (a17:0 or i17:0)	eicosanedioate (C20-DC)	oleoyl-linoleoyl-glycerol (18:1/18:2) [1]	oleoyl-linoleoyl-glycerol (18:1/18:2) [2]	1-(1-enyl-palmitoyl)-GPE (P-16:0)*	1-(1-enyl-stearoyl)-GPE (P-18:0)*	2-oxindole-3-acetate	N-oleoyltaurine	linoleoylcarnitine (C18:2)*	isoleucylglycine	leucylglycine	valylleucine	N-palmitoyltaurine	N-stearoyltaurine	2-O-methylascorbic acid	carboxyethyl-GABA	beta-citrylglutamate	trimethylamine N-oxide	N6-methyllysine	dihydroferulate	imidazole propionate	paroxetine	citalopram/escitalopram	mirtazapine	pregnanediol-3-glucuronide	alliin	valylglycine	prolylglycine	N-palmitoylglycine	mannonate*	succinimide	norfluoxetine	lanthionine	2-stearoyl-GPE (18:0)*	(R)-3-hydroxybutyrylcarnitine	N-octanoylglycine	verapamil	N-acetylcarnosine	margaroylcarnitine (C17)*	N-methyltaurine	histidine betaine (hercynine)*	glycohyocholate	retinal	2-hydroxydecanoate	4-methylcatechol sulfate	3-methyl catechol sulfate (1)	2-hydroxyibuprofen	carboxyibuprofen	O-desmethylvenlafaxine	warfarin	ketopioglitazone	hydroxypioglitazone (M-IV)	3b-hydroxy-5-cholenoic acid	guaiacol sulfate	2-aminooctanoate	furosemide	dimethyl sulfone	lansoprazole	2-piperidinone	N-acetyl-1-methylhistidine*	indolin-2-one	2,8-quinolinediol sulfate	2-aminophenol sulfate	3-acetylphenol sulfate	1-stearoyl-GPS (18:0)*	sphingomyelin (d18:1/14:0, d16:1/16:0)*	sphingomyelin (d18:2/16:0, d18:1/16:1)*	3-hydroxycotinine glucuronide	6-oxopiperidine-2-carboxylate	S-allylcysteine	N-delta-acetylornithine	acisoga	2-aminoheptanoate	N-formylanthranilic acid	N2,N5-diacetylornithine	1H-indole-7-acetic acid	3-methoxytyramine sulfate	methionine sulfone	1-linolenoyl-GPC (18:3)*	N-acetylalliin	1-(1-enyl-oleoyl)-GPE (P-18:1)*	fructosyllysine	N-methylpipecolate	O-sulfo-L-tyrosine	ferulic acid 4-sulfate	3-(3-hydroxyphenyl)propionate sulfate	5alpha-androstan-3alpha,17beta-diol 17-glucuronide	11-ketoetiocholanolone glucuronide	etiocholanolone glucuronide	17alpha-hydroxypregnanolone glucuronide	N-acetyltaurine	1-oleoyl-GPG (18:1)*	1-palmitoyl-GPG (16:0)*	N-linoleoyltaurine*	9-hydroxystearate	3-methylglutarylcarnitine (2)	methyl glucopyranoside (alpha + beta)	2-keto-3-deoxy-gluconate	2-propyl-4-pentenoate (4-ene-valproate)	alpha-CEHC sulfate	alpha-CMBHC glucuronide	sphingomyelin (d18:2/14:0, d18:1/14:1)*	sphingomyelin (d18:1/24:1, d18:2/24:0)*	octadecenedioylcarnitine (C18:1-DC)*	octadecanedioylcarnitine (C18-DC)*	5alpha-androstan-3alpha,17beta-diol monosulfate (2)	myristoleoylcarnitine (C14:1)*	N-formylphenylalanine	4-hydroxychlorothalonil	isoeugenol sulfate	tyramine O-sulfate	3-hydroxypyridine sulfate	m-tyramine sulfate	4-methylguaiacol sulfate	maltol sulfate	phenylacetylcarnitine	arabonate/xylonate	methyl-4-hydroxybenzoate sulfate	1-dihomo-linolenylglycerol (20:3)	N-acetylhistamine	vanillic alcohol sulfate	4-vinylguaiacol sulfate	vanillactate	eugenol sulfate	pregnanolone/allopregnanolone sulfate	chlorthalidone	2-methoxyresorcinol sulfate	candesartan	2-acetamidophenol sulfate	p-cresol glucuronide*	acesulfame	propyl 4-hydroxybenzoate	valsartan	perindopril	olmesartan	6-hydroxyindole sulfate	4-methoxyphenol sulfate	2,4-dichlorophenol sulfate	propyl 4-hydroxybenzoate sulfate	umbelliferone sulfate	sphingomyelin (d18:1/20:0, d16:1/22:0)*	sphingomyelin (d18:1/20:1, d18:2/20:0)*	sphingomyelin (d18:1/20:2, d18:2/20:1, d16:1/22:2)*	behenoyl sphingomyelin (d18:1/22:0)*	sphingomyelin (d18:1/22:1, d18:2/22:0, d16:1/24:1)*	sphingomyelin (d18:1/22:2, d18:2/22:1, d16:1/24:2)*	lignoceroyl sphingomyelin (d18:1/24:0)	sphingomyelin (d17:1/16:0, d18:1/15:0, d16:1/17:0)*	dopamine 4-sulfate	dopamine 3-O-sulfate	daidzein sulfate (2)	3-hydroxyhexanoate	N-carbamoylalanine	3beta-hydroxy-5-cholestenoate	1,2,3-benzenetriol sulfate (1)	1,2,3-benzenetriol sulfate (2)	3-methoxycatechol sulfate (1)	3-methoxycatechol sulfate (2)	N-acetylkynurenine (2)	C-glycosyltryptophan	tramadol	O-desmethyltramadol	alpha-hydroxymetoprolol	arabitol/xylitol	N-acetylglucosamine/N-acetylgalactosamine	adipoylcarnitine (C6-DC)	4-hydroxyphenylacetoylcarnitine	nonanoylcarnitine (C9)	suberoylcarnitine (C8-DC)	glycochenodeoxycholate 3-sulfate	glycodeoxycholate 3-sulfate	taurodeoxycholic acid 3-sulfate	phenol glucuronide	linoleoyl ethanolamide	1,2-dilinoleoyl-GPC (18:2/18:2)	1-stearoyl-2-oleoyl-GPC (18:0/18:1)	1-palmitoyl-2-arachidonoyl-GPC (16:0/20:4n6)	1-palmitoyl-2-docosahexaenoyl-GPC (16:0/22:6)	1-stearoyl-2-docosahexaenoyl-GPC (18:0/22:6)	1-(1-enyl-stearoyl)-2-oleoyl-GPE (P-18:0/18:1)	sphingomyelin (d18:1/17:0, d17:1/18:0, d19:1/16:0)	1-palmitoyl-2-stearoyl-GPC (16:0/18:0)	2-hydroxybutyrate/2-hydroxyisobutyrate	2-methylcitrate/homocitrate	oleate/vaccenate (18:1)	3-hydroxystearate	2-hydroxylaurate	pregabalin	rivaroxaban	1-palmitoleoylglycerol (16:1)*	palmitoyl dihydrosphingomyelin (d18:0/16:0)*	tricosanoyl sphingomyelin (d18:1/23:0)*	sphingomyelin (d18:2/23:0, d18:1/23:1, d17:1/24:1)*	sphingomyelin (d18:2/24:1, d18:1/24:2)*	diclofenac	sitagliptin	solifenacin	tadalafil	1-stearoyl-2-linoleoyl-GPE (18:0/18:2)*	1-stearoyl-2-arachidonoyl-GPE (18:0/20:4)	1-stearoyl-2-linoleoyl-GPC (18:0/18:2)*	1-palmitoyl-2-palmitoleoyl-GPC (16:0/16:1)*	1-palmitoyl-2-dihomo-linolenoyl-GPC (16:0/20:3n3 or 6)*	1-palmitoyl-2-arachidonoyl-GPE (16:0/20:4)*	1-palmitoyl-2-docosahexaenoyl-GPE (16:0/22:6)*	1-stearoyl-2-docosahexaenoyl-GPE (18:0/22:6)*	1-palmitoyl-2-arachidonoyl-GPI (16:0/20:4)*	1-stearoyl-2-linoleoyl-GPI (18:0/18:2)	gamma-tocopherol/beta-tocopherol	1-(1-enyl-stearoyl)-2-arachidonoyl-GPE (P-18:0/20:4)*	1-(1-enyl-palmitoyl)-2-arachidonoyl-GPE (P-16:0/20:4)*	1-(1-enyl-palmitoyl)-2-oleoyl-GPE (P-16:0/18:1)*	1-(1-enyl-palmitoyl)-2-oleoyl-GPC (P-16:0/18:1)*	1-(1-enyl-palmitoyl)-2-linoleoyl-GPC (P-16:0/18:2)*	1-(1-enyl-palmitoyl)-2-arachidonoyl-GPC (P-16:0/20:4)*	sphingomyelin (d18:1/21:0, d17:1/22:0, d16:1/23:0)*	behenoyl dihydrosphingomyelin (d18:0/22:0)*	sphingomyelin (d18:0/18:0, d19:0/17:0)*	N-palmitoyl-sphinganine (d18:0/16:0)	lactosyl-N-palmitoyl-sphingosine (d18:1/16:0)	cetirizine	myristoyl dihydrosphingomyelin (d18:0/14:0)*	5-hydroxyindole sulfate	7-hydroxyindole sulfate	phenylacetylglutamate	palmitoyl-linoleoyl-glycerol (16:0/18:2) [1]*	palmitoyl-linoleoyl-glycerol (16:0/18:2) [2]*	1-palmitoyl-2-oleoyl-GPI (16:0/18:1)*	1-(1-enyl-palmitoyl)-2-linoleoyl-GPE (P-16:0/18:2)*	1-oleoyl-2-linoleoyl-GPE (18:1/18:2)*	1-linoleoyl-GPA (18:2)*	1-oleoyl-2-docosahexaenoyl-GPC (18:1/22:6)*	1-linoleoyl-2-arachidonoyl-GPC (18:2/20:4n6)*	1-myristoyl-2-arachidonoyl-GPC (14:0/20:4)*	1-(1-enyl-palmitoyl)-2-palmitoleoyl-GPC (P-16:0/16:1)*	1-(1-enyl-palmitoyl)-2-palmitoyl-GPC (P-16:0/16:0)*	1-stearoyl-2-oleoyl-GPI (18:0/18:1)*	1,2-dipalmitoyl-GPE (16:0/16:0)*	1-palmitoyl-2-stearoyl-GPE (16:0/18:0)*	1,2-dilinoleoyl-GPE (18:2/18:2)*	1-oleoyl-2-arachidonoyl-GPE (18:1/20:4)*	1-oleoyl-2-docosahexaenoyl-GPE (18:1/22:6)*	1-(1-enyl-stearoyl)-2-linoleoyl-GPE (P-18:0/18:2)*	1-linoleoyl-GPG (18:2)*	thioproline	palmitoylcholine	2-methylserine	glycochenodeoxycholate glucuronide (1)	glycodeoxycholate glucuronide (1)	(S)-3-hydroxybutyrylcarnitine	glycosyl-N-palmitoyl-sphingosine (d18:1/16:0)	methylsuccinoylcarnitine	furaneol sulfate	ascorbic acid 2-sulfate	oleoylcholine	arachidonoylcholine	docosahexaenoylcholine	palmitoloelycholine	dihomo-linolenoyl-choline	eicosapentaenoylcholine	caffeic acid sulfate	1-linoleoyl-2-linolenoyl-GPC (18:2/18:3)*	1-palmitoleoyl-2-linolenoyl-GPC (16:1/18:3)*	lamotrigine	hexadecadienoate (16:2n6)	palmitoleoylcarnitine (C16:1)*	pimeloylcarnitine/3-methyladipoylcarnitine (C7-DC)	4-hydroxyphenylacetylglutamine	2,3-dihydroxy-2-methylbutyrate	2'-O-methylcytidine	2'-O-methyluridine	naringenin 7-glucuronide	gamma-glutamyl-alpha-lysine	oleoyl-oleoyl-glycerol (18:1/18:1) [2]*	linoleoyl-arachidonoyl-glycerol (18:2/20:4) [1]*	linoleoyl-arachidonoyl-glycerol (18:2/20:4) [2]*	linoleoyl-docosahexaenoyl-glycerol (18:2/22:6) [1]*	palmitoleoyl-linoleoyl-glycerol (16:1/18:2) [1]*	oleoyl-arachidonoyl-glycerol (18:1/20:4) [1]*	oleoyl-arachidonoyl-glycerol (18:1/20:4) [2]*	linoleoyl-linoleoyl-glycerol (18:2/18:2) [1]*	perfluorooctanesulfonate (PFOS)	N-palmitoyl-sphingadienine (d18:2/16:0)*	palmitoyl-docosahexaenoyl-glycerol (16:0/22:6) [1]*	lactosyl-N-nervonoyl-sphingosine (d18:1/24:1)*	lactosyl-N-behenoyl-sphingosine (d18:1/22:0)*	N-behenoyl-sphingadienine (d18:2/22:0)*	glycosyl-N-behenoyl-sphingadienine (d18:2/22:0)*	N-stearoyl-sphingadienine (d18:2/18:0)*	2-hydroxybehenate	2-hydroxynervonate*	N-oleoylserine	sphingadienine	myristoyl-linoleoyl-glycerol (14:0/18:2) [1]*	hexadecasphingosine (d16:1)*	ceramide (d16:1/24:1, d18:1/22:1)*	N-palmitoyl-heptadecasphingosine (d17:1/16:0)*	ceramide (d18:2/24:1, d18:1/24:2)*	glycosyl ceramide (d18:2/24:1, d18:1/24:2)*	glycosyl-N-tricosanoyl-sphingadienine (d18:2/23:0)*	glycosyl-N-(2-hydroxynervonoyl)-sphingosine (d18:1/24:1(2OH))*	ceramide (d18:1/20:0, d16:1/22:0, d20:1/18:0)*	stearoylcholine*	linoleoylcholine*	1-cerotoyl-GPC (26:0)*	trazadone	sphingomyelin (d18:0/20:0, d16:0/22:0)*	sphingomyelin (d18:1/19:0, d19:1/18:0)*	sphingomyelin (d18:2/18:1)*	sphingomyelin (d18:2/24:2)*	sphingomyelin (d18:2/21:0, d16:2/23:0)*	sphingomyelin (d18:2/23:1)*	sphingomyelin (d18:1/25:0, d19:0/24:1, d20:1/23:0, d19:1/24:0)*	sphingomyelin (d17:2/16:0, d18:2/15:0)*	dexlansoprazole	heneicosapentaenoate (21:5n3)	linolenoylcarnitine (C18:3)*	behenoylcarnitine (C22)*	arachidoylcarnitine (C20)*	lignoceroylcarnitine (C24)*	cerotoylcarnitine (C26)*	ximenoylcarnitine (C26:1)*	arachidonoylcarnitine (C20:4)	eicosenoylcarnitine (C20:1)*	dihomo-linoleoylcarnitine (C20:2)*	dihomo-linolenoylcarnitine (C20:3n3 or 6)*	erucoylcarnitine (C22:1)*	docosahexaenoylcarnitine (C22:6)*	nervonoylcarnitine (C24:1)*	adrenoylcarnitine (C22:4)*	levetiracetam	glycosyl ceramide (d18:1/20:0, d16:1/22:0)*	N,N,N-trimethyl-5-aminovalerate	ethyl alpha-glucopyranoside	carotene diol (1)	carotene diol (2)	carotene diol (3)	cortolone glucuronide (1)	fluconazole	3-hydroxyvalproate	5-hydroxyvalproate	2-propyl-2-pentenoate (2-ene-valproate)	3-hydroxycarbamazepine	2-hydroxycarbamazepine	(N(1) + N(8))-acetylspermidine	5-dodecenoylcarnitine (C12:1)	2-butenoylglycine	hydroxy-CMPF*	3-hydroxyoleoylcarnitine	3-hydroxyphenylacetoylglutamine	2-hydroxyarachidate*	N-stearoylserine*	3-hydroxyoleate*	lyxonate	dodecenedioate (C12:1-DC)*	hexadecenedioate (C16:1-DC)*	octadecenedioate (C18:1-DC)	heptenedioate (C7:1-DC)*	octadecadienedioate (C18:2-DC)*	glucuronide of C12H22O4 (1)*	glucuronide of C14H26O4 (1)*	glucuronide of C10H18O2 (1)*	3-carboxy-4-methyl-5-pentyl-2-furanpropionate (3-CMPFP)**	methylnaphthyl sulfate (1)*	methylnaphthyl sulfate (2)*	glucuronide of C10H18O2 (7)*	glucuronide of C10H18O2 (8)*	3-hydroxystachydrine*	N-acetyl-2-aminooctanoate*	hydroxyasparagine**	genistein sulfate*	perfluorooctanoate (PFOA)	3-hydroxybutyroylglycine**	glyco-beta-muricholate**	N-methylhydroxyproline**	N,N,N-trimethyl-alanylproline betaine (TMAP)	3-formylindole	gamma-glutamylcitrulline*	glycine conjugate of C10H14O2 (1)*	glutamine conjugate of C7H12O2*	glutamine conjugate of C6H10O2 (1)*	glutamine conjugate of C6H10O2 (2)*	dihydroferulic acid sulfate	valproic acid glucuronide	sphingomyelin (d17:1/14:0, d16:1/15:0)*	tetradecadienoate (14:2)*	N-carbamoylvaline	8-methoxykynurenate	3-amino-2-piperidone	N,N-dimethylalanine	3-indoleglyoxylic acid	2,2'-Methylenebis(6-tert-butyl-p-cresol)	ethyl beta-glucopyranoside	2-hydroxysebacate	enterolactone sulfate	ascorbic acid 3-sulfate*	3-hydroxyhippurate sulfate	6-bromotryptophan	delta-CEHC	N6,N6-dimethyllysine	1-carboxyethylphenylalanine	1-carboxyethyltyrosine	1-carboxyethylvaline	1-carboxyethylleucine	1-carboxyethylisoleucine	dodecadienoate (12:2)*	indoleacetoylcarnitine*	N-acetyl-isoputreanine	glucuronide of piperine metabolite C17H21NO3 (3)*	glucuronide of piperine metabolite C17H21NO3 (4)*	glucuronide of piperine metabolite C17H21NO3 (5)*	sulfate of piperine metabolite C16H19NO3 (2)*	sulfate of piperine metabolite C16H19NO3 (3)*	sulfate of piperine metabolite C18H21NO3 (1)*	sulfate of piperine metabolite C18H21NO3 (3)*	N-acetyltheanine	2-naphthol sulfate	(2,4 or 2,5)-dimethylphenol sulfate	4-ethylcatechol sulfate	11beta-hydroxyandrosterone glucuronide	11beta-hydroxyetiocholanolone glucuronide*	N2-acetyl,N6,N6-dimethyllysine	N2-acetyl,N6-methyllysine	cholic acid glucuronide	deoxycholic acid glucuronide	4-allylcatechol sulfate	2-hydroxyfluorene sulfate	methyl vanillate sulfate	4-methylhexanoylglutamine	desmethylcitalopram*	citalopram N-oxide*	citalopram propionate*	4-hydroxy duloxetine glucuronide*	5-hydroxy-6-methoxy duloxetine sulfate*	N-desalkylquetiapine*	10-hydroxywarfarin	7-hydroxywarfarin	6-hydroxywarfarin	glycoursodeoxycholic acid sulfate (1)	dihydrocaffeate sulfate (2)	lithocholate sulfate (1)	lithocholic acid sulfate (2)	3-hydroxyhexanoylcarnitine (1)	3-(methylthio)acetaminophen sulfate*	2-ketocaprylate	2,6-dihydroxybenzoic acid	N,N-dimethyl-5-aminovalerate	tetrahydrocortisol sulfate (1)	3-ethylcatechol sulfate (1)	4-acetylcatechol sulfate (1)	dimethylguanidino valeric acid (DMGV)*	donepezil	nateglinide	montelukast	2,3-dihydroxy-5-methylthio-4-pentenoate (DMTPA)*	Fibrinopeptide A (2-15)**	Fibrinopeptide A (3-16)**	Fibrinopeptide B (1-13)**	tenofovir	5-hydroxy-2-methylpyridine sulfate	3-hydroxy-2-methylpyridine sulfate	hydroxypalmitoyl sphingomyelin (d18:1/16:0(OH))**	taurochenodeoxycholic acid 3-sulfate	tetradecadienedioate (C14:2-DC)*	pregnenetriol sulfate*	pregnenetriol disulfate*	eicosenedioate (C20:1-DC)*	hydroxy-N6,N6,N6-trimethyllysine*	undecenoylcarnitine (C11:1)	3-decenoylcarnitine	4-methylnonanoylcarnitine	levulinoylcarnitine	3-hydroxydecanoylcarnitine	palmitoyl-sphingosine-phosphoethanolamine (d18:1/16:0)	picolinoylglycine	4-vinylcatechol sulfate	Urolithin B glucuronide	succinoyltaurine	phenylalanylhydroxyproline*	3,5-dichloro-2,6-dihydroxybenzoic acid	metabolonic lactone sulfate	vanillic acid glycine	2-hydroxy-4-(methylthio)butanoic acid	branched chain 14:0 dicarboxylic acid**	pentose acid*	1-methyl-5-imidazolelactate	(2 or 3)-decenoate (10:1n7 or n8)	S-carboxyethylcysteine	chenodeoxycholic acid sulfate (1)	branched-chain, straight-chain, or cyclopropyl 10:1 fatty acid (1)*	branched-chain, straight-chain, or cyclopropyl 10:1 fatty acid (2)*	4-ethyl-2-methoxyphenol sulfate	3-bromo-5-chloro-2,6-dihydroxybenzoic acid*	branched-chain, straight-chain, or cyclopropyl 12:1 fatty acid*	decadienedioic acid (C10:2-DC)**	deoxycholic acid 12-sulfate*	GlcNAc sulfate conjugate of C21H34O2 steroid**	cis-3,4-methyleneheptanoate	cis-3,4-methyleneheptanoylcarnitine	febuxostat	N-acetyl-2-aminoadipate	De(carboxymethoxy) cetirizine acetic acid	indapamide	2-methoxyhydroquinone sulfate (1)	2-methoxyhydroquinone sulfate (2)	diazepam	medazepam	2,4-di-tert-butylphenol	Gliclazide	vildagliptin	3-hydroxyoctanoylcarnitine (1)	3-hydroxyoctanoylcarnitine (2)	bilirubin degradation product, C16H18N2O5 (1)**	bilirubin degradation product, C16H18N2O5 (2)**	bilirubin degradation product, C17H18N2O4 (1)**	bilirubin degradation product, C17H18N2O4 (2)**	bilirubin degradation product, C17H18N2O4 (3)**	bilirubin degradation product, C17H20N2O5 (1)**	bilirubin degradation product, C17H20N2O5 (2)**	tetrahydrocortisol glucuronide	bilirubin degradation product, C16H18N2O5 (3)**	bilirubin degradation product, C16H18N2O5 (4)**	N,N-dimethyl-pro-pro	oxindolylalanine	tetrahydrocortisone glucuronide (5)	perfluorohexanesulfonate (PFHxS)
TR20051_Visit 1_Active	2.25953	0.513123	1.12477	1.00896	0.405946	1.17899	1.10578	0.970147	3.40345	8.88893	0.0904867	1.4359	1.56489	1.29293	0.44461	1.0158	2.09464	3.27127	1.63993	1.50257	0.932258	1.24447	0.937412	1.00378	0.0389519	0.235308	1.59028	1.08457	0.133215	1.36296	1.03274	0.500101	1.08904	0.795033	0.75738	0.747349	0.160143	0.51638	1.27633	2.51848	1.39024	0.487903	0.63671	0.864923	0.844498	0.450697	1.91526	0.408332	0.382809	0.894697	0.387557	0.574371	1.32414	0.958644	1.20799	7.96311	1.46708	0.16044	0.899347	0.985604	0.925352	0.839413	0.477883	0.0281759	1.32532	0.653619	0.853274	2.15876	1.01135	2.76165	0.585516	0.912615	0.826599	0.886594	1.517	0.256816	1.41288	1.01039	1.09687	5.25714	0.979406	0.87034	2.2717	1.04609	0.945162	0.854601	0.836154	0.927787	1.45925	1.07501	0.492435	0.00631368	0.164403	0.668785	2.10272	1.54409	0.979378	1.05233	0.676082	0.541505	1.19362	1.53818	0.833418	0.604098	1.18055	1.12056	0.209566	0.82165	0.783107	2.05857	1.95678	0.936526	0.979177	1.39508	1.30512	1.05678	0.795638	0.780963	1.14709	0.863618	0.000348732	0.613022	0.831117	0.564558	1.24234	12.2653	3.03765	2.20748	1.82476	1.01522	0.898197	0.458048	0.555444	17.2435	22.6678	1.7789	2.0978	3.01829	1.07174	1.01141	1.17658	0.653771	1.87951	1.21569	0.689354	0.429782	0.901121	1.02703	0.615498	1.03492	1.03397	2.14098	0.529504	0.632882	0.985996	0.255237	1.06228	1.2396	1.19214	1.24883	1.43057	0.034349	1.13302	0.176936	0.907688	0.856352	0.878737	1.07398	1.22189	0.894483	2.8733	0.991703	1.32935	1.34624	0.494684	0.921606	0.33409	1.03121	2.71746	1.16605	1.28259	1.10759	2.21675	0.885447	0.553988	0.589085	194.341	0.767997	0.00719697	0.0314751	1	0.284516	1	1.14514	2.71276	0.98513	0.415452	1.22936	0.930463	1.16567	0.860198	1.35385	0.170217	0.164504	0.0677831	0.397665	1.44614	0.301476	0.631741	0.0437094	0.0386821	2.27546	1.69006	25.7674	1.14518	0.898824	0.450931	0.508271	1.20491	1.00385	1.92455	0.424245	0.763887	0.259146	0.0100704	1.02077	1.59128	0.594196	2.42912	0.70841	2.01479	1.05821	0.923968	0.578078	0.866614	0.806287	0.449614	0.00750582	0.834687	1.22547	0.132974	0.169226	0.832512	0.767633	1.58538	9.50152	1.03703	0.786629	0.390299	1.13017	0.380074	1.40166	3.27775	0.917993	0.389486	0.803517	0.440025	2.87548	0.915026	2.14725	0.768288	1	0.304644	1.64539	2.16129	0.318693	1.10254	0.962264	1.35236	1.47889	0.94185	2.39408	1	22.7631	0.390235	0.995028	0.33892	1.10717	0.908698	0.568649	1.45982	1.32394	1.24892	0.115755	0.0721646	2.67833	1.23233	0.854993	0.578357	0.812659	0.95906	2.89428	3.58092	2.22283	8.26399	0.432862	1.85256	1.16655	0.0639852	0.0391714	0.255967	0.237657	1.1639	1.14887	17.7584	4.89472	1.37299	0.118347	0.526912	0.8396	0.486292	0.537915	0.983613	4.55127	1.19372	1.07112	0.84044	1.67798	2.78615	0.593622	0.745836	5.84352	1.40213	0.5624	1.05364	4.11348	1.19636	1.243	1.35942	0.220955	3.05213	2.51664	1.64652	2.71933	1.02159	16.0443	0.799296	1.17538	7.96839	2.04725	0.147689	3.09668	19.31	26.0377	1.1319	32.2732	1.41555	0.545061	0.863667	1.29075	1.16221	0.786422	0.695249	2.83122	12.4694	0.935725	1.0344	1.30934	0.595331	3.01584	3.86232	1.68623	0.362402	0.995117	1.94929	1.45738	1.88427	0.479691	0.91895	1.6226	0.528191	0.0113503	0.633005	1.37795	0.083296	0.0526285	0.0833226	1.74191	0.852795	3.03774	3.62176	1.01964	0.403577	0.472011	2.70681	15.7833	4.40145	1.05668	1.11238	1.14851	1.32108	1.10656	0.93846	0.542957	2.18896	0.658885	1.77611	1.23751	2.51594	1.2184	1.55809	0.873545	1.20553	1.39711	1.29564	1.87743	1.44036	0.279751	0.884711	1.7312	7.63238	0.00621523	1.15704	0.6386	1.28234	1.31195	2.01279	0.760337	0.774195	3.62369	0.170108	1.59684	1.00803	1.0255	0.946501	5.47279	1.34349	0.28134	1.70223	0.963526	1.63255	1.40847	0.597739	1.03005	0.869791	0.876725	1.30253	1.43788	1.57681	1.77851	2.035	4.13749	1.38404	1.20889	0.542266	0.965477	0.810168	0.483733	0.898718	1.26841	3.66229	2.72383	1.55127	1.32506	0.922042	0.142149	0.758237	0.405202	1.7321	0.597897	1.8739	2.68912	0.125055	0.193983	1.4373	1.38098	1.11535	1.65286	1.05797	1.34937	0.229069	6.4053	1.02683	2.35629	0.817818	0.870095	0.631609	1.2612	1.54678	2.46902	0.528168	1.61789	2.34084	2.40924	0.407026	0.0343945	0.0379511	0.0366166	0.0237693	0.0224905	0.289429	0.365718	0.0382419	1.32488	1.21487	1.0808	0.443217	0.0907927	0.607157	0.915179	0.422506	0.239869	0.176253	1.77156	0.591498	1	1	0.195414	1.1381	0.996115	0.500713	0.547979	0.99848	0.297547	0.214615	0.735382	0.98764	0.313569	0.19663	0.43388	0.54687	0.304873	0.310472	0.402639	0.314138	0.292561	0.119224	0.0834314	0.660825	0.369184	0.215051	0.316966	0.336864	0.338612	0.369903	0.438015	0.0670596	0.104524	0.231351	2.06659	0.816633	0.302469	0.867865	1.43867	1.15563	2.63941	1.40095	0.423269	0.274084	0.259114	0.45901	2.94398	0.420996	1.29067	2.2135	1.65504	0.185599	0.196286	0.978593	0.660156	1.32902	0.969774	7.76851	1.19668	1	1	0.137836	2.55216	1.29897	3.16204	1.31967	1.8069	0.0622405	1	2.45832	1	2.12677	1.59086	1.24193	2.96737	1	0.271316	0.648883	0.937627	3.11942	4.01108	0.134101	1.52346	1.58766	0.122087	0.0134976	0.0656357	0.962881	0.471773	0.643788	1	0.503907	0.880548	0.432645	2.31006	2.67394	27.0265	0.664512	1	0.14554	0.752486	0.179621	0.741783	0.75271	1.45515	0.726253	0.924742	0.787032	0.98528	1.29343	1.13591	0.162057	0.977071	0.577717	0.553411	0.91423	0.811492	0.514924	5.78156	3.1116	0.731906	0.541268	0.368556	2.66245	1.40518	0.795016	0.159512	0.797471	0.88892	3.80214	4.82177	2.81767	0.818724	0.0281267	0.970975	1.27862	0.268989	1.28951	0.633077	2.03833	1.84745	1.88705	0.596373	0.236777	0.805558	1.89369	3.23937	0.384955	0.696201	2.41088	0.717947	2.83542	0.399909	1.14012	1.96955	0.391515	0.449558	1	1	0.846977	0.710505	0.770204	0.814712	0.753292	1.04027	0.475044	1	1.60591	0.509536	1.27679	2.06066	0.115218	0.25656	1.082	0.464489	0.0443171	1.14139	1.25637	0.0739963	1.00311	0.19794	1.74706	1.02793	0.934853	0.788106	3.30017	0.19117	43.7314	1.66397	0.762798	0.314346	1.11602	1.75499	1.01888	1.27036	1.54008	1.4204	0.121151	0.218243	0.861259	0.135907	1.29098	1.6055	0.993145	2.91378	0.0689257	2.54227	102.876	2.19897	1	0.189896	1.16252	1.56251	1.12549	2.02288	0.860876	0.0422097	16.4904	1	17.2712	0.692552	1.23927	0.348163	2.12918	0.263473	0.228662	0.619742	1.08263	1.29172	1.44834	1.12506	2.43976	0.11585	136.638	1.02523	0.14029	0.791136	1.64448	0.542016	1.19057	0.931674	0.0118524	1.00866	0.0412424	1	0.142846	0.337036	1.82294	0.271499	0.130013	0.138557	0.965742	1.52057	2.70011	0.815895	1.05633	1.78149	0.800633	1.13537	30.5747	36.5332	0.167162	1.94416	1.309	0.888289	0.793828	3.40894	3.80263	0.41953	0.878765	1.47506	1	1	0.247464	1.66726	1.50693	2.61046	4.15488	41.5501	5.65998	0.209652	0.3847	0.408337	2.83395	0.788705	0.925807	0.791086	0.830572	0.811272	0.965791	1.27616	1.08554	0.687964	0.881563	1.0721	1.97782	1.37013	0.183346	0.422563	1	1.04645	0.659132	0.964581	1.46192	1.33834	1	0.976726	0.671268	0.951067	0.578375	0.434602	1.01796	0.957702	1.04808	0.384982	0.432467	0.531659	0.847179	1.28111	1.47412	0.844587	0.773755	1.03326	0.957175	1.04242	0.952425	1.12131	0.380862	0.605786	0.358861	1.07861	0.585565	0.790384	0.30036	0.171347	0.192883	0.124974	0.142605	1.06285	1.27869	0.480897	0.770227	1.05846	0.771995	0.709406	1.51305	0.968346	0.783325	0.268341	0.166774	0.139141	0.405056	0.127924	1.22	1.20012	0.826433	2.79699	0.919426	1.62268	0.907594	1.38974	1.37457	4.34736	0.390922	1.69981	2.67841	2.32641	2.2483	2.20982	3.42331	0.848621	0.135067	0.871466	1.43114	0.913689	4.76271	19.3734	1.66533	1.52717	2.23499	0.97687	1.02045	0.209303	0.994103	0.153369	0.621975	0.506965	0.453056	0.645732	0.628426	0.427096	0.61585	1.28701	0.137005	0.0948339	0.810229	0.95953	1.30858	2.58067	1.3952	1.75091	2.73933	3.70586	0.236208	0.151989	0.473153	1.42762	1.18983	1.54775	2.54497	3.26381	5.74112	1.19227	3.24875	3.04494	0.790033	0.627335	0.517098	1.24519	1.41359	1.74375	1.71105	1.70475	0.77119	1.71468	0.554756	0.243081	4.27199	3.06286	2.17452	1.01727	0.570993	0.735738	0.763329	3.17739	1.24397	1.05721	2.05991	1.28808	1.78902	0.749703	0.653729	2.20477	1.04838	4.53325	0.898295	0.940319	0.871014	1.09633	0.944481	1	1	1	1	1	1.88219	6.26941	0.527161	0.0825412	2.72029	0.246828	0.734069	3.34733	3.52946	0.998428	4.01899	1.92201	1.52134	1.85381	1.62444	0.283472	0.207184	0.628768	0.794079	0.0667394	0.364567	0.817852	0.262448	8.49188	0.504451	1.70533	0.199563	0.430964	1.40607	2.27295	1.82038	1.37582	0.428347	0.818652	0.627827	4.05601	2.61777	4.7214	5.95467	1	1.14843	19.3405	1.36574	3.29796	1.5176	0.512286	1.12225	0.0146765	29.2992	2.06498	0.0561617	3.48664	1	0.706987	0.262991	2.61406	0.782938	0.290063	0.45544	0.441309	0.450684	1.73822	0.105476	0.858696	1.89014	1.46528	1.8196	2.98888	2.76268	1.38337	0.981829	1.68106	0.492412	0.283512	0.0642102	0.954911	0.47725	5.34735	4.03762	2.22139	2.25989	0.209084	2.424	0.271564	5.03854	0.177252	0.59878	0.312039	0.375872	0.71368	0.641733	0.782987	0.763224	0.84547	1.23175	2.5472	0.923626	0.877281	2.35175	0.0231704	0.800229	1.13848	0.496381	0.193467	0.0479841	0.101597	2.66934	0.226508	0.926295	0.136593	1.07071	0.260519	0.214202	0.0800234	1	0.0638832	0.0868034	1.29701	0.681996	6.0099	0.205174	0.242875	1.21829	3.38541	1.1191	0.0869766	0.057331	3.36602	1.18399	0.912975	0.944683	0.0286615	0.111826	2.69153	0.514858	1.56014	0.979347	1.03206	1.37509	1.01251	0.687037	0.376894	0.0543005	0.394061	2.13444	2.51065	0.0438525	0.116993	1.27049	3.64907	2.95381	0.468436	1.30536	0.829866	2.79062	1	1.60925	0.0472871	0.851582	1.17666	0.964894	0.732494	0.521938	1.60506	0.00632475	1	0.892854	1.09229	0.552852	0.705296	0.513371	0.471748	0.551793	0.184567	0.186294	1.26389	0.870952	0.837421	1.23358	0.776852	1.02896	0.137268
TR20115_Visit 1_Active	1.1477	0.414396	0.235258	1.92026	2.1154	1.44576	1.80002	5.5343	2.05205	1.77182	0.131767	0.40078	1.0545	0.491542	0.946483	1.77192	1.65681	1.59191	1.35952	0.345528	2.0879	1.87266	0.934414	1.80415	0.0389519	0.10851	1.53036	1.414	0.133215	1.06115	0.51085	0.504184	1.46063	1.55983	0.870989	1.06906	0.908139	0.535242	0.639533	9.708	1.30391	0.380848	1.01528	1.00336	1.03635	0.946782	1.10545	0.285055	0.816009	1.87867	0.267246	0.713916	1.77021	0.696021	1.40366	0.696301	0.578092	0.715416	0.3683	0.967448	2.53721	0.197978	0.830737	0.0281759	1.4049	0.969295	1.1627	1.09599	0.577075	2.86385	0.84572	0.914529	1.6938	0.753714	1.50594	0.189586	1.71321	0.315737	0.422254	2.44071	0.84	1.04014	2.24585	0.115175	1.00743	2.5394	0.867193	1.04805	1.00378	1.77225	0.397187	0.00631368	0.164403	0.220334	1.79256	1.03321	1.44339	1.1304	0.482756	0.70229	0.880396	0.641618	0.573916	0.981854	1.82407	3.00097	0.164865	0.863571	0.753052	2.14476	0.894891	1.39981	0.831894	1.75946	1.15555	2.76992	0.320948	0.206699	1.09793	1.15387	0.0328315	14.1989	1.50225	0.659389	2.5555	1.04589	2.33794	2.08775	1.50586	0.739074	0.750834	1.58422	0.590125	1.41687	0.926592	1.15487	1.69134	0.934787	0.993708	1.2998	0.958615	1.31979	0.748424	1.45163	1.89368	0.17587	1.11296	1.48189	0.92927	1.3186	1.51009	1.82056	0.400261	1.32226	0.798283	1.33709	0.855367	1.33067	1.41297	1.37566	0.668353	0.034349	1.27842	2.59328	0.863386	1.18606	0.509851	0.999684	0.72846	0.947699	1.44076	1.00237	1.3602	3.48877	0.376016	0.742214	0.33409	1.25963	3.34586	0.99281	1.13882	1.3801	2.815	0.93528	1.64045	0.871083	0.85324	0.767997	0.00719697	0.0314751	1	1.56144	1	1.40199	1.6302	1.40288	0.655671	1.91461	1.16804	1.2676	1.01245	1.66596	0.481961	0.364452	0.469509	0.566023	4.71996	0.301476	4.79647	0.0437094	0.0386821	1.38025	1.1826	1.53796	0.678081	1.02451	0.876539	1.4515	2.47045	0.965878	2.62314	1.4787	0.95908	0.233083	0.0100704	0.776713	0.909369	0.594196	3.10722	1.00207	1.19842	1.30217	0.632707	0.038995	0.211406	1.08644	0.657849	0.0245662	1.9391	1.58163	0.132974	0.879209	10.2309	1.85448	3.73287	5.20491	10.6726	1.41722	1.36243	1.0096	1.21697	0.447286	0.252783	0.979984	0.298566	0.124242	0.0825988	1.16158	1.00992	1.42009	1.15915	1	1.50997	2.77584	1.24031	0.328734	1.58574	2.60113	1.91506	2.8969	1.37634	1.03676	1	1.31049	5.87112	1.4838	0.456162	0.966305	2.10025	5.25549	1.18993	1.23774	2.04196	0.650813	0.0721646	4.51025	0.982315	1.47746	1.74777	1.28063	0.492223	4.36852	0.979255	3.51092	3.24845	0.747873	0.904486	1.95683	1.86295	2.46347	0.869153	0.59644	0.990296	0.798007	1.07957	0.86476	1.69423	0.23982	0.48082	1.01577	0.974281	0.836512	2.28975	2.49135	1.26559	0.816653	18.0466	4.40007	4.16239	1.96261	1.22577	10.8323	2.58929	0.329198	0.391621	0.981757	0.663746	0.771899	1.88102	0.216273	2.7573	2.76627	1.72399	2.09188	1.42912	2.66211	1.17937	1.53762	2.61859	1.41252	1.08529	1.30897	2.9302	2.0128	0.135109	2.01455	1.13589	0.690701	1.17047	0.875797	0.90698	0.770507	0.359194	0.937758	2.55389	0.753285	0.785573	0.834679	1.59318	3.66187	2.28205	1.12861	0.483365	1.45331	0.630465	0.937593	0.272971	2.69384	0.756973	0.724987	1.15009	0.0113503	0.633005	2.36201	0.083296	0.0526285	0.0833226	16.9918	1.16707	2.70735	2.96679	1.774	0.403577	0.594705	1.01342	3.26197	0.912666	0.984447	2.57309	19.6587	4.98323	13.4577	8.02329	4.57705	1.29137	4.37155	2.31768	1.87487	1.79202	1.73064	1.79395	3.93144	1.82265	1.06763	1.41201	1.00066	0.249388	0.685178	1.23131	1.18886	10.4858	0.00621523	1.12849	0.611502	0.96698	0.545928	1.85963	0.306555	1.51742	0.758094	0.881197	1.43628	5.83959	0.60486	0.856695	1.72139	1.26257	2.90832	2.71336	0.696976	0.550605	0.829082	0.70389	1.08203	0.938971	0.848583	0.48666	1.30654	1.34141	2.24063	1.12756	1.26366	1.07141	1.64377	3.30185	1.40449	1.38816	1.17546	1.86547	0.575189	2.96135	2.43662	2.44246	3.0921	1.96574	0.142149	0.643466	0.687761	2.51756	1.44406	1.63698	1.9143	2.42418	0.791635	0.739064	1.89129	2.1597	0.537865	2.67829	1.57357	5.72576	5.63834	1.09452	1.70789	3.31153	1.07951	0.409653	0.730763	3.79428	1.47244	0.46842	1.07926	1.93234	2.56561	0.407026	0.0343945	0.0379511	0.0366166	0.0237693	0.0224905	0.289429	0.439976	0.0382419	0.903647	1.86041	1.2429	0.817309	0.0907927	1.46619	0.977345	0.856666	0.0651736	0.12602	1.3127	2.57054	1	1	0.675873	0.79637	0.964083	0.4391	0.157742	0.364716	2.00724	0.632431	1.17677	0.499553	2.21947	1.68226	1.12963	0.974483	0.894275	1.9567	0.428174	0.344674	0.17135	0.81266	1.76446	0.533508	10.8809	0.215051	0.498368	0.464686	0.939267	0.629971	0.527308	0.0670596	0.32186	0.673615	0.949106	0.816633	1.22045	1.18137	1.175	1.15779	1.37248	2.76841	1.69289	0.798194	0.609541	1.24615	0.97428	0.800525	1.04661	2.35289	7.61044	0.185599	0.196286	1.25276	5.56312	2.22624	1.53144	2.27038	2.2547	1	1	0.137836	2.6653	1.55289	1.08858	0.680326	1.36321	10.6307	1	1.42042	1	1.81964	1.39774	0.906579	1.00927	1	0.699667	1.46053	0.787232	4.68639	0.681717	1.32462	1.33543	1.62166	0.122087	0.0559963	0.0656357	0.962881	0.471773	0.643788	1	0.503907	0.802783	0.61896	1.40151	0.499146	1.47664	0.664512	1	0.14554	0.752486	0.179621	0.741783	0.284356	1.58518	0.906338	0.51081	1.17688	0.398378	1.23111	1.25456	2.27808	1.65103	0.988384	0.698939	0.618535	0.623543	0.244953	2.48441	0.891222	0.504716	0.422241	0.368556	1.45501	0.94672	1.82976	0.159512	0.701295	1.89559	0.625122	0.96207	1.06799	0.818724	0.0281267	0.970975	0.377395	1.33967	0.376524	1.01063	1.06201	1.63398	1.85265	0.596373	0.585323	0.878549	5.4615	1.12546	0.384955	0.80418	1.17779	1.83582	0.617269	0.26618	0.923526	1.4885	3.71713	0.599944	1	1	0.846977	0.710505	0.770204	0.814712	0.676243	1.75335	1.34272	1	48.5359	0.509536	0.440393	0.396378	1.40206	0.725927	0.310162	0.93277	0.0443171	1.20545	1.13237	0.0739963	2.23843	0.539856	1.69499	3.51199	3.43865	1.18668	2.66109	2.70457	3.15348	2.61206	0.685116	0.85263	0.242214	2.30571	2.96045	1.83576	0.558517	1.85946	0.975706	1.83328	1.36144	2.94959	0.771078	0.964226	1.00801	1.80406	0.929518	1.17631	1.51348	0.901671	1	1.07024	3.36876	0.963921	1.15268	1.49731	1.26499	0.537938	2.68915	1.09551	3.11328	0.485931	4.43105	1.13713	2.44107	1.0377	0.0690606	1.10493	2.16781	0.919005	1.28257	1	1.36849	0.0292586	2.35312	1.14567	0.14029	0.756881	33.8606	0.542016	0.423428	4.07562	0.0118524	0.830048	0.0412424	1	0.142846	1.70303	1.57213	0.271499	0.130013	2.64664	1.36066	1.17835	1.62969	0.993535	1.04884	1.55886	1.09068	1.2288	3.19589	1.96049	0.167162	2.78679	1.57383	1.24644	0.754223	22.2948	19.185	0.819444	0.699876	1.28771	1	1	0.247464	1.86036	1.43878	1.85331	2.30986	2.10113	2.09544	2.04692	2.11505	0.568365	25.2186	0.82568	1.33951	0.96137	1.06955	0.856668	0.826216	2.25239	1.17147	0.879896	3.17395	0.0266715	1.54993	1.89473	0.963744	0.422563	1	0.986069	1.30254	1.21672	1.14484	1.15504	1	0.976726	0.671268	0.951067	0.743922	0.523568	1.117	1.1099	0.99814	0.625455	0.513596	0.492805	1.39651	1.91701	1.60212	0.944454	1.21599	2.02603	1.10381	0.994198	0.765951	1.15463	1.0535	1.70232	1.07917	0.779616	0.585565	1.21006	1.19152	0.792685	2.25748	0.969461	0.444218	1.60655	2.61282	0.938475	0.94779	0.699213	0.872613	0.784494	0.999745	1.17417	1.12009	0.268341	0.37472	1.18047	0.446514	0.127924	2.55499	1.04617	0.645048	0.484863	1.87464	1.30001	0.102188	3.05104	1.26959	1.32432	0.414896	1.54418	0.404318	0.393697	0.294818	0.119052	0.367348	0.150983	1.16876	1.35499	0.914365	0.913689	3.42567	1.94637	1.22657	6.70217	3.56513	1.27809	0.579486	0.302104	0.832513	0.153369	1.46447	1.40515	0.142711	0.343191	1.19858	1.56091	0.793966	0.967842	0.742708	0.835155	0.828744	0.584417	0.590847	1.04427	1.74164	1.80075	1.6673	0.471103	0.0674155	0.151989	0.51475	1.10392	0.95516	1.17749	1.10223	1.1399	2.0096	0.331216	0.442906	0.545069	0.685503	0.627335	1.30991	1.35867	0.934126	1.38205	1.27477	1.39571	0.82655	1.201	0.554756	0.243081	1.21472	1.45571	1.33603	1.02652	0.910476	0.653996	0.410283	0.995493	0.885653	0.466065	1.17532	0.177527	0.996451	0.172048	0.653729	1.2254	2.26963	3.05925	0.908257	0.61018	0.319594	1.70501	0.944481	1	1	1	1	1	1.66807	3.27507	1.1808	0.0337341	3.34978	10.5099	1.0329	0.182191	3.15622	2.25375	2.69291	2.27298	1.45626	4.45446	2.17907	1.0288	2.47345	0.183396	1.90862	0.0667394	0.0194494	0.169244	0.262448	0.0239466	1.74751	1.44665	1.5365	0.417564	1.65355	0.731465	0.248754	1.34499	0.710187	0.408355	7.13052	16.3297	8.25619	18.2736	1.51525	1	0.863155	3.34323	0.939004	2.23876	0.735784	0.336705	0.486265	0.0146765	0.693515	3.56838	0.832569	3.80739	2.06593	0.410483	2.06271	0.784323	5.03576	4.57057	4.41654	4.15101	4.55395	2.25725	0.105476	1.9106	2.24558	1.40233	1.99644	1.21629	1.11694	1.16292	1.53135	2.29626	0.504482	0.265477	0.780139	2.93514	1.59086	0.300506	0.107036	0.436708	1.38305	0.854395	0.255948	0.147401	5.62651	0.177252	0.59878	0.312039	0.375872	0.71368	0.641733	0.782987	0.763224	0.84547	3.31447	1.69439	11.0345	5.3094	3.36867	0.0231704	2.46834	4.93658	2.23942	8.58477	0.245512	0.56077	4.19219	0.226508	0.926295	0.136593	1.70318	0.260519	0.214202	0.0800234	1	0.173471	0.482954	1.25624	0.902837	3.6693	1.03938	2.41934	1.42664	0.926035	1.17826	1.75095	0.291889	2.18273	4.67709	1.46812	1.00753	0.257661	0.111826	0.751503	0.243579	0.943555	1.36563	0.458385	1.57843	1.29611	1.90745	0.584169	3.44709	0.76468	5.74264	1.44824	1.46484	0.116993	0.931308	3.71966	3.98106	7.23211	0.66097	4.71608	8.08783	1	1.20493	0.0472871	0.851582	0.148199	0.210575	0.732494	0.521938	1.28412	1.37119	1	3.49092	3.29974	0.452359	0.785643	0.586463	0.554615	0.576555	0.410972	0.438049	4.09672	0.726958	0.775271	1.44232	0.45846	2.19082	0.965923
TR20053_Visit 1_Active	0.940612	0.56151	1.12543	1.88609	0.737769	1.15311	1.64189	1.34748	1.51959	16.192	0.14161	2.38562	24.441	1.28227	0.387397	1.63033	0.63803	0.403487	2.65955	1.40601	2.45692	1.99649	1.33822	1.29518	0.221722	0.276417	0.761674	0.960922	0.163291	0.300271	1.00308	0.99535	2.53987	2.77108	1.60402	0.893671	0.898219	0.565724	1.14784	0.806074	1.16942	0.419784	0.882958	0.919757	1.30354	0.563563	0.606862	0.463356	0.145979	1.28673	0.353953	0.79306	1.48595	1.07054	2.86137	2.97011	1.03587	0.604178	1.11946	0.834062	1.70243	0.975959	0.502913	0.0281759	1.34347	0.94288	1.17114	1.32039	0.99559	1.7048	0.836873	0.925522	1.43023	1.01756	0.551329	0.343241	0.546544	1.27333	1.41225	0.35884	1.15084	0.683713	0.22551	0.115175	1.39606	1.15795	0.798514	1.06309	0.257549	0.584439	0.385257	0.243403	0.164403	0.548141	0.276785	1.73744	0.702293	1.89385	1.33615	1.09453	0.999821	0.859822	0.801543	0.871631	1.67236	1.23705	0.164865	0.805506	0.865779	1.25317	2.78192	1.22261	0.949088	1.1742	1.48798	1.34025	1.55206	0.79725	0.911707	1.51572	0.0295208	1.19539	1.6015	0.607049	0.848121	0.459114	0.478428	0.403942	0.687134	1.13311	0.941283	0.424545	1.30997	0.725159	0.728583	3.26443	0.458067	1.43669	1.26266	0.818305	0.895816	0.655324	1.99554	0.96069	0.941233	0.34958	0.606044	1.84335	1.16166	1.99089	1.39203	0.512795	0.804082	0.76566	1.21485	19.3154	0.904318	1.46647	1.38784	1.77905	2.06869	2.59761	1.11835	1.39756	0.782521	1.44843	5.14185	0.645465	0.744474	2.246	0.540545	0.976626	1.10492	0.735613	0.973782	0.505623	0.33409	0.196384	0.764114	1.07816	0.650317	4.00182	1.01523	1.11558	1.92767	1.10368	94.331	0.767997	0.00719697	0.0314751	1	1.64835	1	0.481635	0.820296	0.975143	0.870092	0.926889	1.05028	1.09917	0.946677	0.982501	1.00619	0.895442	0.426606	0.0381464	1.38447	0.301476	3.38491	0.0437094	0.0386821	0.168797	1.41379	1.14708	0.942549	0.867088	0.0433723	2.54013	0.135825	2.07541	0.996474	0.716829	1.12805	3.50689	0.0100704	1.56268	1.44522	0.594196	4.95345	0.711765	1.90247	1.83241	0.6685	0.396198	0.644439	1.19027	0.974078	0.00750582	1.27557	1.451	1.29551	0.056661	0.641742	0.842764	0.295219	0.734036	0.72687	2.4607	2.15805	1.65687	0.723978	1.11079	0.930245	0.734646	0.572976	0.124242	0.453231	0.692371	1.01052	0.29662	0.547189	1	0.874005	0.332355	1.1695	2.26394	1.97367	2.24401	0.236505	1.24231	3.87593	0.757327	1	0.858421	3.86249	1.56037	0.497864	0.589157	1.00219	4.3534	0.236003	0.561708	1.75912	0.394584	0.0721646	0.687056	1.21397	1.16875	0.862427	1.50259	0.928799	1.58987	1.08163	0.977313	3.2478	0.750025	1.14663	1.59991	0.341433	0.0391714	1.50899	11.9683	1.10555	1.35391	0.853405	0.934499	1.47981	0.118347	0.280423	0.998979	0.00982491	1.62898	0.596586	0.663001	1.11912	1.15255	0.684732	0.313322	0.998748	0.652186	1.21906	0.559145	1.09666	1.31168	2.80114	1.48811	1.10494	1.29223	1.05833	0.228107	0.273866	0.637532	0.363501	0.653394	0.600483	0.260151	0.0376258	2.55689	0.914224	1.98377	0.170021	0.252199	0.472017	0.898075	0.135109	0.815313	1.23268	0.434013	1.04039	0.956464	0.798456	0.908843	0.603291	1.20986	0.699598	0.877066	0.819047	1.34896	0.899269	0.355333	0.407072	1.93395	0.195546	1.292	1.11071	0.961154	0.189008	2.36593	1.01437	0.900319	1.78167	0.0113503	0.633005	1.64232	0.411065	0.25852	0.0833226	0.865421	1.5206	0.507617	0.426562	1.34457	0.403577	0.330887	0.650466	0.597372	1.55001	0.932917	0.370706	1.27131	0.570632	0.950749	1.32836	1.27275	18.0109	0.422848	2.66621	1.31284	1.31049	1.97021	1.75402	6.49648	2.63099	1.33763	1.97077	0.636705	0.537283	0.46028	1.08219	1.77838	0.51796	0.00621523	1.47394	0.715357	0.439365	0.904622	1.17054	1.11798	1.48859	0.841355	0.170108	0.897196	0.761169	0.90708	2.01234	1.83225	1.17089	1.81965	0.908537	0.438416	0.622698	0.735761	0.830931	1.04216	1.22459	0.630083	0.668832	0.767541	0.342545	2.0421	1.15618	1.07201	1.4077	0.870625	1.01064	0.427327	0.726436	0.991405	0.43698	0.484178	0.412206	0.396965	0.489493	1	0.870236	0.873081	0.632853	0.0403302	0.0452281	0.878055	0.492771	0.698696	0.0789662	0.047235	0.864443	2.20939	1.81593	0.302243	0.812546	1.35513	25.7579	3.20877	1.58892	0.53825	5.46015	0.718448	0.611862	0.388172	4.20061	0.192925	0.688405	0.757433	0.52651	0.781391	0.407026	0.0343945	0.0379511	0.0366166	0.0237693	0.0224905	0.289429	0.313383	0.27237	1.37409	1.92129	1.40244	0.786737	0.0907927	0.787558	0.708126	1.31104	0.0651736	0.4675	1.39887	0.88509	1	1	0.195414	1.22864	1.13922	0.89464	0.297534	0.547461	0.545487	0.477931	0.61572	0.571981	1.66767	1.07257	0.945329	0.581684	0.203615	0.310472	0.321387	0.237341	0.225727	0.551329	0.692643	0.350168	0.314172	0.215051	0.215314	0.625732	0.377618	0.579514	1.41357	0.0670596	0.530857	0.538512	0.661162	0.816633	0.365139	1.76902	1.12783	1.08546	1.83532	0.0638891	2.83605	1.22667	0.372805	2.33003	0.776702	0.74633	1.10068	1.28895	0.26172	1.2458	0.196286	1.28542	9.27443	0.0505067	0.732776	1.38595	1.42427	1	1	0.337415	0.353802	1.27794	2.24337	0.680326	1.2306	0.0622405	1	3.96725	1	1.4145	2.23686	0.627994	4.03057	1	1.08707	1.0085	1.03676	1.04468	2.71422	0.134101	1.05647	1.27266	0.122087	0.0134976	0.0656357	0.962881	0.471773	0.643788	1	0.503907	0.724463	0.830199	0.922984	0.579192	1.08444	0.664512	1	0.14554	0.752486	5.29286	0.741783	0.684105	0.403087	0.683249	0.671225	4.05861	3.68974	2.24006	0.779702	0.289291	0.557422	1.7675	1.82798	0.606122	0.60614	3.02519	0.936711	1.20694	0.715344	0.364471	0.675483	0.733789	0.60195	0.662972	1.03665	0.551001	1.2598	1.00117	6.84204	6.22114	0.818724	0.0281267	0.970975	0.264525	2.04118	0.369299	3.93812	0.763753	1.38351	0.65207	0.596373	0.558302	0.422315	0.659277	1.82549	0.384955	0.931509	0.501488	0.0725071	0.489026	0.749576	0.915688	1.25165	0.712899	0.186577	1	1	0.846977	0.710505	0.770204	0.814712	0.460017	0.262495	1.35756	1	3.30076	0.509536	5.47934	0.765251	2.96232	0.25656	1.34623	0.276235	0.218755	0.825843	1.15913	0.0739963	1.01349	0.116429	0.85559	1.72802	1.70122	2.48418	0.554302	0.19117	53.5992	1.10813	0.536187	0.0993843	0.620337	1.50817	0.906148	1.73597	5.5559	0.104343	0.400587	0.218243	0.356965	0.420365	2.25573	0.661822	0.722919	1.19266	0.139002	0.815197	0.961447	2.49778	1	0.854117	0.470808	0.711346	1.07167	0.325668	0.430272	0.802156	0.704512	2.01277	1.71422	0.152446	28.8395	0.525371	1.14992	0.183652	0.609773	2.11998	1.25586	0.787031	0.617731	2.46653	0.929299	0.831051	159.368	3.71395	0.14029	0.756881	4.92459	0.542016	1.28652	1.66807	0.0118524	0.169443	0.0412424	1	0.142846	2.16979	1.02901	0.271499	0.130013	1.32699	0.928726	1.01316	1.70932	0.889184	0.951166	1.48649	0.847925	0.92471	41.7277	34.5058	0.167162	0.705033	0.792365	0.419612	6.15662	6.70944	5.69007	0.563164	0.543467	1.54237	1	1	0.247464	1.80843	1.23295	0.828195	16.6202	1.02107	1.03746	1.27203	0.139937	0.126133	0.86148	0.638482	1.02524	0.786618	0.688168	0.917204	1.06129	0.722783	1.07681	0.76549	1.05054	1.83476	0.702822	0.492723	0.495267	0.834371	1	0.42546	0.98193	0.803016	0.873768	1.14881	1	0.976726	0.671268	0.951067	1.22585	0.498499	1.01977	0.869993	1.00888	0.494628	0.661089	0.827569	0.623053	1.25534	0.827032	0.583975	0.71168	0.698396	0.636092	0.662849	0.523642	0.732158	0.743734	1.01246	0.689834	0.867482	0.585565	0.627777	2.089	1.45741	2.75473	0.983337	1.20577	0.583065	1.06086	1.43507	0.42001	1.10282	0.590931	0.345971	0.869391	0.763895	0.611841	0.459828	0.246335	1.73566	0.410075	0.549813	0.974582	0.780209	0.777566	0.722551	1.75092	0.349157	0.102188	0.607267	1.38531	0.671231	1.64392	0.99277	0.619896	0.372718	0.680052	0.119052	0.580429	0.150983	7.39471	1.0618	1.3	0.913689	0.685135	0.972077	0.78993	27.9317	1.24828	1.11891	1.90401	0.209303	0.924005	0.925285	0.911085	0.59036	0.41446	1.54285	0.722508	0.469013	2.32989	2.34527	0.660803	0.0948339	0.853702	0.301728	0.985901	1.74577	1.02712	0.558838	0.456391	0.610655	0.353052	0.77524	0.4213	0.145679	0.551905	1.2221	1.93723	1.44041	1.76326	0.789008	0.64724	0.786573	0.269073	0.627335	0.684496	0.867732	1.11454	1.6365	0.92622	1.11401	0.518824	0.943563	0.554756	0.243081	0.913897	0.677782	0.973499	0.810099	1.16155	1.10662	0.663501	0.906607	1.48406	1.06739	0.886723	0.177527	0.992358	0.680785	0.653729	1.33477	0.403375	6.92512	0.877228	0.944401	0.862139	1.69125	0.944481	1	1	1	1	1	3.56925	0.784177	0.331188	0.340617	0.932063	0.877792	1.0797	0.267452	0.515446	2.00759	3.00674	0.337788	0.365626	0.734291	0.208998	4.14054	5.90662	37.9459	0.848984	0.0667394	0.0680869	185.766	90.6855	0.987705	0.572926	1.55194	0.199563	0.611078	0.925894	0.22745	2.4403	1.37128	1.15677	0.782253	1.40486	0.13176	1.80547	1.10417	10.9427	1	0.592767	0.875088	2.0114	1.44557	3.63532	0.343001	1.47926	0.0146765	1.88637	0.958613	0.0561617	1.28376	0.115163	0.863308	0.262991	1.24235	4.38938	5.49187	2.7287	2.97347	3.26926	0.908726	3.51887	2.03858	0.96453	0.902261	0.78101	1.82002	1.77717	1.07659	1.30385	0.316716	0.450029	0.459997	0.0594528	1.99611	0.146852	0.398452	0.175346	0.643017	2.34236	0.254034	0.392809	1.72822	0.376565	0.177252	0.59878	0.312039	0.375872	0.71368	0.641733	0.782987	0.763224	0.84547	7.75521	2.17955	0.0408797	0.300162	0.943778	0.0231704	2.23196	2.08431	0.987315	2.31471	0.0646544	1.45018	0.0751374	0.226508	0.926295	0.136593	1.42745	0.260519	0.214202	0.0800234	1	0.548309	0.676774	1.42477	1.32567	1.01744	0.714267	1.71484	0.600607	2.65077	0.483644	0.913443	0.550696	0.234433	1.11565	1.15937	1.17348	0.0997027	0.111826	0.909352	0.517948	0.4839	0.527989	2.05991	3.20474	0.0596057	1.0013	3.34499	0.264454	0.896821	1.99151	1.33114	0.768389	0.116993	0.370996	0.616069	2.37303	0.0861361	0.585422	0.60414	0.736939	1	1.01074	0.0472871	0.851582	1.39675	1.58027	0.732494	0.521938	0.59727	0.00632475	1	0.942603	0.760897	0.436537	0.512925	0.279624	0.295852	0.269111	0.177604	0.180967	1.25193	0.38673	0.40212	1.45231	0.855635	0.920248	2.57327
TR20116_Visit 1_Active	1.20649	0.491107	0.290401	3.92686	1.84246	1.3304	1.15489	0.372005	1.43284	1.79729	0.117663	3.2496	0.865924	1.22121	0.816195	4.28389	0.96899	0.632956	0.99462	1.16635	2.87571	1.26455	1.16232	1.09373	0.0714805	0.227271	1.27638	0.719082	0.133215	1.82476	0.95193	0.546139	1.46346	1.151	0.730471	0.993075	0.160143	1.43598	0.679746	0.346194	1.51295	0.360026	0.297168	0.863476	1.23749	0.756663	1.34663	0.260641	0.20061	0.739596	0.336803	0.463312	1.51425	0.764898	1.4763	1.17155	1.6351	0.821642	0.700518	0.910396	1.03791	0.525474	1.39584	0.0281759	1.60429	0.934633	0.524251	0.171514	1.1017	1.49911	0.8025	0.901395	1.34561	0.558942	0.734813	0.138458	0.889055	1.18218	3.26107	0.449808	0.948326	0.578396	0.670489	0.115175	1.23599	1.36031	1.01676	1.12902	0.257549	748.883	0.692784	0.0320286	0.164403	0.468074	0.363678	0.6614	0.700622	5.4176	1.19587	0.703905	1.15657	0.98775	0.995075	0.9059	1.34092	0.481677	0.317753	1.15026	0.669281	1.06244	1.78021	1.26693	0.798761	1.6883	1.22401	1.4556	1.2016	2.05474	0.727726	1.35394	2.86234	1.60892	2.01262	0.814768	1.03543	0.432744	0.599835	0.808036	1.14306	1.09473	1.17483	0.0970963	3.09209	1.11044	0.682192	4.2537	0.499643	1.05065	1.29294	0.653481	1.00509	1.29661	0.820107	1.061	2.07594	0.182224	1.25142	1.29735	1.75863	1.22382	1.45171	0.737018	1.23153	0.84328	0.965272	3.45504	1.28205	1.34748	1.90023	1.8718	0.916339	1.3807	1.41735	1.05032	0.459581	1.06989	0.327279	0.895377	1.11888	0.162896	1.08342	0.920224	1.77291	0.36044	0.451215	0.626561	0.33409	0.340234	1.03968	1.39233	1.65618	1.06324	0.723469	1.28321	0.856796	0.879145	1.396	0.767997	0.00719697	0.0314751	1	0.855992	1	1.28225	1.18206	1.44229	1.17702	1.25499	1.13759	1.00479	1.31534	1.42644	1.37539	1.28827	0.296522	0.0381464	592.573	0.301476	12.6916	0.0437094	0.0386821	1.03333	1.96965	7.29821	0.79492	0.722535	0.898854	0.5321	1.78669	0.575886	5.2743	0.806671	0.974139	0.254041	0.0100704	0.865896	1.99954	0.594196	2.3151	0.813538	1.27856	1.55178	1.53038	0.038995	0.204549	0.740504	1.23682	0.113794	0.767605	1.21979	1.36229	0.238093	0.488749	5.37423	0.449425	1.44423	0.702818	1.12413	0.29405	1.17716	0.763456	1.13308	1.49309	1.40662	0.72708	0.124242	0.0297579	3.67726	0.936091	1.00441	0.648146	1	0.798461	0.332355	0.86761	2.24614	0.540911	1.89105	1.75373	0.921589	1.06705	1.90296	1	0.793648	6.26086	1.75416	0.993825	0.572289	1.85369	5.28823	3.83425	1.15544	1.73178	1.56632	0.0721646	0.884211	0.983516	3.13253	0.929482	3.42566	0.784757	1.04781	2.77433	0.882692	1.69408	0.67494	1.30436	1.5066	0.507123	0.0391714	1.38558	2.1337	4.14436	1.10442	0.497611	0.560594	0.108612	2.57272	0.468448	1.43033	0.93456	5.73465	2.36441	1.258	1.15278	0.932316	0.685388	0.577023	0.985479	1.385	0.95293	3.00112	1.38768	0.0255711	0.416762	0.105865	0.570874	1.25837	0.971915	0.100689	1.14094	0.964398	0.998504	1.20304	0.319994	0.532784	1.36833	0.988578	2.50293	1.66733	0.147689	0.469709	0.779721	1.25323	0.135109	1.47002	2.0767	1.1484	3.10301	1.07354	0.465127	1.50157	0.784948	1.3353	1.57489	1.51598	1.61155	1.30827	1.82168	0.466987	0.417606	0.762526	0.814919	1.2736	2.10884	0.982823	1.37727	1.02145	0.723122	1.11356	0.956497	0.0113503	0.633005	1.44828	0.083296	0.0526285	0.0833226	166.684	3.93342	0.661259	0.751011	1.408	0.403577	0.833034	2.36438	1.73119	0.596616	1.47679	0.588686	1	0.50784	0.843255	0.971159	1.63816	3.32873	0.371444	1.81727	1.2208	1.24075	1.4576	1.62536	0.727186	1.22355	1.21157	1.50571	2.20863	0.889144	1.33022	1.08815	0.49713	1.86347	0.00621523	1.20999	1.64121	1.27615	1.00019	0.931201	0.391292	1.18788	2.40877	0.314116	0.569312	1.11039	1.82675	1.3384	1.21159	1.34912	0.812136	1.23313	1.81805	2.65537	1.80439	1.54049	1.57203	1.98592	1.77485	0.509963	1.61379	1.18962	1.36911	0.248505	0.439885	0.598573	0.403578	1.2881	1.46123	1.01121	1.19382	3.80865	0.706352	0.770208	0.682863	0.990578	1.94472	1.90914	0.142149	0.878169	0.783607	0.489019	1	2.62639	5.57856	0.709821	0.301885	0.814714	1.87446	1.13332	0.781609	4.49939	1.87704	3.07065	1.16564	1.67867	1.74785	3.07459	1.17152	2.12693	1.91154	1.63431	0.81007	0.491098	0.591149	2.56286	2.27216	0.407026	0.0343945	0.0379511	0.0366166	0.0237693	0.0224905	0.289429	5.06884	1.82351	1.28522	0.901769	1.23979	1.42057	0.0907927	3.03308	1.15724	1.68095	0.0651736	0.522198	1.23123	0.817436	1	1	0.970161	1.11753	1.73075	1.60171	1.75988	0.268877	0.846881	0.551759	1.05873	0.661205	1.0653	1.01895	1.31056	1.54064	1.14046	0.798235	1.00913	0.652264	0.841418	0.386028	0.962449	0.298017	4.08839	2.16418	0.567465	0.999402	0.502293	0.802205	0.896555	0.726219	2.54162	1.39371	1.29792	0.816633	1.14434	1.07486	1.28427	1.26659	1.68752	0.835856	2.23864	0.934918	1.18621	2.97753	0.914449	2.32223	0.970119	1.51589	0.536128	0.185599	1.75644	1.55404	0.633808	0.905298	1.24669	1.31889	0.525837	1	1	0.347409	0.593365	0.740474	1.46818	0.680326	1.50697	0.0622405	1	10.9218	1	1.83508	1.15394	0.82349	0.714017	1	0.412609	0.865747	0.738653	1.42174	0.954824	0.134101	1.62677	1.65218	2.46982	1.6639	2.09239	0.962881	0.471773	0.643788	1	0.503907	2.91242	1.26936	2.35875	1.77414	1.2859	0.664512	1	0.14554	0.752486	0.179621	0.741783	0.717278	0.99609	1.68018	1.73503	0.612771	0.714175	0.206801	1.81969	0.369971	1.1627	3.24013	2.91971	0.966285	0.862958	0.244953	1.95239	2.07828	0.610162	0.160296	0.857052	1.64598	1.48322	1.28023	1.14435	0.675478	0.710655	1.55615	0.647313	0.895719	0.818724	0.0281267	0.970975	0.631355	24.3081	1.50629	1.23511	0.943449	1.01054	0.940285	0.596373	0.0443437	1.57343	0.320337	0.406296	0.384955	1.71742	1.13857	1.00101	0.714084	0.390216	0.723547	2.45203	3.02874	2.43122	1	1	0.846977	0.710505	0.770204	0.814712	1.10252	3.25051	1.19587	1	0.983492	0.509536	0.490305	0.968087	0.115218	0.25656	0.483812	3.42425	0.0443171	0.97098	1.44626	2.52375	1.775	35.3827	2.39616	2.22419	2.40211	1.05434	1.8009	0.388339	1.37903	1.48591	1.55767	12.3461	0.843096	0.772676	1.31215	1.52582	1.85798	0.986297	1.26429	1.10033	1.45613	1.76705	1.83854	0.866412	1.3394	1.40728	0.0689257	0.260345	1.9178	2.39306	1	0.843197	0.513038	1.16103	1.25857	0.995081	1.13249	3.31973	1.74082	0.665292	1.5054	3.46137	1.28898	3.74423	0.73526	3.65616	1.10922	0.0628822	1.74953	2.45657	3.9743	0.093587	2.27925	5.45326	1.79679	3.4201	0.49945	0.756881	4.6397	0.542016	0.122803	1.04464	0.0118524	0.541882	0.0412424	1	0.142846	0.368104	0.153179	0.271499	0.130013	0.991622	0.92649	1.25318	1.30341	0.97875	1.07459	1.15832	1.11274	1.02727	1.34636	1.15706	0.167162	1.35175	1.39176	2.51607	2.06319	1.21803	4.70169	0.82634	0.404243	1.23997	1	1	0.247464	1.48731	1.12322	3.61354	0.36117	1.11702	4.17124	0.676475	0.245744	0.126133	0.799172	0.565962	1.13854	1.15975	1.1784	0.947547	0.854488	0.82144	0.961299	0.902128	0.444534	0.89585	0.87918	0.528131	0.955555	0.422563	1	2.46232	0.899386	1.07042	1.35125	1.33784	1	0.976726	0.671268	0.951067	1.86693	1.42171	1.06668	1.21023	1.12816	1.55822	1.62405	1.77011	2.30452	1.42363	1.04514	0.512203	0.729735	1.07012	1.08492	0.987456	0.836194	0.973462	0.440682	0.678248	0.571112	1.28432	0.585565	0.768482	0.337086	0.772671	0.192883	2.32151	1.45906	1.06329	1.16024	1.44933	1.22203	0.757535	1.1308	0.94959	1.09883	1.02993	1.00511	0.268341	0.880416	1.59345	1.22899	1.40118	0.868332	1.25714	0.657876	4.98206	0.582776	0.192956	0.102188	0.514549	1.22166	0.24362	0.255351	0.993257	5.04203	4.31458	3.04477	3.17591	4.66299	1.26205	2.33867	2.15156	1.44659	0.913689	0.742339	1.7637	2.43857	0.701086	2.92913	1.09721	1.01792	0.209303	1.08298	2.49445	2.86873	1.88943	1.12935	3.99343	2.50468	2.30386	4.33291	0.740117	1.13297	0.70208	1.02177	0.418086	1.98735	1.43093	1.84427	1.35325	1.27257	0.757904	0.160078	0.860587	0.360809	0.905172	1.20201	1.9203	1.53435	1.29416	2.02903	1.12442	4.29052	4.79733	1.4738	0.627335	0.541703	0.989118	1.15633	1.50952	1.36116	1.21645	0.478522	1.2856	0.554756	0.243081	2.07392	2.96117	2.23829	2.84607	2.68294	3.65512	1.39253	2.41674	2.09951	1.57915	2.70229	0.459228	4.17651	1.38731	0.653729	1.00135	0.553017	4.45588	1.29772	1.15176	0.844708	1.42751	0.944481	1	1	1	1	1	2.00044	0.961761	0.331188	0.681058	1.70107	2.56807	1.76397	0.992448	0.840894	1.68706	1.9687	0.850622	0.886855	0.708421	1.57148	5.66614	12.59	1.39516	0.599973	0.0667394	2.24877	3.88085	1.79967	1.024	0.905759	1.51228	0.199563	0.596397	0.993302	0.0828068	1.0787	1.65531	0.990953	0.995564	0.58556	0.697999	1.24078	1.12811	0.500341	1	0.865015	1.3544	1.45064	0.752807	1.47495	0.733283	1.09175	0.0146765	2.17452	6.68737	0.271953	1.59249	0.589884	1.39931	1.57542	1.6009	1.98572	1.77026	1.30247	1.63492	1.52632	0.990678	0.732284	2.00625	1.10497	1.03667	1.03017	1.84662	1.74666	1.11316	0.928223	0.128471	1.69367	2.92144	2.49588	2.13051	1.70573	0.780322	0.884727	1.09027	2.24231	3.29945	7.01625	1.38355	0.318863	0.177252	0.59878	0.312039	0.375872	0.71368	0.641733	0.782987	0.763224	0.84547	0.572474	1.12045	0.879444	0.811749	0.905437	0.0231704	1.15842	0.995361	5.41604	1.31437	1.80309	1.12985	0.749314	0.343972	0.926295	0.136593	1.11136	0.260519	0.214202	0.0800234	1	1.57417	2.44936	1.50566	0.425353	1.81337	1.34618	1.16482	1.12879	1.60482	0.423163	0.98876	0.313019	0.234433	1.28501	1.17731	0.877837	3.85092	0.111826	1.29639	0.243579	0.7627	0.997573	1.506	1.61635	0.58327	2.62038	0.381158	1.31809	3.37074	0.173985	0.940904	0.0438525	3.24842	0.67416	0.876908	5.16939	0.129737	0.399158	1.45363	1.10417	1	0.854562	0.0472871	0.851582	1.11997	0.936474	0.732494	0.521938	1.47582	0.00632475	1	1.33109	1.52648	1.67345	1.47046	1.53322	1.67766	1.67831	0.936409	0.934284	1.78864	1.57028	1.92585	1.69679	1.29404	1.31693	0.535062
TR20059_Visit 1_Active	0.913269	0.854413	1.19751	0.77445	0.848586	1.13092	1.26561	2.34516	1.00733	5.00216	0.164873	1.49064	0.957047	1.74978	1.14576	0.609827	1.71385	0.83358	1.22097	1.53612	1.48171	1.27957	1	1.1944	0.248565	0.617532	1.64943	1.7262	0.133215	1.64549	1.18492	0.840913	1.16926	1.05821	1.14033	1.16208	1.35064	4.91876	1.35942	4.14819	1.05311	0.551206	2.86676	1.30634	1.20606	0.444352	2.00848	0.316516	1.4919	0.762427	0.284242	0.773963	1.60313	0.781972	1.54334	1.59638	1.22755	0.368904	1.2115	1.05258	1.92189	0.459408	2.31971	0.0281759	1.46694	0.765097	1.3579	0.763057	1.19343	1.60045	0.885892	1.05944	1.43914	0.851794	1.59009	0.363748	1.93912	1.29857	1.12515	4.12006	1.03918	0.872642	3.14644	0.115175	1.00301	0.904377	1.07145	1.49097	3.18548	1.18778	0.526975	0.408851	0.299045	0.620659	1.68268	1.70866	1.51575	1.90498	1.0299	0.76131	0.915866	1.12022	1.06075	0.914529	1.31516	1.39401	0.546759	1.14015	0.905848	1.38754	1.46821	0.820635	0.878364	0.949363	1.30928	0.892564	1.04682	1	0.966155	1.63004	0.000348732	0.0155476	1.96017	1.01594	0.970427	0.697947	4.14635	3.67053	1.59674	0.636513	0.898134	0.609097	3.4716	1.03343	0.714546	0.614322	2.38576	2.90935	1.38082	1.34999	0.93479	1.55935	2.26015	1.55646	5.03903	0.470805	1.15557	1.22161	0.965833	1.25792	1.39187	1.99435	4.65902	1.14964	0.813667	1.15825	1.00303	1.31412	1.13048	1.80804	1.71778	0.034349	1.28758	1.28217	0.98428	1.24805	1.75185	2.0544	0.739385	0.798247	0.928277	0.916696	0.893677	2.4413	1.27524	0.438033	0.33409	1.20681	2.08638	1.0632	1.31448	1.22527	1.1356	0.998298	2.05208	0.752932	92.6384	0.767997	0.00719697	0.0314751	1	0.880598	1	1.4411	2.05123	1.16279	0.848404	0.752695	0.934523	0.907111	1.30125	1.55505	0.1197	0.0886662	0.134308	0.298526	0.927418	0.301476	0.603949	0.0437094	0.0386821	2.77653	0.653785	0.871746	0.889933	0.792833	2.30811	1.61048	0.942984	1.54521	0.976966	0.897528	0.800593	2.44905	0.0100704	4.35926	0.94252	0.594196	1.39733	0.90141	1.45418	1.20424	1.26922	0.38317	0.614572	0.529498	1.0007	0.00750582	1.39586	1.35945	0.132974	0.376208	0.0801947	0.0792508	0.0446371	2.13776	0.0922138	1.38518	1.04495	1.08057	1.1425	1.25049	1.97919	0.861576	0.692535	0.124242	0.417908	1.62237	0.733071	1.84505	0.895094	1	0.812277	0.332355	1.97556	0.385263	1.2422	0.837386	0.908402	1.15034	1.27969	1.49887	1	0.948739	0.0543036	1.60554	0.907366	0.722284	1.41299	6.70881	1.1474	0.998761	1.1917	0.115755	0.0721646	1.90188	1.41785	1.43279	1.19008	1.86824	1.02812	6.41464	2.11095	1.35144	0.560507	0.754118	2.40682	1.55832	0.538915	0.588747	0.255967	0.807919	2.49054	1.33689	0.521125	1.06415	0.108612	0.664764	0.985749	1.15962	1.3997	0.265415	1.02808	1.09727	0.949361	0.77184	0.169468	0.103883	1.83792	0.839917	0.923998	2.45191	0.830537	0.75459	1.28989	0.894135	0.800594	0.863159	1.49185	0.622027	5.45758	2.05175	2.39936	0.0995875	1.87669	1.95362	1.14187	1.56595	1.81717	2.04658	0.166663	2.55914	1.25649	0.970074	0.540635	1.20431	1.12995	1.05295	0.996531	2.04777	1.01116	1.17499	1.44224	0.339099	1.34192	1.16127	1.891	1.63377	0.906839	4.47968	5.77343	0.929018	0.977234	1.11892	1.26427	1.04408	6.57815	1.46998	0.691778	1.13011	1.69644	0.0113503	0.633005	1.28997	9.36994	4.70616	2.37615	0.809842	0.941972	3.67552	2.9538	1.11913	0.403577	0.125494	2.39444	1.22774	1.01084	1.19203	0.0809601	0.0726394	0.189684	0.0881066	0.0764576	0.180032	1.36465	0.0208102	1.04794	1.36818	1.20182	1.57669	1.3681	1.40061	0.458873	1.35144	1.85119	4.15557	1.12436	0.549062	1.30834	1.4789	3.68481	0.00621523	1.27622	1.22138	0.995352	1.25229	1.4377	1.37416	0.774905	2.30384	0.626448	0.682745	2.19347	1.70931	0.480735	2.88795	0.78408	1.14475	1.44224	1.505	0.0869972	0.969927	1.41878	1.12041	1.21866	1.40785	0.79598	1.53648	0.212174	1.12141	0.923793	1.39446	0.764122	1.21368	0.476415	0.572825	0.722797	1.3106	1.2986	1.22935	1.89948	1.89723	2.04986	1.30147	1.49421	0.419999	0.901965	1.29736	0.635021	0.452534	1.42432	2.41731	1.85842	0.899734	1.12889	1.69355	1.30866	1.34061	0.225874	0.930655	0.438532	1.57438	2.63628	1.66418	0.688797	0.32615	0.320322	0.14031	0.216115	3.25861	0.442039	0.424059	1.67937	1.05566	0.407026	0.0343945	0.0379511	0.0366166	0.0237693	0.0224905	0.289429	0.126837	0.0382419	1.40227	0.243985	1.30168	0.704363	0.608121	4.17109	0.891758	0.912315	0.135982	0.486256	2.11335	1.02858	1	1	1.28301	1.42245	4.77434	6.48275	8.03862	1.02066	1.218	1.49868	0.818847	0.350972	0.775394	1.01052	1.53781	2.0484	2.80019	0.659076	1.72058	2.49441	2.94874	1.24328	1.18751	0.995754	5.16164	3.97329	1.223	1.97808	0.7207	1.03933	1.46411	1.72811	3.24134	2.15961	0.857475	0.816633	0.48256	1.35847	1.18314	1.03765	1.74477	0.519606	0.807754	1.32543	1.62039	1.26432	1.67398	0.182299	1.22901	1.54606	5.00326	0.937831	0.196286	1.01036	10.3839	4.60728	1.01941	0.497563	0.968987	1	1	1.78185	5.11572	0.694578	1.64729	0.680326	1.01985	0.0622405	1	1.38448	1	1.33985	1.18459	0.885724	3.42992	1	1.22514	1.72303	0.927612	0.884367	2.82113	0.757121	1.45599	1.23921	0.122087	0.0134976	0.0656357	0.962881	0.471773	0.643788	1	0.503907	1.76247	1.98066	0.886642	0.41642	0.528086	0.664512	1	0.14554	0.752486	0.179621	0.741783	1.38783	0.139887	1.09456	1.51369	1.46726	1.00856	0.319847	1.55937	3.40833	2.22156	1.12943	1.20314	0.999876	1.24443	0.244953	4.49719	0.76609	0.879852	0.823092	0.868167	1.49429	1.7194	0.870237	0.644338	0.56626	3.36131	3.54974	1.88597	1.08715	0.818724	0.0281267	0.970975	3.16908	0.439874	0.334062	0.833489	1.55953	1.35972	0.516165	0.596373	0.587588	6.62177	0.641378	1.60854	0.384955	0.786674	2.82201	3.04525	2.1328	0.66571	2.52441	0.920749	2.89105	0.114039	1	1	0.846977	0.710505	0.770204	0.814712	0.964719	0.396062	0.635168	1	3.39151	0.509536	4.05117	0.765309	0.115218	0.25656	1.34214	0.186348	0.362271	0.91898	1.05471	0.0739963	1.11531	0.0227384	1.23052	1.18792	0.750368	1.21314	1	1.7013	19.4498	1.69195	1.5763	0.0993843	1.53171	0.974948	1.96911	1.60925	0.646259	0.324565	0.851745	2.10483	1.55408	2.83404	1.62171	0.650976	0.593319	1.3477	1.74871	0.888246	3.61779	2.39412	1	0.575	1.223	1.11997	1.13524	1.63093	1.42454	3.46153	2.10644	0.177293	2.15928	0.165163	0.0873641	0.0802749	1.18076	0.91882	0.0690606	1.33914	1.26557	0.215171	2.96401	3.18753	0.882526	0.131416	54.0484	1.34711	1.23564	0.756881	0.0475429	0.542016	0.822408	1.33938	0.0118524	0.169443	0.0412424	1	0.142846	1.04381	1.06583	0.271499	0.130013	0.282578	0.831966	0.978451	0.973429	0.8256	0.92591	0.879597	0.731954	1.29759	21.9898	20.7996	0.167162	2.22159	3.71311	1.43051	0.0447622	0.0571809	0.0833657	0.819799	0.784154	1.44752	1	1	0.247464	1.38719	1.2704	1.44599	0.46037	0.25317	1.96029	0.450345	1.30165	0.764503	2.00474	1.42346	0.87097	1.45267	0.934998	1.05305	1.00351	1.5187	1.43822	0.862034	1.07654	0.0266715	2.50444	0.102617	0.716721	0.422563	1	2.53838	0.602557	0.975893	1.61396	1.19578	1	0.976726	0.671268	0.951067	0.754046	0.714685	0.888426	1.48569	0.985415	0.901962	1.12804	0.87702	0.755195	0.995556	0.997097	0.899097	0.777944	0.976445	1.48939	0.882876	0.811995	1.10041	0.33185	0.571479	0.424468	1.31739	0.585565	0.604716	0.660749	1.04071	3.35329	0.640323	0.142605	1.1475	0.778525	0.735778	0.595806	1.42067	0.986436	0.77221	1.31648	0.950615	1.40929	0.268341	0.436614	0.139141	0.84649	0.848642	1.04833	0.437974	0.85503	3.38123	1.62473	0.719684	0.102188	0.598479	1.5172	1.24792	0.172503	0.98609	4.78247	2.67243	3.07735	2.99452	3.14038	1.86582	0.135067	1.34336	1.49814	0.913689	1.44779	2.28656	1.24593	0.663418	1.41793	1.42116	1.64162	0.209303	1.04082	1.54912	0.276664	0.245207	0.391919	1.21928	0.863791	0.344555	0.658481	1.57423	1.24249	0.62778	1.31686	0.418788	1.92255	1.88973	2.19983	1.24872	2.00542	0.95572	0.0674155	0.151989	0.139263	1.7494	1.37447	2.22056	1.82189	2.90296	3.72088	1.48546	2.81517	2.93262	1.08216	0.627335	0.435881	1.36413	1.10255	0.820886	1.42417	1.48124	0.786018	1.69124	0.554756	0.243081	1.40823	0.983034	1.76218	0.916455	1.09405	1.37203	0.640411	2.70171	1.08082	0.747573	2.02504	0.993372	2.04159	0.874831	0.653729	1.7383	0.812546	2.0146	1.09498	1.1521	0.964616	1.5867	0.944481	1	1	1	1	1	1.92149	1.44433	1.15307	3.00685	2.87292	2.72139	0.642613	0.619417	0.885628	1.06554	2.21649	1.85961	1.33823	2.26978	1.12067	0.168628	0.207184	1.93875	2.79949	0.0667394	0.147662	3.79291	0.262448	17.4884	0.498221	1.29563	0.199563	0.332795	1.36451	2.34439	8.24022	1.33913	1.04329	0.884593	0.179296	2.6876	1.64721	1.74924	1.95511	1	1.37429	1.2265	3.114	3.70067	1.91019	0.811593	1.70389	0.0190875	4.86818	1.02889	0.0561617	1.37967	0.115163	1.3375	0.262991	2.75898	0.94968	0.290063	0.855989	0.860633	0.482317	0.862785	0.294968	1.18121	0.600921	0.832807	0.524437	0.90032	0.880562	0.672674	0.693557	0.128471	0.346722	0.110231	0.0653088	1.83418	2.11107	4.79331	2.92642	0.676982	1.66114	0.767942	1.40773	0.144173	1.55036	0.177252	0.59878	0.312039	0.375872	0.71368	0.641733	0.782987	0.763224	0.84547	0.726427	0.0969551	0.740251	6.60856	1.09586	0.0231704	0.699394	1.03763	3.7502	0.802916	0.0479841	0.157728	0.888393	0.226508	0.926295	0.136593	1.2959	0.260519	0.388667	2.9687	1	0.0638832	0.0868034	0.937249	0.34884	5.53992	1.33772	0.846627	0.641278	2.9309	1.7618	0.795186	3.45935	0.547902	1.14818	1.30382	1.1504	0.0356244	0.111826	1.93966	0.243579	1.44863	0.742381	0.468574	1.33145	8.69819	0.271869	1.64965	1.11233	0.423235	0.173985	0.684364	0.35096	0.116993	1.12831	1.87739	4.52339	0.664948	2.30138	0.116606	0.475898	1	1.1285	0.0472871	0.851582	0.767534	0.588442	0.732494	0.521938	1.41154	0.00632475	1	1.4096	1.7022	9.16475	7.85361	4.69571	4.81462	5.21883	4.13486	3.95278	1.93262	7.02547	10.9672	1.37394	1.1022	1.39768	0.703837
TR10009_Visit 1_Active	1.27427	1.00115	0.394103	0.700608	1.44067	1.17418	0.944019	5.57625	2.35068	6.32567	0.108857	7.0303	4.70139	1.16987	0.893963	0.562152	1.67315	0.906138	1.35884	0.423373	1.70815	2.69177	1.46092	1.34962	0.0389519	0.120138	1.44888	1.56724	0.133215	1.7842	0.67057	0.800106	1.06125	2.30683	0.568897	1.61022	1.19241	2.05258	1.02516	10.3379	1.29081	0.313353	0.444064	0.629128	1.28565	0.590777	1.12114	0.212504	1.99225	1.71789	0.291932	0.799711	2.17188	1.27821	2.46403	1.85274	0.886996	0.868565	0.573541	0.778039	1.18848	0.376053	0.725988	0.0281759	1.23532	1.25956	1.62713	0.669666	0.619515	15.8967	1.2414	1.04302	2.48494	0.882805	1.3929	0.215304	1.735	0.767362	1.28636	2.21638	0.838244	0.877838	0.699102	0.712389	1.65426	2.14405	0.98295	1.33073	0.257549	0.285255	0.519227	0.00631368	0.387027	0.422873	1.28753	1.62418	1.1148	2.7158	0.984546	1.32937	1.11703	0.968545	0.660182	1.33208	1.28277	3.46588	0.316487	1.07751	0.88508	1.71432	1.27959	1.93203	0.904006	2.16434	1.90789	1.70765	1.56222	0.386854	1.85467	0.253258	0.000348732	0.0665468	1.89683	2.11471	0.833892	0.765348	2.14813	1.72732	1.63715	2.96138	1.08576	0.535527	1.87387	1.06951	0.745089	16.5447	1.29907	2.14114	1.30306	1.06502	1.03226	1.24913	0.775215	1.90794	1.7795	0.21633	0.569444	2.30794	1.53058	1.96641	1.86198	1.78315	0.78189	1.24354	1.19618	1.5955	1.09358	1.91734	1.64346	4.12649	1.37841	1.68585	1.36783	0.729239	2.04582	1.83363	1.36378	1.00672	1.03986	1.03731	0.717408	1.50634	2.80044	4.88935	0.824404	0.776893	0.33409	0.196384	2.41381	1.238	1.39183	1.43069	1.96478	1.38982	1.35744	1.73678	279.101	0.767997	0.00719697	0.0314751	1	1.36245	1	0.997647	1.08095	1.349	1.20408	0.653237	1.00564	1.03772	1.20945	1.44561	0.293892	0.377734	1.2503	0.417887	0.696969	0.301476	1.89676	0.0437094	0.0386821	2.45588	2.56344	3.78602	1.02402	0.63635	0.497917	0.495564	0.802067	1.58804	1.5679	1.35462	0.737264	2.19806	0.0100704	1.21846	0.958968	0.594196	2.29999	0.933102	1.44851	1.06899	1.39474	0.038995	0.160487	1.52686	0.773517	0.00750582	2.92016	1.10824	0.533121	0.302371	0.139912	0.533424	0.929997	0.251859	0.222356	1.64139	0.997218	1.1814	1.21563	1.04911	4.04002	0.881873	0.394858	0.124242	0.0852548	2.01513	1.01716	2.1426	0.445895	1	2.4639	2.85103	0.725622	1.1869	2.71293	1.1467	0.236505	4.38645	2.80372	1.19502	1	2.42007	0.213282	1.29894	0.0471373	0.858836	0.889336	1.65342	0.201201	0.137616	2.16132	0.115755	1.1638	2.44544	0.76395	3.90118	1.38894	8.23531	0.848456	4.0153	3.32811	3.58573	0.23037	1.07459	3.37755	1.76288	0.195224	1.19682	0.255967	0.432172	1.89372	1.8437	2.37853	0.256532	0.737719	0.118347	0.0602648	2.79881	1.35646	3.39578	1.6754	0.89101	1.77808	0.990128	0.378965	2.67799	2.65927	1.08313	1.92167	5.55438	1.37756	0.888746	1.6291	5.66908	0.929175	1.75823	2.57106	5.4032	4.88076	1.92246	4.07225	1.14284	0.837396	1.40151	0.499484	2.33739	1.35397	4.31089	3.36859	1.05958	0.954429	2.25384	0.713306	2.47639	1.70959	0.800356	1.15749	0.489673	0.988013	1	0.652244	0.423858	1.22316	0.915409	1.49553	1.78628	2.00024	2.56634	2.17077	1.1961	0.0501885	1.7218	1.19019	1.0004	2.28349	13.0649	1.08628	1.14427	0.96913	0.0113503	0.633005	2.65176	0.083296	0.0526285	0.0833226	0.224761	1.98836	3.33046	1.69389	1.67001	0.403577	0.508751	1.6563	1.21369	0.667384	1.08255	2.21908	0.199201	1.52863	0.419287	1.01386	0.385486	0.543927	0.208597	2.27297	2.39104	1.44252	2.24053	3.00521	1.55857	3.32857	2.05718	2.03167	3.5414	0.658508	1.03669	1.08266	0.463861	6.5027	0.00621523	1.25726	1.25819	1.26675	0.899524	2.05074	1.09182	2.56006	1.57949	3.10595	0.861218	2.94669	0.868998	1.39848	3.13667	4.37063	14.6792	1.85229	1.3441	1.0427	1.26228	1.81503	1.40657	1.17209	1.39786	0.752953	1.31591	1.2832	2.53651	0.907131	1.27257	1.06122	1.62382	2.01652	1.16405	0.944659	0.839797	0.673178	1.17162	0.902558	1.13189	1.35797	2.91331	1.34311	0.55075	0.936212	2.39456	0.162072	5.55357	1.45727	2.05818	0.46464	0.508471	1.2141	3.30168	1.36828	1.59804	3.56782	4.53423	0.989597	15.7018	2.10229	1.42724	7.01162	0.50938	1.12832	1	2.13348	1.3406	1.07395	1.76429	1.22754	1.01773	0.407026	0.0343945	0.0379511	0.0366166	0.0237693	0.0224905	0.289429	1.19433	0.0382419	1.08693	1.89009	1.86218	0.804045	2.61247	2.71358	0.952524	1.42083	0.0651736	0.252705	1.1377	0.739738	1	1	2.22953	0.983694	0.948493	0.506698	2.7865	0.186619	1.2687	0.708549	0.760983	0.306258	0.615774	1.24981	0.78661	0.609628	0.181438	0.310472	0.317138	0.114807	0.192817	0.159584	1.6092	0.0692505	1.78945	0.772846	0.0532132	0.231684	0.150287	0.080345	0.426754	0.0670596	0.104524	0.257479	1.70787	0.816633	0.783284	1.36112	1.0312	1.18481	1.03566	0.143892	1.08464	0.12522	0.16774	1.28987	0.24462	0.299001	1	1.04517	0.803125	2.2985	0.196286	1.14108	3.24992	1.27287	0.848862	1.55199	2.17551	1	1	1.15411	1.62211	0.917077	1.32944	0.906544	1.25167	2.95611	1	0.909676	1	1.18228	2.39036	0.983453	0.761113	1	0.965193	2.66292	0.984085	1.41387	2.17855	1.99401	2.20376	1.93681	0.122087	0.0134976	0.0656357	0.962881	0.471773	0.643788	1	0.503907	1.33001	0.22161	0.615224	0.360399	1.37524	0.664512	1	0.14554	0.752486	0.179621	0.741783	0.349163	0.139887	0.938473	1.18109	2.56925	0.337142	3.75435	1.35371	1.65163	0.687502	0.964142	1.06167	0.90394	1.02262	0.244953	2.44298	0.99368	1.0093	0.160296	0.97716	1.95605	1.94809	0.709144	0.159512	1.23713	2.31667	5.46999	4.93243	5.09039	0.818724	0.0281267	0.970975	0.680086	14.414	0.719308	1.09746	1.0331	1.8147	1.42765	0.596373	0.727579	0.909022	4.91262	1.56647	0.384955	0.961951	1.29466	1.36488	0.12936	0.124395	0.321108	1.69281	0.194171	1.64522	1	1	0.846977	0.710505	0.770204	0.814712	0.447056	1.5504	0.916798	1	3.10133	0.509536	3.96046	0.639191	0.953117	4.51269	0.418893	3.24139	0.0443171	0.996735	1.18221	0.0739963	3.10804	7.20828	1.66844	0.753516	3.76118	0.305238	2.12338	1	87.6874	4.91308	0.789836	6.6286	0.977035	0.848868	5.42875	1.4884	2.07647	0.285358	0.401638	0.540964	0.421605	2.03354	2.75546	1.0141	1.45768	1.31535	0.876833	1.68136	0.493767	3.13335	1	3.1147	1.14431	0.650549	1.25591	1.0183	1.28147	2.70174	1.54459	0.643119	0.716144	0.270346	10.5055	0.704674	5.45071	0.0710669	0.745078	0.177205	1.79787	9.45213	2.71399	6.77236	2.20451	0.634032	558.919	1.69009	0.14029	0.756881	0.227288	0.997026	0.268517	0.426745	0.0118524	1.14801	0.0412424	1	0.142846	1.1662	3.24256	0.271499	0.130013	7.4746	1	0.863204	0.969988	0.96354	0.96956	0.960348	0.7954	1.05274	91.4811	55.4108	0.167162	2.29401	1.38599	0.374128	0.0447622	0.445306	0.426969	0.712977	0.261734	2.23449	1	1	0.247464	1.90242	1.47331	1.93871	3.15952	1.89583	3.21122	0.553505	0.422961	0.325061	1.11416	0.711076	0.797728	1.03189	1.04877	1.29194	1.23979	1.15358	1.20467	1.05622	4.8207	0.200689	1.94212	1.08514	0.936853	0.422563	1	0.906871	0.972861	0.900003	1.00932	1.16647	1	0.976726	0.671268	0.951067	0.892244	1.02126	0.894348	0.661369	0.737007	1.74644	2.66974	1.47866	0.771113	0.902691	0.775808	0.89245	0.712555	1.00375	1.42454	0.831788	0.933797	0.86467	0.43335	0.736179	0.709578	0.747876	0.585565	0.606508	2.51049	2.1049	1.91826	0.63488	0.142605	0.737051	0.89434	0.884554	1.10061	1.05585	0.83634	0.400073	1.02699	1.239	0.968676	0.268341	0.898809	0.139141	1.21156	1.28553	0.995962	0.977875	0.708727	2.23244	2.04698	0.839026	0.772441	1.54116	1.23539	3.06433	1.90947	0.67199	2.55654	1.83926	2.89263	1.15125	1.02444	1.74247	1.08172	0.609731	0.540227	0.913689	1.06376	1.63504	1.3687	11.1929	3.09814	1.11117	1.27583	1.62675	1.54458	0.99186	0.708515	0.841737	1.37731	0.362523	1.05661	0.861797	0.732962	1.80972	1.20199	1.07906	0.777772	0.372741	1.27766	1.11069	1.21829	2.3933	2.79363	0.95092	0.784507	0.151989	0.139263	0.0404502	0.950383	1.92086	1.24674	1.27533	2.54496	1.11234	1.60945	1.90196	0.269073	0.627335	0.402547	1.01086	1.19973	0.978879	1.18809	1.08774	0.571837	1.0912	0.554756	3.83287	0.934998	0.747208	1.71057	1.00215	1.67111	2.4831	1.32417	2.35008	1.47849	0.979061	2.78476	1.74623	1.50616	1.17999	0.653729	1.04396	3.02337	1.46487	0.732202	0.792932	0.593174	1.54986	0.944481	1	1	1	1	1	5.11251	1.04537	1.2844	2.39964	5.52701	1.14903	1.07292	0.785166	3.13319	0.80469	1.35378	0.678132	0.836259	2.02382	0.608917	1.58129	1.6705	1.98871	0.802862	0.0667394	0.0194494	4.34115	1.92865	12.9906	1.42315	2.04167	0.463101	2.05889	2.41043	1.50766	1.48601	1.62187	0.432644	0.576133	0.72812	7.60849	5.25339	8.50972	21.3162	1	0.721065	1.12848	1.60035	1.80241	1.02436	4.36552	0.155636	0.0146765	0.798303	2.43138	0.187133	1.76186	0.115163	1	0.262991	2.46214	5.30074	0.290063	9.68322	7.23836	10.8748	1	0.105476	0.828879	0.483804	0.419696	0.429432	0.894506	0.898973	0.49025	0.306588	1.53548	3.56687	0.426975	0.149822	0.828213	1.11744	3.56177	3.65492	1.34874	2.81346	0.751435	0.297234	3.28111	8.05341	0.177252	0.59878	0.312039	0.375872	0.71368	0.641733	0.782987	0.763224	0.84547	1.80818	5.45507	1.20694	8.02869	1.2795	0.0231704	1.02445	1.27503	2.76509	2.95486	0.554732	0.53239	3.71292	0.226508	0.926295	0.136593	2.33699	0.260519	0.214202	0.0800234	1	0.395806	1.45685	1.00136	0.290669	0.899765	0.351669	1.33581	0.422445	2.39828	1.03647	0.0869766	0.518389	0.234433	0.893488	1.63733	1.72272	0.830965	0.111826	1.28922	0.243579	0.930095	0.295558	2.32409	4.76378	0.463986	1.26125	2.84358	1.66451	1.28617	2.03727	0.636476	0.418384	0.116993	0.815783	1.71408	0.949992	1.00797	1.34035	1.86629	1.72228	1	1.40008	0.0472871	0.851582	0.707729	1.43683	0.732494	0.521938	1.17348	0.00632475	1	1.09278	1.03263	1.03798	1.14204	1	1.04057	1.06734	1.36198	1.36993	3.90322	1.09262	1.28556	1.78073	0.209284	2.03521	2.76023
TR10010_Visit 1_Active	0.879657	1.0236	0.984617	0.307691	1.72941	0.997796	1.00071	0.760778	1.38338	1.12222	0.064942	0.490566	2.20373	1.29672	0.750436	0.559456	1.09739	0.851878	1.18609	1.28773	1.04176	1.10019	1.06908	0.794552	0.0389519	0.0450699	1.33003	1.37195	0.133215	1.08004	1.10963	0.858428	1.41651	1.50927	1.02623	0.841482	0.707277	0.932492	1.13604	1.42178	0.761493	0.443835	0.980873	1.29646	1.42748	1.00873	0.715868	0.24319	0.107519	0.550409	0.426034	0.697232	1.11199	1.54064	0.948056	0.920361	0.976427	0.286022	1.2247	1.01117	1	0.378079	0.342142	0.0281759	1.01964	0.98227	0.800002	0.416813	1.43146	0.830745	1.0129	1.00333	0.992763	0.867822	0.867576	0.224315	0.901527	0.911313	0.842973	0.671242	1.05602	0.965864	3.20098	2.68874	0.772513	0.644081	1.03503	0.993025	0.257549	32.8062	0.517551	0.00631368	0.419511	0.534279	0.772125	1.74506	1.10482	1.66699	1.11542	1.24537	1.09505	1.23282	0.9764	1.05831	1.18454	1.00381	0.424598	0.89704	1.4266	1.53074	1.19525	0.821021	0.882241	1.41856	1.29788	0.70998	0.969165	1.08269	0.755779	1.63294	0.000348732	0.977774	0.955116	0.749367	2.43995	1.09055	1.0362	1.13832	1.38933	0.679566	0.919932	0.0970963	1.18852	1.04738	0.898821	4.13455	0.949781	1.21182	1.07375	1.06428	1.29478	0.721175	0.750088	0.74917	0.725654	0.303659	1.20744	0.926098	1.03138	1.03836	1.06049	0.949377	0.922851	0.92133	0.917993	2.22938	1.10204	1.25508	0.957538	1.25273	0.929249	0.0897384	1.34948	0.176936	1.19148	1.29057	0.188803	0.662502	1.19167	1.03798	0.649622	0.821104	1.85173	0.887269	0.52633	1.30724	0.33409	0.630584	0.899375	1.42664	1.2142	1.23196	0.503088	0.964089	0.976878	1.3863	0.812179	0.767997	0.00719697	0.0314751	1	1.06099	1	0.827103	0.823271	0.738995	0.524147	0.474165	0.830447	0.794815	0.856375	0.867734	0.366652	0.896661	1.09164	0.906586	83.8572	0.878468	1.30357	0.0437094	0.0386821	1.13884	0.848164	0.916276	0.793796	0.630796	0.840719	0.858198	1.21011	0.518464	0.793968	1.00523	0.903824	0.456219	0.0100704	0.912108	0.893147	0.594196	1.34602	1.2638	0.945189	1.01051	0.786458	0.038995	0.011963	0.64055	0.87821	0.4085	2.25509	0.99338	0.882263	0.056661	1.3612	0.328246	0.806174	0.881939	1.07405	1.28827	1.38484	1.35005	1.14931	0.868683	0.0836739	0.955039	0.448942	0.124242	0.0746164	0.921883	0.767192	0.870565	0.508899	1	1.64902	1.02703	1.1096	0.947059	1.84892	1.40429	0.236505	0.939436	1.6647	0.785479	1	1.29905	0.615553	1.35987	0.275359	0.717305	0.61399	0.622216	1.01559	0.793308	1.58906	0.115755	0.0721646	0.81185	0.913846	1.73257	1.1194	0.0338586	1.25499	2.22325	2.25299	0.839246	0.23037	1.23823	1.23291	1.12006	0.361309	0.0391714	1.88263	1.63688	2.6761	1.50365	0.590171	0.939079	0.73476	0.118347	0.475486	0.980045	0.430305	0.691113	0.8706	0.865423	1.58099	1.08437	1.92572	1.72631	0.850288	1.48223	1.44271	1.07766	0.20415	0.667405	0.440066	0.702505	0.694531	1.27291	1.02001	0.463201	1.20604	0.768716	0.834936	1.04863	0.718044	0.789772	1.75315	2.23052	0.861161	1.52593	0.147689	1.44227	0.737081	2.75764	1.90159	2.3171	1.23542	0.460192	1.2625	1.07443	0.967673	0.831529	1.40817	8.60478	0.660301	0.991422	1.26931	1.58881	1.19315	0.773107	0.910958	0.758716	0.597013	1.37588	1.33439	0.866924	1	0.817682	1.06779	1.42527	1.39489	0.0113503	0.633005	1.1968	0.083296	0.0526285	0.0833226	105.595	1.2365	1.11767	1.84775	1.00039	0.95763	0.466883	1.03766	1.14827	1.07801	1.0774	1.11069	1.28799	1.03731	2.2551	2.59871	1.3658	0.548599	1.53587	1.29833	1.45733	2.16528	1.49806	1.23223	1.84773	1.19651	1.36327	1.55481	1.42012	0.528015	0.279751	1.06101	0.446641	0.731269	0.00621523	1.16177	0.715845	0.554347	0.990724	1.30276	1.00491	1.70376	1.0748	1.6409	0.732821	2.74164	0.715735	0.744962	1.11956	2.31375	1.01332	2.0685	1.3046	0.638203	0.873848	0.683581	1.08307	0.895726	0.795409	1.29094	1.15361	0.733915	0.232858	0.836149	1.99505	0.642137	0.51295	1.8752	0.967611	1.01501	0.953305	2.305	1.16984	0.760913	0.889704	1.41225	0.471327	1.19081	0.392629	0.586243	0.388422	0.0937022	1.18912	1.46343	0.638301	0.166602	0.811814	1.10301	1.7244	4.08962	1.26509	2.11856	1.09144	3.38488	1.62414	0.908706	0.913997	10.2264	0.380618	2.04179	1.69113	2.68065	0.892391	1.22434	0.629665	1.45948	1.17781	0.407026	0.0343945	0.0379511	0.0366166	0.0237693	0.0224905	0.289429	0.492884	0.0382419	1.18224	0.368101	1.09312	0.623999	0.0907927	1.78739	1.1415	0.457095	0.0651736	0.329761	0.941983	0.652721	1	1	0.195414	1.10959	0.7492	0.959251	1.27063	0.843745	1.33216	0.312766	0.434117	1.62407	0.62917	0.593977	0.657482	0.436409	0.189848	0.310472	0.918932	0.149344	0.171478	0.139373	1.67644	0.737512	1.70764	0.835876	0.611273	0.365515	0.904273	0.331294	0.391487	0.0670596	0.537003	0.370345	1.22168	0.816633	0.449046	0.974783	1.00523	0.864592	0.122149	0.982379	0.451762	0.12522	0.223289	0.274242	0.71225	0.767398	1.1105	1.16708	0.425093	0.716967	0.196286	0.235471	1.15446	1.32619	0.909538	2.67601	2.35212	1	1	0.838973	0.918923	1.24864	0.850596	0.680326	1.29552	0.0622405	1	1.55788	1	2.61679	1.40539	0.866502	0.429981	1	1.2963	1.08025	0.653032	1.11041	1.14256	0.134101	1.47298	1.44074	0.122087	0.0134976	0.0656357	0.962881	0.471773	0.643788	1	0.503907	2.12203	0.479198	1.06632	0.986276	2.28099	0.664512	1	0.14554	0.752486	1	0.741783	0.814687	0.139887	1.01108	1.0219	2.38266	0.209278	0.206801	2.04465	0.816639	1.04097	1.04158	1.3332	0.673358	0.650236	2.73858	1.19973	1.14521	0.73169	0.568857	0.963388	1.03954	1.10196	1.19336	0.956342	0.57365	1.55174	3.13095	0.162808	0.829928	0.818724	0.0281267	0.970975	0.501647	0.186617	1.08459	0.918257	0.831659	1.61084	1.50087	0.596373	0.0443437	1.83307	0.775736	0.406296	0.384955	1.53576	0.776954	2.78063	0.988399	1	0.321108	2.14504	2.25266	0.205344	1	1	0.846977	0.710505	0.770204	0.814712	0.661375	1.51743	0.953688	1	1.72329	0.509536	1.94878	1.83405	1.12311	0.25656	0.631971	0.13127	0.0443171	0.777603	0.917445	0.0739963	1.69884	0.311782	0.742128	1.6622	1.78537	0.897493	1.54375	1.2337	0.436924	1.42958	1.16888	0.0993843	0.761328	0.834669	2.24919	1.57192	0.189216	0.991646	0.471072	1.20727	0.917646	0.850747	0.945919	0.187216	0.568163	1.58827	0.88168	3.62093	0.739258	1.14555	1	0.554258	0.287257	0.658578	0.77002	1.37111	1.36273	5.07185	1.25605	0.177293	0.705234	0.0493552	13.8121	0.742461	0.680542	1.13834	0.172888	1.12993	0.904529	0.311321	0.997648	1.02244	0.662219	0.230028	1.39275	0.936927	0.14029	0.756881	2.13896	0.542016	0.462372	2.41385	0.0118524	0.914113	0.0412424	1	0.142846	1.79592	0.153179	0.271499	0.130013	0.183512	0.893942	1.11251	0.738826	0.744458	0.875742	0.629044	0.575705	0.827612	0.607562	0.694903	0.167162	0.967644	0.796534	1.15053	0.542197	2.10617	3.50904	0.0910756	0.574542	1.31584	1	1	1.06863	1.16827	1.10849	1.89419	1.98925	2.56844	1.20278	0.62562	0.384889	1.33254	3.57381	0.863156	1.10629	1.09032	0.939545	0.823186	1.0082	1.04252	0.90299	0.785511	0.758696	0.0266715	1.047	1.01076	0.913128	0.422563	1	0.0438901	0.820653	0.689526	0.91276	0.736753	1	0.976726	0.671268	0.951067	0.653747	0.652276	0.992535	0.416544	0.941775	0.611496	0.83761	0.834525	0.541184	0.667575	1.39894	0.793043	0.593304	0.792205	1.02641	1.06243	1.13275	0.885443	0.466746	0.464653	0.739854	0.957654	0.585565	0.686169	1.28699	1.08569	0.192883	0.359729	0.384084	0.470839	0.793634	0.902789	0.527745	1.22763	1.03129	0.544608	1.11511	0.849776	0.612703	0.268341	0.166774	1.05998	1.11082	1.14285	0.866318	0.925637	0.98173	1.67351	1.17126	0.416368	0.102188	0.646872	0.77592	1.33843	0.762227	1.32035	1.88427	2.00398	1.45023	0.826573	1.60617	0.6596	0.421318	2.02084	1.15471	0.913689	1.6117	0.973403	1.24962	3.74153	1.43847	1.13708	1.46325	0.209303	1.02413	0.153369	1.77678	1.41267	0.93295	0.238122	1.45448	1.14503	1.82194	0.845665	1.36429	1.09652	0.71346	0.57591	1.84791	0.681738	0.888521	1.05004	1.43171	0.533608	0.421108	0.151989	0.139263	0.674188	0.833082	1.07459	0.702056	1.04917	0.954743	1.33497	2.19967	1.70999	0.907531	0.627335	0.564997	0.899268	0.913812	0.577008	0.977554	0.690427	0.681125	0.941472	0.554756	0.243081	1.70005	1.92203	1.4944	1.00148	1.0587	0.943803	1.12457	1.37254	0.881339	0.964635	0.88478	0.811872	0.922524	1.03314	0.653729	0.82257	1.09552	1.19928	1.13626	1.44565	0.711356	1.55754	0.944481	1	1	1	1	1	2.18686	1.14712	0.798943	1.19826	0.993434	0.910051	0.963034	0.420061	0.901258	0.801575	1.0956	0.411988	0.904418	0.676384	0.103355	0.632894	0.318115	4.86389	2.82924	0.0667394	0.0194494	3.2875	1.38216	0.911752	1.50676	1.29797	0.199563	0.257105	1.27884	0.578863	1.05381	1.89757	1.30524	1.61268	2.26828	1.93095	1.7965	2.1364	0.372548	1	0.743623	1.37838	0.85321	0.579684	1.38374	0.845728	1.27884	0.0364024	1.82379	1.53362	0.713691	1.92872	1.26591	1.02267	0.262991	2.1132	1.01885	0.938086	0.904952	0.95898	0.816519	1.11719	1.607	1.40037	6.36405	5.41745	7.17272	5.05371	5.79338	6.12981	5.5285	0.681276	0.623567	0.309397	1.36807	1.16169	1.38492	4.38801	7.01763	0.180301	0.218474	2.99251	0.260957	5.00953	1.57375	0.177252	0.59878	0.312039	0.375872	0.71368	0.641733	0.782987	0.763224	0.84547	0.323379	0.917014	0.224149	0.300162	0.928254	0.0231704	1.01926	0.686855	1.26491	0.591979	0.0479841	1.66545	1.32405	0.226508	0.926295	0.136593	1.26382	0.260519	0.214202	0.0800234	1	0.0638832	0.325406	0.682303	1.68722	0.398259	0.578872	0.771545	0.516376	1.68073	0.49583	0.0869766	1.52346	0.234433	1.51636	0.797025	0.870625	0.378992	0.472081	1.50153	0.976121	0.99465	0.690963	0.932684	1.23896	0.514987	1.63432	1.11165	1.11458	0.935464	0.173985	2.23803	1.2564	0.116993	0.907745	1.00543	0.878754	0.308919	0.736885	1.41463	1.73714	1	0.911867	0.0472871	0.851582	0.681923	0.544373	0.732494	0.521938	0.885077	0.00632475	1	1.03444	0.990375	1.28621	1.57265	0.875217	0.884273	0.997818	1.60901	1.56453	2.01028	1.47296	1.77283	1.73198	1.15515	1.8753	0.965221
TR20067_Visit 1_Active	2.07235	0.537802	1.44307	1.56457	1.31189	1.01564	1.7764	1.18432	1.33588	2.88254	0.184693	0.283929	1.247	1.25992	0.869662	1.19396	1.251	0.875548	1.56381	1.08504	1.67176	1.42178	1.19332	1.11226	0.0389519	0.147504	2.13126	1.54477	0.133215	1.55236	1.20226	0.825001	1.49728	1.75414	1.32658	0.891242	0.600324	1.38246	0.938917	1.30983	1.39014	0.392564	0.428939	0.765056	1.37558	2.44173	1.24775	0.319118	0.962381	0.895017	0.436475	0.908835	1.24935	0.873555	0.988151	1.00544	0.723015	2.46007	0.825871	0.908793	0.929941	0.424645	0.757457	0.0281759	1.42526	1.10525	1.14002	0.464916	1.00569	1.49856	1.11328	1.03671	1.25365	0.928224	0.939567	0.346861	1.02394	0.888385	1.47654	0.846674	1.10703	0.759209	2.09327	0.448492	1.15159	1.71532	1.18931	1.40945	0.257549	1.88282	0.401889	0.0733369	0.164403	0.4366	0.792156	1.31726	1.01669	1.7609	0.644251	1.12322	0.957709	0.888828	1.08949	1.0544	1.4883	1.50838	0.164865	1.35158	1.54233	1.06867	1.95047	1.00026	1.14089	1.08479	1.67128	1.83527	0.754039	1.19809	1.42767	1.45998	1.09962	1.89074	4.06176	1.80934	1.63958	1.28164	1.04988	1.17705	1.21236	0.920206	0.877501	0.417757	2.28906	1.51477	1.84659	12.935	0.891552	1.28612	1.17456	0.925756	1.00172	1.06998	0.58551	1.61578	2.21302	0.281383	0.715997	2.06942	1.81337	1.6134	1.24046	1.02095	1.34813	1.34812	1.43451	3.84372	1.26042	1.55892	1.51386	1.24104	0.878419	1.36161	1.07781	0.895487	0.696069	1.18677	4.39944	1.04903	0.845246	1.84794	1.25803	1.28484	2.86646	1.01834	0.432241	0.84105	0.33409	0.305576	1.58877	1.15594	1.20555	1.42538	0.698567	0.997303	0.600006	1.33172	1.30496	0.767997	0.00719697	0.0314751	1	1.20049	1	1.10154	1.81803	1.20447	0.788193	1	0.984055	1.09807	0.920722	1.1304	3.45719	2.8347	2.75426	2.29584	3.43539	0.301476	3.69059	0.0437094	0.0386821	0.885423	1.9008	11.5451	0.915287	0.616691	0.781126	1.10671	0.824622	1.40901	1.59808	1.33973	0.820934	0.405202	0.0100704	1.03994	1.48287	0.594196	1.50196	0.898078	0.961498	1.54089	1.07754	0.038995	0.378655	1.02976	0.930669	0.259305	1.58809	1.29702	2.3129	1.80471	0.856056	1.45639	0.678401	2.07588	0.953225	1.50233	1.15245	1.55995	1.35915	1.4439	1.20412	1.19245	0.511923	0.124242	0.202447	1.8019	1.08768	1.04384	0.593988	1	2.02271	0.332355	1.18315	2.84365	2.38207	1.94464	0.236505	1.62641	1.6753	1.03327	1	1.20164	17.7444	1.47578	0.565415	0.861171	3.27646	14.6323	0.548255	0.517526	1.83414	1.61336	0.0721646	1.04591	0.612898	1.0673	1.31517	0.887885	0.772254	2.39545	3.43835	1.55112	1.89979	0.862382	1.07337	1.52481	0.574819	0.0391714	0.255967	2.03872	5.09143	1.36449	8.44658	2.37319	0.713366	1.43495	0.706035	0.858034	0.655025	5.52638	1.5873	2.0867	0.671779	2.12663	2.18605	1.51479	1.12392	0.791419	1.44535	2.22602	0.847957	0.0255711	0.532674	2.03957	0.981156	1.42758	0.930791	0.403085	1.07247	1.60213	1.51761	1.46758	0.743245	0.796171	0.564476	1.81209	3.3815	1.64329	4.36603	0.58974	0.998788	1.83581	0.670208	1.50193	2.28337	1.63868	2.58189	1.04313	1.34114	1.03852	1.56732	0.718281	1.36455	1.08167	0.996314	1.82564	1.41068	1.19514	1.00556	0.819641	0.836019	1.68717	0.94204	1.36661	0.199076	2.84824	1.07625	1.12863	2.77151	0.0113503	0.633005	1.72654	0.083296	0.117932	0.0833226	0.915748	1.14592	1.15903	0.944622	1.18052	0.403577	1.78828	1.09788	1.92916	1.38431	1.05714	1.56316	2.74868	1.05535	1.30777	2.83886	2.23446	0.89471	1.29412	2.52321	1.83614	2.27697	1.95875	1.8844	2.09963	1.96119	1.82698	2.10801	2.96567	0.483618	0.646648	1.08604	0.769849	2.6341	0.00621523	2.04175	1.0906	1.38099	1.57435	1.419	0.589726	1.60205	1.19867	0.213192	1.65271	0.560849	1.28716	1.30257	1.10996	2.10453	2.54129	1.40326	1.41613	1.47598	1.26033	1.1091	0.957471	1.26061	1.36461	2.36223	1.31119	1.74862	1.45762	1.14743	2.01743	0.866231	0.992977	1.53556	0.838863	1.09466	1.24981	3.40645	0.973993	1.31857	1.24673	0.999545	3.8407	5.22142	1.21139	0.727465	1.70656	3.06042	0.757747	1.78356	1.76465	1.62492	1.25175	1.16396	1.91154	2.799	1.94986	1.97133	2.25128	3.48102	1.93438	1.27469	1.51673	1.37338	1.32876	2.48883	1.59525	0.032572	1.06156	0.873025	0.759322	1.299	1.6216	0.407026	0.0343945	0.0379511	0.0366166	0.0237693	0.0224905	0.289429	4.73456	8.1237	1.26299	1.20158	1.4429	1.06541	0.0907927	0.594243	1.18397	0.979448	0.0651736	0.369608	0.979824	0.157738	1	1	0.195414	0.823063	0.681317	1.23937	0.531497	0.265324	2.95651	0.899723	1.37658	1.13787	1.78243	1.80025	1.37407	1.08693	0.470766	1.67062	0.840492	0.530585	0.452493	1.03263	4.74183	0.684844	0.716846	2.05514	0.760108	0.618338	1.20698	0.583806	0.948998	0.0670596	0.31904	0.872441	0.860169	0.816633	1.0769	1.40135	0.906073	1.1018	2.14391	3.1907	1.90928	0.696635	1	2.29729	0.721409	0.701791	1.20075	1.33875	1.19627	1.278	0.49652	1.30718	2.48853	1.01565	1.03328	2.52342	2.0476	1	1	0.945133	1.89596	1.486	1.34121	0.680326	1.66625	0.0622405	1	2.77627	1	1.03004	2.02532	1.11238	12.4232	1	0.947757	0.132501	0.721162	1.62802	1.0976	0.134101	2.67437	1.97508	0.438612	5.99777	0.943534	0.962881	0.471773	0.643788	1	0.503907	1.20348	1.14904	1.07081	0.989564	1.30286	0.664512	1	0.14554	0.752486	0.179621	0.741783	1.17252	0.139887	1.19609	0.933303	3.86823	7.30194	0.646732	0.785124	1.14705	0.656565	2.11691	2.2122	0.663102	0.618383	1.79298	1.6941	1.55819	0.85252	0.573943	0.807802	1.96658	1.24278	2.02196	1.17315	0.521911	1.23173	0.838401	0.563979	2.61277	0.818724	0.0281267	0.970975	0.94373	1.04464	1.0325	0.996199	1.17088	1.19845	0.854722	0.596373	0.42991	4.00234	0.983171	0.733833	0.384955	2.68403	0.988459	1.29315	0.0691091	1.43199	1.20035	1.24605	4.26539	2.71356	1	1	0.846977	0.710505	0.770204	0.814712	1.31192	2.45624	1.31225	1	1.28812	0.509536	0.814199	5.79418	0.912592	0.357654	1.39202	2.53724	0.116318	1.04301	1.05554	0.932575	0.958148	1.41951	0.747189	2.46005	2.12132	0.748572	2.91357	1.31719	1.78744	1.03329	0.760762	2.24095	0.598146	1.32781	1.15247	1.33612	2.29516	2.84873	0.410342	1.5785	1.0685	1.9088	1.86657	1.39984	1.26722	1.83272	0.595855	1.46661	1.09233	1.6657	1	0.830251	1.33244	0.888859	1.12746	1.22031	1.4313	8.44817	2.12302	0.502355	2.10402	2.94087	2.58621	2.64687	3.5154	3.48487	4.57178	0.978275	1.7562	0.471445	1.71107	0.664046	1.16409	5.14234	1.72725	16.0305	0.549594	0.756881	0.719065	0.542016	1.02799	4.0617	0.0118524	1.12311	0.0412424	1	0.142846	1.02492	1.71312	0.271499	0.130013	2.42473	1.04126	0.967766	1.35289	1.00568	1.02172	1.66412	1.06777	1.10302	1.58832	1.27642	0.167162	2.0913	0.161051	2.4696	0.273334	0.497681	1.70059	2.83894	3.04456	1.90541	1	1	0.247464	1.56766	1.26553	1.58574	0.922878	1.48123	2.00892	3.51502	2.15176	1.10988	0.316658	1.44093	0.967067	0.802718	1.1201	1.10339	1.34938	0.534649	1.15054	1.02588	1.22312	1.31374	0.930003	0.77009	1.03799	0.422563	1	1.97238	0.916328	0.962295	1.08611	1.30472	1	0.976726	0.671268	0.951067	1.1597	1.00516	0.991805	0.837856	0.995905	1.03411	1.20343	1.34851	1.28805	1.29005	1.81874	0.607922	0.481275	0.5485	0.645723	0.630548	0.868661	1.07593	0.683251	0.89153	0.669153	1.41138	0.585565	0.908447	1.21032	3.36382	1.2534	1.61585	1.17025	0.603682	0.440748	1.2464	0.881298	1.16748	0.963238	0.990055	0.943405	0.901411	0.925369	0.268341	0.823699	1.19825	1.04685	1.34481	0.522107	1.29326	0.926494	1.04344	0.989453	1.86869	1.7139	0.946258	1.04796	3.26856	1.11899	1.1975	0.810757	1.13689	0.962017	1.04169	0.948287	0.150983	1.48471	0.928239	1.42196	0.913689	1.36717	1.55024	1.44902	1.66112	1.24265	0.771053	0.724117	0.602448	1.17087	1.00662	3.50381	3.32066	2.08292	2.29735	1.50423	1.6497	3.76364	1.19603	0.55742	0.0948339	1.05704	0.801946	1.45594	1.22907	0.943042	0.824915	1.662	0.655279	0.0674155	0.151989	0.576107	1.4628	1.19925	1.88672	1.68009	0.955825	2.31976	1.25871	1.08197	0.914129	1.26953	0.627335	0.864008	1.15615	1.08251	1.69117	1.06555	1.65592	1.38719	0.981937	0.554756	0.243081	1.42921	1.06147	1.57446	0.881352	1.28089	1.13319	1.18337	1.82808	1.40483	1.15147	1.23856	0.177527	1.1115	1.03806	0.653729	0.865904	1.1162	3.18604	0.988914	1.10674	1	1.85841	0.944481	1	1	1	1	1	2.1572	1.82247	0.331188	0.282202	1.83734	6.7459	2.0246	0.607434	1.07046	2.97322	2.6062	1.10447	1.14652	1.15413	1.33237	2.45368	4.31212	0.183396	0.935121	0.0667394	1.40658	0.379817	0.262448	0.227279	2.62518	1.87009	0.199563	0.637493	0.858187	0.756731	0.188771	1.71524	0.787634	1.02291	1.19014	2.71478	2.80045	2.26164	0.730623	1	1.11079	1.20642	2.31107	2.28865	1.12311	1.18	1.27275	0.0479747	1.36654	1.75764	1.68626	0.892962	4.04967	1.10996	0.262991	1.01776	3.16666	3.13596	2.20919	2.93974	2.06061	1.32107	1.39923	5.05036	1.8034	2.4022	1.79362	1.07819	1.37289	1.47909	1.48814	0.880277	2.40299	5.01429	2.37195	3.10579	1.21802	2.54847	1.864	0.180301	1.16015	1.8879	1.85548	0.144173	0.919309	0.177252	0.59878	0.312039	0.375872	0.71368	0.641733	0.782987	0.763224	0.84547	12.3235	0.965292	0.675963	0.300162	1.52056	0.0231704	1.07958	2.58543	1.02996	2.90255	3.65483	1.99086	7.00144	0.226508	0.926295	0.136593	1.73921	0.260519	0.214202	0.0800234	1	2.96974	4.12238	0.860868	2.1991	2.82895	0.727887	1.82542	0.976253	1.57721	0.992621	0.0869766	1.75414	0.234433	2.00795	1.08974	1.77569	7.15048	0.648051	1.73821	0.243579	0.955844	0.680812	1.56436	2.03946	0.627779	1.76097	1.32742	0.922218	2.41109	2.54483	1.71004	0.387375	1.94126	0.968165	0.960171	2.51006	1.31907	0.659852	0.684581	1.63438	1	1.40592	0.0472871	0.851582	0.991316	1.18364	0.732494	0.521938	1.23617	0.00632475	1	1.67033	1.99641	1.93059	1.73961	1.28284	1.25268	1.28083	2.25218	2.17624	2.27084	1.7266	1.69028	1.63981	0.495808	2.14499	0.864021
TR20070_Visit 1_Active	1.37393	1.10127	0.517981	2.85654	0.884796	0.739902	1.85091	0.500325	1.15295	7.46042	0.162862	9.69516	5.47428	2.32854	0.704285	2.63051	1.22768	1.15606	1.32466	1.62787	2.80803	2.09246	0.831457	1.9509	0.255241	0.457321	1.49296	1.38386	0.133215	1.48708	1.29632	0.705093	1.62641	1.61359	0.998429	0.815849	0.604849	2.23717	0.0675035	0.609199	1.55008	0.579353	3.51358	1.58107	1.31678	0.359055	2.14015	0.437224	0.501756	1.34921	0.695737	0.463312	1.27784	1.02188	2.06618	4.61447	1.33998	1.59719	1.0516	1.16033	2.4142	0.743902	0.851022	0.0281759	2.2944	0.912472	0.237375	0.171514	1.43239	0.45602	0.911193	1.01536	1.54264	1.01955	0.923536	0.317741	1.00219	1.3091	1.29426	0.926552	1.23084	0.978462	0.896839	0.877497	1.69649	1.03037	5.26009	1.28188	0.257549	0.900317	0.775998	0.175074	0.854755	0.538434	0.846209	1.49587	0.719139	2.48177	0.667927	0.93479	1.2917	1.17063	1.11012	1.0628	1.28009	0.424615	0.507818	1.90906	0.185239	1.47116	1.70599	1.17384	1.33974	0.127958	1.52709	0.891611	1.1205	2.14119	1.55134	1.71374	3.13413	0.307951	2.39137	2.06027	2.96095	1.11307	1.03314	1.35785	0.723291	0.943455	1.26727	0.502456	1.95343	1.47607	1.33896	0.996597	0.873867	1.00582	1.20188	0.703144	1.50204	0.948741	0.88178	0.90023	6.33747	0.330633	1.22459	2.3422	1.16097	1.62118	1.16444	0.821687	1.93514	1.48263	1.6847	0.773642	1.09454	1.36292	1.7263	1.93794	0.885514	1.68713	1.15532	0.176936	0.692439	1.10356	6.56979	1.10374	1.28586	1.14262	1.12441	1.08595	1.10215	0.983785	0.711001	1.13429	0.33409	0.911036	1.26711	0.818275	1.14811	1.41214	1.35975	1.37172	1.28049	0.937323	36.7888	0.767997	0.00719697	0.0314751	1	1.9016	1	0.779794	1.19742	1.56364	0.950401	0.236456	1.04884	0.973825	1.17783	1.0374	4.92167	4.66231	1.02381	0.0381464	1.76412	0.301476	1.96997	0.0437094	0.0386821	0.610486	0.611116	0.930805	1.05155	0.860818	0.426817	1.13727	0.958197	0.686857	1.84686	0.891383	1.00038	0.243124	0.0100704	0.936692	3.82308	0.594196	0.722921	0.748123	1.58319	1.78006	1.95476	0.038995	0.710147	1.05314	0.205647	0.127723	1.48418	1.15525	1.45533	0.871849	0.565952	1.31122	0.915307	1.32341	0.564516	1.65095	1.26795	1.53731	0.995002	1.88197	0.905955	1.03891	0.875261	0.870656	0.421614	1.917	1.17489	1.03569	1.24692	1	1.59744	2.92107	1.07689	1.13442	1.11534	1.51217	0.579489	1.02456	3.28574	0.979123	1	1.01364	0.053476	2.0311	0.529401	0.607806	2.65644	5.39877	1.316	1.16359	1.43535	0.995601	0.0721646	0.781796	0.792776	2.64959	1.09266	2.54769	0.570023	0.962113	1.70379	0.779723	0.23037	1.05812	1.11477	1.703	0.677123	1.91995	2.54255	0.635875	1.19925	1.10374	0.893404	1.52409	2.06638	0.118347	0.60852	1.67705	0.509834	4.00978	2.36662	1.73574	1.11439	1.88303	0.451814	0.916029	0.631477	54.6971	1.26312	1.00306	1.31633	1.18159	0.825526	0.56465	0.73279	1.40785	0.7065	0.361373	0.98884	1.08322	0.793137	0.647036	0.709493	0.812536	1.26294	1.76961	1.47867	0.128822	0.147689	0.801278	0.765569	1.10259	0.538018	0.808788	1.9587	0.65453	1.68876	1.70707	0.901034	1.29513	1.69668	2.62514	1.0885	1.35105	1.8333	1.52043	1.09315	1.03845	1.00097	4.87778	0.574593	1.6837	1.48621	1.17365	3.79073	1.59066	0.926989	1.20099	0.413999	0.0211837	0.633005	1.43946	0.083296	0.0526285	0.0833226	0.843241	1.45167	1.22182	0.944271	1.07015	0.403577	0.545337	1.25807	0.969945	0.924422	1.56732	1.07379	0.223802	0.59982	0.534742	0.498307	0.559134	1.42481	0.370402	1.17663	1.56564	0.684015	1.74507	1.21118	1.20029	2.35042	1.20249	1.77895	0.66878	0.823279	0.844225	1.9434	1.87826	0.790606	0.00621523	1.45099	1.16191	1.21776	1.35587	1.45291	0.533771	1.13059	1.3953	0.601358	1.21454	3.11016	1.40496	1.00558	1.73846	1.98777	2.53351	1.30377	1.48178	1.40245	1.32951	1.09679	1.80109	1.70633	1.17666	2.24642	1.22265	1.08394	1.81281	1.70743	2.42402	0.956111	0.576017	1.14522	0.810869	0.981659	1.2452	1.30115	1.04151	1.04392	0.966514	0.834988	0.895387	2.25313	1.89073	0.974652	5.38874	1.70153	0.108382	1.8221	2.03152	0.148765	0.330685	1.08687	1.68057	1.32061	2.26631	1.05813	1.73018	0.842032	2.91933	1.62706	1.56951	8.51913	0.372882	0.717095	0.646826	0.192021	0.192925	2.36056	0.945899	2.63238	2.0238	0.407026	0.0343945	0.0379511	0.0366166	0.0237693	0.0224905	0.289429	0.676585	0.311391	1.41268	0.0233538	1.37575	1.1023	0.0907927	0.679225	1.09357	0.819786	0.108973	0.832672	1.41759	1	1	1	0.474831	1.68892	2.14658	2.44128	0.563008	0.955261	0.709946	0.718578	1.69801	0.761051	0.842464	0.827569	0.789814	0.661842	0.513976	0.843508	0.827928	0.891271	0.528204	1.3374	0.605063	0.519748	0.575211	0.506359	0.57936	0.853785	0.515336	0.491653	0.996485	0.0670596	0.356295	0.630165	1.02949	0.816633	0.597037	1.19094	1.15803	1.24949	1.55347	1.40766	0.776324	1.02704	0.763116	1.0008	0.603105	1.87901	1.5243	1.16312	0.577895	0.185599	0.196286	1.44105	1.82973	0.177615	1.01935	1.01977	0.680694	1	1	1.05141	0.958168	1.64887	1.59561	0.680326	1.85664	0.0622405	1	4.93388	1	0.962983	1.52658	1.37474	4.67788	1	0.76557	1.50251	1.04388	0.828409	0.243908	0.134101	1.96219	1.44891	0.122087	0.0134976	0.0656357	0.962881	0.471773	0.643788	1	0.503907	1.94983	1.08156	0.672325	0.790243	1.32043	0.664512	1	0.14554	0.752486	0.179621	0.741783	0.904015	0.139887	1.77012	1.54215	0.518055	9.81581	1.9798	1.66911	1.07231	0.990775	1.10376	0.972386	1.0666	1.2733	0.244953	0.828141	1.28152	0.931895	1.00217	2.53247	0.61407	0.59219	1.16656	1.21365	0.393361	0.439463	0.758252	1.66635	4.61895	0.818724	0.0281267	0.970975	0.824714	1.00264	0.935347	1.6093	1.07352	1.54102	2.6277	0.596373	0.136907	0.535431	0.213823	1.50787	0.384955	0.93709	1.07366	0.662665	0.784788	1.77254	1.85458	1.26752	0.414097	0.690629	1	1	0.846977	0.710505	0.770204	0.814712	1.91609	1.02864	0.797495	1	1.10213	0.509536	2.26096	1.72636	0.115218	0.671928	0.5449	0.558616	0.70451	1.08841	1.34452	0.0739963	1.07781	0.985592	0.605936	2.93973	2.694	2.07864	1.39771	0.453819	18.5723	1.36999	1.07288	1.13076	1.35545	1.65584	1.48137	1.86697	2.07464	0.564332	0.711946	0.389513	0.967524	1.95453	1.43659	0.973697	1.41921	0.63778	0.632061	1.03302	0.859765	2.30809	1	0.960787	0.563275	1.78116	1.50369	1.04398	0.820705	0.743638	1.3721	1.79322	2.40764	0.0493552	11.4212	1.1686	1.00929	2.02425	0.921059	0.375498	1.72343	0.381859	1.51539	0.567359	2.72573	0.676313	35.6773	5.9484	0.453736	0.756881	2.0709	0.542016	0.630982	0.332495	0.0118524	0.755084	0.0412424	1	0.142846	1.43487	0.835355	0.271499	0.130013	0.456464	1.12134	1.30534	1.70837	1.1466	1.31273	1.44129	1.43931	1.38166	30.6205	25.5002	0.167162	0.949225	0.161051	1.37743	2.15108	1.88921	1.97723	0.499769	3.67789	1.69241	1	1	0.247464	1.42506	1.92064	1.91623	2.83256	1.03692	1.49313	2.42972	0.377421	0.126133	2.13329	0.808908	1.57359	1.21325	0.993295	1.01182	0.963533	1.15089	1.37276	1.15175	0.550586	1.56882	1.10197	0.102617	0.910694	0.422563	1	1.24903	1.2942	1.41011	1.60754	1.58875	1	0.976726	0.671268	0.951067	0.930556	0.567866	1.25145	1.06339	1.13051	0.54814	0.415286	0.373629	0.937054	1.36649	1.00813	0.807612	0.624953	1.20774	1.63398	1.17844	0.886929	1.16935	0.958926	1.05363	1.19748	1.22186	0.585565	1.23743	0.977996	0.905723	0.192883	0.737387	0.588024	0.223882	0.81028	1.30143	0.993941	1.79942	1.15097	0.849746	1.40071	1.2591	1.58538	0.268341	0.973126	1.49491	0.596277	0.127924	1.20153	0.982684	0.768026	0.826991	0.972877	1.75266	0.102188	0.355776	1.89669	0.724318	0.546406	1.08415	0.899357	0.589338	0.648422	0.675904	0.668081	0.150983	1.40694	1.91496	1.20796	0.913689	0.682929	1.26547	0.97131	5.09992	2.49457	1.97193	2.54068	0.209303	1.40928	1.29728	0.513346	0.559866	0.142711	0.874796	0.612565	0.667032	0.852847	1.67749	0.604298	0.0948339	2.3387	2.02213	1.15635	2.47694	1.30761	0.964417	1.07755	0.930957	0.533803	0.822918	0.627631	0.108163	1.22369	1.59604	3.03674	2.65564	4.09617	1.04828	0.731956	0.914084	1.6609	0.627335	0.999088	1.37247	1.45871	1.78705	1.89835	1.77456	1.06868	1.43687	0.554756	0.243081	1.21651	1.06558	1.15381	1.2763	1.82269	2.76629	1.01449	1.83829	1.80567	1.39118	1.60137	0.355322	1.96002	1.17407	0.653729	1.96856	1.18971	2.19341	1.23753	1.01788	0.525675	0.719203	0.944481	1	1	1	1	1	6.16149	0.946548	0.331188	1.33156	1.05486	0.815414	1.12572	0.686956	0.536823	1.82025	0.897893	1.02862	1.39395	0.172944	1.23277	5.37822	5.35212	0.183396	0.727186	0.0667394	0.0194494	0.625916	0.262448	1.34358	1.42233	1.74555	0.199563	0.714294	0.687781	0.740606	0.462968	1.69437	0.749289	1.51499	0.179296	0.764382	0.773118	1.29237	1.15227	1	1.56908	0.728755	2.45638	0.448237	1.65145	1.09073	2.06766	0.0146765	0.611242	1.3469	0.0561617	1.74272	0.653189	1.07588	0.262991	1.08519	1.77385	1.40922	1.21245	1.07868	1.33104	0.508597	0.105476	2.66006	1.3247	1.25651	1.28913	3.26428	3.66928	2.59482	2.68439	0.735666	0.221618	0.654253	0.150203	1.08297	0.146852	1.90902	1.1815	1.65068	4.04782	0.567507	0.0585385	1.50688	2.17172	0.177252	0.59878	0.312039	0.375872	0.71368	0.641733	0.782987	0.763224	0.84547	9.07766	4.2762	0.0408797	0.689899	0.552744	0.0231704	0.947038	0.775331	1.92391	0.193467	0.0479841	1.27949	1.21195	0.226508	0.926295	0.136593	2.08716	0.260519	0.214202	0.0800234	1	0.819672	1.75712	1.68146	3.06352	0.874748	0.492849	0.678051	1.10922	2.34188	1.03081	0.0869766	0.81885	1.25068	0.532891	1.58415	1.12548	0.834822	0.111826	1.08348	1.15697	0.964868	0.660142	2.78038	2.27359	0.113349	2.49295	0.410355	0.767286	2.98989	2.10777	1.02929	1.06743	0.116993	1.22392	0.503641	0.405538	0.0979909	0.408011	1.51771	0.407563	1	0.941754	0.0472871	0.851582	4.25062	4.47769	0.732494	0.521938	1.20826	0.00632475	1	0.481421	0.460393	1.76567	1.85208	1.9197	2.04266	2.00171	1.13938	1.10245	0.750888	1.94549	1.83033	1.84798	1.41791	0.522639	1.03468
TR20002_Visit 1_Active	1.3582	1.96638	1.08324	1.65678	1.75195	1.83999	2.09946	2.54533	2.34959	2.84675	0.135404	0.285307	0.99429	2.31083	1.19026	1.76648	1.66791	1.40548	3.14048	1.57442	1.96314	2.57786	1.40501	1.32528	0.0389519	0.240309	2.35578	1.43899	0.133215	1.95821	1.4298	0.436143	0.66175	1.8388	0.729087	1.42489	0.929938	3.60042	1.47139	5.70903	1.02045	0.559648	0.297168	1.41324	1.36708	0.764519	1.7973	0.333636	1.18076	1.29773	0.603865	0.463312	2.26481	1.10142	1.69891	1.76647	1.6425	0.861475	1.10156	0.855132	1.28084	0.726386	1.4191	0.0281759	1.00971	0.912657	0.673926	0.171514	1.78049	0.174956	0.964437	1.22966	1.94037	1.12466	1.18686	0.288153	1.26756	1.42353	2.56575	4.35913	1.16024	1.05766	1.55599	1.35098	0.845467	0.678011	1.44748	0.751181	0.257549	0.385349	0.870791	0.1255	0.626068	0.527979	1.58955	1.35321	1.29516	1.11479	1.02683	0.490195	1.3326	0.900001	0.773204	0.946246	1.21733	0.894281	0.164865	1.06282	0.79895	1.67907	1.38657	1.13003	1.10415	0.446206	1.69663	0.807709	1.02271	0.926963	3.85165	1.43569	0.256312	0.145113	1.98997	1.22045	3.17533	1.11005	1.45762	1.70166	1.35245	0.830531	1.37638	0.973806	1.83222	0.978125	0.97278	1.93202	1.23418	1.38186	1.35022	1.98056	0.968091	0.856303	0.309545	1.46769	1.25448	0.384939	1.07333	4.69594	0.944323	2.11226	1.40292	3.38802	1.7564	1.00252	1.38895	1.17185	1.02119	1.63441	2.99463	2.96978	2.54798	1.52986	1.56402	1.79842	0.821881	1.47264	0.062839	3.40381	1.53234	0.666357	1.14547	1.38068	2.09561	5.09918	0.423654	1.97607	0.33409	0.781616	2.2776	1.3017	1.45685	1.29277	1.57205	1.22461	1.87312	1.0062	7.89906	0.767997	0.00719697	0.0314751	1	0.466678	1	1.8186	2.50208	1.21308	0.991238	0.683504	0.937413	0.873274	1.41888	1.25362	1.10927	0.438543	0.3203	0.320406	0.941778	0.301476	0.723377	0.0437094	0.0386821	8.61194	4.53558	3.78019	0.889767	1.072	0.788709	1.9082	2.55883	0.579173	0.653789	0.759943	1.18849	0.661632	0.0100704	1.28243	1.60984	0.594196	1.98469	0.752813	1.16239	2.23329	0.789895	0.214609	0.322209	1.07866	1.65629	0.078322	3.38976	1.24488	0.7891	0.619074	0.284495	0.713544	0.202139	0.110894	0.610923	0.80494	0.830581	1.40606	0.809187	0.590143	1.93591	1.11907	0.544556	0.209883	0.16716	1.93674	1.22555	3.29769	1.28938	1	0.685893	0.332355	0.939658	0.443634	1.55887	1.54103	1.06575	1.73327	1.16116	1.06852	1	1.26106	0.181508	1.44365	0.231114	1.00937	1.62053	1.11352	0.865547	0.876854	1.68838	1.06057	0.792733	2.11454	0.0750537	1.84861	0.905851	2.76505	1.07625	5.34464	1.09852	2.07691	1.4101	0.921587	6.4913	1.588	0.602017	2.34093	0.708878	0.533282	1.26766	1.64665	2.78345	1.7586	0.108612	1.11445	0.377053	1.6854	1.53609	1.86366	3.38803	1.16669	1.24342	1.17989	0.610456	0.391053	2.88994	7.85416	1.25159	1.78865	2.51277	1.48608	2.08951	8.4706	0.581023	1.18832	1.66126	5.98519	4.63942	3.07107	2.2457	1.57621	2.2877	3.044	2.5304	2.83252	1.1973	0.993624	3.51455	2.07572	3.21489	1.57327	0.135109	2.17419	1.08833	1.45513	1.29561	2.39985	1.29566	1.00787	0.866156	1.38588	1.60508	0.933728	1.55075	1.6394	1.05392	2.40094	2.71364	0.913534	0.364218	1.18894	2.15636	1.57133	11.9915	1.00147	1.16554	0.995673	2.96884	0.0113503	0.633005	1.75418	0.083296	0.0526285	0.0833226	1.00685	1.02905	3.61204	2.64362	1.65969	0.403577	0.927141	0.930915	1.52241	0.670452	0.939527	0.405655	0.0726394	0.457712	0.462963	0.932539	0.432661	2.2879	0.319258	1.50574	2.22758	2.41255	2.15722	2.49532	6.76297	1.36072	1.95062	2.31421	2.60395	1.48941	1.09221	0.980212	1.50361	2.676	0.00621523	1.21156	0.865316	1.00669	1.8784	2.66679	1.49812	1.17149	2.05816	0.787677	0.959217	1.31063	1.43154	1.14669	6.5576	0.812819	0.724739	1.54649	1.3082	1.90084	1.23614	0.92901	0.776411	0.669761	1.06073	0.60796	1.82398	0.996919	2.22416	3.08913	1.21819	1.05666	1.06679	0.510618	0.789548	0.956176	2.29153	1.38363	0.729056	1.27802	2.56003	2.8894	0.989822	0.634053	0.452819	0.766525	1.32476	0.338418	3.12422	1.93836	2.21643	6.45454	2.01711	1.44918	2.20201	3.83785	0.302243	0.756499	1.84118	3.45793	9.26235	1.63997	1.76657	1.38762	1.56774	0.638687	0.539874	2.8568	1.12349	0.612017	0.3279	2.54388	1.79039	0.407026	0.0343945	0.0379511	0.0366166	0.0237693	0.0224905	0.289429	1.0643	0.480716	2.00143	0.4299	1.64649	0.576569	1.75915	3.42123	1.01702	0.788032	0.0651736	0.45774	1.16274	0.640399	1	1	1.18156	1.04495	3.32013	2.2669	6.86916	1.63846	2.41134	0.55915	1.43379	0.953644	0.965227	0.77645	1.03305	0.390087	0.181438	1.57504	0.684784	0.45305	0.267541	0.630999	4.4543	0.420068	1.94808	1.58298	0.432984	0.614919	0.898586	0.320663	0.605031	0.0670596	2.11946	0.291678	1.14684	0.816633	0.550513	1.58282	0.793392	1.06682	1.4955	0.761435	1.44082	0.305494	0.386979	1.93897	0.95487	1.5573	1.13979	1.34431	2.06671	0.185599	0.196286	1.37255	0.563567	7.73702	0.918255	1.57893	1.51397	1	1	1.41299	1.65552	1.19565	0.976781	0.680326	1.93134	0.0622405	1	1.82155	1	1.88523	2.0446	1.90974	1.78954	1	1.24632	3.19383	1.12401	0.7875	0.130082	11.6319	1.32289	1.76211	0.122087	0.0134976	0.0656357	0.962881	0.471773	0.643788	1	0.503907	2.05846	0.431708	1.61953	1.71137	1.58951	0.664512	1	0.14554	0.752486	0.179621	0.741783	0.689639	1.09644	1.00342	0.966569	2.45323	0.451719	0.462232	3.41308	1.64105	1.00546	1.21538	1.25016	0.875274	0.880813	1.0906	4.33576	1.37368	1.13441	0.862273	1.58911	1.86401	1.10416	1.30591	0.925683	1.10201	4.73234	3.61682	0.813141	1.85687	0.818724	0.0281267	0.970975	0.431242	14.5946	2.48753	0.820028	1.82801	2.24813	0.971765	0.596373	0.0443437	0.547303	2.09234	3.23099	0.384955	1.45904	1.16196	12.4345	0.959155	0.850279	1.034	5.73871	4.89255	0.802745	1	1	0.846977	0.710505	0.770204	0.814712	0.863572	1.19448	3.06475	1	5.34813	0.509536	1.50559	0.734954	0.841178	0.886475	1.04378	0.281462	0.316067	1.16873	0.872462	0.0739963	1.05998	16.8334	13.4981	6.75419	1.92172	1.02866	7.91598	1.50506	7.89268	3.44931	0.806357	4.88015	1.34408	1.37051	4.35021	1.5384	0.481892	0.569817	0.556339	2.59216	0.943257	0.805159	1.49385	1.80558	1.51841	1.50679	2.26536	3.11117	5.74529	2.41919	1	0.96635	1.25713	0.969125	1.29386	2.29863	1.00137	4.14012	2.39262	1.5376	2.17132	0.0493552	0.631052	1.68928	0.555305	1.92554	0.209373	1.27318	1.46847	3.11802	3.20529	4.31129	0.760591	0.17062	12.7747	0.238836	0.285148	0.756881	0.204705	0.542016	0.980695	15.2102	0.0118524	0.984081	0.0412424	1	0.142846	0.738874	1.27391	0.271499	0.130013	0.138557	0.972679	0.750907	1.03644	0.780464	0.546419	1.1088	0.877479	1.11424	4.9511	4.19851	0.167162	2.50233	3.66273	1.68751	0.0447622	0.25999	0.727187	0.507072	0.457274	2.10185	1	1	0.247464	1.74104	1.83137	1.53961	1.06364	0.25317	1.45863	6.50588	4.97202	1.57055	1.04086	1.51028	0.806277	1.28625	1.01655	1.32372	1.36094	1.21823	1.04284	1.0718	0.996436	1.18835	1.89679	1.30263	0.884111	0.422563	1	1.99384	1.13428	0.949949	0.966224	1.13834	1	0.976726	0.671268	0.951067	0.664732	0.807979	0.955951	1.73281	1.0514	0.98991	1.7894	1.31607	1.34736	1.27827	1.36702	0.716735	0.617542	1.09898	1.73748	0.894026	0.805186	0.828319	0.649379	1.01349	0.853549	0.991102	1	1.25931	0.557247	1.18708	4.12683	0.4882	0.584461	0.874699	0.853118	0.813891	0.653423	1.91898	0.957814	0.805244	1.69309	1.00342	1.77697	0.268341	0.766334	0.139141	1.32066	2.80793	0.976369	1.56952	0.819827	2.61004	3.96943	2.25778	1.29575	1.36305	1.19977	9.51901	0.0869361	1.25885	3.57807	1.96393	3.17129	2.72027	2.01635	7.30775	0.135067	0.556335	0.974257	0.913689	1.84821	2.97779	1.68928	6.05658	3.47477	1.61565	1.66937	0.209303	1.54581	1.62519	0.779087	0.693153	2.16015	0.891228	1.17989	1.3155	0.573206	1.25358	1.01718	2.25603	1.53124	1.00011	0.394976	0.949019	0.862368	1.65483	4.25607	2.0108	0.165705	0.151989	0.459125	1.47968	1.21143	1.28284	1.14356	0.877859	1.81914	1.13273	2.01532	2.08645	0.810744	0.627335	0.855423	1.18231	0.827951	0.865558	0.959837	1.24577	0.919615	1.06557	0.554756	5.72698	1.36964	0.655319	0.924038	0.730312	0.983815	1.83191	1.27814	2.8824	1.50241	1.05122	2.48956	3.53917	1.78132	1.28315	0.653729	1.10127	1.57908	2.43873	1.12561	0.982042	1.1716	1.55968	0.944481	1	1	1	1	1	3.43119	2.1974	3.41781	2.00494	2.57832	2.39685	0.873835	1.47123	1.8702	1.39631	2.39399	2.07795	3.36327	2.33861	2.25547	0.168628	0.207184	2.63418	1.40979	0.0667394	0.0418894	4.70651	1.66768	12.8338	2.12459	2.08254	0.637018	1.09413	5.39131	1.24631	5.93717	1.74252	1.00279	2.12395	0.809317	5.85259	4.72133	8.70295	3.07342	1	1.24114	2.18909	4.12901	0.887587	2.0648	1.48727	1.2015	0.106683	9.43099	6.37777	0.554888	2.66143	0.432988	0.794036	0.262991	3.48568	1.16427	1.54988	0.909278	0.730357	0.819418	1.34106	0.105476	3.32199	1.64221	1.51732	1.53881	1.20927	1.34971	1.33672	1.26014	1.20687	0.385033	0.926298	0.341732	1.18999	2.17677	4.00628	1.13303	0.52203	5.02744	1.3664	1.05795	0.452086	4.41285	0.177252	0.59878	0.312039	0.375872	0.71368	0.641733	0.782987	0.763224	0.84547	1.51997	1.50719	1.75251	1.8672	1.37448	0.0231704	2.26559	1.46212	1.62663	0.753597	0.262616	0.737323	2.01041	0.226508	0.926295	0.136593	2.79352	0.260519	0.214202	0.0800234	1	0.207242	0.773735	0.968129	2.37255	1.4047	0.263428	0.538649	0.637854	2.19019	3.92046	0.0869766	1.58605	1.1741	2.665	1.25789	1.43045	0.235354	3.74012	0.754643	1.09833	1.16475	0.788014	1.06493	1.04799	2.83856	1.15212	0.789668	2.10877	0.926904	2.4487	1.70556	1.24932	0.116993	1.62691	2.44913	1.03331	2.65167	0.406826	3.4377	2.33803	1	0.574386	1	0.851582	0.839867	0.802527	0.732494	0.521938	1.08264	0.00632475	1	2.45638	2.33205	2.93287	2.88185	2.27346	2.5819	2.68178	3.4934	3.26972	1.68297	2.4194	2.36818	2.07479	0.846586	0.94264	1.41318
TR20004_Visit 1_Active	1.33835	0.639827	11.9292	0.455254	1.06382	1.39013	1.01671	1.69283	1.71661	1.9629	0.157222	1.79631	1.59178	0.984036	0.727115	0.708242	1.54709	0.869687	3.02136	0.596378	1.95571	1.83573	1.28545	1.02046	0.161041	0.153824	1.82848	2.20333	0.133215	1.77042	0.796736	0.683352	1.53189	1.28453	1.23323	1.0131	0.77573	0.704543	1.02138	1.35347	1.41069	0.349925	0.661371	0.822609	1.15162	0.160436	1.00223	0.361449	8.26185	0.880904	0.753489	0.463312	1.34368	1.18413	2.14464	1.18286	1.21709	0.251912	0.776077	0.93035	1.28132	1.48764	0.930849	0.0281759	0.911685	0.947025	1.08019	0.81018	1.11067	0.174956	0.973542	0.923116	1.25694	0.76679	1.28237	0.860702	1.29072	0.951633	1.18564	2.23282	0.902033	0.875782	1.31796	0.115175	1.10699	1.13109	0.936079	1.33886	0.257549	0.73741	1.01871	0.143371	0.164403	0.494815	1.23787	1.66333	1.12656	1.27949	1.22913	1.65592	1.0168	0.710586	0.664389	0.967893	1.17607	1.64481	0.164865	0.809852	0.215962	1.35134	1.95565	1.0293	0.62356	0.557569	1.60733	1.70836	1.14589	0.206699	1.61745	0.1005	0.000348732	0.167387	1.20728	1.72042	1.78712	0.666971	1.75666	1.59475	0.909479	1.25591	0.809506	1.10674	1.14666	0.75907	0.647612	0.681634	1.33583	1.42289	0.906987	0.82216	1.04364	1.55461	0.343826	1.35832	0.665448	0.285625	0.859291	2.20576	1.41622	2.0314	1.68698	0.910208	0.802992	0.986563	0.924041	3.93243	1.11498	1.6325	0.84011	1.45315	1.05034	1.64394	1.01095	0.176936	0.701241	1.07396	5.75437	1.64196	1.01682	0.554126	1.62746	1.37632	0.999638	2.23196	0.983571	0.839658	0.33409	1.13185	1.90359	1.41095	1.17289	0.656623	1.2033	0.98841	0.874577	1.31674	23.9228	0.767997	0.00719697	0.0314751	1	1.12786	1	1.06679	1.33454	1.44612	1.11906	0.710397	0.953893	1.23712	1.18951	1.53478	0.361906	0.226747	0.0677831	0.748527	0.642634	0.301476	1.00996	0.0437094	0.0386821	1.91568	1.89579	4.24692	1.34349	0.549079	1.1013	8.58625	1.58516	0.724465	0.316315	0.892023	0.785685	2.46566	0.0100704	1.27811	1.06868	0.594196	2.35311	0.648889	1.71777	1.6506	1.05803	0.115889	0.287148	1.41206	0.951052	1.38916	1.43484	1.24731	0.342035	1.32202	0.652589	1.15168	0.470069	1.03361	0.976119	1.51311	1.24447	1.29665	0.856499	1.20218	0.78443	0.693092	0.576495	0.204399	0.17956	1.42001	1.07497	1.29802	0.91996	1	0.871512	1	1.08863	0.878942	2.03951	0.738858	1.46081	0.843898	1.43287	1.22424	1	1.86497	0.212544	0.963212	0.3052	1.60487	1.84666	0.987908	0.605857	0.688912	1.52209	1.05744	0.786052	1.34472	0.0963835	3.56454	1.00823	2.09012	0.669729	4.66557	1.65317	0.918409	2.07988	0.825287	1.90081	1.98626	0.770674	1.56013	1.52	2.46806	1.51052	1.3297	6.0578	2.52604	0.86983	1.16542	0.985029	0.99894	0.229885	1.07618	3.07541	0.91842	1.04886	1.14662	1.18382	0.730409	0.964092	0.98553	1.43301	1.44793	1.72168	1.34133	4.2112	3.01818	2.73992	0.602802	1.24316	0.931442	2.21082	1.60495	2.12654	2.4999	0.818025	1.29624	0.0376258	1.55836	0.791053	2.69783	0.147689	1.03446	0.944295	1.32795	0.135109	0.854426	2.25393	0.937036	1.72285	1.09125	1.27779	0.971562	2.05855	0.322503	1.23157	0.895014	1.07311	1.6116	1.25536	2.00433	2.25742	1.10779	1.35947	1.67805	1.79436	0.814684	4.4623	1.69537	0.765307	0.980714	5.24926	3.15871	0.633005	1.74489	0.083296	0.0526285	0.0833226	1.13763	0.827108	2.08072	1.62777	1.30602	0.403577	0.317736	1.15838	0.992281	2.32106	0.952759	0.744139	0.0726394	0.646915	1.01245	1.84098	1.11792	1.05388	0.493123	2.57444	1.85475	1.50345	1.81672	2.15357	7.58644	1.37461	1.65632	1.91088	1.24203	0.556428	0.801493	1.0253	1.10857	1.29057	1.06468	1.29176	0.983587	1.28236	1.01867	1.59678	19.3543	1.46236	1.29128	0.988515	1.97822	1.98827	1.00405	1.19604	1.45364	1.86884	1.52974	0.353578	1.44817	1.37797	1.20361	0.956642	0.938541	0.881923	1.15869	4.60848	1.54202	1.4108	1.77726	2.09514	0.670335	1.15049	1.66641	1.0482	0.568917	1.414	0.922852	1.08308	0.506669	0.885213	0.776139	0.858536	0.956577	1.38646	0.858877	0.8839	1.36099	0.245358	1.40882	1.23385	1.83734	1.89558	0.801568	1.44899	1.9648	1.76536	2.65401	0.671821	1.7901	7.414	2.06621	1.64012	2.20735	1.12487	1.54272	0.893417	1.02789	0.104054	0.998102	0.873762	1.22408	1.50941	1.55083	0.407026	0.0343945	1.95496	0.0408475	0.0248742	0.0224905	0.289429	1.48875	0.434233	1.11461	1.58443	1.71567	1.16158	0.508716	0.340481	1.14294	0.95759	0.0901411	0.688992	1.1759	1.32842	1	1	1.56703	0.999712	0.807755	0.71312	1.7378	0.581343	1.62419	0.498546	1.24829	0.684294	0.820671	0.424598	0.492063	0.357864	0.396556	0.563675	1.3855	0.555564	0.481601	0.512301	0.760131	1.85189	3.61994	0.812191	2.19097	0.478333	0.922621	0.466432	0.609047	0.0670596	0.385206	0.36318	0.68316	0.816633	0.931757	1.55182	0.925498	1.14103	1.09012	0.679251	0.369842	0.252339	0.278608	0.363309	1.16997	0.0479209	4.4747	1.05695	1.37686	4.40923	0.196286	0.933188	19.0456	2.32026	1.33235	1.24131	0.998643	1	1	1.47353	1.88335	1.05748	1.29234	0.680326	0.999234	1.7752	1	0.896127	1	1.66111	1.99385	1.03845	7.3985	1	1.28891	0.708087	1.53996	0.839383	1.51464	0.963059	1.08623	1.52484	0.122087	0.0134976	0.0656357	0.962881	0.471773	0.643788	1	0.503907	1.12822	0.81864	3.46292	4.33429	0.717298	0.664512	1	0.14554	0.752486	0.179621	0.741783	0.992522	0.139887	0.961674	0.956488	8.97007	1.23465	0.75687	1.51792	1.76366	0.657066	1.37974	1.29898	0.931402	0.862534	1.53539	0.931601	1.36712	0.748395	0.821179	1.25303	1.1445	0.898139	0.891371	0.159512	0.986514	16.3086	1.48092	0.82937	3.11336	0.818724	0.0281267	0.970975	0.598574	7.21207	2.85129	0.808615	1.43259	1.70475	0.182281	0.596373	1.2271	1.00095	4.99462	1.4206	0.384955	1.23056	1.66709	5.31909	1.05173	0.124395	2.68709	0.619956	6.62296	1.03575	1	1	0.846977	0.710505	0.770204	0.814712	1.3033	0.8279	0.527048	1	1.90378	0.509536	0.790014	1.39707	1.07383	0.25656	1.66859	0.474806	0.381935	1.27281	1.01283	0.0739963	0.853404	9.46904	2.49494	2.1377	1.39469	0.936207	4.24951	1.73827	33.2877	1.48945	0.983311	12.525	0.848207	1.28116	0.665401	2.07554	0.322086	0.581195	1.24867	4.65278	1.18875	0.98814	1.56321	1.02107	1.4154	0.791532	0.929661	2.26683	0.668132	2.20787	1	1.46437	3.10315	0.989133	1.24079	0.820393	0.926634	1.19212	1.18331	0.901204	2.27429	0.0493552	1.42605	3.3816	9.31358	5.79194	0.743627	10.6764	1.61233	5.70682	2.91377	3.37916	0.815605	0.427571	40.6332	0.979446	0.14029	0.756881	0.151342	0.542016	1.23976	9.89447	0.0118524	1.00802	0.0412424	1	0.142846	1.00066	1.85048	0.271499	0.130013	0.317335	1.28573	1.03267	0.97069	1.16224	0.985785	1.02043	1.18144	1.30011	17.9956	20.12	0.167162	0.999088	3.29628	1.24661	0.0447622	0.250393	1.27899	1.18867	1.46429	1.73303	1	1	0.247464	1.41958	1.7084	0.83594	1.12202	0.25317	0.936643	0.435845	1.26754	0.342775	1.29758	1.06937	0.999739	1.09194	1.19979	0.992156	0.801217	1.50137	1.23605	0.927379	1.36899	0.985879	1.57341	0.797925	0.701169	0.422563	1	2.02097	1.16748	1.29511	1.23952	1.01359	1	0.976726	0.671268	0.951067	1.03532	1.10539	0.980476	1.23346	1.28663	1.16393	1.38745	1.62941	0.8886	0.967559	1.29869	0.964857	0.805935	1.34227	0.921547	0.727149	1.36385	1.41387	1.37653	1.74744	1.25313	0.838964	0.585565	1.30756	1.63407	2.86124	5.00422	1.17411	1.07433	0.797688	1.07199	0.692468	0.497533	0.927635	1.17209	1.36896	0.869344	1.0907	1.21491	0.268341	0.557054	0.494276	1.06894	1.34816	1.05652	1.05035	0.627274	0.760355	0.467391	1.85805	1.52298	11.6493	1.6081	5.67421	0.599261	1.28745	0.76932	0.79632	0.690394	0.57526	0.915588	0.608542	0.135067	0.943767	1.02083	0.913689	1.12105	1.45984	1.01629	3.24907	2.48408	0.912989	0.704426	0.209303	1.15223	1.37385	1.79589	1.93009	1.76914	1.66049	1.64667	1.68477	1.36373	1.20979	1.09203	0.0948339	0.936639	0.420039	0.719158	1.24892	1.08105	1.33006	1.88695	1.09483	0.0674155	1.26722	0.375466	1.90573	1.55532	1.35125	1.22409	1.42346	2.74031	1.38699	0.595789	0.644283	0.838255	0.627335	1.85586	1.60785	0.998928	0.838011	1.27834	1.21964	1.32864	1.35998	0.554756	0.243081	1.12618	1.42302	1.40815	1.49893	1.86644	1.79186	1.75163	1.76686	1.48944	1.95989	2.30183	1.35843	1.61911	2.03259	0.653729	1.51713	0.642991	1.19689	1.59943	1.58179	1.13183	2.14279	0.944481	1	1	1	1	1	6.28361	1.58776	0.331188	0.53609	3.18679	3.15779	1.02552	1.06065	1.01819	1.34554	1.1713	0.788315	0.562728	1.18376	0.664116	0.411104	0.487641	4.26682	1.72453	0.0667394	0.103614	4.12074	2.33205	3.35987	1.39473	1.94618	6.59788	0.257105	0.996156	0.315092	1.82005	1.40373	0.905188	1.05867	1.10955	1.8715	3.37951	1.2108	1.44931	1	1.47728	0.805174	1.89005	0.845001	0.598011	2.14365	1.13173	0.0146765	0.481154	0.618456	0.0561617	2.07605	0.787887	0.615271	0.924602	1.18765	3.18165	2.70423	2.84545	2.71393	3.69629	0.759788	3.55039	1.21626	0.16851	0.0466499	0.21759	0.445235	0.455188	0.168419	0.308333	1.49129	0.901156	0.797297	0.693788	2.4485	4.39179	2.6527	2.66563	0.383583	2.92369	0.412634	2.27774	0.144173	1.50427	0.177252	0.59878	0.312039	0.375872	0.71368	0.641733	0.782987	0.763224	0.84547	1.83786	0.456097	4.21532	1.52797	2.28241	0.0313249	0.764197	2.09108	0.549214	1.38289	0.658163	0.604616	3.95515	0.226508	0.926295	0.136593	1.85298	0.260519	0.214202	0.0800234	1	0.0638832	0.471125	1.05428	0.0628629	1.49433	0.44072	0.481952	0.638573	2.45701	1.64632	0.0869766	6.19889	3.77709	1.15522	1.20662	1.41948	0.618475	0.111826	0.493933	0.516922	1.74035	3.61443	0.615947	1.90907	2.26261	0.807648	3.13218	0.811911	1.35123	2.65385	0.591001	0.934646	0.166902	1.5839	0.838057	1.32177	7.14833	0.180429	0.474014	1.40918	1	1.30879	0.0472871	0.851582	1	1.0991	0.732494	0.521938	1.11766	0.00632475	1	1.1424	1.32801	0.80617	1.05218	0.885474	0.886782	0.878939	0.916084	0.912102	3.02182	0.857056	0.826488	1.62979	0.514202	2.96753	0.577529
TR20073_Visit 1_Active	3.48211	0.71182	1.99924	7.06868	1.26188	1.39445	2.40022	1.36769	1.72819	3.69793	0.11019	60.4089	2.40657	1.3751	0.751455	7.11325	1.56489	1.42503	2.24279	1.38198	1.37081	2.07434	1.12864	1.27642	0.0389519	0.212229	2.50552	2.59569	0.133215	2.94509	1.35223	1.42092	3.38618	1.38407	2.85069	1.78596	0.616856	1.21199	1.01494	0.98421	2.28321	1.07931	2.39418	1.14206	1.10336	0.877906	2.16099	0.47477	6.67372	1.15469	0.807537	0.463312	1.19268	1.2913	1.07674	0.185127	1.1976	2.10649	0.831787	1.21511	1.78983	0.519924	0.869764	0.0281759	1.0896	1.2107	1.30296	0.171514	1.54284	1.3244	1.23395	1.39325	1.21323	1.23678	1.50139	0.6192	1.43878	1.71911	0.964194	2.48688	2.03941	0.967762	2.73563	1.19518	1.50178	0.819632	0.933839	1.6805	0.257549	0.628465	1.59981	0.114593	0.164403	0.60734	1.57282	2.11745	1.61654	1.795	0.934407	1.56325	1.29636	1.26731	1.47573	1.34144	1.66987	4.25789	0.454747	1.3273	1.34996	1.27482	1.32656	1.25907	1.79	0.127958	1.73547	1.4697	0.320948	1.2731	1.7881	1.42887	0.000348732	0.539617	1.86553	1.70975	6.40367	2.14513	1.92431	2.09785	1.78602	0.994252	1.29582	2.76162	1.28484	2.29289	2.76396	0.635868	1.5566	1.22525	1.78328	0.99696	1.37333	2.25911	0.689152	2.0586	1.20281	0.408909	1.47543	1.25525	1.47889	1.61811	1.39216	2.37702	1.2643	1.4027	1.76015	3.14492	1.40883	1.51395	3.07865	1.79465	1.09904	9.08718	1.15938	1.18378	2.13102	1.3637	9.09361	2.01432	1.17716	1.21127	1.3023	0.870375	2.09131	2.31493	1.47919	0.584526	0.33409	0.276867	1.50318	1.09134	1.71901	1.20169	2.06326	1.27437	0.884551	1.39251	2.07115	0.767997	0.00719697	0.0314751	1	1.2428	1	1.61987	0.881222	2.01455	2.3559	0.858035	1.00292	0.975204	1.69179	2.18808	3.27221	4.68734	3.07157	3.71362	1.53092	0.301476	3.18596	0.0437094	0.0386821	4.77075	0.910226	1.20641	1.31043	0.681622	0.736418	1.26171	0.789686	1.73422	3.13859	1.25343	2.198	3.04444	0.0100704	1.33213	1.43299	0.594196	1.67526	1.33485	1.26871	1.98454	1.68885	0.115312	0.42377	1.99604	0.6875	0.586794	1.44173	1.29817	1.63547	1.77827	0.987968	1.02554	0.345207	0.510409	0.649275	1.48979	0.841896	2.9967	1.16958	1.45943	2.52791	1.79525	0.553435	0.124242	0.172753	3.50437	1.08492	3.12876	1.14746	1	1.18194	1.17921	1.29049	0.818874	0.380104	1.77185	0.236505	2.48699	3.09157	2.06095	1	1.98241	0.0870526	1.83532	0.599237	1.23878	3.57206	8.55556	1.21745	1.29827	1.8931	0.555094	0.0721646	1.16733	0.739363	4.0301	0.959711	3.56661	1.10113	2.52133	2.30224	1.92154	1.0123	0.999251	1.52236	1.26242	1.10253	1.70733	0.346478	2.06383	4.61705	1.79866	1.05453	1.70501	6.87906	4.23589	0.988419	1.73179	0.973744	8.12121	1.35297	1.94028	1.52017	1.85133	0.825624	0.366508	1.57142	2.55056	1.33383	3.29325	1.31825	0.0255711	0.775718	1.14606	1.61184	1.02788	1.45239	8.55725	3.3497	1.36122	2.01381	0.0995875	1.5518	1.99846	1.58336	1.9511	4.68105	0.128822	0.147689	2.17768	1.45391	1.9814	2.33064	1.72277	0.752748	1.59448	2.19847	2.02348	1.04391	1.36385	1.38334	0.878779	2.08639	1.53942	1.92553	1.39029	1.44843	2.12821	2.44031	3.8317	1.05055	1.349	1.19852	1.61926	0.126202	0.816277	1.56736	1.25293	1.23063	0.0113503	0.633005	1.39833	0.083296	0.0526285	0.0833226	1.28795	1.01118	2.05661	2.41072	1.3563	0.403577	0.416783	2.18631	2.25486	2.5212	1.22231	0.188139	0.609743	0.189684	1.17536	0.734993	0.831043	1.60837	0.46365	1.79219	1.63163	1.81827	1.73073	1.7525	1.6615	0.655881	1.57809	1.87669	4.12101	0.806874	0.976275	1.42988	2.75871	3.54846	0.00621523	1.42631	1.74555	2.84477	1.2287	1.94958	2.43691	1.64877	2.66157	1.87684	1.26041	1.3646	2.6959	0.605981	1.41149	1.20008	1.30434	3.36598	2.48239	3.29302	2.1406	1.64559	2.32212	1.48783	1.85978	1.77709	1.61541	2.01377	0.62724	1.91287	1.66441	1.39805	2.64775	0.476895	0.951406	0.821211	1.40724	1.79442	0.692589	1.65815	2.25979	2.03571	1.74868	5.47667	3.35429	1.42594	1.96716	0.189099	0.377509	3.77159	4.44019	0.8697	1.30786	1.20968	1.42111	1.42204	1.85319	0.397877	1.74792	2.1316	1.87935	1.72197	3.11768	0.633731	1.64313	1.49877	1.08975	0.549159	0.192925	3.71096	0.283178	4.45064	2.4436	0.407026	0.0343945	0.0727562	0.0366166	0.0237693	0.0224905	0.289429	0.430756	0.0382419	1.78194	0.0233538	1.23402	4.76736	0.0907927	4.37771	1.60406	0.91421	0.0651736	0.575339	3.45132	0.474855	1	1	0.195414	1.76558	1.21673	1.32227	0.875218	0.826094	0.694315	1.1934	1.04975	1.09951	1.12279	0.956816	1.1602	1.37612	1.18405	0.494815	1.37389	1.17303	1.16714	1.23992	0.0575509	1.04805	3.65315	0.215051	0.709831	0.967007	1.29532	0.453163	1.33016	0.0670596	7.17819	0.997092	1.73141	0.816633	2.03829	1.16098	1.8616	1.18461	1.369	0.588355	1.98157	0.552881	0.929288	1.49144	3.76646	1.6254	1.29868	2.73494	1.61327	1.46561	0.196286	2.02822	1.08458	0.643591	1.30268	1.17988	1.52316	1	1	1.23044	1.86712	1.49992	0.896756	0.680326	1.71507	0.0622405	1	9.26238	1	1.35345	1.67826	1.08065	1.25165	1	1.13476	3.86582	1.20767	0.824199	1.05556	1.58982	2.35495	1.48176	0.122087	0.0134976	0.0656357	0.962881	0.471773	0.643788	1	0.503907	1.11664	1.3933	1.20871	0.845636	1.39662	0.664512	1	0.14554	0.752486	0.179621	0.741783	2.22338	2.38961	2.1384	1.42346	1.92646	3.02541	0.206801	1.56276	1.40115	1.31894	2.52136	2.42778	1.24405	1.16665	0.244953	1.28052	1.43851	1.75665	0.822319	1.53432	1.61852	1.29465	2.64605	0.829843	0.428747	5.35836	2.71567	0.544929	1.34721	0.818724	0.0281267	0.970975	1.02113	0.432726	0.964968	2.66803	1.33943	1.2061	0.182281	0.596373	0.27216	2.27039	2.11752	1.45495	0.384955	0.920305	1.69062	2.94412	1.96691	0.930782	1.12826	2.96047	1.05495	0.552684	1	1	0.846977	0.710505	0.770204	0.814712	1.14982	1.28514	1.41316	1	4.96038	0.509536	0.366405	0.671496	0.115218	6.20048	0.848993	0.42481	0.247323	1.30418	1.63833	0.0739963	2.64349	0.0227384	1.61098	2.35765	1.62584	0.854437	1.41918	2.49628	1.90569	2.53225	2.13762	0.0993843	1.67007	1.92795	4.42452	1.61115	3.17351	1.18592	0.121151	1.89821	0.530701	1.06425	1.08194	3.00193	1.86781	0.36212	3.75396	2.32799	2.84003	1.72312	1	2.42666	1.2023	3.24738	1.51231	3.13097	2.32079	0.171288	2.86289	5.24122	3.07803	0.276751	0.758706	1.18276	2.71745	0.253017	3.22511	2.58908	1.66694	0.5455	4.23188	0.093587	0.635721	1.86779	2.32856	1.40637	0.716388	0.756881	1.769	0.542016	0.561672	1.33889	0.0118524	1.27734	0.0412424	1	0.142846	0.858118	1.06375	0.271499	0.130013	0.138557	0.956103	1.26183	1.4279	1.14562	1.18249	1.04127	1.46275	1.13733	0.163999	1.6954	0.167162	2.0299	1.02218	1.79029	0.0447622	0.218875	0.33465	0.789442	1.4708	1.66344	1	1	0.247464	1.45839	1.99329	2.36776	2.97126	2.09174	2.6742	0.975818	0.641889	1.44607	0.648337	1.42156	0.819806	1.97709	1.52062	1.76181	2.00266	1.70773	1.21929	1.24983	2.12022	1.69604	1.94757	1.27676	0.927447	0.422563	1	5.56486	1.05524	1.86911	2.21092	1.51355	1	0.976726	0.671268	0.951067	1.59824	1.41768	1.07025	2.10188	1.35747	1.20245	1.79358	1.95029	2.1987	1.67307	1.68175	1.17013	0.805782	1.25598	1.0826	0.613597	0.928233	1.68855	1.62748	2.2246	2.72647	1.2902	0.585565	1.25535	0.473091	0.171347	0.192883	0.468247	1.80934	1.36284	0.504543	0.939465	0.607959	2.19155	1.3847	2.36103	0.995827	0.663992	3.7749	1.74525	3.88629	0.565109	1.28711	2.08513	0.840844	1.34732	0.923991	1.24847	0.591752	0.393226	0.102188	1.34026	1.82015	2.18566	1.6492	0.880857	1.45043	1.60219	2.19866	1.74212	1.60085	2.14586	5.62628	1.70276	1.79713	0.913689	1.06244	2.62967	3.11642	1.89227	1.61771	1.3326	1.54011	0.209303	2.28902	7.26198	1.77362	1.1011	2.80441	2.08615	2.90434	3.33901	1.48026	2.32635	1.87954	2.46021	1.64343	1.27001	2.5239	2.48769	3.43628	1.47359	2.41644	1.66529	0.555814	0.883737	0.968515	2.42671	1.77388	2.58626	3.15646	3.81137	2.28396	2.00041	1.15904	0.963174	1.56276	0.627335	2.29248	1.84021	1.74277	1.09859	2.58714	1.84043	1.45906	2.69714	0.554756	0.777928	2.00835	1.39112	2.14164	1.48445	1.68309	2.28725	1.57394	3.26953	1.35529	1.77683	3.61487	2.62545	2.56364	1.95218	0.653729	2.33712	1.73323	2.80904	1.40415	1.01525	0.916671	2.13442	0.944481	1	1	1	1	1	2.14971	1.48436	0.331188	4.44551	4.30495	3.2019	4.38053	2.00052	2.7824	2.27752	1.77901	2.25909	3.22253	1.2755	1.97946	8.44946	8.37113	0.585612	6.31692	0.0667394	0.0194494	0.169244	0.262448	0.0239466	1.10043	1.79811	0.199563	0.763416	1.0221	1.72969	0.400355	1.65106	1.3808	1.41912	0.468865	0.914042	0.993839	3.58258	0.160138	1	2.25578	0.940187	1.47091	2.44818	1.29344	2.54681	2.17642	0.0341257	0.325335	3.50158	1.31546	1.10094	0.115163	2.12819	1.86758	3.26846	2.5473	2.07665	1.60198	2.24104	1.44232	0.826441	1.74908	1.52038	0.564044	0.458841	0.21759	0.597037	0.625902	0.38991	0.354828	1.19184	0.702037	0.546025	1.48078	2.3061	1.16996	5.07537	1.59203	0.180301	0.0378936	5.82554	0.462165	0.144173	1.52124	0.177252	0.59878	0.312039	0.375872	0.71368	0.641733	0.782987	0.763224	0.84547	1.37607	0.577522	1.05191	1.78448	1.61166	0.0231704	2.22686	1.22855	0.987445	3.33322	0.0479841	0.558096	1.46711	0.226508	0.926295	0.136593	2.278	0.260519	0.214202	0.0800234	1	1.95614	3.97508	1.07626	3.1124	4.32667	1.08032	1.39593	0.392736	1.88881	0.96955	0.0869766	1.22338	1.80356	1.64559	1.10043	2.94671	5.16711	0.111826	1.95407	0.882734	1.04501	2.50328	2.91276	1.47992	1.76994	1.74704	1.28431	1.03604	1.15454	0.640554	1.47213	1.06912	0.116993	1.26566	1.01637	15.1506	0.806933	0.475997	0.463943	1.40364	1	2.21647	0.0472871	0.851582	0.720641	0.575423	0.732494	0.521938	1.37621	0.00632475	1	1.56656	1.85755	1.73862	1.79631	1.15898	1.32497	1.54792	1.74435	1.68429	1.96541	1.59532	1.71118	1.88224	1.7076	1.72753	1.57824
TR20074_Visit 1_Active	0.917142	1.15927	1.86845	1.75287	0.405946	1.26691	1.02571	0.993213	1.09014	4.13423	0.120684	5.64183	12.7558	1.38634	0.952172	0.479582	0.861373	0.972257	3.62095	1.54416	2.06105	1.43301	0.964765	0.932897	0.0389519	0.203361	1.34183	1.71879	0.133215	1.09951	1.01318	0.49076	0.567441	2.19465	1.32301	0.750679	0.160143	1.85023	1.25033	1.4699	0.833143	0.452251	2.41313	0.157117	1.27764	1.0534	1.5804	0.327002	2.03984	1.60433	0.388524	0.463312	1.38089	0.789291	1.30457	2.06167	1.27772	0.403052	1.04678	0.895533	1.33865	0.306431	0.979566	0.0281759	1.13717	1.03416	1.52366	0.171514	1.10947	0.174956	0.904137	1.08443	1.4094	0.883443	1.10081	0.370421	0.833526	0.876527	1.27794	3.44308	1.0586	0.919682	0.605064	0.115175	0.763418	0.878346	0.711537	0.685213	0.257549	0.268189	0.639227	0.0216976	0.339056	0.450786	1.0742	0.926054	1.0767	1.13767	1.1924	0.668697	1.05913	1.05176	0.876381	0.863779	1.08532	0.53709	0.164865	0.953613	0.986059	1.19615	1.81526	0.768683	0.917148	1.4227	1.39522	0.570036	0.320948	4.37126	0.877209	1.2759	0.000348732	0.0349237	1.2331	1.13115	1.54565	0.808313	1.15471	1.07781	0.977408	0.66685	0.910945	0.0970963	2.55444	1.07054	0.911785	6.50095	1.34464	0.861918	1.13357	1.43034	1.27993	1.29649	0.504961	0.987414	14.6366	0.465848	0.594848	2.1722	0.520743	1.3521	1.04529	1.61191	1.58017	0.898985	0.792051	0.820788	0.920793	1.43494	1.09648	2.03441	1.98081	1.40838	1.14628	1.53568	0.777635	1.15079	2.2838	1.66681	1.15225	0.162896	0.617782	1.04498	0.983386	1.24777	0.56713	0.829102	0.33409	0.486452	1.01206	0.972124	0.930305	1.1975	0.764271	1.13552	3.5637	0.780032	195.155	0.767997	0.00719697	0.0314751	1	0.893048	1	1.16491	0.683693	1.20968	1.31462	0.860951	0.807252	0.896892	1.22545	1.15367	0.707495	0.997903	0.258377	0.743289	0.455851	1.44132	0.731374	0.0437094	0.0386821	1.42822	1.70854	1.18226	0.73697	0.646694	1.32316	1.16563	1.66585	0.827991	1.22877	0.835345	0.541095	0.370807	0.0100704	1.02111	0.602581	0.594196	1.3466	0.800354	2.14224	2.39371	1.56936	0.038995	0.355287	0.708911	0.727815	0.132298	1.04592	1.50876	0.377117	0.718148	0.178549	2.49384	0.140803	0.795918	0.304141	1.75302	2.04816	0.995647	0.701705	1.90486	2.6918	0.911634	0.507455	0.227999	0.241787	1.27191	1.09653	0.950737	0.692908	1	1.36383	0.736344	0.700628	0.87591	0.380104	0.782147	0.575349	1.32385	3.90574	1.05403	1	0.970219	0.0678045	1.39886	0.223061	0.677016	3.52738	4.95621	0.599208	0.542468	1.63268	0.495111	0.0721646	1.22043	0.842251	1.81996	0.769273	1.27951	0.470152	1.94993	1.15459	1.2521	0.532688	0.802459	2.51143	2.4881	0.236581	0.310374	0.255967	0.612508	1.4103	1.24552	0.450994	0.82257	0.659076	0.118347	0.436355	1.39466	3.02296	0.542312	1.07849	1.07668	1.15033	0.843384	0.340402	0.138365	1.57281	0.253463	0.77893	1.31984	0.737752	1.27867	1.57313	0.63595	0.662898	1.54469	0.893604	0.15891	1.20189	1.12818	1.34658	0.0995875	1.09662	2.93422	0.0376258	2.23948	0.602541	0.128822	0.147689	1.43404	2.73699	1.274	0.135109	1.37518	1.7053	1.43422	1.11073	1.21052	1.03438	1.03544	1.0295	0.00303777	1.44171	1.04231	1.90408	1.64258	0.853826	1.66195	2.33501	1.30422	0.351462	1.5751	1.39769	0.983299	3.14556	2.21627	0.853257	1.02431	1.12072	0.0113503	0.633005	1.56684	0.083296	0.0526285	0.0833226	0.224761	1.01755	1.54972	1.17623	1.10437	1.10099	1.06427	0.915941	1.68631	0.744009	1.06655	0.151325	0.0726394	0.189684	0.173791	0.668831	0.300401	1.90671	0.225015	1.53653	1.34025	0.998253	1.57045	1.84991	2.14033	1.38329	1.2036	1.37685	1.14617	0.987001	0.545301	0.902501	0.543702	2.30295	0.00621523	1.53277	1.13124	0.7423	0.633269	1.06632	0.693377	0.985555	1.77805	0.536884	0.739321	1.14086	2.47642	0.994425	2.89184	2.3801	2.80942	0.308535	1.81079	1.89578	0.912479	1.39988	1.17671	0.877113	1.28493	1.27804	1.22481	1.3338	1.41029	0.92714	1.03992	0.678494	0.795547	2.36812	0.972174	0.725876	1.11866	1.0852	0.202247	1.29646	1.06822	0.668538	0.543787	1.486	0.745016	0.984634	2.93412	0.9375	0.450653	1.31878	1.36936	0.665203	0.406697	0.993085	1.90223	2.00616	1.84625	0.738921	1.76602	1	4.43087	1.21868	1.29513	0.928846	0.214745	0.807943	0.835377	10.8856	0.192925	0.399088	0.692937	1.64452	0.83735	0.407026	0.0343945	0.0379511	0.0366166	0.0237693	0.0224905	0.289429	0.342104	0.0382419	1.41689	0.701509	1.33412	0.616487	0.0907927	2.00297	0.831969	0.902045	0.115897	0.373529	1.13579	0.157738	1	1	0.195414	1.60997	1.60797	1.4608	0.936889	0.470872	0.528296	0.545728	1.05277	0.896035	0.506859	0.725671	0.315046	0.379175	0.181438	0.310472	0.53807	0.399775	0.18132	0.688484	0.31728	0.282057	0.296125	0.215051	0.355888	0.262676	0.558525	0.194665	0.196496	0.0670596	0.874041	0.361916	0.710092	0.816633	0.211806	1.13053	0.955001	1.12585	2.74703	0.727319	0.424993	0.317055	0.317651	0.439076	1.50048	0.39921	0.582622	1.08774	1.49903	0.371038	0.196286	0.96157	8.32568	3.68888	0.913898	0.864819	1.04211	1	1	0.818135	0.953802	0.729774	1.65179	0.680326	1.46639	0.0622405	1	2.19105	1	0.704553	1.63375	1.12024	0.435372	1	0.781421	0.557978	0.82498	0.355976	1.54592	0.134101	1.41046	1.15232	0.122087	0.0134976	0.0656357	0.962881	0.471773	0.643788	1	0.503907	2.3572	0.216166	0.285559	0.218048	0.564692	0.664512	1	0.14554	0.752486	0.179621	0.741783	0.413217	0.139887	0.757518	1.71357	0.589584	2.22459	2.16745	2.92055	1.06362	0.702128	0.864553	0.946604	1.32397	1.03581	0.244953	1.7881	0.850261	0.335941	0.372434	0.813116	0.665982	0.536149	0.472173	0.808594	0.747934	1.63376	0.849613	5.36065	3.61471	0.818724	0.773778	0.970975	0.454113	0.30438	0.497249	0.950136	1.2367	1.25837	0.182281	0.596373	0.412794	0.52978	0.671897	1.7007	0.384955	0.488518	1.06783	2.55691	0.950566	0.496121	0.426147	0.63571	2.09064	0.186794	1	1	0.846977	0.710505	0.770204	0.814712	0.780998	0.741945	0.320816	1	2.43418	0.509536	2.67979	2.41922	2.17637	0.25656	0.891593	4.98127	0.282123	1.02608	1.18014	0.0739963	1.259	0.436654	0.610782	0.496623	1.04176	1.59727	1.02042	0.99967	27.5158	1.37031	1.05554	0.532517	1.34182	0.740024	0.324864	1.67806	1.39504	1.19573	0.121151	0.626389	0.510132	0.976725	1.64513	0.187216	0.782881	0.175258	1.43611	0.706155	2.14713	2.0284	1	0.189896	0.287257	1.08491	1.24174	1.00765	0.574284	0.224546	3.02402	0.177293	7.89935	0.0493552	29.2926	0.250583	8.3187	1.01072	0.888034	0.777357	1.65657	0.576974	1.36057	0.748552	0.813135	1.33067	187.325	0.387567	0.14029	0.756881	0.353948	0.542016	0.64545	0.818145	0.0118524	0.893292	0.0412424	1	0.142846	2.56404	0.69181	0.271499	0.130013	0.138557	0.709979	0.941162	1.43528	0.671947	0.839603	1.34403	0.717159	1.105	28.7515	29.2105	0.167162	1.61102	0.161051	0.705204	0.0447622	1.05014	1.67756	0.0910756	1.1685	1.65432	1	1	1.21019	1.28465	1.17353	2.15862	11.3809	1.8091	2.91306	1.14044	1	0.808033	0.316658	0.794126	0.523816	1.00588	0.865336	0.994638	0.978556	1.10211	1.12178	0.860979	0.815201	1.28886	1.4204	0.102617	0.584808	0.422563	1	2.55914	0.818489	0.672685	1.15691	1.42157	1	0.976726	0.671268	0.951067	0.663669	0.774544	0.774449	1.67979	1.06776	1.10362	1.27563	0.950391	1.00387	0.690432	0.853286	0.631382	0.785855	1.06905	1.41205	0.692944	1.02343	0.669188	0.348552	0.540084	0.507142	0.935843	0.585565	0.694024	2.8081	4.13807	2.67523	0.124974	0.627972	1.60908	0.809136	1.0272	0.654809	1.57896	0.624417	0.369295	1.93752	1.13943	0.843389	0.980576	1.08269	0.139141	1.33198	1.53646	0.599042	0.373267	0.753647	5.86826	0.432915	0.745158	0.102188	0.759925	1.06534	0.789149	0.0869361	0.900499	7.86922	4.27107	5.06135	10.6036	6.14043	4.40924	1.27312	0.516934	0.707289	0.913689	0.911563	2.66943	1.20048	14.9612	2.81357	1.50436	1.77912	0.209303	0.981987	1.99139	0.554059	0.381085	0.705927	1.368	1.1871	1.09253	0.46802	3.28311	1.26372	0.0948339	0.925862	0.619277	0.923911	1.10837	1.17685	0.814708	1.35155	0.743407	0.0674155	0.151989	0.139263	1.56818	1.30116	1.88052	1.88977	1.29801	1.73713	1.14567	4.41598	4.19284	0.943962	0.627335	0.403274	0.936178	1.03064	1.34203	1.11623	1.62628	0.557972	1.15435	0.554756	0.243081	1.32848	0.457948	1.22445	0.510132	0.821562	1.6809	1.28993	2.79232	0.959705	1.16571	0.271623	1.57668	1.56841	1.39354	0.653729	0.920511	0.282044	2.69473	0.791008	0.966667	0.891397	0.442468	0.944481	1	1	1	1	1	3.95423	2.11845	1.38324	0.260705	2.12494	0.718555	0.704157	0.555717	1.61081	1.11024	0.990512	1.1641	0.752736	0.962695	0.701015	0.168628	0.207184	0.183396	0.519171	0.0667394	0.0194494	0.169244	0.262448	1.76993	0.480821	1.69292	0.8716	0.807501	1.61023	0.62836	0.755007	1.73791	0.732445	1.13422	0.179296	3.45551	3.39636	3.21521	9.15054	1	1.22856	1.36048	1.55673	2.66564	1.48231	0.736491	1.03554	0.0146765	8.02084	0.661731	0.0561617	2.05036	0.626237	0.667484	0.262991	1.10275	1.1461	0.290063	0.894688	0.871283	0.957064	0.596248	0.354369	0.751058	0.16851	0.0466499	0.21759	0.0505968	0.0647506	0.205449	0.0939167	0.423928	0.311815	0.267683	34.9622	0.70066	0.722364	0.998627	1.11415	0.180301	0.226024	0.465868	0.798511	0.144173	2.76593	0.464376	0.59878	0.312039	0.375872	0.71368	0.641733	0.782987	0.763224	0.84547	2.51327	11.6762	0.149756	1.51943	1.20524	0.0231704	0.609691	0.908143	3.62245	0.193467	0.0479841	0.644102	1.79773	0.226508	0.926295	0.136593	1.3035	0.260519	0.214202	0.0800234	1	0.142447	0.182069	1.20698	1.04132	2.6656	0.393607	0.633404	0.428675	3.26334	0.577974	0.0869766	1.04746	0.234433	1.51397	1.31659	0.544394	54.2381	0.111826	1.11361	1.00669	0.608857	1.15845	1.52579	5.49018	1.27311	1.17456	0.582781	0.975883	0.474062	0.173985	0.906565	0.0438525	1.86745	0.391353	1.40284	2.26873	0.531584	0.201954	0.116606	0.687543	1	1.35533	0.0472871	0.851582	3.08734	2.98524	0.732494	0.521938	0.636031	0.00632475	1	1.65768	1.7324	2.17213	2.14014	1.98837	1.82918	1.69425	2.35048	2.24643	1.58594	1.99779	2.37348	1.67276	0.583828	0.802718	2.29041
TR10019_Visit 1_Active	0.702339	1.47542	0.684604	0.306662	0.747497	0.965987	1.31622	1.54786	0.700464	1.3976	0.164085	0.546824	9.84236	1.05326	0.991511	0.845198	1.05574	1.11644	1.3298	1.12241	0.87191	0.999535	1.00732	1.43533	0.0389519	0.118673	1.07345	1.52637	0.133215	1.03708	1.14347	1.06289	1.92538	1.17225	0.832076	1.00023	0.712095	1.01093	1.15156	2.30872	1.28663	0.605946	0.456413	1.27019	1.14012	0.956802	0.551262	0.18516	0.0937828	0.572147	0.37181	0.463312	0.820473	1.73956	1.24051	1.31411	0.70881	0.442391	1.29545	0.99437	0.945261	0.286811	0.485766	0.0281759	0.595952	0.822853	1.54345	0.171514	1.24061	0.174956	0.90961	1.04176	0.833055	1.00557	0.973906	0.349773	1.05115	0.672467	0.941	0.709743	0.92195	1.08297	3.76874	2.38024	0.899901	0.581118	0.942014	1.11182	0.871982	0.559692	0.579004	0.00631368	0.379975	0.506741	1.10433	1.22208	1.97741	1.74763	0.823428	1.10905	0.912292	0.76862	0.853199	0.969728	1.09101	1.3988	0.164865	0.659595	0.779709	1.65381	0.807162	0.793096	0.919193	0.284612	1.25182	0.592622	1.15489	0.555471	1.03463	0.52265	0.000348732	0.241896	1.01729	0.727375	0.971117	0.872622	1.37525	1.25085	0.64637	0.157101	0.972949	0.517733	1.75583	1.03164	0.745678	0.306918	1.20846	0.631623	0.99746	1.38024	1.18712	1.89596	0.886687	1.01157	20.1435	0.326459	1.62354	1.49485	0.561753	0.869113	0.816313	0.697789	0.797339	0.92063	0.996116	11.4569	0.943357	1.09565	0.993343	1.35759	0.977143	0.702103	1.26979	1.29561	0.980312	1.09545	0.444235	0.762619	1.33264	0.162896	0.97647	0.769141	0.213136	1.01146	0.788886	0.845114	1.12777	0.712966	0.956064	0.99656	1.04717	1.0828	0.956166	0.690716	1.38964	1.03491	0.882399	0.767997	0.00719697	0.0314751	1	1.54212	1	0.836313	0.814705	1.20137	0.645393	0.582325	1.03073	1.28008	1.05866	1.21748	0.213312	0.439693	0.456084	0.128597	0.993196	0.301476	0.992273	0.0437094	0.0386821	1.31896	1.36456	1.35579	1.05702	1.3838	2.31657	3.41142	1.13427	0.797195	1.39313	1.03198	1.01283	0.188047	0.0100704	0.958071	0.899515	0.594196	1.25949	1.10699	1.07563	1.04614	1.32707	0.038995	0.011963	0.623705	0.460004	0.234326	1.36936	0.993747	0.509567	0.056661	0.667671	0.530478	0.275209	0.733729	0.66461	1.14967	1.20982	1.00435	1.27072	0.722437	0.846787	0.870805	0.54612	0.124242	0.042018	1.34602	0.990867	0.997966	1.94731	1	1.32044	0.332355	1.11499	0.357498	0.380104	0.812119	0.236505	0.983729	0.929797	1.11132	1	1.06356	0.188431	1.18433	0.896895	0.955505	0.673581	1.20991	2.24124	1.03982	0.922184	1	0.0721646	1.34189	1.12086	1.84297	1.4005	1.92796	1.29079	1.68883	1.42883	1.0758	0.397595	1.32092	1.45472	1.37035	0.385004	0.0391714	0.255967	19.1036	0.811898	1.10108	1.15199	1.49346	0.524417	0.118347	0.732541	1.19717	1.60001	0.0923192	0.829564	1.16033	0.918864	0.773891	0.755191	0.562137	1.47339	1.34404	1.39358	0.629543	0.995913	0.579249	0.537501	0.934932	0.774217	1.49118	1.63316	0.946052	1.2717	0.945881	0.993154	0.672033	2.2188	1.08094	10.4569	1.03289	0.800522	0.128822	0.147689	0.725836	0.909526	1.16766	0.135109	1.34267	0.590598	0.75633	0.799349	1.21874	1.40745	1.04601	0.937413	0.888806	1.35338	1.02419	1.11671	0.963203	0.702018	1.39236	1.05737	1.02487	1.22866	1.12999	1.06332	0.830079	0.342915	1.20843	1.37705	0.881284	1.90764	0.0113503	0.633005	1.06281	0.083296	0.138669	0.0833226	0.610655	0.72009	1.03744	0.918584	0.74825	0.403577	0.628614	1.38117	1.23142	1.18996	1.06323	0.544228	0.0726394	0.527753	0.718674	1.19947	1.0279	6.01941	0.926574	0.970615	1.10457	1.02998	1.39982	0.749547	3.654	0.377791	1.22985	1.24999	0.49168	0.216904	0.922524	1.15811	0.978286	1.0141	0.00621523	0.809628	0.847829	0.870451	0.161264	1.62028	0.945278	1.03029	1.15819	0.925061	0.885419	1.44917	0.927125	1.69741	0.727366	0.607924	1.1096	0.92001	0.984596	0.900453	0.940865	0.887492	0.58325	0.781355	0.737218	0.314734	1.10913	0.940172	0.750731	1.20334	1.96011	1.13712	1.36832	0.3144	0.927677	1.0558	0.757704	0.678898	1.09425	1.24449	1.52136	1.56731	0.703605	1.41447	0.869249	0.858609	1.60518	0.565845	0.492012	1.16304	1.65886	0.183074	0.198357	1.17162	1.10384	18.1905	0.302243	1.46016	1.18986	12.8118	1.35873	1.1443	1.14349	0.638382	0.83375	1.8048	1.75378	2.43867	0.192925	0.15414	1.01327	1.71474	1.12841	0.407026	0.0343945	0.0379511	0.0366166	0.0237693	0.0224905	0.289429	0.720749	0.62778	1.06783	1.44814	0.843471	0.542836	0.0907927	2.89323	0.941736	0.977208	0.0651736	0.447546	1.63341	0.376345	1	1	0.808467	0.882741	0.837935	0.697966	0.397721	0.908169	1.81332	1.8727	0.66373	1.0422	1.1923	1.79916	1.4922	1.36028	1.0016	1	0.971907	1.22175	1.15792	2.70911	3.79282	0.639376	3.54233	1.9935	0.803403	1.08525	0.707572	0.671151	0.884957	0.0670596	4.14653	1.27313	0.814095	0.816633	0.610407	1.30219	1.15122	1.13524	0.720693	0.482076	3.29539	0.701956	1.0075	2.98052	0.921482	0.178842	2.09432	0.417563	2.47693	0.185599	0.196286	0.982888	0.803009	1.68921	1.13921	1.14857	1.93463	1	1	1.3034	1.31126	0.865365	0.836909	0.680326	0.963468	0.0622405	1	0.577165	1	1.19799	1.02268	0.666808	1.04142	1	0.925843	1.13326	0.760936	0.824448	0.714249	0.134101	0.778959	1.2781	0.122087	0.0134976	0.0656357	0.962881	0.471773	0.643788	1	0.503907	0.681806	1.59389	0.706819	0.717284	0.880673	0.664512	1	0.14554	0.752486	0.179621	0.741783	1.81067	0.139887	1.04758	1.09856	0.312744	0.340068	0.206801	0.861372	1.47988	0.703407	0.977327	0.938387	1.05083	1.14239	1.11568	1.72536	0.88141	1.15964	1.02545	1.22405	0.853613	1.30211	1.25778	1.09808	0.599965	0.552878	0.533871	1.08959	0.911266	0.818724	0.0281267	0.970975	1.52364	0.384899	1.25037	0.595462	0.866946	1.40065	0.816698	0.596373	0.0443437	0.534949	1.54518	0.676687	0.384955	1.55634	1.81541	1.88184	1.29273	0.586434	0.321108	0.696283	8.58451	0.889689	1	1	0.846977	0.710505	0.770204	0.814712	0.984164	1.39425	1.07303	1	0.987922	0.509536	0.686199	0.794635	1.16298	0.25656	0.283519	0.237729	0.0790327	1.85628	1.00541	0.0739963	2.19542	0.0227384	1.14215	1.82541	0.506342	2.31409	0.769714	2.34677	0.436924	0.867305	0.73456	0.0993843	1.278	0.719388	0.73776	1.68446	0.047243	0.463044	0.892059	1.86894	1.70095	0.944617	0.848216	0.187216	0.680268	1.02796	0.608098	0.797524	0.6775	1.01595	1	0.189896	0.287257	1.69891	1.02026	1.12535	0.908287	3.52755	1.01737	0.776865	0.649619	0.894948	0.725709	0.385267	0.262524	4.7894	1.79882	3.01908	0.766601	0.668144	0.916164	0.093587	0.388142	0.0873051	0.651022	0.667483	0.6067	0.756881	0.278733	0.542016	0.45713	1.92733	0.0118524	0.519965	0.0412424	1	0.142846	1.43531	0.414052	0.271499	0.130013	0.138557	1.42363	1.17616	1.21252	1.1251	1.16491	1.24594	1.04047	1.71678	0.163999	0.472612	0.167162	1.62213	0.777752	0.967019	0.0447622	0.130282	0.879804	0.713438	0.91436	1.09049	1	1	0.247464	0.986156	0.750735	1.18039	8.08911	1.41382	0.938233	0.310845	0.137145	0.126133	0.316658	0.666649	1.1111	1.04049	0.964081	0.945699	0.804436	1.56253	1.55208	1.03077	1.39723	0.838142	1.00993	0.869037	0.862995	0.422563	1	0.983349	1.13088	1.37852	1.34157	0.912713	1	0.976726	0.671268	0.951067	0.799731	0.674413	1.07726	1.17166	1.0828	0.748501	1.037	0.850106	0.967848	1.00339	0.847371	0.989849	0.979192	1.34835	1.07689	0.970629	0.828605	1.84037	1.25051	1.30011	0.757555	0.967797	0.585565	2.29848	1.30211	1.62353	2.54046	1.0249	0.999552	0.682423	1.60702	0.908112	1.16008	1.17892	0.970967	1.2218	0.8232	1.03952	1.57972	0.268341	0.166774	0.139141	0.659492	0.854572	1.77461	0.656533	0.683865	1.31748	0.503346	0.248758	0.102188	0.757581	1.4163	4.35168	0.0869361	0.963128	1.34356	1.08735	1.19085	0.906336	1.21424	1.06532	0.135067	1.014	0.881749	0.913689	0.95756	0.976211	0.584813	6.86258	1.4962	1.60482	2.55566	0.209303	1.22312	1	0.549461	0.261186	0.983296	0.595316	0.739256	0.507603	0.702656	2.38876	0.947817	0.420261	0.815264	0.634351	0.540228	1.74769	1.52013	0.813938	0.801973	0.552104	2.13257	0.956888	0.687727	1.76371	1.86191	1.03013	1.22828	2.61918	1.01271	1.23445	1.14011	1.49333	0.606689	0.627335	1.78987	1.89619	1.24965	0.901805	1.73723	1.41265	1.75749	1.77575	0.554756	0.243081	1.00054	1.16829	1.27213	1.42524	1.21826	1.44085	0.944312	1.20362	1.01309	0.928707	1.51715	0.992004	1.46994	0.945908	0.653729	2.01298	0.753309	0.380037	0.891285	0.83006	0.800396	1.80404	0.944481	1	1	1	1	1	1.28316	0.881387	0.331188	3.10353	0.836245	0.948154	0.625756	0.634641	0.806413	1.11747	0.933967	0.89055	0.904092	1.73173	0.61821	0.168628	0.207184	0.183396	2.11461	0.0667394	0.417331	0.169244	0.262448	0.210374	0.644389	1.00076	0.199563	2.61925	1.04096	0.137465	0.442557	1.35795	1.2116	1.60056	0.179296	3.21276	2.06109	1.71362	0.160138	1	2.96218	1.15818	1.00032	0.790736	1.12558	0.504433	1.20009	0.0146765	0.0631019	0.699123	0.0561617	1.24416	0.260242	1.14724	0.262991	0.721916	0.580097	0.484816	0.636275	0.645876	0.495969	1.49249	4.13867	1.4541	0.795835	0.688276	0.704533	0.646084	0.621981	0.187709	0.264454	0.709335	2.85871	1.3629	1.03276	2.05151	1.36768	0.185123	0.0528036	1.23182	1.02884	0.813612	1.01456	0.144173	1.63741	0.177252	0.59878	0.312039	0.375872	0.71368	0.641733	0.782987	0.763224	0.84547	0.343206	0.303524	0.475061	0.300162	0.897655	0.0231704	0.806728	1.76822	0.038494	1.37575	1.23004	0.234	0.57874	0.226508	0.926295	0.136593	1.2785	0.260519	0.214202	0.0800234	1	0.0638832	0.0868034	1.25442	0.611871	1.46749	1.2248	1.36084	0.659099	1.10419	1.73935	0.0869766	1.21092	0.234433	1.15365	1.16019	1.07625	0.270536	0.111826	0.556345	1.81579	1.00211	1.01682	0.472658	2.93507	3.68474	0.459742	0.598114	1.74024	0.327728	0.173985	0.695871	1.44972	0.116993	0.613535	2.07634	1.37598	0.300392	0.0857102	0.491492	0.802611	1	0.903817	0.0472871	0.851582	0.179082	0.0668947	0.732494	0.521938	0.716667	0.00632475	1	1.09506	1.20725	1.06478	0.98685	0.983999	1.0024	0.95722	1.44904	1.36219	0.763719	1.13724	1.00759	1.06768	1.15293	1.43384	2.06746
TR20006_Visit 1_Active	1.0104	0.603279	0.415372	0.804438	1.14719	1.64404	1.07914	1.3698	2.32201	0.677678	0.561839	1.20077	1.96357	0.958005	0.758046	0.706765	2.04118	0.999523	1.38099	0.399945	1.79097	1.06495	0.810429	1.12894	0.0389519	0.311371	1.65656	1.95712	0.133215	2.48057	0.547416	0.98543	1.00991	1.28305	0.950208	1.59328	0.77119	2.50907	1.46385	1.57463	1.07788	0.467316	0.548967	0.611592	0.905984	0.55303	1.63594	0.291109	3.07079	0.963754	0.403628	0.463312	1.4671	0.996349	1.35541	1.18885	0.695276	0.47471	0.618803	0.863237	1.04082	0.315174	0.855039	0.0281759	0.990288	0.921587	1.04118	0.795783	0.734774	0.879663	1.03306	1.00569	1.24483	0.645897	1.49333	0.58828	1.32311	0.446891	0.88284	2.80458	0.971897	0.916698	0.785148	0.115175	0.883123	1.61655	1.04132	1.34316	0.257549	1.35167	0.53255	0.0282522	0.436195	0.355122	1.4287	1.06563	1.20548	0.889816	1.09577	1.66827	0.826077	0.636136	0.858191	1.01139	1.43216	1.45067	0.601357	1.47102	0.730396	1.2635	0.997852	1.11931	0.789562	0.695154	1.19742	1.92202	0.320948	7.06505	0.95224	1.47767	0.249314	0.145747	1.44988	1.00476	0.825884	0.739367	2.49472	1.45292	1.16821	1.31268	0.944073	1.06471	1.0583	0.780951	0.609066	0.989589	2.16481	0.625858	1.1602	1.00802	1.00505	0.787345	0.149726	1.02961	7.09002	0.2552	1.00035	1.41087	0.843255	1.03854	0.939038	1.84825	1.61259	0.774751	0.722673	1.06794	1.13906	1.20341	1.02853	0.992375	0.665875	1.73213	1.03079	1.00507	0.547637	1.00169	1.55281	1.61769	0.836914	0.162896	0.726599	1.18947	0.964781	1.04504	0.737196	0.710481	1.41846	0.824648	2.47684	0.932388	1.20784	1.08639	0.999596	1.10613	0.827218	1.04601	0.812591	0.767997	0.00719697	0.0314751	1	0.957893	1	1.17383	0.507469	0.98479	2.36549	0.824644	0.870324	0.88114	1.37802	1.24879	0.567764	0.195423	0.244171	0.234297	3.98657	0.301476	0.819527	0.0437094	0.0386821	2.94176	0.851268	0.966774	0.892066	0.35926	0.327044	0.109283	0.867506	0.763099	0.0969169	0.968927	0.903977	0.284143	0.0100704	0.939265	1.25747	0.594196	1.33483	1.11696	1.52572	1.30347	0.998318	0.038995	0.172951	0.784371	0.971876	1.14006	0.837944	1.41523	0.26346	0.310875	0.415398	2.6272	0.372191	0.110894	0.538807	1.42917	1.38512	0.872141	1.06686	0.389529	1.36853	1.29775	0.538543	0.124242	0.144345	1.47664	0.953293	1.54421	1.69986	1	1.19083	1.93513	0.675848	0.44844	0.575425	0.5292	0.326517	1.05261	1.09713	1.2797	1	1.03234	0.154225	0.461016	0.276171	0.888021	2.80064	0.725122	0.688592	0.64549	2.59982	0.833251	0.0721646	1.90296	0.0583387	1.82205	1.21883	1.65572	0.703828	2.82963	1.57886	1.47427	5.77356	0.658625	0.980337	1.14769	0.988396	1.6851	0.548577	0.541805	3.34937	0.947923	1.2697	0.495951	1.0048	0.118347	0.825991	0.643956	1.12464	0.498304	3.17644	0.63973	0.882796	0.646014	0.606645	0.284346	2.17497	1.26348	1.05854	0.959616	0.469693	0.0255711	0.975904	0.355663	1.68431	0.677656	1.24081	1.64213	2.99704	2.35272	3.97771	1.53161	0.607452	1.9786	0.795463	1.34783	0.132404	1.23272	0.261476	2.94072	1.54297	0.941033	0.135109	0.617871	0.664282	1.28414	0.640073	0.748643	0.814433	1.02766	0.704558	0.367277	1.17952	0.954748	1.50451	1.21264	0.76561	1.90552	2.71646	1.13671	1.04054	0.979102	0.646239	0.795771	8.83724	1.39396	0.664558	0.764562	0.697251	0.0113503	0.633005	1.58119	5.86814	3.47274	1.04859	6.23115	1.24071	2.23352	2.77952	1.2159	0.403577	2.50286	1.0987	1.0405	0.97862	0.879603	0.341612	0.0726394	0.530648	0.440563	1.18839	0.813316	1.20889	0.40502	1.09665	1.63195	1.57715	0.870127	1.33167	0.749772	1.0877	1.05857	0.978383	5.23829	0.655614	0.707916	0.761483	0.0973751	1.38464	0.00621523	1.06539	1.26267	1.06197	1.05128	0.958841	0.589521	1.22099	1.61455	0.478087	0.869062	2.75362	1.65498	2.63978	0.870316	1.24604	1.20411	0.94892	2.59258	1.80293	0.995632	1.44216	1.43304	0.824416	1.79623	0.38877	1.14471	2.06555	1.23406	0.754441	0.505335	0.873428	0.976107	0.911717	0.672097	0.986473	1.89572	1.36272	0.503795	0.645449	0.69037	0.740665	2.01301	1.81882	0.612338	0.915894	1.22422	0.0415409	0.735392	2.08462	1.49467	0.512239	0.132266	0.815466	1.74283	2.28771	0.769839	1	1.45254	1.34193	1.01569	1.06162	2.33424	2.72734	0.451959	0.542467	1.77868	4.0316	0.583403	0.435627	0.764073	1.08808	0.959522	0.407026	0.0343945	0.0379511	0.0366166	0.0237693	0.0224905	0.289429	0.880345	0.431187	1.129	1.23643	0.999149	1.49232	0.0907927	1.74096	1.38002	1.11242	0.0651736	0.438436	1.26726	1.06507	1	1	0.195414	1.21636	1.27659	1.60778	2.09389	0.883185	0.955496	0.319782	1.00032	0.279345	0.407016	0.164155	0.646613	0.34745	0.289097	0.310472	0.865452	0.274636	0.326239	0.0555217	0.520833	1.356	0.900679	1.05374	1.57082	0.860268	0.659645	0.362445	0.490804	0.0670596	1.73565	0.15282	1.10574	0.816633	0.387524	1.16451	0.973695	0.899535	0.736511	0.271912	0.47775	0.299292	0.22929	0.487861	1.09721	0.587623	1.01804	1.17677	0.482265	0.185599	0.196286	1.29461	3.26047	0.669835	0.861831	0.892998	1.2833	1	1	0.137836	1.21405	0.935492	1.05524	0.680326	1.14157	1.61488	1	1.34718	1	1.15206	1.07551	0.95878	2.35791	1	1.60511	0.968939	0.855861	1.15619	0.810134	0.134101	0.925464	1.32692	0.122087	0.0134976	0.0656357	0.962881	0.471773	0.643788	1	0.503907	2.03924	1.21769	1.20068	0.851865	0.996473	0.664512	1	0.14554	0.752486	0.179621	0.741783	0.987911	1.01361	1.10869	0.807752	1.14595	0.23883	0.367183	3.52904	1.0351	0.72476	1.24477	1.29159	0.931875	0.82907	0.541761	0.996557	1.33049	0.335941	0.422469	0.368556	0.761692	0.953549	1.86388	2.01531	0.780649	1.33236	2.42744	1.56613	1.69841	0.818724	0.179557	0.970975	0.198338	1.54434	0.827315	2.15323	0.696289	1.86657	0.182281	0.596373	0.0443437	1.70639	1.60599	0.406296	0.384955	1.1109	1.05012	4.06289	0.814525	0.124395	1.90652	0.378028	4.81277	0.356904	1	1	0.846977	0.710505	0.770204	0.814712	1.32354	0.753815	0.521575	1	2.81561	0.509536	2.17843	0.875816	0.663358	0.25656	0.760336	0.13127	0.201794	0.827465	0.880885	0.0739963	1.12861	0.47025	2.62156	3.96637	0.833817	0.902607	1.44172	0.222756	2.2018	1.91323	2.14747	0.598993	1.23227	1.08744	1.41708	1.26819	0.909048	0.17001	0.404595	0.989972	0.714521	1.08023	0.869631	1.03338	1.14161	0.830203	1.45476	0.855838	0.680581	2.28254	1	1.19044	0.304663	0.859877	0.957361	0.551106	0.641618	1.11656	1.22889	0.519219	1.18279	0.195644	9.84606	0.206233	1.15199	1.69187	0.519818	0.442828	1.70324	41.3158	2.99606	4.27586	0.452986	0.232892	1.46596	1.24777	0.14029	0.756881	0.518568	1.3576	0.547149	0.405806	0.0118524	0.801728	0.0412424	1	0.142846	1.69943	0.618661	0.271499	0.130013	0.138557	0.920328	0.760994	0.461463	0.960707	0.846319	0.608661	1.06665	0.89933	0.702081	1.00828	0.167162	0.588073	1.11607	0.984514	0.0447622	0.124931	1.08369	0.307254	0.537133	1.10931	1	1	0.247464	1.52025	1.09925	0.803856	3.27039	1.19458	0.788514	0.247873	0.256566	0.126133	1.62171	1.4685	0.504897	1.22701	1.45048	1.0701	1.00275	1.36898	1.02672	0.787754	1.18085	1.18465	1.87182	0.102617	0.183346	0.422563	1	3.79677	0.741066	1.10458	1.02691	0.859331	1	0.976726	0.671268	0.951067	1.0316	1.47203	0.734979	2.38449	1.18385	2.06595	1.943	1.88	1.31196	0.633434	1.35306	1.10041	0.843436	1.09638	0.67381	0.490643	0.798279	1.04294	1.20076	1.22695	0.725353	0.831619	0.585565	0.685692	1.23658	0.698842	0.555236	1.23587	1.76276	1.12435	0.643855	0.729341	0.34329	1.10191	1.09141	2.45151	0.546958	0.612605	0.872577	0.268341	0.543588	0.139141	2.29185	3.24976	0.665792	0.944655	0.772178	2.839	1.05534	0.77383	0.47572	1.38005	0.773217	0.579156	0.0869361	1.27293	2.87851	3.71574	2.43941	3.57138	3.0638	3.66679	1.30006	0.796447	1.03162	0.913689	3.18658	1.46537	0.790188	4.57154	3.47107	0.84323	0.659738	0.209303	0.873583	2.20588	3.19141	1.35434	2.40083	1.62515	3.58111	3.21577	1.18089	0.541881	1.69759	0.0948339	0.472021	0.434831	1.43303	0.64583	0.893629	1.34905	1.53494	0.543674	0.304541	1.26724	0.466537	1	1.00852	1.10684	0.867673	0.894594	2.75817	1.29226	2.34307	1.67686	1.35094	0.627335	1.07646	1.00994	0.707776	0.677898	0.958615	0.862036	0.771312	1.03576	0.554756	0.243081	1.46976	1.18246	1.04219	1.07993	1.12645	1.16778	1.74268	1.60993	0.941187	1.36669	1.21676	0.965718	1.25178	1.83965	0.653729	0.94698	1.95193	3.38337	0.755961	0.653989	0.751246	0.925203	0.944481	1	1	1	1	1	1.36378	1.30351	0.331188	0.39233	2.50069	0.585321	0.91857	0.473967	2.12989	1.52494	0.7333	0.674036	0.511547	0.172944	0.571107	0.168628	0.207184	2.2761	1.03431	0.0667394	0.0194494	1.55771	1.01882	6.10272	0.379518	1.58128	0.199563	0.257105	1.06116	0.0828068	2.11336	1.09003	1.14551	0.6758	0.46723	1.7357	1.56292	1.13721	1.76636	1	0.918197	2.1542	1.01311	1.16728	0.695581	0.405596	1.24356	0.200794	3.61291	0.278954	0.202422	1.85817	0.115163	0.544478	0.262991	2.2257	3.14166	2.98076	3.33865	2.92387	2.81074	1.22291	0.725428	2.27798	0.16851	0.0466499	0.21759	0.194462	0.23849	0.146482	0.0939167	0.128471	0.575755	0.697232	0.158687	3.06841	0.833593	2.94537	1.12189	0.180301	0.235568	1.58975	0.591879	1.01901	0.318863	0.177252	0.59878	0.312039	0.375872	0.71368	0.641733	0.782987	0.763224	0.84547	0.399259	1.8608	1.84588	0.544908	1.19804	0.0231704	0.538896	0.628644	1.61614	1.24451	0.0479841	0.256684	2.62878	0.226508	0.926295	0.136593	1.24327	0.260519	0.214202	1.25722	1	0.0638832	0.0868034	0.635001	0.0628629	0.438996	0.178933	0.198721	0.568491	0.858093	0.524245	0.682359	1.26548	0.234433	1.21304	0.956954	1.088	0.264356	0.111826	0.28087	0.243579	0.539644	4.51167	0.904249	1.26552	1.70669	1.57354	0.727424	1.47056	1.0266	1.22834	1.01401	0.840722	0.116993	0.458057	1.52881	0.475436	2.24343	0.228264	0.508942	0.964295	1	0.9444	0.0472871	0.851582	2.1018	1.79354	0.732494	0.521938	1.2122	1.20118	1	1.43501	1.51909	3.36001	2.94651	1.93872	2.09372	2.1134	3.82061	3.68035	1.13493	2.41039	3.04281	1.29684	0.754941	0.98209	0.33116
TR20008_Visit 1_Active	0.638343	2.12225	0.18233	0.161229	1.18872	0.523705	1.46087	1.00543	0.389939	0.815831	0.544247	1.78371	1.56826	0.956857	1.10554	0.17186	0.494834	0.864798	1.01734	1.88565	1.94614	0.935029	1.24537	1.05049	0.248499	0.186565	0.434355	0.423579	0.657854	0.369085	1.07138	1.18917	1.22894	1.04064	1.43595	0.743203	0.828342	3.16969	0.42726	0.81708	1.04673	0.346367	0.297168	0.157117	1.01069	0.579118	1.50103	0.37172	0.917852	0.15402	0.144931	0.463312	0.387736	2.5563	0.244675	0.560291	0.797872	0.176519	0.637842	1.02042	1.07843	0.254296	0.489908	0.0281759	0.365775	0.81046	0.237375	0.171514	1.34772	0.174956	0.914934	1.1096	0.09173	0.977018	0.830092	0.569921	0.852824	0.91875	0.694958	1.03827	0.903891	0.85866	1.10255	0.115175	0.998227	0.647911	0.623628	1.38521	0.257549	0.731765	0.479426	0.00631368	2.44182	0.493098	0.764959	1.43427	1.74522	1.29253	0.854254	1.52429	0.930356	1.15313	0.766669	1	0.749687	1.11806	0.164865	0.924827	1.45824	0.833168	1.07469	0.835811	0.494187	0.127958	1.18731	1.27433	2.30922	0.206699	0.24808	0.1005	0.000348732	0.531493	0.322254	0.722586	3.94294	0.916605	1.00775	1.09994	1.39275	0.236813	0.8524	0.0970963	0.823938	0.411078	0.591305	2.83123	0.862007	0.751178	0.742616	0.738073	0.86904	0.676481	0.401125	1.02573	1.91792	0.317305	0.550443	0.219605	0.861365	0.855706	1.04331	1.78815	1.03868	0.724648	0.640423	0.255237	1.01861	0.860808	1.20193	1.32307	0.584073	0.56349	0.435326	1.18738	0.861636	1.17231	1.13229	1.23288	0.758961	0.92059	0.82059	0.754494	1.02633	0.899671	0.61534	0.565386	0.33409	0.631162	0.715066	0.252046	0.638177	1.25555	1.16397	1.14789	0.648126	0.905872	27.346	0.767997	0.00719697	0.0314751	1	0.962677	1	0.753322	0.508008	0.977141	1.01367	0.317186	0.964359	0.791564	1.15335	0.96583	0.0737091	0.0527222	0.171114	0.140199	1.43814	0.301476	0.622581	0.0437094	0.0386821	0.610291	0.730334	0.22981	0.820905	1.15661	0.399414	0.890521	1.0928	0.705403	1.64232	1.03666	0.64546	2.20066	0.0100704	0.821586	1.06004	0.594196	0.29574	0.954241	1.33983	0.980802	0.214961	0.0708123	0.318871	0.442732	0.274629	0.00750582	0.853478	0.695867	0.132974	0.113084	0.676942	0.095445	0.29602	3.77387	0.624984	1.40534	1.23211	0.907126	1.05548	1.37556	0.0836739	0.549243	0.669115	0.124242	0.33034	0.196324	0.775263	0.452117	1.22921	1	0.764543	0.332355	0.810188	0.794499	0.822538	0.621133	0.236505	0.92701	1.02287	0.733619	1	0.724633	0.885969	0.99827	0.378166	0.788244	0.483324	0.260117	0.107034	0.0781762	1.01808	0.807562	0.0721646	1.71667	0.172697	0.744237	1.1659	0.455601	1.15557	0.90012	0.0930308	1.20259	0.23037	3.96883	0.734912	0.216269	0.19479	0.0391714	1.27162	0.909702	0.184994	1.18362	0.552986	1.35351	0.379706	0.118347	0.463461	0.988285	1.04237	0.558817	1.40901	0.762277	1.0789	0.634912	0.860719	0.550865	1.54508	0.976741	1.0556	0.11355	0.20415	1.20977	0.914229	0.274955	0.596841	0.58224	0.97048	0.294714	0.821826	0.893251	0.532074	0.511756	1.02308	0.951345	0.0376258	0.31351	0.132404	0.128822	0.147689	0.932726	0.962617	0.760065	0.135109	0.978834	1.50296	1.07668	1.11874	0.211637	0.996482	0.758692	0.941158	6.10876	0.544153	0.659024	1.05583	1.27068	0.887963	1.07137	1.143	0.595987	0.374661	1.39215	0.798876	0.802384	0.913347	0.860051	0.601289	1.16577	2.22941	0.0113503	0.633005	0.56317	0.083296	0.132332	0.0833226	1.17885	1.46997	1.21908	0.731099	0.168769	0.403577	1.87451	0.549747	0.720546	1.01252	0.745715	0.323499	0.48196	0.396739	1.18978	0.445204	0.874018	0.615947	0.254617	1.01151	1.10733	0.925973	0.99085	0.735999	1.94932	1.08309	1.1434	1.01459	0.0512948	0.194351	0.279751	1.03501	1.53846	0.797404	0.00621523	1.03214	0.602689	0.45125	1.17862	0.361445	0.421156	0.998783	0.933307	0.170108	0.728445	0.852412	0.958108	0.267498	1.23976	0.759136	0.686017	0.925797	0.352441	1.01153	0.680348	0.742184	1.14616	0.969504	0.547082	1.18627	0.671754	0.533135	0.282512	1.94203	0.902319	0.88241	1.13436	0.756056	0.712458	0.722431	0.362666	0.88483	0.202247	0.59558	0.50279	0.455843	0.252674	0.708138	0.142149	0.383468	0.0403302	0.288033	1.1815	0.414125	0.278919	0.484646	0.304939	0.896968	1.22072	0.583369	0.302243	0.596197	0.515294	2.16872	1.04861	1.23555	0.681693	1.81161	1.19832	1.17673	0.738262	0.327299	0.192925	0.406119	0.0753647	1.0637	0.536643	0.407026	0.0343945	0.0379511	0.0366166	0.0237693	0.0224905	0.289429	1.64305	0.0382419	0.928356	0.0233538	0.657307	0.637194	0.0907927	0.939222	0.562896	0.841203	0.167283	0.582435	1.1524	0.923153	1	1	1.17143	1.5319	0.96454	0.598288	0.844642	1.06209	1.62616	0.444486	0.769064	0.281724	0.595	0.738847	0.68501	0.356654	0.181438	0.403634	0.762265	0.428104	0.34885	0.28961	2.87271	0.410566	1.46276	1.7774	0.35752	0.501265	0.727859	0.385489	0.515024	0.0670596	1.61836	0.547285	0.860382	0.816633	0.345065	1.39586	0.89139	1.07262	0.122149	0.743809	0.20057	0.179343	0.345939	0.0869916	2.00116	0.0479209	0.248137	0.420432	0.476588	0.185599	0.196286	1.10503	4.23653	0.884536	0.864866	0.487644	0.512632	1	1	0.834048	1.70851	1.0826	1.01717	0.680326	0.691822	0.0622405	1	0.523185	1	0.621285	0.199987	0.684367	0.891184	1	1.14623	0.66726	0.189945	0.284018	0.890759	0.134101	0.533893	0.636595	0.122087	0.0134976	0.0656357	0.962881	0.471773	0.643788	1	0.503907	1.56899	0.365722	1.71489	1.96453	0.353712	0.664512	1	0.151711	0.752486	0.179621	0.741783	0.284356	0.139887	0.903405	0.521424	3.0802	0.556595	0.206801	1.55789	1.10001	0.791017	0.136871	0.564876	0.373748	0.414969	0.244953	1.01007	0.606784	0.72322	0.448408	0.368556	0.596438	0.614137	1.14017	0.657783	1.17408	0.837289	0.731995	0.709993	1.00732	0.818724	0.0281267	0.970975	0.877105	4.20293	1.74839	0.762529	0.843355	0.766436	0.998884	0.596373	0.649255	1.11637	0.620537	0.907074	0.384955	0.330871	0.753158	8.39987	0.194944	0.250754	3.43034	0.758571	0.494244	0.308403	1	1	0.846977	0.710505	0.770204	0.814712	0.460047	0.612206	0.503075	1	4.13927	0.509536	1.66319	0.345033	0.692308	0.25656	1.06186	0.13127	0.0443171	0.833006	0.97701	0.0739963	0.848387	1.32701	3.64717	1.6882	0.709733	0.812475	3.35604	0.19117	13.3599	1.30871	0.928987	3.52457	0.38009	0.559775	1.87575	1.21875	0.156496	0.196338	0.121151	1.39665	0.887768	0.433494	0.628287	0.531204	0.588867	0.460338	1.60691	0.87675	1.72932	1.21353	1	0.189896	0.287257	0.917324	1.07643	0.214483	0.185466	3.30556	0.896026	1.63331	0.775317	0.136411	0.846185	1.39061	1.83161	0.141648	0.617519	1.08392	0.416725	0.531159	0.0466506	1.01347	1.04684	0.307682	35.8547	1.52122	0.254566	0.756881	3.87164	0.542016	0.902904	4.1598	0.0118524	1.0679	0.0412424	1	0.142846	1.38288	2.57228	0.271499	0.130013	0.385118	0.91295	1.02444	0.823604	0.849361	0.870698	0.77061	1.01492	0.962504	6.91568	6.12771	0.167162	0.638081	0.161051	0.498586	1.2637	4.39038	2.25653	1.79225	0.152928	1.08683	1	1	0.247464	0.852682	0.517607	0.529545	0.898495	0.25317	0.531222	0.365476	0.757102	0.277083	1.2456	0.870516	1.1717	1.24085	0.615424	0.62826	0.540761	1.25066	1.08864	0.71203	0.706298	0.0266715	1.05578	0.955313	0.530025	0.422563	1	1.10002	0.98457	1.1238	1.0644	0.993057	1	0.976726	0.671268	0.951067	0.703517	0.357536	0.970713	1.23824	1.23544	0.577887	0.524758	0.42686	0.438908	0.816016	1.07749	0.478604	0.495443	1.16745	1.06391	0.947076	0.696805	0.947984	0.781813	0.650195	0.494046	0.844025	0.585565	0.909405	0.689577	0.701519	2.40686	0.124974	0.142605	0.661623	1.0377	1.02351	0.534554	1.01984	0.74809	0.644594	1.00938	0.825256	1.7823	0.268341	0.166774	0.594882	0.638441	0.716458	1.04175	0.415543	1.49042	0.00294358	0.930613	1.11414	0.990525	0.683046	1.19527	1.63109	6.93551	0.289918	0.0129293	0.00607828	0.0247784	0.119052	0.0256414	0.150983	0.135067	1.29242	1.14231	0.913689	0.446765	0.944997	0.453115	1.92708	1.03539	1.44977	1.28703	0.209303	1.04364	0.153369	0.150467	0.140511	0.142711	0.143142	0.210579	0.130308	0.0487998	0.516405	0.853487	0.0948339	1.07186	0.53398	1.22182	0.868319	0.939237	0.989062	0.937536	0.372832	0.0674155	0.151989	0.139263	0.0404502	0.55398	1.19945	0.953959	1.3338	1	1.2991	0.0143202	0.00645203	0.939737	0.627335	0.793966	0.932192	0.731332	0.752292	1.02413	0.873768	0.92248	0.901967	0.554756	0.243081	0.516971	0.592414	0.999864	0.618282	0.675147	0.766709	0.390561	1.09077	0.750177	0.844461	0.893637	0.177527	0.687897	0.172048	0.653729	1.09656	0.870909	2.29753	0.999222	0.877678	1.07927	0.825516	0.944481	1	1	1	1	1	1.29983	0.574882	0.331188	0.0790897	0.657699	2.12243	0.652069	0.182191	1.8039	0.579108	0.389605	0.517586	0.389237	0.172944	0.296493	0.168628	0.207184	0.183396	1.19133	0.0667394	0.136738	0.169244	0.262448	1.98913	0.446552	0.597877	0.199563	0.257105	0.442613	0.747834	1.04222	1.22184	1.63811	0.772343	0.179296	0.872673	0.533049	0.683558	0.594709	1	0.913373	0.547486	1.63028	1.3263	1.51988	1.19584	1.97648	0.252794	0.324652	0.282103	0.0561617	0.569774	0.371829	0.573517	0.262991	0.796042	0.92081	0.290063	1.00031	0.966079	0.706252	0.535613	0.609831	0.995629	2.98653	3.74476	2.54176	2.26803	3.47949	1.72973	1.24718	0.128471	0.0569729	1.2246	0.237973	0.982416	1.28409	0.442109	0.200056	0.994257	1.51325	0.206422	1.76322	0.144173	0.659467	0.177252	0.59878	0.312039	0.823832	0.909153	0.641733	0.782987	0.763224	0.84547	1.83741	0.0930644	0.64528	0.827842	0.843518	0.0231704	0.578596	1.60131	0.038494	0.193467	0.183974	0.642463	0.0751374	0.226508	0.926295	0.136593	1.17486	0.260519	0.214202	0.0800234	1	0.0638832	0.463945	1.18302	0.199103	0.924759	0.31013	0.475814	0.407397	1.18604	0.545763	0.0869766	1.71153	1.29057	0.985636	1.0752	1.23643	0.00585685	0.111826	0.28087	0.243579	0.225092	1.1583	0.743644	1.76035	1.2019	0.407534	3.40501	0.564821	0.625527	0.173985	0.441212	0.0438525	0.116993	0.205772	1.02586	1.26549	0.379466	0.913582	0.116606	0.515262	1	0.77832	0.0472871	0.851582	1.74642	1.5408	0.732494	0.521938	1.31893	0.00632475	1	0.997681	0.921227	0.780459	0.959988	1.52604	1.32915	1.18623	0.781709	0.765498	1.011	0.981129	1.02952	1.55777	0.644923	0.883208	1.15987
TR10022_Visit 1_Active	0.661684	0.662041	0.210467	0.37323	1.3249	1.26904	0.645573	0.582265	0.916198	1.40766	0.216897	6.86625	0.665821	1.0299	0.708139	1.04729	1.51726	0.997732	1.40058	0.916455	1.10232	1.2721	0.823728	0.342428	0.121378	0.20186	1.0665	0.423579	0.133215	0.966936	0.865126	0.404403	1.14427	1.13189	0.915551	1.95831	0.597378	0.907276	1.18764	0.544953	0.9243	0.468802	0.297168	1.36752	0.928593	0.992187	0.915235	0.1332	0.871727	0.236612	0.144931	0.812856	0.861205	0.797729	0.870258	0.494178	1.00667	0.498611	0.756381	0.850794	1.5724	0.498523	0.250773	0.0281759	0.547794	0.987811	0.237375	0.171514	0.811727	0.174956	0.781244	0.811639	0.96932	0.863714	1.15401	0.338915	1.22818	0.816058	1.16887	1.20789	0.764071	0.935212	3.41672	2.89184	0.913118	1.46899	1.03929	0.819272	0.257549	0.964188	0.488898	0.0859141	0.374906	0.430127	1.43389	0.952589	0.845597	1.0983	2.09902	0.560431	0.954315	0.796822	0.950605	0.882571	1.04164	1.22183	0.164865	0.656775	0.999279	0.929766	0.572565	1.48693	1.06494	0.775988	1.05158	1.58742	0.320948	0.599623	2.22881	0.1005	0.000348732	0.556335	0.445605	0.694016	0.983857	0.830781	1.29461	1.18387	1.2337	0.519197	0.91696	0.0970963	1.17604	1.53874	0.745223	1.96901	2.04793	0.793179	0.854848	0.819635	0.707389	0.24522	0.96433	0.773905	2.79692	0.356706	0.770622	0.659773	1.38064	1.13415	1.18409	1.00995	0.829969	1.5921	0.931642	0.73088	0.977536	1.16106	1.28282	1.23001	3.25581	1.03462	1.37336	0.946913	0.921317	1.03029	1.02608	0.837642	0.766398	1.27972	1.38377	0.828571	0.887736	0.1644	0.487078	1.11163	1.34573	0.196384	1.72477	0.804854	1.17264	1.1683	3.00028	0.858169	4.48253	0.685777	146.02	0.767997	0.00719697	0.0314751	1	0.797448	1	0.834433	1.02146	0.570095	0.673461	0.541457	0.970215	0.919458	0.744357	0.257405	1.10449	0.650534	0.177119	0.0381464	1.3121	0.301476	0.977039	0.0437094	0.0386821	1.28397	0.910325	1.31367	0.72915	1.37952	2.07059	2.02137	6.26864	0.0820076	0.609298	1.70405	0.931739	0.192876	0.0100704	0.887734	0.720674	0.594196	0.835552	1.07485	0.766348	1.06416	0.4451	0.038995	0.158102	0.786114	0.593445	0.0217962	1.05545	1.35471	0.132974	0.33865	0.422731	1.99529	0.216442	2.71488	0.656959	0.929667	0.841882	0.687953	1.29075	0.632098	0.190304	0.689105	0.54408	0.124242	0.235165	0.307999	0.950055	1.09487	0.982716	1	0.765615	0.332355	1.28055	1.00683	0.63364	1.40952	0.236505	0.736457	0.654658	0.720905	1	0.545091	0.729173	1.25205	0.447715	0.524605	0.394853	1.13578	0.749709	0.830395	1.57708	1.21005	0.676494	1.00053	1.22267	0.826231	1.41626	1.46669	0.729473	0.839929	0.261501	1.13645	1.2449	1.53326	0.921714	0.611352	0.333252	1.62983	1.38644	1.44192	1.06946	0.786737	0.671337	0.255872	1.72689	0.167242	0.369159	1.12295	4.00686	0.504951	1.5314	0.98478	0.702929	1.64244	0.573938	0.208037	1.61163	2.45527	0.815425	0.795356	3.03726	0.834762	1.00089	1.35509	0.357517	1.12144	1.20367	4.65128	1.66712	1.40201	1.85592	1.06112	0.703771	1.40059	0.0376258	1.08892	0.604446	0.128822	0.147689	1.97572	1.0224	0.676971	0.135109	0.970317	1.43094	1.73584	1.09705	0.922971	0.536366	0.821736	0.965404	0.146661	0.554897	0.825513	0.796408	0.930793	1.08826	1.12771	1.22836	2.05102	0.354434	1.12061	1.08757	0.740391	0.204244	0.845729	0.650184	0.701689	2.05155	0.0113503	0.633005	1.38756	0.219846	0.286883	0.0833226	1.06961	1.13204	1.0135	1.57501	1.15312	0.403577	1.45912	0.866484	0.63927	0.528309	0.931606	0.0916371	0.814799	0.189684	0.706468	0.475216	0.370301	0.699458	0.411785	1.31808	1.3173	1.56031	1.19675	1.58017	1.69899	0.989796	1.03569	1.21485	0.339061	1.27548	0.279751	0.945488	1.29514	0.987633	0.00621523	1.18631	0.977461	0.785822	0.633863	1.21472	0.124733	0.89852	0.744544	0.938821	0.449121	1.48984	0.701785	0.853644	0.177089	0.663293	0.752533	1.4107	0.598346	0.690978	0.853187	1.15668	0.963018	1.1697	0.850518	0.645977	1.11206	0.999158	1.11609	0.969569	1.09731	0.701632	0.428123	0.847573	3.16504	0.647364	1.28628	0.989041	0.582873	1.00245	0.771222	0.824298	0.669245	1.61721	0.142149	0.546007	0.0403302	0.234984	0.588273	0.433274	0.198278	0.834096	0.473685	1.10009	1.35108	1.04001	0.726017	1.41312	1.28067	2.2336	0.268148	0.865001	1.08853	0.847457	0.418061	1.0077	0.995248	0.106745	2.0493	0.662223	0.888009	0.2416	0.532765	0.407026	0.0343945	0.0379511	0.0366166	0.0237693	0.0224905	0.289429	0.557993	0.0382419	1.152	0.96641	0.958165	0.509096	0.0907927	3.06469	0.798758	1.02344	0.0651736	0.442152	0.737755	0.659644	1	1	0.195414	1.033	1.62122	0.775497	0.334271	0.346247	0.683785	0.609245	1.68519	0.447853	0.760673	0.852012	0.572419	0.741726	0.334748	0.310472	0.496381	0.29202	0.371763	0.536048	0.973634	0.274788	2.81781	0.215051	0.194542	0.275354	0.399364	0.351091	0.568686	0.0670596	0.252155	0.477917	1.16115	0.816633	1.23161	1.05295	0.845001	1.09538	0.42008	1.43247	1.07171	0.369298	0.384391	0.857393	0.444377	1.13485	1.38254	0.827898	0.352744	0.185599	0.196286	0.235471	0.0887145	2.05161	1.17048	0.875947	0.867983	1	1	0.137836	1.09654	0.713103	1.19819	0.680326	1.13666	0.0622405	1	1.65152	1	0.913917	0.935684	1.00788	0.865275	1	0.231321	0.132501	0.4819	2.25807	0.718918	0.134101	0.914971	1.19941	0.122087	0.0134976	0.0656357	0.962881	0.471773	0.643788	1	0.503907	1.91884	0.333199	0.466378	0.251809	1.46337	0.664512	1	0.14554	0.752486	0.179621	0.741783	1.35024	0.139887	1.14813	0.743978	0.294585	0.933453	1.01227	1.03354	1.25101	1.02009	0.322437	0.30462	0.440873	0.589167	0.244953	1.15077	1.38109	1.24678	0.884232	0.721715	0.965337	0.910899	1.189	0.915689	0.441951	0.631576	0.880849	0.660143	0.997247	0.818724	0.0281267	0.970975	0.297033	0.453423	1.23425	0.643437	0.981246	0.923001	3.84532	0.596373	0.0443437	2.06433	0.482674	0.743143	0.384955	0.478451	0.816292	0.546785	0.0691091	0.799412	0.321108	1.03323	5.93566	0.413594	1	1	0.846977	0.710505	0.770204	0.814712	0.559328	4.37593	1.00655	1	0.944689	0.509536	1.17838	1.17916	0.837624	0.25656	0.734795	0.539608	0.0443171	0.741707	0.87893	0.0739963	1.78307	1.51029	0.501074	0.715129	2.74738	1.19949	1.16964	1.92132	8.62426	1.11798	0.910709	0.940328	0.382513	0.836433	0.568529	1.25967	0.344771	1.99212	0.38518	1.53545	0.296505	0.520377	0.775782	0.738479	0.854785	1.17666	1.06896	1.37433	1.27078	1.19481	1	2.18657	2.71616	0.874835	0.851243	0.728019	0.779274	0.636931	0.538996	1.64132	2.29559	0.81907	0.235983	2.02078	0.90852	1.90681	0.0972983	0.480233	1.04721	1.90022	0.30663	0.093587	1.83149	0.183195	80.0506	8.98331	0.14029	0.756881	0.246944	0.542016	0.815861	2.47865	0.0118524	0.932377	0.0412424	1	0.142846	1.00889	0.153179	0.271499	0.130013	0.561935	0.833909	0.860642	0.958363	0.906041	0.950207	1.06912	1.02567	0.980138	3.1596	4.3318	0.167162	0.758377	0.399453	0.704263	0.0447622	0.594675	1.45317	1.35678	0.152928	1.08996	1	1	0.247464	1.12048	0.810223	1.35583	0.351498	0.25317	0.883335	1.24336	0.636708	0.126133	0.794573	1.33916	0.980582	0.700737	0.785602	0.835814	0.926554	0.693978	0.999352	0.806149	1.04633	0.0266715	1.1157	1.09345	0.878371	0.422563	1	0.141884	1.06549	0.946107	0.779361	0.953582	1	0.976726	0.671268	0.951067	0.729259	0.659296	0.982066	0.675439	0.828953	0.772702	1.26673	1.41709	0.578916	0.856065	1.08366	0.566652	0.427297	0.621118	0.779331	0.900412	0.776704	0.879648	1.34086	0.809053	0.27007	1.05061	0.585565	0.938959	0.91911	0.484999	2.75124	0.124974	0.142605	0.368182	0.833969	0.841651	0.482613	0.914306	0.668491	0.781858	0.752321	0.813942	0.452968	0.268341	0.166774	0.523109	0.711773	0.747713	0.9255	1.23811	1.15981	0.051268	0.990211	0.682539	0.287295	0.538156	0.668824	2.20459	0.504255	0.58687	0.0401891	0.0560793	0.0384983	0.119052	0.0256414	0.150983	0.453685	1.18313	0.973019	0.913689	2.96147	0.684346	1.3525	1.20788	2.43411	1.23296	1.18863	0.209303	0.655797	0.153369	0.805227	0.721586	0.142711	0.409024	0.210579	0.130308	0.697749	1.65712	0.137005	0.352884	0.768379	0.51112	0.735202	0.701317	0.150859	1.32833	0.901732	0.383543	0.0674155	0.151989	0.139263	0.0404502	0.414879	0.510899	0.909896	0.562705	1.06537	0.496561	0.0370625	0.0542432	0.676993	0.627335	1.00858	0.771701	0.843909	1.30209	0.892201	1.0679	1.29738	0.946504	0.554756	0.678946	0.834261	1.17102	1.3163	0.908326	1.22096	0.770006	0.933129	0.893531	1.33276	0.981742	0.675373	0.177527	0.829007	0.914928	0.653729	0.602785	0.665534	4.90474	1.10843	1.30161	0.93488	1.53944	0.944481	1	1	1	1	1	1.63054	0.298867	0.331188	4.025	0.162613	0.246828	0.775106	0.335419	1.18934	1.05232	1.88744	0.4297	0.572052	0.172944	1.05997	0.487178	0.207184	0.183396	1.85672	0.0667394	0.035412	0.169244	0.262448	0.721719	2.08816	1.13862	0.199563	0.60649	0.776114	0.794529	0.273781	1.09686	0.864736	0.743896	0.179296	1	1.54732	0.399872	0.838042	1	0.971174	1.40055	1.32595	0.293656	1.33693	0.279529	0.666534	0.240379	5.31984	0.779918	1.39811	1.33163	1.9362	1.03643	0.262991	0.943423	1.51191	0.290063	1.31468	1.81218	1.20446	1.53613	0.809735	1.08876	0.16851	0.0466499	0.21759	0.207494	0.174715	0.0533528	0.0939167	1.06708	1.94734	0.0357688	1.64673	1.5048	1.08616	0.734704	0.722896	2.57279	3.10793	3.38943	0.605525	10.9743	0.318863	0.177252	0.59878	0.312039	0.375872	0.71368	0.641733	0.782987	0.763224	0.84547	1.93105	3.68658	2.57521	3.28231	0.833721	0.0231704	1.19265	1.03985	2.31364	2.53485	0.0479841	1.50123	0.0751374	0.226508	0.926295	0.136593	0.916311	0.260519	0.214202	0.0800234	1	0.295654	0.841933	1.27699	0.53698	0.110273	0.479279	0.850115	0.87244	1.00465	0.576386	0.861716	0.057331	0.234433	0.814513	1.01887	0.551574	0.740049	9.09508	0.506868	1.41235	0.886166	0.578668	1.09882	0.314421	1.05793	2.63565	0.2689	1.62961	0.482347	0.173985	1.27179	1.22633	0.116993	0.824487	1.35039	0.190702	0.796279	1.00396	0.363764	0.336681	1	0.897397	0.0472871	0.851582	0.568777	0.372919	0.732494	0.521938	1.16747	0.00632475	1	0.989884	0.764899	0.889473	1.05525	1.08681	0.948441	1.01701	0.528737	0.528575	1.21317	0.822133	1.01939	1.19294	0.917265	1.4257	0.940078
TR20010_Visit 1_Active	1.05097	1.42331	0.295526	0.956494	1.18516	0.6485	2.02415	0.359852	0.888592	4.2524	0.439834	8.21647	1.81534	1.31606	0.840618	0.552299	0.758084	0.8279	1.57251	1.34007	2.52989	1.33227	1.31001	1.37231	0.327796	0.299329	0.714419	0.423579	0.461216	0.85749	1.15038	0.78155	1.12545	1.47795	1.06309	0.898809	1.13702	1.18877	0.540976	0.244514	1.20132	0.417359	0.949813	1.18338	0.981603	0.979153	1.78256	0.553537	1.06146	0.53117	0.763984	0.985012	0.616527	1.31149	0.792111	1.24517	0.952861	1.55867	0.445215	1.30508	1.51006	0.803405	0.250773	0.0281759	0.800669	0.990335	0.237375	0.171514	1.4644	0.174956	0.963153	1.04601	0.375963	1.01858	0.969161	0.386948	0.637644	1.40998	0.846454	2.60549	1.04249	0.814764	0.570016	0.115175	1.66982	0.937186	0.954412	0.8851	0.257549	0.500264	0.489593	0.455934	2.90622	0.752881	0.891869	0.806273	1.14686	1.99782	1.41491	0.793339	0.991308	0.955569	1.02282	1.0457	0.939986	0.130988	0.164865	1.36014	1.61628	0.854049	1.25096	1.11384	0.879834	0.165215	1.41964	1.15955	0.710167	0.206699	3.31346	0.1005	0.000348732	2.57499	0.255435	0.5998	1.17864	0.739028	0.801248	0.738547	0.581364	0.648717	0.887623	0.0970963	0.806077	0.582087	0.642402	8.8346	1.02874	1.05111	1.1069	0.817616	0.845994	0.722627	0.382809	1.19678	13.1345	0.508829	0.958208	0.677987	1.16787	1.14708	1.23285	0.97774	0.733739	1.15585	1.27492	0.255237	1.10952	0.999984	2.10475	1.83882	0.574652	1.34187	0.799728	1.17395	0.437298	0.876857	1.69076	0.943897	0.846345	1.25044	1.29919	1.12428	1.01049	0.202652	0.33714	0.930809	0.33409	0.99957	0.839261	0.421171	0.546525	1.38397	2.79528	1.59164	0.502787	1.1178	19.0759	0.767997	0.00719697	0.0314751	1	0.94979	1	0.75048	0.506175	0.952596	3.21547	1.22995	0.911946	0.676151	1.44418	1.39961	1.24844	0.603642	0.43356	0.0381464	1.21901	0.301476	2.0559	0.0437094	0.0386821	1.30394	1.10139	0.692206	0.718913	0.874479	2.62635	0.109283	4.62534	0.843119	0.807606	0.995116	0.840421	1.00059	0.0100704	1.23675	2.87178	0.594196	0.715467	0.620979	0.595372	1.61826	0.387335	0.927874	1.19193	0.701036	0.48755	0.00750582	0.978738	1.07884	0.449454	0.056661	2.0629	0.360978	1.16532	1.90859	2.21844	1.81983	0.205461	1.28956	0.98143	1.11689	0.0836739	1.22772	0.614668	0.124242	0.936256	0.257095	1.26181	0.649083	2.34346	1	1.34816	0.332355	0.912325	2.15146	0.380104	0.712823	0.410105	0.953881	1.70487	0.975111	1	0.53919	1.8554	0.42394	0.417675	0.756879	0.434419	0.340142	0.107034	0.0781762	1.34235	0.457646	0.0721646	1.26601	0.175937	1.04363	0.955949	1.16894	0.77557	0.789332	0.0930308	1.48412	1.99479	3.46338	0.680973	0.609685	0.436783	0.987076	0.643	0.295565	0.266093	0.939771	0.768919	0.644682	1.65447	0.208722	0.830315	0.879596	10.4298	1.41178	3.18848	0.795856	1.02731	2.74745	2.20752	0.858189	2.52917	2.13132	1.16724	0.11355	1.52163	0.0255711	1.51679	0.838526	1.11008	0.897345	0.905246	0.267526	0.95478	0.992012	1.10632	0.0995875	0.394877	2.20261	0.0376258	1.10879	0.588473	0.128822	0.147689	1.86089	2.32696	0.730708	0.404576	0.91676	2.5234	4.61692	3.24862	0.672537	1.04831	0.969841	2.23249	0.235733	0.593752	0.843032	1.14314	1.68904	1.10194	0.895744	1.45333	1.06403	0.63621	2.73589	1.02647	1.27253	8.50278	2.31867	0.725447	0.955079	0.288256	0.0259522	0.633005	0.993211	0.083296	0.0526285	0.0833226	0.862116	2.23319	0.958058	1.17359	0.410182	0.403577	0.90707	0.451821	1.06221	0.633901	0.623441	0.895467	3.26419	0.982889	3.51102	1.94122	1.95854	2.69856	1.15579	0.653787	1.58122	1.32149	1.5933	1.05791	0.374725	5.46054	1.41606	1.71504	0.0512948	2.32715	0.513007	1.21535	0.397453	1.20705	0.00621523	1.30992	1.1404	0.601473	1.10005	1.00015	0.392769	1.13875	1.10535	0.209911	0.778977	1.13121	2.15402	0.94612	0.25306	0.71577	1.93322	0.386423	0.735564	1.73601	0.614577	1.53452	1.71857	1.11588	1.13096	3.69891	0.589634	1.37628	0.867952	0.930927	0.712504	0.566545	0.793848	1.51259	1.66457	1.07176	0.986885	1.02846	0.298851	0.731107	0.766294	0.424361	0.794572	0.937093	0.142149	0.643247	0.0403302	3.85875	0.477521	0.481452	0.348765	0.243748	0.115024	0.936636	1.79562	1.34383	0.893693	4.18043	0.615343	0.273359	0.590459	1.22253	1.05894	3.45344	0.236764	4.69343	8.30168	0.367899	0.614292	0.199412	0.0380598	0.608031	0.365452	0.407026	0.0343945	0.0379511	0.0366166	0.0237693	0.0224905	0.289429	15.0198	0.0382419	1.18734	0.0233538	0.873279	1.6905	2.05584	5.49124	1.08361	1.70029	0.629363	0.55753	0.782699	0.601411	1	1	0.195414	1.66819	0.829123	0.686352	16.6824	1.26832	0.970545	0.486359	0.816904	0.281176	0.824031	0.593347	0.592187	0.559467	0.221329	0.310472	0.54569	0.436251	0.384437	0.421942	0.297534	0.803518	0.85235	0.215051	0.704554	0.550089	0.637832	0.488923	0.792813	0.0670596	0.750824	0.476154	1.33792	0.816633	0.500258	1.10715	0.977819	0.823033	0.122149	4.40462	0.156684	0.595657	0.431442	0.204875	3.71843	0.431099	0.664669	1.20174	0.718323	2.23194	0.196286	1.26743	0.0887145	2.25312	0.80889	0.389546	0.550555	1	1	0.709826	0.618463	1.11078	1.59631	0.680326	1.3815	0.0622405	1	2.17494	1	0.693575	0.701909	1.00261	1.76127	1	0.964729	0.991041	0.277554	0.284018	0.512665	0.134101	4.03051	1.57836	0.122087	0.0134976	0.0656357	0.962881	0.471773	0.643788	1	0.503907	5.01039	1.18199	0.82446	0.987798	0.625331	0.664512	1	0.14554	0.752486	0.179621	1	0.284356	0.139887	1.1209	0.856554	1.21339	1.9282	2.44367	2.62332	0.506592	0.743699	0.237107	2.49073	0.837775	0.479114	0.244953	0.925489	0.864129	0.912147	0.160296	0.368556	0.708524	0.557402	1.41954	1.30825	0.523053	1.07541	1.22045	11.304	2.05677	0.818724	0.0281267	0.970975	0.298468	1.5146	0.269363	1	0.73837	0.85723	0.182281	0.596373	0.637717	0.816904	0.222354	0.406296	0.384955	0.848686	0.574178	1.9714	0.919709	0.836372	1.30232	0.744487	0.767825	2.68079	1	1	0.846977	0.710505	0.770204	0.814712	0.540374	2.35029	0.235822	1	2.35486	0.509536	0.787296	1.22921	0.115218	0.25656	1.82697	2.37226	0.0743821	0.876711	1.07459	0.0739963	1.51298	2.14947	0.945649	1.80007	1.37012	1.39199	2.15641	0.19117	20.2747	0.940902	1.79013	5.39311	1.00514	0.380005	3.54165	1.45122	5.22652	4.93507	0.121151	0.910395	0.614732	1.14444	1.08245	0.558495	1.0286	0.175258	1.67794	0.607113	11.6241	1.1362	1	0.839075	0.287257	1.15844	1.02677	0.240048	0.185466	0.344758	1.56669	1.59724	5.11656	11.2381	0.529324	0.661701	1.23405	4.63009	0.643524	0.0628822	1.39915	1.06026	0.0466506	0.093587	4.08784	2.45586	32.4281	211.415	0.642405	0.756881	5.27202	0.542016	1.88778	0.606314	0.0118524	1.28347	0.0412424	1	0.142846	0.14928	1.93513	0.271499	0.130013	3.9811	0.722074	0.93757	0.756157	0.636254	0.738396	0.801507	0.674503	0.884986	14.7311	11.3686	0.167162	1.59714	0.96293	0.424445	1.01694	6.79564	10.1001	3.2185	6.15941	1.43426	1	1	0.247464	1.47003	0.818548	0.936422	1.40707	0.709722	0.925668	0.509058	0.157382	0.126133	1.44733	0.626673	0.832242	1.84335	1.04815	0.830237	1.01842	0.77646	0.780592	1.02033	0.310149	0.0266715	1.09993	0.102617	0.183346	0.422563	1	1.38417	0.618214	0.927659	0.998507	1.01196	1	0.976726	0.671268	0.951067	1.4317	1.08444	0.862372	3.84199	1.2422	2.00653	0.987369	0.918803	3.21858	1.06851	1.1502	0.477515	0.622539	0.989537	1.09914	0.656134	0.91642	0.841927	0.577519	0.686666	0.608434	0.659189	0.585565	0.803412	0.162142	0.171347	0.192883	0.124974	1.86894	1.76798	0.603749	1.11465	0.298441	1.23424	0.975019	0.986686	1.87263	0.913129	1.55869	1.56008	0.791854	0.66405	1.44572	1.15529	0.483223	0.500434	1.57262	0.00294358	1.47759	0.463991	0.102188	0.538639	0.60869	0.953173	1.33265	0.733066	0.0129293	0.00607828	0.0247784	0.119052	0.0256414	0.150983	2.02774	0.919844	0.946423	0.913689	2.05192	1.4026	1.02368	2.59787	4.7305	1.48844	3.02571	23.4479	1.14424	8.88235	0.150467	2.07993	0.142711	1.0379	0.440401	4.89383	0.227999	0.0567512	0.137005	4.53925	0.751203	0.620745	1.49113	0.942768	1.29361	0.720603	0.679261	0.313791	0.0674155	0.151989	0.767342	1.28597	0.938538	1.51942	1.15094	1.56403	2.36763	1.43139	0.0143202	0.00645203	1.50486	0.627335	0.652818	0.841889	0.649307	0.84592	1.14298	0.922841	0.621804	1.04705	0.554756	0.243081	1.25963	0.264581	0.544532	0.301314	0.677464	0.833156	1.45344	0.819168	1.12122	1.31503	0.504024	0.177527	0.538943	1.56627	0.653729	1.11324	0.155002	0.126142	1.01053	0.99664	0.789855	1.49406	0.944481	1	1	1	1	1	1.58192	1.26106	0.331188	0.16704	0.902025	1.54237	0.492118	0.182191	1.11219	0.9615	1.08746	0.628096	0.751966	0.172944	0.468344	0.491946	0.207184	11.4666	1.38919	0.662483	1.03917	38.1456	18.0963	82.7203	0.486133	1.61258	0.199563	0.257105	0.561177	1.08255	13.7197	1.63941	1.55032	1.19558	0.179296	0.20318	1.78862	0.542773	15.0339	1	0.99345	1.75211	1.87067	2.18163	2.15008	1.11724	1.98882	0.221852	29.8713	1.42557	0.0561617	2.40186	2.39247	0.829563	0.262991	1.40726	1.68343	1.29068	1.4451	1.56182	1.48125	1.15097	0.105476	1.32598	0.291716	0.570555	0.21759	0.376234	0.51863	0.0533528	0.0939167	0.128471	2.38096	6.41519	2.46138	2.05393	0.773592	3.29762	2.47035	7.12898	3.22031	5.28333	7.83585	2.29366	0.318863	0.177252	0.59878	0.312039	0.375872	0.71368	0.641733	0.782987	0.763224	0.84547	1.0478	1.82578	0.704436	0.700128	0.831012	0.0231704	0.315025	1.43359	6.67138	1.11209	1.97669	1.56393	5.197	0.226508	0.926295	0.136593	1.61251	0.260519	0.214202	0.0800234	1	0.0638832	0.319843	0.734812	0.464597	1.49788	0.36937	0.498425	0.401149	1.33136	0.133058	1.19992	0.057331	1	1.78848	0.765206	2.0218	4.44274	0.111826	0.453323	0.768541	0.315842	2.5261	2.27862	0.991703	2.43062	2.21659	0.994181	1.27311	0.687846	0.173985	0.340168	0.0438525	1.37625	0.114923	1.81847	2.37241	0.296168	1	0.116606	0.247467	1	0.977116	0.0472871	0.851582	7.25698	6.762	0.732494	0.521938	0.992004	0.00632475	1	1.54419	1.12822	0.864046	0.910955	0.977155	1.07487	1.07164	1.17744	1.08437	0.991317	0.749792	0.855506	1.75175	1.33182	1.08324	0.137268
TR20071_Visit 1_Active	2.30288	0.593573	0.133542	1.00131	0.626761	1.08162	0.701978	0.447083	1.1203	7.04187	0.185696	6.01509	1.4106	1.15104	0.469043	0.689952	0.214367	0.578699	1.20352	0.850187	2.43969	1.05515	0.441201	0.783147	0.144898	0.361293	1.15949	0.423579	0.133215	0.657771	1.06005	0.89431	0.788884	1.0004	0.960608	1.01309	0.160143	0.442417	0.729343	0.497387	1.03167	0.71974	0.501281	0.157117	0.869946	0.522406	1.43489	0.18845	1.7672	0.682621	0.333247	0.463312	1.28682	0.821506	1.17087	0.790342	1.13391	1.65988	0.781912	1.04522	1.55513	0.691702	1.0642	0.0281759	1.20319	1.28083	0.482773	0.171514	0.772604	0.68028	1.14849	0.999762	1.28113	1.23974	0.545489	0.26654	0.538609	1.31458	1.06897	0.482548	1.09326	0.870674	0.579838	0.115175	1.04119	1.25863	1.02669	0.944919	0.257549	0.986882	0.6311	0.370306	0.164403	0.617132	0.373568	1.34433	0.508154	1.63164	1.29524	1.03705	1.15777	1.26309	1.21134	1.08853	1.29797	1.62223	0.164865	1.28145	0.736461	0.744415	1.73443	1.25189	1.0829	1.94563	0.852812	1.65633	0.320948	0.206699	0.24808	0.248455	0.000348732	0.442197	1.09059	1.09959	0.902309	0.631268	0.406059	0.618874	0.625398	0.902636	1.0932	0.0970963	0.921352	0.997889	0.844948	4.94919	0.549202	0.905542	1.01257	0.624027	1.12016	0.647975	0.648937	1.12234	0.673411	0.576536	1.16577	0.838316	0.726712	1.08822	0.995603	0.832687	0.652761	0.944124	1.03964	1.35006	0.896752	0.945562	0.928007	0.838656	0.585725	1.09915	1.18234	0.176936	0.606734	0.763879	1.8949	0.717772	1.13532	1.45428	0.98903	0.940966	1.0994	0.65403	0.404485	0.425231	0.33409	0.196384	0.348883	0.906782	0.736918	1.03267	0.517946	1.38352	0.692655	1.12264	203.223	0.767997	0.00719697	0.0314751	1	0.764853	1	0.750261	0.311352	0.997953	3.91945	0.757461	0.850131	0.620629	1.41568	0.894621	1.14889	2.04702	1.0748	2.14705	1.26592	0.301476	2.11551	0.0437094	0.0386821	0.582249	0.919939	1.2696	0.679962	1.11658	1.07636	0.700412	3.09886	0.682813	1.17669	1.51691	1.12357	0.118298	0.0100704	0.824793	1.03167	0.594196	1.16462	1.27808	0.541499	1.02602	1.40566	0.391044	0.616678	1.31744	0.757728	0.00750582	0.937922	0.845382	0.45534	1.92794	0.263519	0.76504	0.183433	1.80055	0.472978	1.02582	0.697196	1.13189	1.28621	1.38151	1.3974	1.01692	0.44643	0.124242	0.495813	1.41647	0.990661	0.560784	1.29052	1	1.42957	0.81092	2.19418	3.46676	0.380104	0.600917	0.236505	0.708472	1.26213	1.11175	1	0.449816	2.54371	1.27015	0.749583	0.525179	2.75067	4.39711	1.06377	1.40681	1.10887	0.546176	301.202	0.6995	0.534331	0.8353	1.12663	0.903707	0.706166	0.788397	1.05652	0.718276	0.710207	0.547434	0.956567	0.550857	1.186	1.34877	0.255967	2.02731	1.11574	0.778804	0.549714	0.540364	0.703792	0.525031	1.20129	1.32415	0.966469	0.955506	0.378892	1.00495	1.14193	0.949791	0.233305	0.101481	0.492173	0.523128	0.846678	0.544531	0.20415	0.0255711	1.66573	0.105865	0.652525	1.39459	0.838059	0.117419	0.379953	0.541618	0.462284	0.747516	0.898592	0.371379	0.0376258	0.674675	0.669446	0.268794	0.147689	0.826443	0.361009	0.581931	1.35588	0.621272	0.960616	1.04388	0.839084	1.48926	1.08821	1.3544	0.749242	0.00303777	0.778896	1.23289	1.70692	1.13037	0.938301	0.37302	0.374079	1.46294	1.13306	0.93399	1.22623	1.11299	3.90377	1.05073	1.29985	1.07558	1.08998	0.0113503	0.633005	1.13777	0.083296	0.0526285	0.0833226	0.740626	0.935113	0.469213	0.295222	1.43371	0.403577	0.125494	0.760058	0.754295	1.33411	0.870998	0.095181	0.450754	0.189684	0.250692	0.415004	0.220682	1.73345	0.336528	0.583526	0.929654	0.600522	1.03074	1.02608	0.804182	1.57347	0.79743	1.05667	1.29762	0.672638	0.806235	0.907337	0.943925	0.929368	0.00621523	1.24255	1.91295	1.22125	1.1702	0.744845	0.134323	1.1725	1.18979	0.51289	0.578133	0.562346	2.56402	0.859552	0.864167	0.787438	1.37684	0.933914	1.30312	2.41331	1.32401	2.83725	2.56218	1.74072	1.66709	0.371966	0.845447	1.0603	0.749057	1.55525	1.25652	0.548326	0.596482	0.83056	0.861096	0.727982	0.635843	1.62573	0.756845	0.575392	0.612042	0.523667	0.517399	3.40656	1.1234	1.19849	0.0403302	1	0.421509	0.904812	2.15355	1.63621	1.33353	0.715749	1.10257	0.859817	0.302243	0.861282	1.04206	2.6912	0.0970192	0.89587	0.771688	10.62	0.630489	15.1238	3.96517	2.81891	0.192925	0.185999	0.48507	1.45768	0.71918	0.407026	0.0343945	0.0379511	0.0366166	0.0237693	0.0224905	0.289429	1	0.0382419	1.08613	1.31581	0.883074	2.18298	3.14712	0.515663	1.0078	2.67499	0.0651736	0.439428	1.00005	0.306597	1	1	0.195414	1.54962	0.949188	0.741922	5.07661	0.343457	1.8607	2.2998	0.979141	0.506713	1.60279	2.47171	0.961369	1.5034	0.727831	0.71197	0.719623	1.46686	1.1269	2.17305	0.0575509	0.602726	7.0095	0.696383	0.626727	0.378347	0.888612	0.459892	1.30184	0.0670596	0.61584	0.895262	1.1305	0.816633	0.375177	1.1026	0.848222	0.900416	2.21395	1.10643	1.01342	1.51553	1.03086	0.721151	1.24631	1.61876	0.248137	0.631411	0.213332	0.185599	0.196286	0.930446	3.13914	0.940022	0.441986	0.280887	0.790133	1	1	0.743338	0.393784	1.05507	0.780946	0.680326	1.29959	0.0622405	1	0.726341	1	0.90868	0.849785	0.76537	1.40006	1	0.457071	0.313976	0.726678	1.24246	0.895147	0.134101	1.47883	0.950281	0.122087	0.0134976	0.0656357	0.962881	0.471773	0.643788	1	0.503907	1.1956	0.547251	0.953235	0.344116	0.399143	0.664512	1	0.14554	0.752486	0.179621	0.741783	1.11046	2.23464	0.892136	1.63139	0.248404	4.12242	0.95129	1.32376	0.355561	0.995245	1.06877	1.15842	1.12078	0.823745	0.244953	1.05181	0.687749	1.18107	0.633557	0.368556	1.12194	0.698548	0.93985	1.07406	0.814984	2.20194	3.74284	6.58164	1.26693	0.818724	0.0281267	0.970975	2.43954	0.717547	0.837182	2.16423	0.866692	0.627997	1.03911	0.596373	0.0443437	1.52909	0.0464096	0.406296	0.384955	0.679059	0.792357	0.158908	1.7376	2.28928	0.68192	0.54561	0.72157	0.305962	1	1	0.846977	0.710505	0.770204	0.814712	0.314613	0.539188	0.375205	1	2.359	0.509536	0.676161	0.337462	0.800433	0.25656	1.31283	0.305635	0.0443171	0.824624	1.09332	0.0739963	0.42578	0.494996	0.597436	0.641374	0.998561	0.942705	0.324734	0.19117	77.2355	0.867556	2.44894	0.147436	0.805698	1.19045	1.56199	0.826902	2.38651	0.658516	0.628459	1.41315	0.972295	1.5543	1.38774	1.51228	1.71349	0.336149	0.469926	0.917929	1.81723	1.09116	1	0.575356	0.456223	0.715459	1.10493	0.787035	0.185466	0.229913	1.21361	1.49315	2.47096	0.207488	0.703919	0.448494	1.60023	0.15653	0.220086	0.201425	1.26949	8.9265	1.17157	3.76987	1.59588	6.80053	116.11	6.26054	1.73984	0.756881	1.09951	0.542016	1.476	1.0353	0.0118524	1.25782	0.0412424	1	0.142846	0.700049	0.873939	0.271499	1.25036	1.54805	0.580395	0.757836	0.558643	0.573134	0.715592	0.639926	0.721131	0.736427	35.7198	30.6929	0.167162	0.635753	0.682102	0.74678	6.33055	5.04458	1.83356	0.706149	0.447765	1.06102	1	1	0.247464	1.30217	0.860431	0.695611	1.06371	0.549834	0.809248	2.10344	2.41548	2.02843	0.316658	0.324867	0.691743	1.74479	0.973638	1.05436	1.36724	0.671677	0.650775	0.914956	0.925707	0.829877	0.429867	0.102617	0.606127	0.422563	1	3.24712	0.650166	0.771352	0.876403	1.16764	1	0.976726	0.671268	0.951067	1.96685	1.39782	0.808232	2.67807	1.30577	2.70468	2.43493	1.79523	1.70244	0.928295	0.981101	0.339121	0.478133	0.788303	1.06211	0.578381	1.03675	0.565389	0.414135	0.514333	0.645432	0.85956	0.585565	0.565225	0.391787	0.391559	0.192883	0.863473	0.784532	1.17458	0.443812	1.58428	0.548361	1.68653	0.93339	1.00092	1.49254	1.08256	1.36498	2.34456	1.48988	1.40406	1.66157	2.9533	0.343004	0.717095	0.727349	1.71326	0.620651	1.24874	1.51081	0.441455	0.747532	0.720514	0.238056	0.86177	2.26634	1.63538	1.65688	3.7571	2.33307	1.09419	0.679557	0.889642	1.7724	0.913689	0.17469	1.34176	1.49209	1.24515	1.78622	0.87674	0.513003	2.27466	1.18336	1.58316	0.901134	1.22312	0.142711	1.97475	1.60532	1.83861	0.467829	0.529294	0.137005	1.69752	0.912759	0.0748437	1.10596	0.567596	0.150859	0.66167	1.06334	0.808528	0.0674155	0.815511	0.139263	1.31993	0.285599	1.50659	1.2805	0.783217	0.520368	0.86143	1.73027	1.00405	0.795222	0.627335	0.432969	0.553467	0.710634	0.742802	0.716485	0.828349	0.407534	0.857453	0.554756	0.243081	0.857545	0.42331	1.07918	0.504653	0.729477	1.25171	1.61272	1.75817	1.10396	1.90339	0.876266	0.177527	1.16927	1.73058	0.653729	0.566585	0.304369	1.2376	0.938997	1.08314	0.820453	0.613407	0.944481	1	1	1	1	1	1.69011	0.681358	0.331188	0.151917	0.688255	0.822488	0.872694	0.483778	1.96811	1.20706	1.52644	0.650128	0.690166	0.823163	0.494341	3.13666	2.13173	11.9546	0.39296	0.0667394	0.0606415	24.1662	7.05835	58.0756	0.300728	1.00622	0.199563	0.257105	0.794745	3.15119	2.41479	1.22923	0.658322	0.710718	0.179296	0.277277	0.89804	0.205883	3.26617	1	0.668687	0.182218	1.02288	0.723606	1.12629	0.830503	1.03829	0.209505	13.0526	0.619092	0.0561617	1.14821	0.895002	0.703632	0.262991	2.08954	2.33214	0.290063	1.72864	2.19836	2.01143	0.192627	1.37129	0.840697	0.16851	0.0466499	0.21759	0.0505968	0.0647506	0.0533528	0.0939167	0.128471	0.277126	0.184545	8.10191	1.05141	1.31409	2.177	1.82636	2.53	3.03668	0.493048	1.60185	0.144173	0.318863	0.177252	0.59878	0.312039	0.375872	0.71368	0.641733	0.782987	0.763224	0.84547	5.62415	2.03845	1.55227	2.02812	0.781982	0.0231704	0.536171	1.16129	2.54322	1.7466	0.0479841	4.90644	1.33756	0.226508	0.926295	0.136593	1.07852	0.260519	0.214202	0.0800234	1	0.134195	0.482931	0.806208	4.0693	0.110273	1.03378	2.78846	0.417777	1.55055	1.21949	0.510766	0.057331	0.460713	0.70738	0.729113	0.893219	114.357	0.111826	0.83739	1.14002	0.62254	1.16693	2.07357	0.919263	0.817466	1.02139	0.285715	0.273187	0.396813	0.774125	0.244358	0.167216	0.99093	0.394444	0.165428	1.15011	0.799382	0.881323	0.116606	0.239146	1	0.561315	0.0472871	0.851582	4.2084	3.49037	0.732494	0.521938	1.34614	0.00632475	1	0.852723	0.927646	0.660297	0.576572	0.471321	0.409059	0.382944	0.30568	0.31033	0.681015	0.49452	0.498533	1.43977	1.29046	0.551123	0.254169
TR20054_Visit 1_Active	1.75894	0.599287	0.286407	1.18845	4.44355	0.98367	1.07224	0.746991	1.43199	1.69715	0.829595	0.0654826	1.59731	0.899252	0.782552	1.05311	0.556912	0.841812	1.66023	1.10964	1.31901	1.23511	0.97466	0.971656	0.425048	0.533867	1.35455	1.23606	0.133215	0.918854	1.01318	0.976693	1.46225	1.27221	1.09115	1.12036	0.454668	1.16502	1.00386	0.764754	0.99657	1.15861	0.687634	0.835184	1.03059	0.62421	1.19576	0.1332	0.810597	1.02947	0.144931	0.463312	1.36529	0.875914	2.66883	2.45082	1.04321	0.605454	0.586973	1.10577	1.11676	0.459693	0.605665	0.0281759	1.44326	1.00029	1.30426	0.999715	0.756931	5.84915	0.961205	1.07484	1.18848	1.08254	0.727056	0.414829	0.917427	1.01559	1.4591	0.641341	1.05994	1.04081	2.59633	0.696589	1.09307	0.877982	0.730641	0.926723	0.730136	0.734123	0.855421	0.377922	0.164403	0.794403	0.801014	1.45962	0.868763	1.06077	2.72038	0.966155	0.953163	1.30651	0.977147	0.983896	1.07656	2.02194	0.164865	0.894653	0.78624	1.03281	0.692628	1.31095	1.30964	2.68395	1.19297	1.34475	0.320948	0.206699	0.711306	0.1005	0.000348732	1.14915	3.38775	1.45549	2.01712	1.381	0.639793	0.98517	0.859877	0.846148	1.83916	0.0970963	1.29989	0.799705	2.03948	1.37426	0.754853	0.961885	1.09846	0.622642	1.14827	0.439053	2.13155	1.04615	1.43737	0.597177	1.19831	0.935918	0.769941	1.25645	1.11505	0.722257	0.857906	1.04265	1.68465	1.81431	0.945771	1.23593	1.08107	0.933935	0.835019	0.034349	1.37557	0.176936	1.16942	0.712881	0.672619	0.766754	0.906424	1.09838	0.791428	0.97298	0.901209	1.05172	0.695011	0.945806	1.25357	0.66029	0.578329	1.14357	1.28204	1.09614	0.795546	0.912233	0.890546	0.963874	268.916	0.767997	0.00719697	0.0314751	1	1.0397	1	1.01378	1.34708	0.954308	1.21067	1.20315	1.05221	1.04184	0.807907	0.9777	1.18723	2.13915	1.13466	2.73847	1.55633	0.301476	1.88675	0.0437094	0.0386821	0.965525	1.6491	3.73517	0.979696	0.856948	0.725107	0.737016	2.99416	0.924469	1.7725	0.723393	1.2756	0.526912	0.0100704	0.955872	1.63107	0.594196	1.04549	1.03242	1.25242	0.98101	1.06919	0.293908	0.648235	1.69568	1.31846	0.00750582	1.1279	1.25251	1.30932	1.7373	0.82175	2.37853	0.553299	3.51416	0.940879	0.892788	0.813353	1.03222	0.677382	0.968822	1.72409	0.98858	0.527091	0.124242	0.531421	1.73292	0.934111	1.07628	1.41642	1	0.859501	0.332355	1.09377	1.22001	1.13685	1.57832	0.236505	1.57711	1.0754	1.11175	1	0.737934	2.87696	1.21203	0.169492	0.751637	1.15348	7.48023	0.993316	1.1174	1.27067	2.20024	0.0721646	0.958363	1.29661	1.60793	0.740613	1.37074	1.39225	2.66687	1.55999	1.01907	6.14446	0.609281	1.26536	1.57272	1.1548	6.52986	0.255967	1.60967	0.96181	1.29346	3.17292	3.61791	1.24345	6.14758	0.652113	0.997733	1.66927	2.60516	2.0777	1.59106	0.960774	1.0524	0.665699	0.611166	0.353229	1.6631	1.18084	1.75067	0.605877	2.722	1.49874	1.96955	1.05833	0.747217	1.23045	1.63271	0.819548	0.755463	0.414152	0.656903	1.45954	0.387866	0.0376258	0.972004	2.71262	1.80987	0.147689	0.731003	0.527136	0.705542	0.253933	0.661654	0.933254	1.20072	0.823791	1.2849	1.30718	0.989452	0.874322	0.242306	1.25659	1.13158	1.1079	1.47956	1.10475	0.784738	0.49104	0.99312	0.463874	0.797707	1.19604	0.893566	2.28333	1.20263	1.20283	1.35515	1.52366	0.0113503	0.633005	1.3954	0.204648	0.192343	0.129775	0.584356	1.14354	0.618719	0.737976	1.63375	0.403577	1.10741	1.49939	0.798506	1.2774	1.42869	0.594421	1.40434	0.693988	1.22484	0.889804	0.776826	0.303508	0.754134	0.998322	1.23403	0.683473	1.4086	1.32934	1.49005	4.60216	1.19537	1.2238	0.958165	1.66319	1.31404	1.10811	1.66908	1.88537	0.00621523	0.956325	1.16628	1.82643	0.936613	0.963088	0.472262	0.90445	0.909346	1.63339	1.12193	0.988084	0.916836	1.17692	1	0.963435	1.33656	0.768342	1.01674	1.30936	1.38565	1.21751	1.72479	1.7447	1.02046	0.410592	1.16759	0.530962	1.30533	2.70582	1.65567	1.5412	1.39868	1.33842	1.1706	0.947228	0.712809	1.63521	1	2.47767	3.38811	1.53963	1.07353	2.71453	2.25671	0.958294	0.0403302	2.0333	0.824857	1.63981	1.57422	2.10152	2.39587	1.04909	1.25318	1.08729	0.775735	0.965899	1.0064	1.97417	1.35431	1.23962	0.735256	9.32239	1.818	0.648643	0.370818	0.152743	0.96531	0.870693	0.970381	1.79976	1.91702	0.407026	0.0343945	0.0379511	0.0366166	0.0237693	0.0224905	0.289429	0.71353	0.154427	1.20731	1.64529	1.19992	1.42617	0.0907927	0.596233	0.978932	1.38877	0.238471	0.522363	0.948445	0.75223	1	1	0.195414	1.36078	0.689723	0.689332	1.28244	1.3204	0.241465	0.460059	0.949793	1.20351	0.137837	0.285785	0.232385	0.570702	0.538465	0.310472	0.436956	0.537074	0.607566	0.293315	0.0575509	0.351323	0.199943	0.215051	0.211824	0.211186	0.373134	0.0847459	0.305299	0.0670596	0.583873	0.374282	0.843751	0.816633	0.80519	1.1272	1.33532	0.958248	0.804749	3.11646	0.145047	0.289481	0.627524	0.191885	2.04701	6.80564	0.248137	0.430998	1.39655	0.185599	0.196286	0.641267	0.447618	0.669	0.749605	0.863165	1.19641	1	1	1.28945	1.12379	1.28416	0.908111	0.680326	1.49827	0.0622405	1	1.80042	1	1.2995	1.63668	1.22581	1.02556	1	0.714604	1.39533	0.853538	1.49347	0.900225	0.134101	1.41933	1.24444	0.122087	0.0134976	0.0656357	0.962881	0.471773	0.643788	1	0.503907	2.3753	0.199983	1.0283	1.65492	0.590724	0.664512	1	0.14554	0.752486	0.179621	0.741783	0.916515	1.73706	1.10357	1.04501	0.877836	1.61528	0.206801	5.68903	1.01015	1.04636	0.853553	0.671176	0.816722	0.98985	0.996498	1.83304	0.904774	1.16866	0.904987	0.368556	1.55392	1.61505	1.1534	0.85155	0.879725	1.2242	4.94997	1.37673	0.605719	0.818724	0.0281267	0.970975	0.651336	4.41018	1.27316	1.3731	1.36735	1.55318	0.854574	0.596373	0.0443437	1.30159	1.01009	0.877374	0.384955	1.10904	1.67605	9.4447	0.0691091	0.4407	0.670988	1.41829	1.1256	0.638149	1	1	0.846977	0.710505	0.770204	0.814712	0.992599	1.37392	1.89764	1	2.86218	0.509536	0.728164	1.32918	0.115218	1.11301	1.05899	0.595091	0.272569	0.939851	1.17679	0.0739963	0.787134	2.49464	3.11076	1.16927	1.17797	0.808148	2.55225	1.05661	34.3857	1.67971	1.34529	2.47312	0.883219	1.40811	0.109461	0.954312	2.73219	0.533844	0.121151	1.26049	0.333566	0.384427	1.89288	1.99023	1.99392	1.43127	0.0689257	1.83348	1.72026	1.50879	1	0.527208	1.13817	1.22853	0.970451	2.349	2.40076	0.0422097	0.508451	1.10684	1.1071	0.166731	2.82568	0.433385	6.87795	0.655709	1.40448	0.829269	1.40607	1.70967	1.50002	0.093587	0.612798	0.473922	195.484	1.53977	0.686322	0.756881	1	0.542016	0.720119	3.56452	0.0118524	1.44751	0.0412424	1	0.142846	0.691297	1.13503	0.271499	1.79452	0.368396	1.15669	1.47503	1.23486	1.1575	1.24281	1.00388	1.10447	0.952875	21.8548	22.4462	0.167162	1.13203	1.4503	1.71108	0.0447622	0.378556	0.318663	0.860342	0.152928	1.34627	1	1	0.247464	1.59862	1.24715	2.05408	1.43483	0.25317	1.51842	0.427391	1.9389	2.07998	1.11717	0.685925	1.04734	0.867449	0.905267	1.10574	1.01354	1.0338	1.13994	1.02967	0.769735	1.19593	0.64671	0.102617	0.183346	0.422563	1	0.854278	1.03969	1.20548	1.18695	1.01162	1	0.976726	0.671268	0.951067	1.54497	0.905995	1.13933	0.725117	0.960907	0.906455	1.50615	1.34708	0.949457	1.36355	1.02808	0.810205	0.68149	0.960406	0.871238	1.0513	0.910492	1.15304	0.814081	0.784278	1.08272	0.941422	0.585565	1.04571	0.162142	0.427186	2.13816	0.124974	0.142605	1.22827	1.12311	2.15996	1.28599	1.39116	0.999029	1.39233	0.924473	1.02418	1.48058	0.984926	1.25004	2.06152	1.10502	1.92156	1.25332	2.2318	0.941829	1.35328	1.0756	2.27944	2.12324	0.919229	0.884206	3.02732	0.984679	1.55934	1.27478	1.23018	1.48475	1.04492	1.26073	1.02777	0.915859	1.73474	1.31756	0.913689	0.407022	0.884896	2.75483	1.4925	1.32038	0.733731	0.730797	0.209303	1.20275	0.153369	0.150467	0.140511	0.142711	0.54715	0.210579	0.130308	1.16978	2.54365	0.137005	0.0948339	1.00688	0.96337	1.03298	1.18167	0.806651	0.998822	1.26969	1.34489	0.0674155	0.481331	0.309362	0.0404502	0.285599	1.04958	0.815897	1.3788	0.363462	1.01198	1.52658	1.47265	0.952381	0.627335	0.806279	1.31857	1.443	1.08893	1.67756	1.06257	1.58234	1.38127	0.554756	0.522665	1.02969	1.67068	1.17532	2.1628	1.15717	1.86351	0.636682	1.2383	0.884559	0.849456	1.68108	0.177527	1.50231	0.172048	0.653729	1.16377	1.19011	0.670513	1.19779	1.59111	1.08841	1.04545	0.944481	1	1	1	1	1	1.9473	0.783146	0.331188	3.0682	0.162613	1.0661	1.32144	1.28356	0.522528	1.21421	1.32151	4.74046	2.56528	2.34467	2.10982	1.3442	1.11511	0.183396	2.0515	0.0667394	0.0194494	0.696341	0.262448	3.60875	1.64206	1.34231	0.199563	0.257105	1.00592	0.48354	3.55805	1.58083	0.718103	0.671546	0.987714	1.06926	1.331	1.57344	0.653415	1	1.10599	0.449289	1.34028	0.708136	1.39978	0.827087	0.635064	0.0146765	0.903417	0.857968	0.401626	0.493167	1.12803	0.727986	0.262991	2.45014	1.65542	0.290063	1.33795	1.33336	1.24848	0.252523	1.30766	1.04505	0.16851	0.17983	0.21759	0.262709	0.222857	0.113185	0.148247	0.571376	0.217894	0.529844	0.50591	0.804261	1.44143	3.46316	2.97653	0.180301	1.59912	1.3948	0.433734	1.56786	1.21582	0.177252	0.59878	0.312039	0.375872	0.71368	0.641733	0.782987	0.763224	0.84547	0.655247	1.03116	1.55085	0.300162	1.03449	0.0231704	1.92388	1.07489	0.937024	0.779027	0.196263	1.29679	0.426822	0.226508	0.926295	0.136593	1.53904	0.260519	0.214202	0.0800234	1	0.351459	1.2734	0.981328	0.692624	0.43037	0.460877	0.521538	1.59247	0.992979	3.02227	0.650172	1.38991	0.792814	0.910247	0.884851	1.04623	2.23542	0.111826	0.881416	0.243579	1.49209	1.73781	2.61843	1.15454	1.25881	1.59813	1.29736	0.150064	1.14044	1.04981	1.74481	1.89399	0.116993	1.28475	0.238242	0.663398	1.02495	1.17494	0.562369	0.76293	1	1.20329	0.0472871	0.851582	1.05684	1.15464	0.732494	0.521938	1.61196	0.00632475	1	1.06685	1.2003	1.40729	1.47317	1.13328	1.10969	1.16628	1.18497	1.13873	1.14662	1.37788	1.27794	1.42437	1.15719	1.15315	0.875435
TR10028_Visit 1_Active	1.06903	0.645549	0.411918	0.251905	0.405946	0.915016	0.664404	1.92413	1.14549	0.542893	0.0609481	21.6667	1.95982	0.562354	0.316095	0.756824	1.30139	1.06691	0.552525	1.23794	1.41135	0.918015	0.533907	0.342428	0.0389519	0.0891465	1.21147	1.24019	0.133215	1.28649	1.16837	0.442528	0.291023	0.729273	0.303606	0.823865	0.160143	0.927765	1.09053	5.18477	0.836657	0.614899	0.531712	0.900231	1.02873	0.711162	0.858714	0.1332	3.90234	0.93399	0.144931	0.843959	1.22981	0.973053	2.12858	3.12808	1.3186	0.458685	0.835704	0.851516	0.912066	0.463051	0.250773	0.0281759	1.01987	0.877481	1.16575	1.02653	1.10862	1.87476	0.905079	0.94734	1.07169	0.640813	1.21169	0.352508	1.38811	1.13281	0.91743	1.9686	0.741928	1.16973	1.44716	0.531935	0.63055	0.420472	0.988972	0.852115	0.257549	3.14722	0.629279	0.00631368	0.164403	0.888446	1.15334	1.23751	0.878178	0.755705	0.433479	0.493128	1.07901	1.10323	0.642127	0.870279	1.00782	1.25719	0.164865	0.963258	0.720659	1.0703	0.616077	0.783722	0.830566	1.58294	1.08918	0.449573	0.320948	0.972402	1.17833	0.1005	0.00189588	0.348804	1.23167	1.20636	1.2037	0.806873	1.96384	1.73104	1.26979	0.334046	0.861855	0.0970963	1.43021	0.88216	0.911187	2.25682	1.16396	2.56218	0.925203	0.58136	1.20909	0.824366	0.622184	1.31108	0.70631	0.313563	0.965621	0.822129	1.39384	0.872629	0.976604	1.17498	0.900906	0.760129	0.909103	4.41538	0.971186	0.989972	0.690313	1.36991	1.92334	1.50747	1.28074	1.0853	1.17316	0.723076	2.72908	1.12098	1.08129	0.610913	0.531503	0.898738	0.740829	2.97596	0.588272	0.989786	0.647927	0.196384	1.31771	1.07819	1.09852	1.16009	0.719208	0.896095	1.44905	0.904082	157.931	0.767997	0.00719697	0.0314751	1	0.258664	1	0.861841	1.93676	1.11399	0.831164	0.936395	1.02299	1.05983	1.16366	0.97849	0.341993	0.783976	0.288507	0.535927	2.30682	0.301476	0.543343	0.0437094	0.0386821	2.11365	0.850813	0.96483	0.923655	0.798944	1.04346	3.79124	1.15726	0.379742	0.948637	0.778998	0.815083	0.852605	0.0100704	1.94377	0.684625	0.594196	1.51181	0.584645	2.03406	0.751862	1.16584	0.038995	0.0469456	0.976006	1.38625	0.0542573	0.723323	0.782804	0.291969	0.056661	0.970891	4.43771	0.612777	1.35935	0.753044	0.570513	1.28057	0.706778	0.748091	0.157011	0.370282	1.05756	0.416395	0.124242	0.0973193	2.0374	0.894886	1.90297	0.806541	1	0.733411	0.332355	0.607437	0.498018	1.10611	0.590485	1.5152	1.27207	0.623977	1.3072	1	1.13689	0.236047	1.19124	0.266953	1.20506	1.0615	2.08868	1.03834	0.705976	1.28624	1.3447	0.0721646	1.84785	0.712878	1.78019	0.764705	2.6998	0.894223	1.17087	0.558456	1.57578	1.37171	0.825282	3.97325	1.72892	0.514476	0.948738	1.20736	3.42419	0.983336	1.10169	0.840315	1.2317	1.97482	0.270353	0.429449	1.00245	0.456272	0.399559	4.0488	0.632477	1.15801	1.23048	0.983293	1.93262	3.09874	0.671248	0.858054	0.11355	1.95169	0.885704	1.24383	1.51788	0.493967	2.08508	1.78273	0.952318	2.24503	1.23405	1.21453	0.619621	9.56661	1.65606	0.0376258	1.23315	0.646756	2.28332	0.147689	2.05656	2.48251	1.53078	2.65604	1.50345	2.2044	0.344847	1.27549	1.54727	1.07508	0.894419	2.3541	0.797218	1.58451	0.953888	1.40607	0.654067	0.860408	2.26079	2.1611	5.67006	0.501394	1.32766	1.59187	0.649809	0.395198	0.572349	0.801055	1.33374	2.40649	0.0113503	0.633005	1.17025	0.083296	0.0526285	0.0833226	0.86152	0.729377	2.02323	1.80131	0.898513	0.403577	0.125494	1.44715	1.66478	0.449654	1.21618	1.38194	0.877538	0.628836	1.02081	0.863201	2.08244	4.39193	0.595682	1.17533	0.988065	1.36264	0.891176	0.772076	3.70639	3.46163	1.15725	0.932126	1.21159	1.21321	0.709606	1.03263	0.335432	1.03027	0.00621523	1.09655	0.94679	0.770441	0.62895	0.818106	0.118375	1.18839	1.52933	1.67514	0.853876	0.576629	1.05547	0.938193	2.86637	1.76011	0.750634	2.3887	0.952155	1.01915	0.892834	1.07353	1.10977	1.05832	0.996846	2.28035	1.14373	1.14071	1.35976	1.82951	0.939594	0.806415	0.866208	0.257182	0.712212	1.14058	0.766937	1.12203	0.465475	0.469765	0.919614	1.36042	1.01438	1.25812	0.142149	1.03545	0.0403302	5.01152	0.676493	1.18963	1.75654	0.371644	0.538466	1.21016	1.05219	1.05473	3.20354	1.02289	0.817725	1.56229	2.83441	0.988082	1.2766	1.1899	1.17641	3.01615	1.65201	0.909691	0.192925	0.175351	0.917355	1.66402	1.25096	0.407026	0.0343945	0.209939	0.0366166	0.0237693	0.0224905	0.289429	0.480193	0.0382419	1.00078	0.771609	0.89355	0.69863	0.0907927	0.468716	0.852919	1.02604	0.0651736	0.342711	1.34022	0.423657	1	1	1.31962	1.13506	0.870905	0.873095	0.572707	1.59753	0.333234	0.216803	0.507424	0.198889	0.365162	0.259854	0.192954	0.227557	0.181438	0.310472	0.434091	0.183631	0.14699	0.19493	0.130596	0.456756	0.34272	0.215051	0.436742	0.0948582	0.362547	0.293621	0.805237	0.0670596	0.104524	0.219866	0.929373	0.816633	0.897734	0.661255	1.06517	1.09457	1.50944	3.15571	0.0712001	0.12522	0.108051	0.0671613	0.470213	0.471582	1.30631	0.558374	1.35438	0.803527	0.196286	0.932572	3.81265	3.62582	1.04149	1.05843	1.00897	1	1	1.49551	3.30823	1.34605	1.14336	0.680326	0.81507	0.0622405	1	2.36475	1	1.00472	1.11751	0.994282	1.16604	1	0.670834	0.25646	0.792264	1.57938	2.11722	0.134101	0.965046	1.28112	0.122087	0.0134976	0.0656357	0.962881	0.471773	0.643788	1	0.503907	0.722253	0.334584	1.59701	0.921156	1.44056	0.664512	1	0.14554	0.752486	0.179621	0.741783	1.55334	0.723635	0.881461	1.16164	1.03724	0.738458	4.64992	0.92781	2.79428	0.975874	0.418996	0.352001	0.916691	1.25443	6.224	3.01162	0.968446	1.0694	0.944118	0.735046	0.983153	1.12851	0.676834	0.509166	0.510463	0.970585	1.05789	10.18	1.57329	0.818724	3.79525	0.970975	0.573815	0.217927	1.45269	0.70126	1.60499	0.998674	0.575682	0.596373	0.661431	0.750101	2.1623	3.2648	0.384955	0.48612	2.37339	0.163867	0.0691091	1.84171	0.321108	1.52067	0.730288	0.897231	1	1	0.846977	0.710505	0.770204	0.814712	0.85075	0.678719	0.348343	1	1.37502	0.509536	1.73224	3.90898	1.38512	0.25656	0.919467	0.820935	0.0443171	1.45412	1.17128	0.0739963	0.985223	2.71701	0.425205	0.459232	1.476	1.00425	1.69663	0.794176	12.7763	1.40874	1.30142	2.00473	1.09057	0.735065	1.02207	1.46147	1.49804	3.63477	0.121151	2.17813	1.21033	0.782559	0.522176	1.06885	0.808044	1.22961	0.884161	0.840154	0.634656	0.793565	1	0.5031	1.10016	1.07468	1.0988	2.05165	1.82724	0.0579322	1.51918	1.30916	1.45714	0.113179	3.47386	1.67941	2.41147	0.317362	0.0690606	2.77291	1.61102	1.21954	1.37794	0.093587	0.373798	0.678851	85.4931	5.68416	0.14029	0.756881	0.768014	0.542016	0.995781	6.4049	0.551962	0.928235	0.0412424	1	0.142846	1.61254	1.18523	0.271499	0.130013	0.402721	1.24196	1.15091	1.29668	1.0856	1.24871	1.25323	0.916872	1.4598	9.90691	10.2361	0.167162	1.28699	1.78092	1.09514	0.0447622	2.23245	3.245	0.384198	0.953226	1.02285	1	1	0.247464	0.948702	0.944889	0.702051	0.97978	1.48779	0.793067	0.987788	0.669556	1.21791	0.316658	0.596157	1.24759	1.14794	0.868303	1.27737	1.06721	1.56442	1.36307	0.847347	1.23115	0.570771	1.58885	1.17294	0.512497	0.422563	1	0.392764	1.18031	1.19077	1.36787	1.1846	1	0.976726	0.671268	0.951067	0.90312	0.788961	1.03658	0.983179	0.93971	1.07085	1.91943	1.13344	0.641019	1.4593	1.83043	1.03485	0.828344	1.14897	1.69985	1.47875	0.981263	1.46193	0.880213	1.00795	0.920159	1.0031	0.585565	1.25505	0.999183	3.0421	4.36156	0.124974	0.142605	1.20883	1.13743	1.21762	1.02541	1.85097	1.04931	0.6215	1.35368	1.26142	2.03856	0.268341	0.166774	0.569946	1.19094	2.05329	1.55084	0.762827	0.885015	2.34677	0.754848	0.50673	0.439417	1.23764	1.15644	1.12845	0.784223	1.00036	3.34382	2.0702	3.28065	2.42413	2.29397	2.6284	0.374799	1.67329	1.4858	0.913689	1.10178	2.30002	0.491126	1.33488	1.19213	0.822818	0.513003	0.209303	1.07037	0.584731	0.150467	0.140511	0.142711	0.101442	0.210579	0.130308	0.462608	3.06605	0.137005	0.539942	1.42789	1.27555	0.693927	1.34698	1.09278	0.915132	1.14833	1.2824	0.0674155	0.151989	0.139263	1.2797	0.285599	1.17667	1.22655	1.49246	0.768979	1.06553	2.31601	2.55777	1.10965	0.627335	0.957861	1.31582	1.32324	0.994913	1.40442	1.32607	1.08544	1.46669	0.554756	2.15926	1.89906	0.264581	1.27827	1.27981	1.65421	1.80285	0.648916	1.74207	0.862874	0.734703	1.69443	0.665755	1.73283	0.172048	0.653729	1.33999	2.16271	0.339823	1.20076	1.77424	0.991505	0.979938	0.944481	1	1	1	1	1	1.58096	2.18042	1.99378	2.10582	2.04754	0.39107	0.721807	0.727204	1.55425	1.0229	1.66668	0.742606	1.77471	2.37813	0.645395	0.168628	0.207184	0.493823	1.36016	0.0667394	0.0194494	0.650005	0.262448	0.615398	0.817596	1.27281	0.199563	1.90081	3.23405	3.499	0.632256	1.1062	0.563401	1.08402	0.823798	4.55279	2.84735	3.33241	8.3965	1	1.50462	2.2848	0.838352	0.293656	1.81199	0.997816	0.473025	0.0146765	0.393944	0.524585	5.38894	0.632339	1.96468	0.600048	0.262991	0.873854	0.393994	0.290063	0.417098	0.530023	0.490406	1.29481	0.523905	0.648163	0.333829	0.519911	0.21759	0.682554	0.756644	0.864853	0.660147	2.08948	0.341396	0.241515	2.55346	0.614986	1.2894	2.64081	2.8734	4.411	3.59521	0.443433	0.0585385	0.998362	2.18773	2.14244	0.59878	9.64344	0.375872	0.71368	0.641733	0.782987	0.763224	0.84547	0.703343	2.2938	0.657747	3.3207	1.10725	0.0231704	0.741765	1.15025	13.1809	0.193467	0.61028	0.824884	0.0751374	0.226508	0.926295	0.136593	1.09438	0.260519	0.214202	0.0800234	1	0.173854	0.33035	1.11533	2.31068	0.891027	0.197171	0.314149	0.446457	1.78238	2.78017	0.0869766	1.53154	0.667469	1.74428	1.17878	0.484607	4.16151	0.111826	0.28087	1.05507	1.51772	0.346191	1.28661	1.11715	0.237298	1.00944	0.478917	1.44515	0.750986	0.9472	0.707505	1.44054	0.639709	1.53014	3.71606	0.461055	0.537704	0.0857102	1.00112	0.891137	1	1.03147	0.0472871	0.851582	2.32971	2.16017	0.732494	0.521938	1.59071	0.00632475	1	1.61497	1.45576	1.03422	1.31751	0.923844	1.04033	1.03675	1.48721	1.43841	0.986571	1.18528	1.21879	1.00819	0.957999	0.94858	2.12708
TR20049_Visit 1_Active	1.22532	0.85037	0.188797	1.77826	1.50344	1.35705	1.05308	1.41705	1.35522	0.697455	0.358847	2.11428	0.990011	2.00648	1.7877	2.88023	2.05718	1.85371	1.93789	1.39607	1.89047	1.24857	1.1091	1.95045	0.569848	1.54119	1.3639	1.58371	0.406457	1.84509	1.07043	0.999307	0.959365	1.70486	0.829128	1.49015	0.646434	0.886251	3.33156	1.19085	0.871391	0.967148	2.49111	1.09146	1.20424	1.23917	1.08876	0.594421	1.79112	1.15599	1	0.867391	4.56876	0.983917	2.16903	2.78475	1.18078	1.88591	1.81121	0.90442	1.19886	1.62756	3.60397	0.122322	1.43554	1.02638	1.87323	1.47595	1.27915	3.27086	0.944522	0.932887	3.29485	0.967806	1.33206	0.486877	1.39234	0.71417	1.10341	1.87333	1.03951	1.09043	1.45836	1.12922	1.01787	2.61666	1.1926	1.2326	0.257549	1.6735	0.552925	0.833159	0.164403	1.1072	1.72659	0.902191	1.37961	0.798588	0.620379	0.962803	0.984345	1.23602	0.982271	1.04352	1.32098	0.672479	4.25644	0.970755	0.897339	1.12146	0.889089	1.54166	1.10874	3.02933	1.20241	2.25205	1.60727	0.899345	2.5647	1.27142	0.00164801	2.6686	1.77445	1.49712	0.291129	1.02067	1.76374	1.23745	0.847562	2.4536	1.09474	0.0970963	0.909679	0.815632	0.761246	5.66382	1.18936	1.00099	0.966101	2.21247	1.11793	0.477659	1.14081	1.60573	0.623219	1.1929	0.841565	1.15676	1.13817	1.37166	1.075	0.73019	1.18747	1.08723	1.05428	1.37105	1.19966	1.30052	2.02619	1.5271	1.06592	0.616126	0.858613	1.27303	0.795044	1.12464	0.940474	0.8757	0.884933	1.57297	0.746081	1.1638	1.30375	0.648386	1.12324	1.33634	0.33409	2.56261	3.16724	0.940456	1.33687	1.17934	1.68106	1.19275	1.63643	0.926922	1.05587	0.767997	0.00719697	0.0314751	1	0.675701	1	1.09825	2.6143	1.26167	1.55222	1.71018	1.03263	0.776556	0.999349	1.36956	3.65687	1.51234	1.85534	1.20237	4.19241	0.301476	0.501276	0.0437094	0.0386821	2.08061	1.01158	1.47267	0.865054	0.947577	0.506278	0.433048	1.02381	0.971974	1.16063	1.02318	0.85276	5.37028	0.0100704	1.89311	0.500219	0.594196	1.26732	1.23506	1.30151	1.23012	1.43697	0.818103	1.61295	0.820893	1.00623	0.00750582	3.58887	1.39321	3.16559	4.75358	2.39942	1.19549	2.56253	0.545342	2.75709	1.43071	1.74082	0.861508	1.11546	1.38924	2.59979	1.35434	0.752837	0.450479	0.946001	2.0109	1.13788	2.00097	1.57775	1	1.2667	2.20391	0.75899	0.672154	1.67773	1.06234	0.236505	1.12791	0.761967	1.47663	1	0.821839	1.26944	1.49137	0.638394	0.969317	0.949496	1.07713	0.406487	0.436601	1.22419	1.01798	0.0721646	1.93319	0.737613	2.80205	1.06471	2.75195	0.646781	1.33494	1.34009	2.19447	2.62097	0.135245	1.26832	0.463987	0.936241	1.52857	0.503656	0.629701	1.58259	1.4303	1.4584	0.678375	1.09637	3.77662	0.836571	1.39787	1.33343	0.599968	1.36184	1.26655	1.56006	0.99403	2.94904	2.02574	3.14138	2.65267	1.07788	1.51035	0.732076	0.762077	0.964002	1.52561	1.05348	1.65325	0.812333	0.652663	2.70591	2.44712	2.77439	2.05758	0.498086	1.62164	0.605324	1.36463	0.877892	2.56184	0.147689	1.99962	2.09952	0.759088	0.218673	0.520201	0.942517	2.28383	1.15408	0.211637	0.919727	1.3137	0.965685	0.0159213	1.27928	1.51643	1.29137	1.02917	1.03336	1.54273	1.65424	1.2396	0.915659	1.29401	1.1204	0.926943	0.806843	0.849946	1.00038	1.2601	0.84038	0.0113503	0.633005	1.57796	0.083296	0.0526285	0.0833226	1.12442	0.513077	1.37174	2.62198	1.28853	0.403577	0.125494	1.4691	1.01964	0.67467	1.42841	2.19456	2.99248	1.61984	4.09405	2.11078	3.11216	1.44487	1.67137	1.81458	1.63268	1.75013	1.50445	0.726785	1.27084	0.87185	1.19488	1.20447	2.60145	0.841362	0.782495	0.94777	0.37804	1.34773	0.00621523	1.09406	1.77535	2.47281	1.08146	1.7511	0.257079	1.11883	1.18777	0.983108	0.751893	1.52038	1.35437	2.31043	1.28556	1.97171	0.989181	1.04424	1.473	1.56593	1.56949	1.98398	1.54902	2.28037	1.79112	0.486627	1.56837	1.70552	1.8975	0.872195	0.866915	1.0152	1.09965	0.988019	0.625543	1.26238	2.28863	1.02428	1.41681	1.37034	1.70554	1.40625	0.689258	1.5008	0.950011	1.41315	0.0403302	0.0415409	1.00429	1.65366	2.63011	1.2526	0.560393	1.02635	1.24321	1.72598	0.610058	1.73869	1.41651	2.23749	1.52627	0.956334	2.0066	0.956269	1.56264	1.3232	1.07166	0.0939635	0.934392	0.727997	0.969893	1.44667	1.71035	0.407026	0.0343945	0.0379511	0.0366166	0.0237693	0.0224905	0.289429	0.279068	0.0382419	0.935337	1.77952	1.26463	1.4921	0.0907927	0.857727	1.09455	1.77872	0.214675	0.744654	1.66039	0.906257	1	1	0.617241	1.21017	1.28664	1.40004	0.637055	0.495608	1.5123	0.528691	1.14807	0.547778	0.858074	0.688793	1.07645	0.864414	0.909531	1.4672	1.34346	0.654294	0.550602	0.513089	1.35521	1.03117	1.30525	1.44772	0.999919	1.21182	0.822231	0.820088	1.00911	0.0670596	0.777569	0.653907	1.22882	0.816633	1.32093	1.05667	0.935687	0.907517	0.428896	0.212621	1.19171	1.01006	0.712191	1.04025	2.35289	0.236527	0.766745	2.29665	0.358763	2.15355	0.196286	1.13102	1.02716	3.75986	1.33004	0.997894	1.06493	1	1	1.04276	1.63276	1.95241	0.658103	0.680326	1.37649	0.0622405	1	1.17586	1	1.31331	1.4418	1.34257	0.682078	1	0.683702	1.42223	1.00122	3.03492	1.1182	1.3305	0.719963	1.36919	0.122087	0.0134976	0.0656357	0.962881	0.471773	0.643788	1	0.503907	0.642183	1.5645	1.30431	1.20835	2.66693	0.664512	1	0.14554	0.752486	0.179621	0.741783	0.284356	0.943215	1.40168	1.36558	3.32619	3.83174	0.206801	0.74341	1.3965	1.34937	2.82861	2.67366	1.47701	1.41921	0.835335	1.7567	1.88219	1.342	1.63961	1.38347	1.85744	2.08964	1.17687	1.49418	1.52589	1.00426	0.655353	0.612789	2.50774	0.818724	0.0281267	0.970975	0.682734	0.0542111	2.36188	0.78769	1.61145	1.51044	0.747505	0.596373	0.0443437	1.71419	0.971641	1.173	0.384955	0.896569	1.04508	1.13617	1.32796	0.526062	1.053	0.708063	0.217057	0.492197	1	1	0.846977	0.710505	0.770204	0.814712	0.668933	0.47585	1.51068	1	1.2673	0.509536	2.06922	1.46463	1.89001	2.25966	0.830293	1.13867	0.348465	0.730225	1.04791	0.0739963	0.84509	0.0227384	1.36331	1.79201	1.44847	1.10319	1.50338	0.19117	1.49218	1.11897	2.67853	0.0993843	1.19111	1.50829	0.824832	1.14622	0.282313	0.104343	2.22804	0.557547	1.09036	1.99103	1.94644	1.08094	2.09586	2.67044	1.08905	0.785688	0.743611	1.37353	1	3.51824	2.6308	0.96703	0.87476	0.928389	0.992175	1.8328	0.741258	1.00977	0.281826	0.134141	0.297048	0.53816	1.58043	0.0585277	0.0690606	0.426983	1.1192	0.482737	3.22671	0.093587	2.58458	0.272276	1.53212	2.47218	0.14029	0.756881	3.2332	0.542016	0.726099	0.369172	0.0118524	0.88315	0.0412424	1	0.142846	1.89982	2.29539	0.271499	0.130013	0.520567	0.884003	0.993473	0.729299	1.06587	0.864056	0.836193	1.17697	0.84972	2.47151	2.23919	0.167162	0.683171	0.939398	1.18782	0.575373	5.13384	6.2989	0.97198	0.653471	1.23565	1	1	0.247464	1.31888	1.30968	1.16774	1.07798	0.833576	0.755477	0.982906	1.67922	0.540632	1.15722	1.00928	1.18468	1.23455	1.02521	1.02565	1.2496	0.671894	0.886498	1.44785	0.874139	0.728219	1.29402	1.38505	1.20962	0.422563	1	1.96941	1.25088	1.08053	0.801829	0.991848	1	0.976726	0.671268	0.951067	1.57932	1.18455	1.10632	1.36398	0.972704	1.45137	1.491	1.428	2.91947	1.71611	1.25997	0.828854	0.850882	0.632621	0.79918	0.794256	0.756985	0.780675	1.71148	1.17538	1.81562	0.878987	0.585565	0.983939	2.36667	1.70155	1.12909	2.47743	2.73513	1.4549	0.759722	1.05059	0.925319	0.943379	1.0529	1.18197	0.70308	0.918587	2.4393	1.22562	1.61266	1.09646	0.969782	0.765163	1.02707	2.54426	0.954637	1.03951	0.218262	2.32437	2.50193	0.94755	1.10652	0.832922	1.0326	1.15786	1.00721	1	0.962478	0.973824	1.04794	0.524847	0.135067	0.22047	1.57675	0.913689	3.61161	1.33524	1.00375	2.2587	1.0087	1.29331	0.975497	0.209303	0.847969	0.153369	4.5022	4.18598	0.142711	3.04482	2.16448	2.827	3.59194	0.901599	0.137005	2.9254	0.934198	1.28241	2.23776	1.16668	1.42583	0.7442	0.831887	0.980922	0.593604	2.91419	0.139263	0.728257	0.285599	1.80521	1.31529	0.60882	0.896433	0.800552	1.14777	0.988576	1.27274	0.627335	1.30753	0.809517	0.76554	1.31077	0.894055	0.999038	0.699996	1.15177	0.554756	0.695554	2.58507	0.775331	0.809414	1.12782	1.36265	1.28469	2.23786	1.04892	2.40474	2.08299	0.271623	0.177527	0.794132	2.51743	0.653729	1.14484	0.919637	1.24077	1.37666	1.41037	1.0794	0.913937	0.944481	1	1	1	1	1	1.62513	0.912403	0.636715	0.208964	0.552032	1.04216	0.737344	0.885241	1.14956	0.201192	0.94083	1.25763	1.22062	1.06651	1.71401	0.168628	0.207184	0.459976	0.830004	0.0667394	0.0194494	0.707856	0.262448	0.864028	1.63967	1.51807	0.199563	0.367294	1.84799	1.00625	1.88399	1.02191	1.39796	1.31182	1.73866	1.67164	2.68617	2.08637	2.83712	1	0.852618	3.62326	1.0274	0.765033	1.36519	0.666541	1.2346	0.0146765	0.236487	0.672008	0.365831	1.21152	0.115163	0.850519	0.962858	0.786765	2.22111	2.10468	1.79199	1.82445	1.79769	2.81366	0.635255	1.48126	0.16851	0.0466499	0.21759	0.202265	0.146797	0.0533528	0.0939167	0.548353	0.43865	0.0357688	0.539781	1.26764	0.640317	0.430262	0.381804	3.80748	5.8114	0.890397	0.569324	0.285872	0.737134	0.177252	0.59878	0.312039	0.375872	0.71368	0.641733	0.782987	0.763224	0.84547	2.04543	1.39504	0.874307	1.11452	0.581526	0.0231704	1.12444	1.26524	1.84268	1.33172	0.316961	1.07074	1.04095	0.226508	0.926295	0.136593	1.62289	0.260519	0.214202	0.0800234	1	0.0931781	0.160893	0.946992	0.323232	0.735057	0.781865	0.840812	1.28162	1.02222	0.560208	1.67392	0.428244	0.234433	1.11794	1.08864	1.23005	0.897343	0.111826	1.74304	1.63406	0.657901	1.5893	1.108	0.937705	0.746495	0.418223	3.06972	2.05564	0.820425	0.597053	0.907388	0.721987	0.116993	0.447761	1.8741	0.373373	0.658825	0.957227	2.72356	1.71264	1	0.802402	0.0472871	0.851582	1.58376	1.17306	0.732494	0.521938	1.65078	0.00632475	1	0.88496	0.806367	0.891064	1.02729	0.726196	0.797014	0.707158	0.637994	0.652693	1.46544	0.828526	0.731995	1.14258	0.601832	1.16562	0.691483
TR20085_Visit 1_Active	1.30136	0.566498	0.185112	1.03128	0.405946	0.878988	0.664214	0.524796	1.16796	1.1483	0.368824	5.49815	0.589217	1.26779	1.00397	1.05914	0.552218	0.525879	1.79216	0.993147	1.2315	0.917313	0.890088	0.975498	0.641945	1.34818	0.983235	1.47179	0.133215	1.57382	0.897927	0.666464	0.972005	1.35909	0.686088	0.904166	0.160143	1.59387	0.811557	0.430567	1.33734	0.58071	1.18318	0.465455	1.15689	1.11734	1.51764	0.1332	5.26137	1.22827	0.994892	0.767011	1.54167	0.684482	1.75834	1.14337	0.976806	0.26961	0.675647	0.808574	0.61086	0.440448	8.95259	0.0281759	1.19231	0.892283	1.28556	1.84413	0.717183	2.03523	0.818593	0.798161	1.03924	0.610221	0.716466	0.304915	0.778599	0.969418	2.46357	0.597268	1.03065	0.699438	0.780137	0.115175	0.846264	0.894657	1.03798	0.908528	0.257549	28.5757	0.695412	2.8932	0.298778	0.590103	0.446908	2.09799	0.534044	1.24705	0.431587	0.542428	1.05029	1.03936	1.00446	0.785852	1.50774	0.945077	0.995823	0.892021	1.0767	0.880436	1.31809	1.16432	0.943743	1.7567	1.07446	0.997046	0.91068	4.44047	1	0.1005	0.000348732	2.82815	2.40336	1.06803	1.45826	0.55893	0.449356	0.749009	0.716314	1.53864	1.01811	1.47116	1.50445	0.848871	0.706617	16.2806	0.618335	0.675738	0.912133	1.17199	1.27851	1.42194	0.482439	0.674047	0.965223	0.284828	0.832981	1.65121	1.78454	0.999386	0.942457	0.805129	1.15076	0.934233	0.875679	1.55782	1.07399	1.0843	2.04237	0.877779	1.8614	2.28746	1.06349	0.578241	0.703343	0.744138	2.19469	1.1587	1.17058	0.822962	0.584503	0.845624	1.48176	0.414922	0.400494	0.484375	0.76487	0.445321	0.993956	1.10587	1.33726	1.03132	0.401542	0.85567	1.48008	0.860146	19.962	0.767997	0.00719697	0.0314751	1	1.18129	1	1.4027	1.28295	1.60559	1.24296	1.36672	0.97542	1.21869	1.15731	1.90442	0.615935	1.32125	0.408493	1.27203	38.1717	0.301476	2.18831	0.0437094	0.0386821	0.546093	0.626989	0.68917	0.93687	0.700789	0.696786	0.93967	0.996004	0.711554	1.23841	0.46989	1.03303	0.123532	0.0100704	0.938048	1.18992	0.594196	1.31058	1.10745	1.54644	1.28155	1.24364	0.225628	0.470051	0.814802	1.06714	0.0804974	2.34819	1.4054	1.28038	0.634746	1.60876	4.81546	0.916699	0.709767	1.33724	1.0386	1.12935	0.883425	0.570993	0.733955	1.68069	1.65579	0.601133	0.278247	0.177705	4.93505	1.21391	1.0631	0.757253	1	1.12548	1.41287	0.55977	1.89923	0.874911	1.04924	0.476157	0.900088	1.83773	1.56058	1	0.613946	10.2288	1.0324	0.254772	0.759193	3.15332	16.8706	0.546887	0.419235	1.30494	2.21773	173.291	0.937771	0.596002	2.32884	0.491542	1.50261	0.745306	1.37336	1.62294	0.753649	0.843421	0.655959	0.874481	1.77937	0.751831	2.5929	0.255967	0.614496	1.92343	1.10178	0.477531	0.610415	1.00651	2.80868	0.128464	0.918584	0.352957	2.2405	0.872887	1.12591	1.13016	1.33738	1.32616	1.06118	0.430263	0.372246	0.669453	1.42193	1.25862	0.780258	0.869309	0.30714	0.796343	1.0588	0.61483	0.122332	0.852778	1.43831	1.14734	1.28423	1.03369	0.292324	0.0376258	1.32027	1.13809	3.04795	1.52926	0.40213	0.483799	0.86776	5.08436	0.375458	1.70117	1.19738	2.16899	1.57975	0.662641	1.17186	0.973523	0.0291812	1.55887	0.965708	1.09819	0.649541	0.775478	0.573509	0.422117	2.01723	0.211345	1.61688	1.06653	0.793551	0.0477854	1.35214	0.932291	1.15107	1.72712	0.0113503	0.633005	1.31509	10.9582	16.5791	3.553	16.928	0.808892	0.779807	0.403004	0.949773	0.403577	0.960168	1.23809	1.20386	0.681891	0.968374	0.848629	2.13151	0.445443	1.61301	1.04543	1.65362	1.19811	1.20677	1.16441	0.922256	0.754813	1.00147	0.721746	1.24207	1.38964	1.02639	1.11197	1.50452	1.02004	1.85221	0.848966	0.233695	1.04528	0.00621523	1.32851	0.965086	1.8486	0.865455	0.855107	0.110696	0.886722	1.12966	0.919727	0.128706	0.436854	1.49975	1.54051	0.599109	1.86762	1.51075	1.0083	1.11833	2.39088	2.1215	1.35604	0.950899	0.980908	0.956134	1.94825	1.52219	1.82228	1.17448	0.778659	2.55012	1.2547	0.846159	0.412318	0.606392	1.03517	1.04777	1.7204	1.06728	0.69957	0.829489	0.586107	0.945794	7.89906	0.501854	0.793893	0.0403302	0.132919	0.543727	3.03884	4.23059	0.916599	1.21996	1.13889	1.0213	1.63362	0.891467	0.907498	1.11972	0.600638	1.29681	0.930189	1.17982	9.61876	0.341979	0.664658	2.4509	0.407986	0.192925	1.3334	0.79202	2.1078	2.18647	0.407026	0.0343945	0.0379511	0.0366166	0.0237693	0.0224905	0.289429	0.306249	0.0382419	1.05517	1.30666	0.973911	0.666896	0.0907927	0.727329	0.945041	1.31384	0.0651736	0.716528	2.23471	2.33019	1	1	1.17094	1.40192	0.70847	1.29727	0.181662	0.734554	0.673491	1.02594	1.79873	1.48329	0.18526	0.719581	0.511302	0.593034	0.557537	1.47504	0.885064	0.596877	1.35161	0.302914	2.80525	0.0620115	2.39322	1.26908	0.0905861	0.470981	0.363951	0.160788	0.221074	1.18353	0.436716	0.856094	0.829454	0.816633	0.964633	0.608645	1.22855	1.03729	2.46206	0.586373	1.3143	0.67296	1.19753	0.839664	0.427402	0.221656	0.880912	0.293401	0.954092	0.185599	0.196286	0.87128	1.37859	0.691426	0.631699	1.1422	1.13318	1	1	0.745217	0.727248	1.03646	1.13717	0.680326	1.0063	0.0622405	1	2.92135	1	1.18412	1.17243	0.998046	1.10626	1	1.21812	0.951059	0.839142	0.523501	0.265402	0.525083	1.34785	1.15861	0.122087	0.0134976	0.0656357	0.962881	0.471773	0.643788	1	0.503907	0.433505	0.397315	0.490223	0.635617	0.537546	0.664512	1	0.14554	0.752486	0.179621	0.741783	1.14632	0.386881	0.9235	1.29794	0.711688	0.57853	0.206801	0.997396	0.523565	0.621092	1.94857	1.98557	0.939391	0.767426	0.244953	2.88038	1.36162	0.545612	0.160296	0.931849	2.7768	1.87528	0.830963	0.948369	0.614528	0.757331	2.77155	5.84083	3.04868	0.818724	0.0281267	0.970975	1.30525	0.0542111	0.612741	1.33576	1.41405	1.11006	0.567895	0.596373	0.086945	1.51471	1.9104	0.569285	0.384955	1.0331	1.15669	0.0725071	0.0691091	0.457225	0.580962	0.985603	2.5161	0.934092	1	1	0.846977	0.710505	0.770204	0.814712	1.59978	1.45407	0.416805	1	2.12261	0.509536	0.803985	3.38091	1.54621	0.466707	0.617198	0.504019	0.0443171	1.06897	1.23089	0.0739963	0.917517	0.0227384	0.591543	0.69924	1.29183	1.28955	1.43308	0.544073	4.33516	1.13998	0.780492	0.0993843	0.634909	1.07393	1.15848	0.76665	2.55524	0.535437	0.30648	0.823854	0.954122	2.24876	1.31482	2.28509	2.65337	2.34363	0.328344	1.12061	2.93079	2.00882	1	0.346034	0.901422	0.922575	1.31519	1.26162	0.868024	2.66537	0.923073	0.177293	1.18078	0.0493552	0.627943	3.52417	1.40221	3.05678	2.39279	0.619297	1.20912	0.538836	1.99702	1.85356	1.44593	0.590294	16.6765	2.21434	0.680407	0.756881	6.37964	0.542016	0.678273	1.72513	0.0118524	0.705876	0.0412424	1	0.142846	0.954222	0.695371	0.271499	0.130013	0.335795	1.00089	1.27458	1.42006	0.8114	0.989976	1.43183	0.94204	1.0012	1.80457	1.89253	0.167162	0.803974	1.52654	2.42845	3.8604	4.90174	1.89661	0.39226	2.97296	0.993311	1	1	0.247464	1.16643	1.18582	1.99719	0.612454	0.649366	3.75234	0.311619	0.569003	1.88841	0.316658	0.865468	0.597405	0.836746	1.01311	1.18808	1.11982	0.758672	1.02529	0.977533	0.73267	1.22821	0.582131	0.102617	0.183346	0.422563	1	2.89153	1.00478	1.14382	1.08212	1.47174	1	0.976726	0.671268	0.951067	1.0009	0.803327	0.879239	1.31758	0.946551	1.13008	1.51155	1.01435	2.21282	1.45747	1.9099	0.512811	0.477298	0.819381	1.20245	0.846704	0.765047	0.864349	0.909078	1.51274	1.28689	1.02496	0.585565	0.968022	0.85295	1.13795	0.9007	1.11339	1.50696	1.12053	0.642607	0.987567	1.1724	1.45717	0.699938	0.58379	1.49603	1.35088	1.21682	1.30236	0.166774	0.519838	0.967845	1.5917	0.64454	2.58587	0.963859	0.894294	0.600898	1.19233	1.47915	1.10699	1.34299	1.36557	1.69248	1.19705	0.850839	0.873721	1.01604	1.07083	0.755172	0.150983	0.528389	0.654427	0.959007	0.913689	0.453371	1.79249	1.76201	0.722677	1.15993	0.815617	0.863812	0.209303	0.811273	0.905547	1.14392	0.907611	0.142711	2.3195	1.32205	1	2.31476	1.4854	1.28124	0.0948339	1.01388	0.775498	0.730408	1.07092	2.37057	0.730257	1.55412	1.82538	0.0674155	0.151989	0.139263	1.8873	0.902627	2.1877	2.58859	1.49449	1.79299	1.33874	0.71722	0.73682	1.14419	0.627335	1.10415	1.16272	1.04692	1.56112	1.09642	1.37204	0.888472	0.919183	0.554756	0.243081	1.23895	0.529629	1.01423	0.899579	1.16786	2.08586	1.48412	2.2807	2.33484	1.53166	1.6002	0.177527	1.40534	1.46001	0.653729	1.42596	0.845966	2.3979	0.866418	1.02481	0.763332	0.914099	0.944481	1	1	1	1	1	1.63121	1.17384	0.331188	0.0339852	1.41584	0.246828	1.30586	1.31522	0.60306	0.201192	1.14208	0.883607	0.938872	1.36031	0.872286	2.59942	2.16824	0.521304	0.742693	0.0667394	0.0194494	0.366764	0.262448	0.478627	0.901098	1.11334	0.199563	1.20923	1.97249	4.34066	0.0947533	1.40681	0.853069	0.612019	2.99173	0.807217	1.55107	1.85766	5.61662	1	0.825637	0.637733	1.22779	0.293656	1.90872	0.657438	1	0.150882	0.984323	1.15254	0.323126	0.551199	0.485283	0.643815	0.262991	2.09525	1.92391	1.89784	1.29911	1.35598	1.53313	0.367385	0.546147	1.46145	0.16851	0.0466499	0.21759	0.0505968	0.0647506	0.0533528	0.0939167	0.128471	0.177462	0.225918	1.1963	0.358821	0.843296	4.70301	4.29125	1.91142	4.58924	0.30443	0.394662	1.35243	0.318863	0.177252	0.59878	0.312039	0.375872	0.71368	0.641733	0.782987	0.763224	0.84547	0.768289	6.14865	1.0695	9.28869	1.09914	0.0231704	0.721725	0.758498	8.21249	0.193467	0.41657	0.765602	0.0751374	0.226508	0.926295	0.136593	1.32366	0.965772	1	2.51889	1	2.17164	2.29516	0.96789	1.4221	1.33913	0.61471	0.625128	0.595294	1.05669	1.48359	0.0869766	0.057331	0.234433	1.21365	1.11729	0.678918	0.488884	0.111826	0.920759	0.243579	1.00839	0.408754	2.0318	2.04135	0.534409	3.4769	0.530021	0.441631	0.419933	3.10156	0.370913	0.841927	0.552792	1.16575	0.281342	1.19597	3.28056	0.956661	1.70086	1.36555	1	0.759581	0.0472871	0.851582	2.51225	1.69069	0.732494	0.521938	1.625	0.00632475	1	1.15682	1.11295	1.5903	1.51327	1.13038	1.36606	1.38761	1.97491	1.82653	1.15408	1.14788	1	1.37479	1.02782	0.795943	1.13032
TR20089_Visit 1_Active	1.6209	0.769291	0.292932	0.918436	1.1461	1.00986	1.5365	1.68494	1.54456	0.934938	0.104436	0.347368	2.67289	0.313904	0.905173	0.463414	0.387855	0.757128	1.31066	1.65048	2.41027	1.26569	1.58839	1.49944	0.0389519	0.12553	1.41338	0.523616	0.133215	0.534715	1.25583	0.741459	1.08663	1.72582	1.40989	0.994023	1.34891	0.433265	0.85878	1.13501	1.05551	0.646428	1.00174	0.785853	1.47283	2.0215	1.36319	0.1332	1.63392	1.03913	0.466905	0.966407	1.24192	0.952838	2.89356	0.930513	0.830336	3.4043	0.909225	1.04113	1.91043	0.519649	0.9352	0.0281759	2.13676	1.15309	1.1167	0.171514	1.75864	3.93018	1.2604	1.12478	1.29628	1.31415	0.757314	0.230647	0.750526	0.918079	1.1145	0.630417	1.09664	0.919616	1.22123	0.115175	1.38652	1.41375	1.24601	1.55386	1.56389	0.317643	0.589175	0.0540916	0.164403	0.496882	0.695787	1.77598	0.744798	1.18811	0.776612	1.18184	1.05347	1.15343	1.12041	1.14738	2.02528	1.48018	0.164865	1.12207	1.63905	1.93713	1.06765	1.20024	1.3326	1.1579	1.57481	1.68144	0.320948	2.52708	1.54237	2.08159	0.0108509	0.565551	2.14021	0.911581	1.47423	1.26916	0.622363	0.821147	0.792141	1.05698	1.69766	0.615351	1.80096	1.10729	1.62136	1.89434	1.19969	0.997578	1.32422	0.901524	0.710779	1.44587	0.60773	1.49804	1.25414	0.361508	0.757026	1.50267	1.20374	1.34344	1.46646	1.22663	0.837674	0.839023	1.64187	2.26835	1.11232	1.29994	1.41317	1.75533	1.09259	0.034349	1.24119	0.176936	0.894863	1.77862	0.062839	1.08844	0.935797	4.0368	2.52481	1.4355	2.14004	1.87405	0.572797	0.67554	0.33409	1.01751	0.629251	1.51476	1.18918	1.17131	0.601547	1.15089	1.27078	1.76287	1.03246	0.767997	0.00719697	0.0314751	1	1.13771	1	1.02714	0.256203	1.3015	2.96886	0.872853	1.05707	0.807738	1.466	1.12764	1.61854	0.0337918	3.50128	12.0238	0.572318	0.301476	1.7849	0.0437094	0.0386821	0.793865	0.844833	1.46293	0.882613	1.16673	1.80102	4.32892	2.52314	1.16415	1.67299	1.43094	1.74711	2.44266	0.0100704	0.963738	2.00953	0.594196	2.27325	1.20153	1.16536	1.2512	0.952891	0.038995	0.371557	0.808743	0.807013	2.49005	1.97787	1.30979	0.132974	6.11917	0.726219	0.548718	1.0935	2.13083	0.639276	1.71609	2.52438	1.421	1.49237	0.393867	0.0836739	1.22224	0.565361	0.124242	0.170365	1.41561	0.833062	0.552563	1.26103	1	1.48156	1.15883	1.46925	2.99115	2.09853	1.27687	3.20841	0.806622	1.51759	1.0728	1	0.775282	0.413007	1.05118	0.870469	0.839435	2.7782	4.81605	0.651117	0.788629	2.26563	0.952829	0.485965	0.732557	0.587529	2.31597	1.43257	1.48875	1.35875	3.44433	2.84938	0.738981	1.41564	0.794465	0.695417	1.39369	0.847051	0.361756	0.663489	1.33272	2.79892	2.19014	1.168	2.06681	0.108612	1.7952	1.56173	1.57499	1.05042	5.91184	0.821891	1.34192	1.06932	2.43352	1.1683	2.63597	0.603052	3.42753	1.56501	1.87749	1.32218	1.11392	0.993264	0.793042	1.19457	1.56076	1.69195	0.185918	0.697427	0.708896	1.07918	0.301014	0.417595	0.46108	0.0376258	1.79661	2.36357	2.5566	0.591964	0.744885	0.393392	0.775854	0.35135	0.758254	2.06363	1.08438	1.56559	0.211637	0.723255	1.08212	1.82483	1.48019	0.784149	0.932496	1.31097	1.51859	1.4508	0.711891	0.62445	0.37394	1.60984	1.30693	0.981932	1.41285	0.853619	1.00965	1.38136	1.3384	3.05058	0.0113503	0.633005	2.06237	0.083296	0.0526285	0.0833226	0.681649	0.886298	0.977958	0.553346	1.89148	0.403577	0.972411	0.993316	0.77479	1.39512	0.892643	2.1485	1.00629	1.28129	1.79955	1.63158	2.48144	0.39903	0.48853	1.90814	1.46371	1.80197	1.92347	2.20359	6.06316	4.4604	1.46105	2.04402	1.39534	0.637226	0.705196	1.35237	2.0689	1.63036	0.00621523	0.898665	1.31416	1.0746	0.659166	1.16863	0.602225	1.62982	0.969936	1.22854	1.09832	3.20375	1.25905	1.71052	0.259123	3.00738	1.21833	1.96461	0.728497	1.67183	1.12334	1.62122	1.8526	1.51575	1.23002	3.98547	1.16816	0.761967	2.79714	1.43971	1.67695	1.30788	1.4516	3.02403	2.76648	1.00525	0.956904	0.656422	0.903997	1.21042	1.16978	1.03203	3.46513	6.16876	0.678702	0.931055	0.0403302	1.37626	2.53182	1.08939	1.47315	1.14079	0.96771	0.965314	2.24244	1.91759	2.5067	0.225874	2.00125	1.94801	0.872108	1.49811	0.894825	6.86655	0.775399	2.15291	3.59005	1.58852	0.522791	1.96414	1.60777	1.31209	0.833407	0.407026	0.0343945	0.0379511	0.0366166	0.0237693	0.0224905	0.289429	0.956714	0.570079	1.47278	1.46921	1.30464	2.50918	0.0907927	2.04125	0.795049	2.84698	0.0651736	0.442338	0.685952	0.71112	1	1	1.36952	1.85642	1.23071	0.933931	0.491792	0.742011	2.85111	0.759223	0.994916	1.0428	1.69659	1.04555	1.38662	1.29997	0.825225	1.08161	2.14393	0.425202	0.626448	0.380596	2.15129	1.57068	6.53655	0.215051	1.44426	0.842759	1.36118	0.749245	0.768073	0.0670596	4.7107	0.755579	0.779117	0.816633	1.04136	1.35226	0.8303	1.01303	1.21586	1.76919	0.459163	0.297906	0.654352	0.698698	5.01196	0.287472	0.248137	0.510921	0.900498	4.54285	0.196286	1.32275	2.19504	1.39697	1.04406	0.337614	2.05325	1	1	0.137836	0.548982	1.93667	0.675333	0.680326	2.06371	0.0622405	1	5.87169	1	1.00426	1.87872	0.980217	0.604528	1	1.44643	2.58329	1.20593	0.585006	0.682427	0.134101	1.66411	1.52572	0.122087	0.0134976	0.0656357	0.962881	0.471773	1	1	0.503907	0.903335	1.59205	0.832222	0.8478	0.377204	0.664512	1	0.14554	0.752486	0.179621	1	2.28758	0.139887	0.886713	0.995211	9.14776	1.38852	3.03428	0.669911	0.627495	0.794461	2.36034	2.52193	0.899089	0.903996	2.61789	1.20898	0.548367	0.982608	0.319653	0.368556	1.37294	0.87345	1.36146	1.53346	0.932861	2.15337	0.898152	2.17966	2.36021	0.818724	0.0281267	0.970975	0.52882	0.0542111	0.269363	1.75739	0.88724	2.26815	0.915079	0.596373	0.930908	1.46108	0.977812	0.514977	0.384955	1.92196	0.782365	0.46177	3.50568	0.642842	1.1601	1.0838	0.663626	1.15378	1	1	0.846977	0.710505	0.770204	0.814712	0.723977	3.09205	1.6991	1	5.0539	0.509536	1.1635	5.70978	2.48458	1.64153	3.03033	1.1768	0.0443171	1.22106	1.02116	0.0739963	1.4479	0.142525	1.13072	1.91769	1.40391	1.41337	2.84078	0.91414	1.90175	2.49711	1.22111	0.0993843	0.811433	3.56024	0.944853	1.93556	4.38957	3.19836	2.20427	3.44512	1.52015	0.677543	0.942269	1.6107	1.19871	0.530429	0.315371	1.6769	1.42182	3.21934	1	1.61605	0.597293	0.996759	1.29174	1.19718	1.03122	3.0747	1.02167	1.06991	11.6611	0.548382	17.9068	2.76449	2.03208	0.146206	7.27854	3.9016	2.05167	0.776261	1.66731	0.093587	3.35013	2.27401	1.51728	3.18319	0.307881	0.756881	0.563142	0.542016	6.37148	2.09646	28.1749	1.23213	0.0412424	1	0.142846	2.35365	2.96177	0.271499	0.130013	2.10049	0.845618	0.7113	0.986864	0.792419	0.977074	1.02428	0.876433	1.12491	2.04609	2.15815	0.167162	1.5891	1.75737	0.898787	0.0447622	1.37201	1.56964	2.20588	1.96357	1.82098	1	1	0.247464	2.19343	1.85684	1.72853	2.00056	0.25317	1.18613	0.452576	1.2998	1.18747	0.316658	0.816321	0.930325	1.36185	0.944397	1.12525	0.868577	1.32694	0.955341	0.845983	1.30906	1.09552	0.785832	0.102617	0.534117	0.422563	1	3.99936	0.942077	1.13581	1.21359	1.11553	1	0.976726	0.671268	0.951067	2.29462	1.3653	0.935044	1.94494	1.3386	1.93318	2.13139	1.56417	1.12545	1.02301	1.35607	0.734751	0.922568	1.203	1.07243	0.673703	0.802774	1.19602	1.09866	1.21148	0.94235	0.925364	0.585565	1.09808	5.99149	2.83737	6.63102	2.73679	2.36689	1.24977	1.07126	3.08949	0.626503	1.36882	0.929582	1.05162	0.721693	0.899822	1.43389	1.58038	1.17184	1.68678	1.8427	2.88471	1.0681	0.891839	1.08303	0.560426	0.607653	0.769463	0.606829	1.08804	0.987557	2.91831	0.843213	3.45859	0.673836	0.396463	0.443587	0.358972	0.668206	0.150983	2.18465	1.32526	1.32046	0.913689	0.673171	0.960674	1.73582	2.43761	2.71125	0.982609	1.02079	0.209303	1.40359	5.33621	0.777042	0.876187	0.142711	2.01036	1.32112	1.99805	1.05276	2.84062	0.137005	0.0948339	1.33436	0.726067	1.64189	0.628184	1.28186	1.06144	1.44424	0.72969	0.0674155	0.151989	0.846423	3.8381	1.58472	2.17233	1.17361	1.24789	2.53517	1.53776	0.424831	0.434822	0.763113	0.627335	1.37546	1.01279	0.807368	0.747382	0.878764	1.06748	1.21473	1.15352	0.554756	0.243081	0.697809	0.773873	1.49221	0.63556	0.855983	1.28813	0.802791	1.92747	0.984953	0.805681	1.34811	0.177527	1.44572	0.172048	0.653729	0.895024	1.28412	2.72645	1.2069	0.893251	0.863091	1.50278	0.944481	1	1	1	1	1	1.85	0.286396	0.331188	0.529391	0.753198	1.80064	2.2664	0.539544	1.22316	0.201192	0.78336	0.936003	0.978658	1.11885	0.770471	4.45116	3.97663	0.183396	2.29437	0.0667394	0.0194494	0.169244	0.262448	1.25708	2.59118	1.99132	0.199563	0.257105	0.606421	1.38162	0.344357	2.30012	1.11598	1.60194	0.179296	0.792481	1.43856	8.95563	3.87323	1	1.40566	0.178377	1.36905	0.720818	1.01003	2.3209	1.23389	0.100133	0.741683	1.88501	0.780829	2.45382	1.7795	1.00318	0.262991	1.1065	3.55292	4.48447	2.8135	4.22314	3.06372	0.370705	0.749557	1.52595	0.648053	1.58037	0.558253	3.46669	3.73605	2.86154	2.78421	1.09629	1.21145	1.00294	1.3089	2.90855	2.55555	1.68692	1.17485	0.713579	1.00131	0.627649	0.409806	0.41079	0.318863	0.177252	0.59878	0.312039	0.375872	0.71368	1.29992	0.782987	0.763224	0.84547	0.127552	3.96213	0.322138	0.480002	1.22421	0.0231704	1.42467	2.91756	2.32702	1.36481	0.224726	1.79275	4.80751	0.226508	0.926295	0.136593	1.75974	0.260519	0.214202	0.0800234	1	5.0224	6.41094	0.918039	0.362006	1.30747	1.03458	1.21591	0.237621	1.98667	0.866463	0.840131	0.057331	1.66331	0.671176	0.836722	1.71468	0.861806	0.111826	2.59408	0.243579	1.2065	1.30944	1.38289	0.627597	0.672617	3.20552	3.98301	0.423651	1.84202	0.955602	0.498969	0.349369	0.401654	0.991256	0.421349	0.354506	1.62589	0.711871	0.116606	0.640519	1	1.9383	0.0472871	0.851582	7.07214	3.8505	0.732494	0.521938	1.32784	0.00632475	1	0.844543	0.880157	0.355497	0.447991	0.425098	0.449448	0.486366	0.21785	0.229983	1.98295	0.425999	0.437399	1.96424	0.74545	2.30145	1.74822
TR20026_Visit 1_Active	1.83572	0.545989	0.342092	1.45253	1.66505	1.19296	1.13992	0.924417	0.778131	14.2366	0.155307	4.91437	0.840745	1.77604	0.390994	1.8061	2.0959	0.826454	2.16814	1.15658	1.60539	0.975467	0.890721	0.712065	0.0389519	0.174178	1.42817	0.645665	0.133215	1.77744	1.4202	0.648736	1.20573	1.04377	0.539043	0.889065	0.546409	0.852729	1.19831	1.54584	1.02331	0.451416	0.737875	0.837224	0.983455	0.873649	1.43896	0.266306	1.50503	0.814053	0.328818	0.79818	1.37748	1.01122	1.2669	1.37609	0.865825	1.01616	1.16252	1.12876	0.827299	0.841468	0.642041	0.0281759	1.38884	0.988744	0.88066	1.18646	1.61372	0.932218	0.861092	1.04102	1.33821	1.12228	1.30398	0.308911	1.23659	1.29499	0.852197	2.81099	0.994282	0.873365	0.892062	1.62886	0.92702	0.637105	1.10239	0.81919	0.515139	0.21845	0.688237	0.00631368	0.351408	0.740196	1.10385	1.78992	0.753974	1.03117	1.20019	0.71419	1.39419	1.51785	0.907377	0.888934	1.16285	1.24186	0.376937	1.14941	1.07575	1.4601	0.963209	0.941858	0.906693	0.804299	1.16128	0.681492	0.641236	0.946028	1.98557	0.1005	0.000348732	1.69815	1.39251	1.03651	7.32557	0.776719	1.21936	1.3781	1.62951	0.750366	1.33761	0.539627	1.27304	0.734042	1.03521	1.12563	1.47012	0.998577	0.929471	1.01013	1.48776	1.24748	0.271291	0.748867	0.980809	0.378647	0.947894	1.0832	0.716558	0.893163	0.915281	1.86506	0.852856	0.943732	1.19199	1.13881	1.04506	1.19187	1.23316	1.38238	1.26621	2.18672	1.13972	0.176936	1.22495	0.780781	1.6254	1.68803	1.48742	0.798602	0.708046	0.921405	0.362847	1.51321	0.453078	0.48472	0.33409	0.630581	1.82525	1.3599	1.56799	1.21255	1.0798	1.46366	2.33098	1.09241	59.6265	0.767997	5.80799	0.0314751	1	0.881437	1	1.17559	1.91185	1.1258	0.979019	1.12271	0.990653	0.984728	1.14566	0.8733	3.04231	1.84013	0.815858	2.0082	0.44929	0.301476	1.83298	3.6412	4.21733	1.07986	1.65054	1.51527	0.79287	1.00092	0.566199	1	1.23885	0.695597	1.3411	0.885075	1.06708	1.85153	4.83972	1.30582	0.729677	0.594196	3.06366	1.05072	1.49288	1.50646	1.66607	0.038995	0.203774	0.951773	1.00347	0.00750582	0.983127	1.1536	0.132974	1.56228	1.29566	0.142311	0.506677	0.600521	1.10266	0.992421	1.2077	1.21176	0.780273	0.874152	3.24488	1.12906	0.597024	0.124242	0.253599	3.06088	1.11809	1.28165	0.733939	1	0.870619	1.8172	0.79769	0.313732	1.21532	0.829972	0.236505	1.34098	1.1459	1.31902	1	1.38351	0.130195	0.860463	0.253105	0.609108	2.10197	0.432753	0.821337	0.880213	0.958641	0.827238	13.1057	1.00148	0.104028	2.30789	0.855081	1.39214	1.25454	1.71567	5.08106	1.70318	0.23037	0.716473	1.0145	1.34574	1.00228	0.666812	1.5248	0.541586	5.07124	1.08379	0.930209	0.612602	1.77638	1.66532	0.0644331	0.971264	0.445922	0.545686	1.16182	1.00333	1.15308	0.821327	0.691027	0.420798	2.1714	0.866606	1.12595	1.10955	1.60533	0.92617	0.45322	0.891531	0.640897	1.02782	0.890697	0.0332651	1.30235	1.81433	2.4616	1.91299	1.41535	1.44538	0.0376258	1.18485	1.10582	1.27178	0.80425	0.807564	1.32486	1.72286	0.551725	1.76313	1.35655	0.719462	0.919572	1.56219	1.40461	1.18922	1.15886	0.00303777	1.08087	1.33757	1.79864	1.11956	1.03762	1.43641	1.87361	1.98216	0.118468	1.65767	1.04736	1.16973	2.72837	1.03802	1.24002	1.80543	1.7588	0.0113503	0.633005	1.12177	0.083296	0.0526285	0.0833226	0.224761	0.784378	1.98337	1.64752	1.15639	0.403577	0.724559	1.53787	1.39254	0.723271	1.69905	0.322615	1.47012	0.189684	1.66764	0.802227	1.23233	0.303508	0.409424	0.858124	1.42492	1.28168	1.32377	1.03547	2.63818	2.46899	1.13515	1.13666	5.58894	0.728717	0.672033	1.04826	0.310295	1.91179	0.00621523	0.991575	1.15842	1.45627	0.902242	0.900984	0.266178	1.50491	1.62906	1.81893	0.918295	0.820123	1.62005	1	2.33415	2.5487	1.39413	0.248693	1.76264	2.54426	1.68504	1.29333	2.18062	1.66131	1.35363	0.996921	1.92032	1.74771	1.48319	0.799822	1.23109	0.925991	0.704515	0.450805	0.473548	1.32587	1.19147	2.52961	1.04804	0.884783	1.2566	1.87956	0.252674	1.23509	0.142149	1.20231	2.69077	0.390912	0.414804	2.42799	3.74729	0.612899	0.446353	0.869358	1.53761	1.55413	1.15628	0.801487	1.22925	1	5.00631	1.22282	1.82932	1.14091	0.739596	0.445784	0.282958	32.5642	0.72117	0.65125	0.661099	3.88252	2.43344	0.407026	0.0343945	0.0379511	2.65153	2.82154	2.36191	3.97492	0.416536	0.0382419	1.421	0.930782	1.1347	0.966134	0.0907927	2.36869	1.00346	0.932552	0.0651736	0.438686	1.48427	0.755827	1	1	0.777442	1.40353	0.880888	0.917315	1.80562	0.861755	0.0508136	0.199668	0.698913	0.831466	0.166664	0.494973	0.230575	0.208736	0.181438	0.310472	0.229968	0.189119	0.41049	0.0555217	0.0575509	0.0456944	0.0799263	0.215051	0.0532132	0.338329	0.145335	0.27796	0.118167	0.0670596	0.698255	0.802092	0.918699	0.816633	0.549942	0.858449	1.04583	1.07712	0.298659	0.734289	0.164537	0.286796	0.384037	0.104853	0.330238	0.488004	1.22181	2.31035	1.22267	1.8794	0.196286	4.27526	2.61349	1.47963	1.05518	1.90505	0.951065	1	1	0.137836	0.917828	1.27449	1.30315	0.680326	1.4137	0.0622405	1	0.561195	1	0.935829	1.29133	0.73978	1.39742	1	0.576086	1.20654	0.789383	0.424513	0.374854	0.964482	0.42685	1.22379	0.122087	0.0134976	0.0656357	0.962881	0.471773	0.643788	1	0.503907	1.45373	0.056097	0.372369	0.405339	2.7757	0.664512	1	0.14554	0.752486	0.179621	0.741783	0.595453	0.549014	0.984019	1.64434	2.2664	4.04959	0.955314	1.50981	0.335534	2.12473	1.48586	1.28909	1.49681	1.41093	1.54298	1.86133	1.60371	0.665107	0.160296	0.368556	1.30691	1.23924	1.07852	0.904685	0.781167	0.727995	0.993975	0.585466	2.62024	0.818724	0.0281267	0.970975	0.753575	0.377074	0.269363	0.795365	1.27009	1.04978	1.40577	0.596373	0.841869	1.61645	0.68573	1.16658	0.384955	0.840961	1.10747	3.98664	0.0691091	1.17738	0.75557	1.60871	4.98104	0.233534	1	1	0.846977	0.710505	0.770204	0.814712	1.70085	0.404366	1.61433	1	2.12706	0.509536	2.02857	1.38254	0.925355	0.25656	0.5609	0.334836	0.0443171	1.15207	1.23674	0.0739963	0.934881	0.0227384	0.563977	0.836975	1.23624	3.77933	0.636831	1.06539	23.9246	1.7807	1.07769	0.0993843	1.57105	0.985823	0.863662	0.852726	0.55361	0.104343	0.121151	0.218243	0.987522	0.806763	0.998342	1.21109	1.38526	2.38102	1.36287	0.92169	9.86647	1.30521	1	0.189896	0.621159	1.01371	1.26125	1.6132	1.38229	0.0422097	2.14136	0.736613	2.76693	0.0493552	0.303126	0.488148	5.43986	2.7723	0.0690606	0.627175	1.31068	306.901	3.06218	0.093587	0.186014	0.0292586	43.29	0.798792	0.14029	0.756881	1.60653	0.542016	1.52051	3.2993	0.0118524	1.06298	0.0412424	1	0.142846	1.54391	0.275699	0.271499	18.4281	0.138557	0.945793	1.09966	1.40554	0.773338	0.924969	1.29134	0.841958	1.05132	54.5148	50.4387	0.167162	0.819068	1.0198	2.84634	0.250775	1.74977	1.97487	0.241246	1.00505	1.23953	1	1	0.247464	1.13282	1.30008	1.67411	0.593117	1.07889	1.95803	0.689242	0.759316	0.700716	0.316658	1.24745	1.10125	1.1795	0.98556	0.972382	0.921583	1.52829	0.96005	1.0121	0.952694	1.20614	1.79876	0.812653	0.183346	1.34168	1	3.0137	1.13368	0.915657	1.10381	1.21684	1	0.976726	0.671268	0.951067	0.912156	0.680366	1.01408	1.18361	1.05099	0.740735	0.649201	0.436734	1.17783	1.24142	1.36122	1.04122	1.08469	1.39841	1.29951	1.11815	1.03301	0.973077	0.73187	1.12866	1.31759	0.99016	0.585565	1.13668	0.876798	0.679624	3.14924	1.08606	0.722247	1.42427	1.24764	1.3096	1.24767	1.34048	0.960667	0.647409	1.05277	1.16804	1.75005	0.472837	0.488698	1.26756	0.880302	0.620936	1.29329	1.45763	1.03443	5.07277	4.0145	1.65921	1.59828	0.688314	0.919588	1.0706	0.520883	0.949317	6.36391	4.93915	4.05076	5.61585	6.10753	1.55165	0.204558	1.082	0.990774	0.913689	1.41526	1.99336	1.46976	1.19337	0.421319	0.969701	1.09639	0.209303	1.30535	0.732966	0.906333	0.953763	0.142711	1.44246	0.906759	0.953469	1.10062	0.500134	1.29876	0.590437	1.22205	0.807093	1.26299	1.08103	0.981225	1.39164	1.99992	0.992003	0.0674155	0.151989	0.139263	1.49648	1.06469	1.58209	1.5301	1.26177	1.28967	1.33959	5.54412	5.53817	1.20045	0.627335	0.907811	1.00194	1.12997	1.18879	0.949344	1.068	0.878971	1.12849	0.554756	0.243081	1.34442	2.1137	1.95388	1.27365	2.16523	2.19975	1.69435	3.4656	2.35929	1.82644	2.4244	0.677066	3.05506	1.88946	0.653729	1.15927	0.503946	1.3499	1.01202	1.30735	0.601666	1.37286	0.944481	1	1	1	1	1	1.36182	1.56493	0.331188	0.0545155	1.68243	2.16043	1.91864	1.22247	1.9009	1.30374	1.95414	0.969368	1.68808	1.21944	1.72547	1.09968	0.991396	0.183396	0.456878	0.0667394	0.0194494	0.765943	0.262448	2.7028	1.3156	1.16788	0.199563	0.257105	0.725513	1.52486	1.73259	1.30119	0.733822	1.82289	1.16529	1.59731	1.79867	2.61333	0.530206	1	1.08921	1.43274	1.02317	0.931671	1.7813	0.717366	1.03794	2.17906	1.52455	0.890743	0.0561617	1.24194	0.115163	0.837591	0.262991	0.967088	0.681017	0.547416	0.846841	0.636114	0.809245	1.6316	0.295906	1.38964	0.16851	0.0466499	0.21759	0.0505968	0.0647506	0.0533528	0.0939167	0.587496	0.0569729	0.431257	0.903902	0.11525	0.823802	0.575826	0.630416	0.180301	0.388089	0.383074	0.523096	0.267007	2.33245	0.177252	0.59878	0.312039	0.375872	0.71368	0.641733	0.782987	0.763224	0.84547	1.28802	1.12698	0.579493	1.00185	1.24301	0.799586	1.59322	0.443079	18.1981	0.193467	0.0479841	0.486195	1.8586	0.226508	0.926295	0.136593	1.14167	0.260519	0.214202	0.0800234	1	0.0638832	0.339924	1.08597	0.923175	1.17768	0.489597	0.301477	1.21211	1.10147	1.09697	0.0869766	0.277896	0.234433	1.44912	1.15738	1.68299	0.141096	0.111826	1.70927	0.243579	1.14056	0.863443	0.567513	1.85474	1.1254	1.00897	1.40916	1.614	0.9498	0.731516	1.57548	1.29142	0.116993	1.13958	1.40921	0.826822	0.872217	1.26632	2.04079	0.873678	1	1.08007	0.0472871	0.851582	0.35556	0.0668947	0.732494	0.521938	1.39801	0.00632475	1	1.51335	1.60522	0.568534	0.604765	0.528988	0.556359	0.474713	0.441951	0.452505	0.849487	0.578245	0.634344	1.24073	0.952016	0.756699	0.313129
TR20030_Visit 1_Active	1.13344	0.649585	0.138004	0.592367	1.50893	0.869859	1.18754	3.28007	2.10518	7.05002	0.54776	13.5738	1.61064	0.344934	0.572225	0.496725	2.72624	1.13334	2.58476	0.275982	1.57608	1.23786	0.906374	1.03734	0.0389519	0.179258	1.11972	1.46656	0.133215	1.78871	0.450212	0.828209	1.06467	0.865954	0.675355	0.748085	0.621186	3.16822	0.771407	5.93384	0.655481	0.539854	1.02791	0.562498	1.23386	1.3833	1.12749	0.272677	1.35825	0.706444	0.328034	0.665226	1.44155	1.31324	1.36151	1.32971	0.83982	0.207598	0.34546	0.814941	1.39851	0.657696	0.250773	0.0281759	1.43085	1.07034	1.00927	0.171514	0.49655	3.85583	1.10813	0.846496	1.43721	0.584377	1.75734	0.37246	1.89161	0.69739	2.41814	1.85186	0.758599	0.937798	1.30587	0.115175	1.58175	1.37494	1.17248	1.36964	0.7698	62.2599	0.517348	0.0376072	0.164403	0.486317	1.71302	1.68097	0.914472	0.590131	0.505287	0.820889	0.951875	0.767743	0.614463	0.973346	1.09324	2.64624	0.164865	0.557493	0.971299	1.0984	0.682805	1.10743	0.465949	0.983618	1.39432	1.49257	1.1152	1.76549	8.64195	1.18531	0.000348732	0.242555	1.29915	0.678679	7.20553	0.930296	3.51646	2.26696	1.74667	1.06044	0.948322	0.0970963	1.63004	1.17907	0.94871	1.54832	2.07713	1.12353	1.0265	0.774715	1.32576	0.543597	0.227008	1.0561	1.41344	0.339606	1.16629	1.18505	0.810215	1.0415	1.47501	2.25557	2.10514	1.45954	0.733931	1.85507	1.24132	1.18427	1.23868	1.53938	2.9633	0.635099	1.01546	0.449776	0.807094	0.888008	1	1.38068	1.18674	0.508623	1.00083	1.42985	0.664381	5.508	0.399969	1.36336	0.33409	1.89494	4.26629	1.12276	1.75217	1.27586	1.23863	1.01107	2.30548	1.62368	11.0113	0.767997	1.492	0.0314751	1	0.702997	1	0.990946	1.55291	0.576811	0.608986	0.916845	0.826601	0.943461	0.886718	0.770466	0.263484	0.306293	0.19969	0.206411	130.632	0.301476	0.661772	1.68839	2.21367	5.91571	2.18866	1.30065	0.993319	0.83248	1.73086	2.51577	2.13162	0.428848	1.37089	0.867289	1.68792	0.154149	2.39988	1.28122	1.23041	0.594196	2.33671	0.895574	1.50011	1.03598	1.23431	0.156807	0.381602	0.980169	1.20473	0.53668	1.55788	1.25263	0.132974	0.056661	0.260341	0.334965	0.783699	2.73653	0.184576	2.1102	1.04706	1.01695	0.931235	0.708895	1.58205	0.972346	0.421702	0.124242	0.391777	2.15045	0.931588	3.57249	0.456527	1	0.8196	2.99579	0.987804	0.4702	1.31189	0.76451	0.603892	2.62488	1.93597	1.24321	1	3.08475	0.103128	0.669228	0.727289	1.0532	1.84427	0.707972	0.984931	0.810278	2.99068	1.04022	0.0721646	1.90978	0.111155	1.46724	0.890393	0.818224	0.741061	3.03397	3.58757	2.03255	3.24843	0.735194	1.80162	0.147171	1.04977	1.09034	2.16584	0.975237	4.06823	0.907903	1.16742	1.17906	0.843735	0.174925	0.463983	1.17393	1.04663	0.720405	1.84687	1.07245	0.888474	0.44538	0.107027	1.20599	2.63807	1.49148	1.28526	5.1262	2.73585	0.0255711	1.06834	0.919145	1.34676	0.935585	2.07885	3.27733	4.94254	3.07143	3.10552	2.75138	0.634916	1.98513	1.35605	2.16464	1.32573	2.72817	0.147689	2.66888	1.67383	3.14449	0.135109	2.66715	1.4895	0.86138	0.780011	1.013	1.19121	0.996474	0.771188	2.94524	1.37866	1.03356	1.29083	1.75135	1.05227	2.7339	2.22036	3.61282	0.831922	1.30075	1.20638	0.959607	5.11267	1.31569	0.77994	1.16483	2.84629	0.0113503	0.812578	1.56737	0.083296	0.0526285	0.0833226	43.1273	1.42655	4.23815	4.86886	1.2676	0.403577	0.125494	1.23591	1.91358	1.0119	0.947912	0.960427	0.453126	0.189684	0.371229	0.176786	0.415312	0.732876	0.0208102	1.66662	1.73081	1.7507	1.34417	1.77311	5.91622	2.47956	1.23274	1.47912	5.48265	0.912315	0.879803	0.878785	0.465291	3.39545	0.00621523	1.10088	0.928499	0.977509	0.674855	0.815632	0.118663	1.59358	1.78884	0.635504	1.31612	1.05442	0.708496	1.08363	2.65114	1.86707	1.99342	1.307	1.08408	0.466754	1.19062	1.18411	1.06319	0.891204	1.0156	0.990897	1.57447	0.849397	1.88062	1.17409	1.26593	0.473903	0.852727	0.282397	0.593325	0.645314	0.623205	1.55305	0.74264	1.7533	1.30239	0.807888	1.32877	0.759784	0.142149	0.918409	0.0403302	2.54906	1.70501	1.51582	1.76707	0.834178	0.251247	0.798177	1.81839	3.22962	1.04604	1.52399	2.07867	1.65415	7.13437	1.48851	2.20445	84.3847	1.51024	0.728317	1.08091	1.31731	2.61155	0.409316	0.92294	1.04859	1.68519	0.407026	0.0343945	0.0379511	1.44917	1.24858	1.22091	2.10612	0.642138	0.0382419	1.22268	1.38869	1.50013	0.464678	3.02721	5.055	0.838964	0.684784	0.0651736	0.397925	0.677141	0.326827	1	1	1.30929	1.19263	3.27459	1.86237	3.88879	0.963381	0.49596	0.526419	1.24281	0.512399	1.3612	1.10729	1.02453	0.877232	0.758454	0.63735	3.53862	0.467882	0.528111	0.0555217	0.0575509	0.0906788	5.32061	0.215051	0.612581	1.13083	0.531688	1.23546	0.605031	0.0670596	0.200323	1.08862	5.01	0.816633	2.2287	1.08838	0.99363	0.939341	0.428474	2.55785	0.529138	0.4277	0.660743	0.416191	0.306035	0.216799	0.836458	1.3489	1.17191	0.185599	0.196286	3.88672	1.12445	4.66384	0.89971	2.51084	1.45663	1	1	0.137836	2.22525	1.42983	1.33647	0.680326	1.30756	2.23318	1	0.803353	1	1.57589	1.31362	1.10871	0.996299	1	0.902363	1.22313	0.618734	0.845899	0.655011	4.07839	0.930437	1.34479	0.122087	0.0134976	0.0656357	0.962881	0.471773	0.643788	1	0.503907	0.886872	0.056097	2.08825	1.12318	3.56306	0.664512	1	0.14554	0.752486	0.179621	0.741783	1.33172	1.22491	1.0746	1.00636	0.393223	0.407262	2.54216	2.01247	0.162057	1.08705	1.32088	1.16835	0.83185	0.873209	1.0469	0.949734	2.20323	0.50608	0.884906	0.368556	0.851063	0.981407	1.20408	1.36578	0.879112	1.26358	0.851329	0.56837	1.25357	0.818724	0.0281267	0.970975	1.28383	11.1047	1.65865	0.820422	1.3859	1.1854	2.52809	0.596373	0.388101	1.27236	3.0046	1.36826	0.384955	0.675477	1.29467	1.91657	0.0691091	0.124395	1.11539	1.30223	5.2587	0.350642	1	1	0.846977	0.710505	1.12024	1.10682	1.21369	0.870631	0.941813	1	1.78855	0.509536	1.18532	0.93379	2.4322	1.69117	0.270683	0.302548	0.0443171	0.890222	0.870615	0.0739963	1.28609	3.26314	4.17437	2.29829	1.26384	1.30854	2.69165	0.860512	51.808	2.32941	1.0774	11.0952	0.805499	0.640351	0.757564	1.14562	0.365162	1.50503	0.121151	1.10406	4.40717	1.26133	1.52968	1.02352	1.0551	1.51692	0.0689257	1.8423	10.3379	1.35507	1	1.30153	0.6311	0.750977	0.872157	0.95604	0.547302	0.0422097	3.22163	0.177293	2.47576	0.826071	12.6661	0.989371	1.35401	4.39062	0.0690606	3.42945	1.91591	2.68504	2.43741	0.093587	0.186014	0.266167	17.485	1.43894	0.14029	0.756881	0.618934	0.542016	0.424267	15.1991	0.0118524	0.898804	0.0412424	1	0.142846	1.22851	0.153179	0.271499	0.130013	0.643596	0.934631	1.11998	1.13158	0.782745	0.838418	0.898638	0.817776	0.877066	112.303	83.732	0.167162	1.23662	1.362	1.36879	0.0447622	0.515103	1.04617	0.327848	0.470505	1.68261	1	1	0.247464	1.39886	1.53087	1.6461	1.25014	0.25317	2.11234	1.08934	1.5429	0.339036	0.316658	1.77797	0.85172	0.960185	0.777903	1.54837	1.68267	0.888915	0.997571	0.846044	1.58479	0.952769	2.06708	0.102617	0.183346	0.422563	1	0.0438901	0.923276	0.789857	0.901329	0.920769	1	0.976726	0.671268	0.951067	0.587361	0.663936	0.83062	0.398998	0.921339	0.683268	1.86298	1.52793	0.620994	1.27342	2.2897	0.505161	0.352632	0.650632	1.08494	0.769731	0.68454	0.851699	0.467594	0.511197	0.648006	0.766626	0.585565	0.764976	1.02955	0.584902	5.83442	0.124974	0.629675	0.862419	0.593298	0.967394	1.03709	1.81021	0.656864	0.254105	0.627628	0.835399	0.502601	0.683915	0.384499	0.659833	1.05824	3.35172	0.709046	0.92492	0.784562	2.43118	1.94523	2.39604	1.9458	2.50604	0.822677	2.50321	0.17283	1.34083	2.61939	2.10718	4.13337	1.06309	2.29981	3.21944	0.720463	1.36035	0.903275	0.913689	3.68318	1.74961	1.72454	3.18234	2.77511	1.09432	0.848597	2.72406	1.22635	0.153369	1.09591	1.1894	1.14203	0.565629	0.846728	0.547585	1.6699	2.42949	0.874678	1.17065	0.715642	0.589127	1.07755	0.767087	0.667762	1.52045	1.95792	1.01935	0.0674155	0.151989	0.139263	1.36935	0.285599	1.14678	0.929176	0.945824	0.0703914	0.971161	2.32996	2.12235	1.00059	0.627335	0.590311	0.868591	0.96379	0.893588	0.790218	0.832974	0.875773	0.878494	0.554756	9.41152	2.32543	0.926338	1.20028	0.638088	1.19306	0.843222	2.16466	2.09769	2.64744	2.09528	1.65439	2.53637	1.27466	1.67788	0.653729	0.732272	3.40189	0.420527	3.21989	4.66952	1.6317	0.893862	0.944481	1	1	1	1	1	1.79408	1.66515	0.956973	0.758767	3.39352	0.814515	0.813901	0.713324	1.5454	4.20787	2.69533	0.916131	0.7339	1.23301	0.576269	0.168628	0.207184	2.05863	2.5908	0.0667394	0.0194494	3.08635	2.05695	26.063	0.841624	1.44131	0.199563	0.809859	1.28889	1.21266	5.91354	1.10394	1.23145	0.318169	2.51927	5.06047	2.88175	6.26102	0.489214	1	0.908083	3.12406	1.44159	0.669836	1.14513	0.646496	1.07947	1.63914	12.8586	1.35394	0.955243	1.5096	2.22577	0.752247	2.10912	0.833503	2.17176	2.27469	2.56177	2.55084	3.4382	1.97091	0.551407	2.11741	1.03383	2.56839	0.802621	3.20463	3.35399	1.90679	1.81641	0.838983	0.164602	0.430458	1.75213	0.11525	1.61134	0.738127	0.294865	0.67297	1.42937	1.37066	0.697674	0.144173	6.2699	0.264843	0.59878	0.903301	0.375872	0.71368	0.641733	0.782987	0.763224	0.84547	1.48313	0.665043	2.89808	1.09732	1.68491	0.179018	0.981789	0.578841	7.446	0.193467	0.0479841	1.02772	0.0751374	0.226508	0.926295	0.136593	1.21704	0.260519	0.214202	0.0800234	1	0.0638832	0.227737	0.848247	0.321895	0.808401	1.00845	1.11493	0.950612	0.9241	1.08314	0.0869766	1.06905	0.234433	1.40294	0.890079	0.993801	0.410013	86.9782	0.28087	0.243579	1.21652	1.032	0.738755	2.02439	4.4302	1.67452	0.447974	3.07347	0.910557	1.03803	0.505709	0.733149	0.581988	0.97759	2.80556	1.04995	2.33877	0.813019	5.2903	7.51268	1	0.99557	0.0472871	0.851582	0.240751	0.0668947	0.732494	0.521938	0.901996	0.00632475	1	1.2755	1.31518	3.48033	3.74156	2.3049	2.5753	2.33537	3.57141	3.38294	2.44954	3.1245	4.62786	1.2213	0.443915	0.71533	1.35712
TR20097_Visit 1_Active	1.48736	0.72573	0.365599	0.377276	1.35745	1.04038	1.24743	0.987844	1.1042	0.773147	0.207242	2.91446	0.64828	1.16273	0.523272	0.611024	1.01911	0.718057	2.02776	1.017	1.41089	1.05186	0.931091	0.985365	0.0389519	0.295536	1.9631	1.49313	0.133215	1.50414	0.753017	0.5498	1.01188	1.02779	0.748664	0.984444	0.160143	0.759446	0.886252	1.11973	1.0834	0.58701	0.297168	0.696743	1.20049	0.943188	1.24123	0.443139	0.883809	1.24101	0.683461	0.727033	1.39515	1.15767	1.53064	0.887633	0.869047	0.997936	0.465636	1.00939	0.827019	0.464694	0.681878	0.0281759	1.60819	0.996606	1.09015	0.171514	0.937322	1.58639	1.05438	1.04444	1.42411	0.712849	1.18655	0.352055	1.20623	1.03782	0.640715	1.71027	0.913487	1.09291	1.53111	0.115175	0.999716	0.892019	1.13915	1.63174	0.63873	1.05126	0.503505	0.245667	0.164403	0.56378	0.984879	1.29594	1.04755	0.95603	0.727178	0.771479	1.0362	1.13836	1.00273	1.20147	1.20625	1.27486	0.164865	0.704863	1.20662	1.52065	0.965982	1.04372	0.901199	1.33642	1.37196	0.978902	1.53746	0.206699	1.72506	0.1005	0.000348732	0.582463	1.27235	1.06888	0.658122	0.4596	1.68789	1.58288	0.909233	0.687259	0.901295	0.861937	0.823402	0.687738	0.438486	0.495908	1.56569	1.04419	1.20708	1.03319	1.14209	0.852415	0.253917	1.37888	0.0591504	0.41758	1.13627	1.1635	1.26074	1.04019	1.15271	1.87989	1.0571	0.982062	1.0757	1.28003	1.33607	1.32915	0.877466	1.55601	0.834087	0.62282	1.224	0.521697	1.19932	1.29868	0.062839	1.33124	0.97592	0.780284	0.752045	1.50599	1.0933	0.479823	0.543871	2.13125	0.33409	0.345177	1.80821	1.50506	1.35424	1.05219	0.777977	0.879752	0.746983	1.44299	6.67382	0.767997	0.41725	0.0314751	1	1.17917	1	0.956743	0.741827	1.17387	2.6339	1.46707	1.00329	1.09396	1.38331	1.88468	0.898934	0.483957	0.646949	0.904554	1.65462	0.301476	0.996874	1.47483	0.959048	2.762	1.7648	0.969472	1.02678	0.906859	1.10591	1.53161	2.78289	1.40372	1.42707	1.09121	1.0092	0.216904	1.03427	1.72586	0.612624	0.594196	1.75743	0.800376	1.68162	1.45708	1.0428	0.038995	0.417258	0.824115	1.2597	0.362977	1.1092	1.18088	0.132974	0.968359	1	2.00822	0.677419	1.29334	0.671312	1.25399	1.22701	1.03357	0.958803	0.740441	0.793409	1.23991	0.524428	0.124242	0.433042	1.87495	0.835675	2.00059	1.41428	1	0.698036	1.7642	0.768912	0.746568	3.38309	0.858795	0.236505	1.17452	0.685553	1.13511	1	1.1641	0.742831	0.867101	0.420318	1.01442	1.07694	6.91849	0.916508	1.05474	1.56181	1.27148	0.508804	1.70779	0.172306	2.19999	1.13636	1.76538	0.718567	3.94141	2.37405	1.52255	1.64665	0.829041	1.16026	3.24328	1.05817	0.0391714	0.92611	0.701933	3.37665	1.51008	0.855104	1.83554	0.441326	2.50042	0.579585	1.00797	0.53999	0.429173	2.52755	0.872836	0.936937	0.786876	1.74444	0.995442	1.80936	1.38107	1.54873	1.22467	3.87335	1.13437	0.788757	0.99127	1.09563	0.910509	1.5577	0.327598	2.80035	4.12475	1.58571	2.86193	1.96739	0.976928	1.0151	0.930893	0.856165	2.26501	0.147689	2.10202	0.808343	1.33859	0.135109	1.20999	0.788951	1.21145	0.885458	1.64318	0.324047	1.08896	0.995384	0.582403	0.898764	1.02184	1.40685	1.38923	1.20706	2.22748	2.23576	0.361135	0.558226	0.864885	1.09281	1.20016	0.987941	0.701715	0.881024	1.44786	2.63385	0.0113503	0.633005	1.56882	0.083296	0.0526285	0.0833226	0.224761	0.798842	2.53805	1.35372	1.24465	0.403577	0.438839	1.00668	1.06547	1.15501	0.861043	0.755471	1.54312	0.820824	1.74142	1.23122	2.60347	0.303508	0.405167	2.03982	1.62901	2.33708	1.40856	2.04832	3.43003	1.10329	1.43851	1.38802	3.29317	0.997346	1.01756	0.900117	1.53228	1.99892	0.00621523	1.12395	1.35523	1.5103	0.713565	1.28565	0.332781	1.93946	1.41783	0.747913	1.2967	1.04501	1.43322	1.13109	1.43477	2.60755	0.684719	2.07235	0.953228	1.59377	1.46849	1.62349	1.36766	1.08917	1.17972	0.686695	1.25045	1.82143	1.85997	1.79759	1.24702	0.932415	1.39861	1.21613	1.83159	1.29352	1.24733	0.657751	0.313269	0.743822	0.889028	1.35211	0.735833	4.3684	0.142149	1.02643	0.0403302	0.0415409	1.53925	1.57327	2.31878	1.5281	0.771798	0.767662	1.9469	2.61302	1.06782	0.512324	1.39698	2.36213	1.73596	1.12428	2.27871	1.49149	1.03362	0.851298	2.81443	2.34683	1.31906	0.240838	0.0380598	2.11328	1.40911	0.407026	0.0343945	0.0379511	0.601998	1.03416	1.59969	1.56437	0.933054	0.960347	1.14307	1.19606	1.12995	2.15686	0.0907927	3.45928	0.982515	2.39055	0.0651736	0.461562	1.12332	1.37632	1	1	2.0833	1.34771	1.29962	0.974549	0.855284	2.05884	1.46681	0.361297	0.946477	0.475887	1.2044	0.512911	0.74253	0.512587	0.181438	0.310472	0.884004	0.256871	0.259143	0.19895	0.701667	0.741218	0.853317	0.215051	0.624767	0.577187	1.00532	0.487487	1.29159	0.0670596	3.83467	0.359705	1.12868	0.816633	0.593575	1.08919	1.181	0.993201	1.41415	1.02214	0.644846	0.12522	0.216074	0.415742	0.586336	0.329633	0.85608	0.572223	0.922203	0.185599	0.196286	1.20009	0.870411	3.79755	0.999383	0.870859	1.08579	1	1	0.137836	4.01808	1.81017	0.8668	0.680326	0.997571	2.06537	1	3.91518	1	2.08977	2.42503	1.46084	0.330939	1	0.733603	0.991577	0.878969	1.31931	0.968384	0.134101	0.969432	1.53463	0.122087	0.0134976	0.0656357	0.962881	0.471773	0.643788	1	0.503907	0.890122	0.363887	0.920394	0.57148	0.663972	0.664512	1	0.14554	0.752486	0.179621	0.741783	0.620348	0.974728	0.783964	0.836584	1.39918	0.293201	0.206801	1.41661	2.19199	0.482826	2.78896	2.7395	0.750366	1.00103	2.77254	3.08152	0.769424	0.335941	1.2094	0.368556	1.46134	1.01455	1.69928	0.754211	1.06089	6.43981	4.2145	0.162808	0.623594	0.818724	0.0281267	0.970975	0.436651	2.57712	0.947965	1.74292	1.05161	1.94904	1.48469	0.596373	0.679228	1.77042	1.68703	0.794642	0.384955	1.83444	1.58877	0.238428	1.49879	0.263274	1.50657	0.471727	1.63994	0.973646	1	1	0.846977	0.710505	0.770204	0.814712	0.650493	2.65277	1.08993	1	1.78495	0.509536	0.539085	0.772713	0.608398	0.25656	2.1002	0.397476	0.0443171	1.2467	1.05356	0.0739963	0.969521	1.84262	1.17691	1.28895	1.06522	0.891552	1.24786	1.25194	3.49413	2.80471	1.20347	1.89264	1.07405	1.3965	2.2198	1.04405	0.442584	0.812977	0.121151	3.4913	0.967531	0.508869	1.02723	2.05784	1.5299	0.845833	0.489798	2.70334	0.850689	1.5822	1	0.972243	0.740331	1.37619	1.39377	1.55642	1.37596	0.801128	1.69468	0.518176	2.52713	0.651727	0.529577	0.801286	2.28549	0.612222	0.0690606	2.15923	2.68811	0.487228	3.66851	0.093587	2.27229	0.226438	6.57444	2.32588	0.14029	0.756881	0.476985	0.542016	2.62058	5.34367	0.0118524	1.03699	0.0412424	1	0.142846	1.4545	1.44273	0.271499	0.130013	0.861327	1.1608	1.01693	1.1927	1.25235	1.07412	1.06992	0.81958	1.3476	2.15709	2.75215	0.167162	1.10517	1.3663	1.11103	0.0447622	0.440692	0.777303	1.7206	0.607871	1.63201	1	1	0.247464	1.45136	1.26502	1.36122	1.12117	0.25317	1.15264	0.785789	1.03032	0.413249	0.316658	0.804876	1.0576	1.4513	1.09328	1.39929	1.1238	2.47203	1.47043	0.951	1.33374	0.647596	1.58144	0.102617	0.326979	0.422563	1	3.38068	0.846323	1.34402	1.68789	1.17533	1	2.58769	0.671268	0.951067	1.7965	1.55812	0.939926	1.85478	1.42523	2.19396	3.22007	2.15933	1.33513	1.36501	1.66056	0.881854	0.675863	1.21305	0.99209	0.44509	0.791731	1.67226	0.789524	1.34452	1.03193	0.84863	0.585565	1.04626	0.706418	0.276112	4.8202	2.14797	1.78844	1.90909	0.836296	2.49626	0.714358	1.57056	1.13447	1.39759	0.879307	0.787321	1.86904	1.40781	1.51903	1.44684	2.1984	4.23772	1.24904	1.17331	0.886719	1.05301	1.10948	0.722789	0.102188	2.25206	0.856573	3.412	0.0869361	1.75359	1.26318	0.936292	1.1796	1.1838	1.62458	1.04984	1.09567	1.49605	1.6195	0.913689	0.937731	1.44673	1.41395	1.72065	1.8098	0.763298	0.513003	0.209303	1.34293	3.81856	1.45206	1.64402	0.142711	1.92539	2.59932	1.76366	1.54993	6.67865	0.137005	3.7219	1.29135	0.807207	2.04804	1.07564	1.27822	1.33129	2.1573	1.17857	0.0674155	0.151989	0.139263	4.27549	2.11901	2.37216	1.27933	1.67143	3.86881	2.47652	0.909918	0.916493	0.553792	0.627335	1.26796	2.03758	1.23076	0.682196	1.67674	1.43322	1.41062	1.80965	0.554756	4.36552	1.12962	1	1.06272	0.72375	0.955435	1.49569	1.27319	2.67548	1.42602	1.52289	1.72654	1.12393	1.7646	1.27167	0.653729	1.20596	2.64194	0.455835	1.73709	0.989563	1.43422	1.62348	0.944481	1	1	1	1	1	1.12258	1.54965	0.677033	0.157567	2.69555	3.32797	1.1528	0.963862	1.75782	1.39597	0.454962	0.805529	1.68792	0.773032	2.368	0.735881	0.889067	1.58108	3.34273	0.0667394	0.0194494	2.72151	2.02879	0.0239466	0.795921	1.8223	0.199563	2.45017	1.41564	0.482425	0.9632	1.44275	1.25386	0.982403	1.7266	1.23119	1.58112	1.45812	0.791786	1	1.94239	1.05266	0.826201	1.5201	1.17047	0.78636	2.49491	0.0146765	0.489272	0.697262	3.4163	2.41488	0.618326	1.05495	0.262991	2.63468	2.04905	2.43778	2.70991	1.88464	3.09643	0.637016	1.20561	1.11372	1.18252	2.39734	1.04179	0.876606	0.803048	0.713201	0.670201	0.58633	0.380736	0.885432	1.73247	4.49846	2.33433	4.43095	2.42647	0.786004	1.28933	4.82634	0.526221	0.601621	1.26393	0.177252	0.59878	0.312039	0.375872	0.71368	0.641733	0.782987	0.763224	0.84547	0.149349	1.15354	3.56137	4.02603	1.45237	0.714705	0.959483	1.60162	16.7436	0.826954	0.754413	2.05328	1.26064	0.226508	0.926295	0.136593	1.67167	0.260519	0.214202	0.0800234	1	0.0638832	0.373527	0.979151	0.453025	1.59321	0.517775	0.659961	0.248269	2.49905	5.08593	1.28071	4.45348	1.70354	1.48967	0.900264	1.37146	0.838789	0.111826	1.10758	0.243579	1.63374	2.02264	1.38956	1.18246	1.64502	1.65539	0.725427	0.746821	1.23213	1	0.848294	0.758751	0.116993	0.912913	1.23857	1.50507	2.61354	0.430253	0.116606	1.42181	1	0.976218	0.0472871	0.851582	2.86018	2.25336	0.732494	0.521938	1.40817	0.00632475	1	1.69592	1.51469	1.51445	1.84909	1.14133	1.09089	1.14116	1.81057	1.72787	1.74082	1.4705	1.76115	1.25749	0.734804	1.64282	6.33298
TR20100_Visit 1_Active	2.29031	1.18386	0.6618	0.475726	1.22298	1.27382	1.0832	0.548654	1.57122	0.446533	0.183399	0.54048	1.09488	0.673036	1.0073	0.347237	0.7228	0.577116	2.63003	1.82009	3.32418	1.34705	0.7581	0.971573	0.0389519	0.386865	1.33438	1.126	0.133215	0.788105	1.36764	0.703317	1.26126	1.10725	0.733984	1.20653	0.160143	1.78129	1.80374	0.628767	1.19996	0.533361	0.920913	1.21326	1.21525	0.477721	1.30689	0.43161	0.898261	0.669187	0.970867	0.463312	1.46315	0.752385	2.06842	1.21837	1.21475	0.180844	1.36163	0.994658	1.16423	0.615878	1.87172	0.0281759	3.44937	0.948581	1.04884	1.38701	1.4625	4.4366	0.846719	0.819286	1.35367	0.99476	0.810494	0.210795	0.698957	1.02086	0.917237	1.53297	0.940417	0.884308	0.45898	0.115175	1.07528	0.931813	0.991426	2.17584	0.943925	2.2588	0.651457	0.0582002	0.164403	0.751226	0.643913	2.66777	1.21452	1.32075	0.753851	0.868742	1.06435	1.18876	0.805603	0.844182	1.16622	0.34782	0.164865	0.827136	1.04349	1.58179	1.28789	1.37449	0.812075	1.99344	1.92302	1.04308	1.55505	0.206699	2.48274	0.1005	0.00159597	0.233661	0.950598	0.683964	4.01133	0.292647	0.750576	0.478482	0.464631	1.03736	1.10912	0.729938	1.07319	0.863688	0.445483	2.75031	0.96797	1.62292	1.88506	1.70081	0.790677	0.473938	0.537985	1.60419	11.7573	0.421907	1.17079	1.17006	0.692814	1.29983	1.40695	0.579439	1.65965	0.764793	0.953524	3.39238	1.07264	1.53224	1.0838	2.30591	0.779129	0.034349	1.17073	1.56039	0.514346	1.47304	0.062839	0.565783	0.910816	1.44072	1.06591	1.51704	1.03633	0.509108	0.702942	0.779855	0.549677	1.81995	0.76193	1.37536	0.859776	1.31497	0.593059	0.908301	3.4892	0.85866	1.4278	1.13148	0.00719697	0.0314751	1	0.934707	1	0.65515	0.782702	1.23282	3.89822	1.7422	1.03504	0.863504	1.60429	1.53484	0.0947442	0.0589544	0.113271	0.475127	5.44196	0.301476	0.898856	0.0437094	0.0386821	1.13393	1.59146	1.31299	1.0852	1.13113	2.22345	3.39995	3.19215	0.506127	1.68672	0.782176	1.04405	0.83048	0.0100704	1.93545	1.89423	0.594196	2.6813	0.855956	2.23398	1.26984	1.36054	0.0929288	0.407247	0.696768	1.78286	0.525824	1.43497	1.71528	0.811791	0.174938	0.22774	0.332137	0.720708	2.27181	0.172352	1.32228	1.23014	1.08245	0.7452	1.01893	0.0836739	1.04647	0.512782	0.37401	0.185019	2.81326	0.957798	1.08635	2.51921	1	1.03633	1.70914	0.962594	2.91723	2.42552	0.67696	0.236505	0.414445	0.775693	1.05704	1	0.754872	0.0356198	1.00804	0.241413	0.769122	0.823115	3.5084	1.05139	1.0205	2.71881	0.115755	9.21456	0.951249	0.182883	3.06508	0.828199	1.48824	1.13345	3.2789	0.0930308	0.533818	2.22364	0.691779	1.09883	2.77962	0.955581	0.0391714	0.489054	2.25643	0.87848	1.79881	0.68669	0.545621	0.108612	0.676461	0.427103	1.63234	2.61584	0.670479	5.61359	1.74427	2.11626	0.888015	0.0649151	0.855502	0.601636	1.60952	1.15151	0.809026	2.9744	0.0255711	1.81663	0.746236	1.11404	2.62161	1.46751	2.51433	0.910535	0.422484	0.487444	0.88886	0.364881	0.965119	0.0376258	1.23796	0.507988	2.39808	0.147689	1.54697	0.713039	0.874126	0.135109	0.633499	1.11839	1.41055	1.30903	0.836437	0.639699	1.29499	1.32453	5.72885	0.761562	1.08952	1.50161	1.55449	1.01478	0.64859	1.08543	0.0540492	0.875382	1.29963	1.33664	0.945278	0.441822	1.03572	0.834891	1.15794	5.22019	0.0113503	0.633005	2.14333	0.083296	0.0526285	0.0833226	2.69766	1.01685	0.664939	0.850579	1.07706	0.403577	1.12085	0.664143	0.630275	0.766801	1.09038	0.643309	0.315055	0.941419	0.47196	0.0764576	0.474697	5.11493	0.0208102	2.03436	1.60847	1.73957	1.61415	1.52455	6.80613	1.84219	1.9367	1.7077	0.1856	0.675434	0.556374	1.25051	0.790229	0.689514	0.00621523	0.690105	1.48447	1.78154	0.875681	2.29085	0.829379	1.18256	1.12577	0.873402	0.711263	1.37197	2.2113	2.71456	0.177089	1.51897	0.952908	1.12846	1.08746	2.96627	1.72929	2.19403	2.12367	2.17899	1.21128	1.03748	1.04779	0.58142	1.96097	1.22135	0.987034	1.2059	0.795728	3.21665	1.90636	1.3633	1.02056	1.54835	0.390852	0.745634	0.55722	1.81712	1.35964	2.79604	0.758582	0.999587	3.30693	0.845641	2.75878	1.7193	4.59578	2.59557	2.44822	1.04307	1.75754	3.19845	0.875196	1.02974	1.49851	2.01054	0.351049	1.31259	1.60504	12.6281	1.07202	1.54673	0.898144	0.333998	1.17133	0.309486	0.720653	3.94984	2.30363	0.407026	0.0343945	0.0379511	0.0366166	0.0237693	0.0224905	0.289429	0.137592	0.0382419	1.55226	2.96441	1.46417	1.85717	0.0907927	0.983664	0.7204	4.39405	0.0651736	0.352575	1.49676	1.25457	1	1	0.636269	2.29231	1.37132	1.63422	0.681455	0.624965	6.28468	0.952813	1.16279	0.958351	1.72696	0.916915	0.95357	0.700066	0.272424	0.932608	0.9385	0.474386	0.57657	0.453916	11.1417	0.916752	13.5242	3.45089	1.51367	0.63763	0.98334	0.534532	1.30054	0.0670596	3.48294	0.45337	1.05709	0.816633	0.443151	1.28179	1.0649	0.999669	1.01629	2.11961	0.479574	0.193608	0.400348	0.410284	1.11	0.268647	1.02558	0.564105	0.340778	0.473538	0.196286	1.14972	0.972946	4.13249	0.787381	0.821384	1.05763	1	1	0.137836	0.598091	2.05054	1.29577	0.680326	1.29622	0.0622405	1	2.26008	1	1.04322	4.08952	1.00999	1.90315	1	0.330031	1.16231	1.07942	1.09051	2.12047	1	1.60344	1.79008	0.122087	0.0134976	0.0656357	0.962881	0.471773	0.643788	1	0.503907	3.22223	0.287369	0.935693	1.6674	0.440039	0.664512	1	1.15789	0.752486	0.179621	0.741783	0.87314	0.139887	1.05156	0.975331	2.22239	0.305313	0.206801	2.41459	0.565794	0.676992	1.79293	2.2128	0.83092	0.780317	1	0.749448	0.868897	1.85383	0.160296	0.760299	0.262919	0.738269	1.62533	1.14653	0.946198	2.18132	3.98314	1.48607	2.01314	0.818724	0.0281267	0.970975	0.933272	4.57537	2.30438	0.856725	0.684432	1.27967	1.18929	0.987602	0.508282	0.21931	0.346914	0.406296	0.384955	0.194384	0.848346	1.25986	2.49851	0.124395	0.321108	0.803527	3.04034	0.208585	1	1	0.846977	0.710505	0.770204	0.814712	3.03389	2.70691	0.987534	1	2.04005	0.509536	1.41001	2.5337	0.115218	11.069	4.7944	0.565664	0.209765	1.0112	1.279	0.0739963	2.73934	9.33284	5.23157	2.00059	1.26409	0.630949	4.57412	2.47417	1.34947	3.17382	2.62319	3.86662	0.74581	1.29469	5.28117	1.99354	0.536014	3.86001	0.121151	1.44089	0.788353	0.495109	1.80747	1.66254	1.89974	0.496716	1.14421	1.76126	3.89549	1.81936	1	0.189896	0.287257	1.18724	1.18903	0.444901	0.845131	23.9475	0.709249	0.177293	1.82807	0.0864914	0.785818	2.47329	0.796789	1.60012	1.72249	1.56377	2.25479	1.01213	0.492077	0.093587	2.54997	0.421471	1.78116	0.602943	0.645005	0.756881	0.180209	0.542016	8.64797	7.4923	0.0118524	1.17319	0.0412424	1	0.142846	1.28635	3.14146	0.271499	0.130013	1.77293	0.981461	0.934081	1.19609	0.92587	0.943977	0.959116	0.943268	0.941889	1.15949	0.973246	2.08577	0.477134	1.43432	1.05357	0.0447622	0.377599	0.810034	3.42243	1.17571	2.20622	1	1	0.247464	2.10703	1.48658	1.1534	1.05161	0.991705	0.756803	0.301744	1.04907	0.547797	0.784068	0.308166	0.953166	1.51445	0.858713	1.02464	1.02714	0.694132	1.02212	0.923775	0.371798	1.42331	0.884809	0.102617	0.860272	0.422563	1	3.46801	1.0044	0.894201	1.03215	1.09826	1	0.976726	0.671268	0.951067	2.2294	0.898138	0.975871	4.37067	1.63966	2.1168	2.61849	1.65894	2.16677	1.46081	1.10247	0.413005	0.477151	0.688899	0.718029	0.533079	0.509668	1	0.869054	0.927311	1.09453	0.651552	0.585565	1	1.24408	0.335667	4.29875	0.977084	2.67953	2.25285	0.579413	2.60014	0.551673	1.2226	0.716778	1.3146	0.860428	0.69489	2.24438	1.79442	1.34354	1.11606	1.13043	2.68991	0.652306	1.19389	1.0532	2.85772	0.793943	1.57571	1.56964	0.73662	1.08453	4.24825	0.467264	1.57146	3.57837	1.51221	2.03903	4.72036	3.74152	0.743044	0.299597	1.55287	0.17926	0.913689	0.619046	1.18337	2.65603	3.75382	3.30013	1.16037	1.23771	0.209303	0.825395	6.64889	0.901067	0.825736	0.573494	3.54615	1.63624	1.73002	0.907137	2.4011	1.11412	0.833122	0.708538	0.720733	1.35076	1.08996	1.28744	0.830361	0.885101	0.500961	0.311183	1.98371	0.947217	2.00008	1.04109	1.69851	1.37979	1.53476	1.27886	1.7054	2.19951	2.24773	0.269073	0.627335	0.913237	1.17685	0.937407	1.00891	1.34262	1.09053	1.01459	1.20831	0.554756	0.243081	1.28022	0.622482	0.254723	0.858383	1.13894	1.68835	1.26494	1.23753	1.41169	1.8846	0.271623	1.39611	1.06355	1.37605	0.653729	1.21543	1.1217	3.46393	1.17273	1.03758	0.483016	1.46845	0.944481	1	1	1	1	1	1.63182	0.573936	0.331188	3.32077	1.07213	2.4759	0.376588	0.495601	0.941894	3.15715	0.983648	0.493733	0.51801	0.460882	0.472987	0.402227	0.207184	1.08258	2.30224	0.0667394	0.0194494	0.169244	0.262448	0.346849	0.941449	2.77488	2.04122	0.257105	0.65174	0.542924	0.716779	1.68383	1.00681	0.944532	0.179296	0.534279	1.26909	0.399557	2.87089	1	1.18755	0.485222	2.17397	0.997569	1.56726	0.850892	1.12189	0.0146765	4.27852	0.877966	3.84944	3.06613	1.44328	0.956875	0.325304	2.72285	1.42895	1.35678	1.7517	1.55134	1.66137	0.584181	1.00327	2.98444	0.64784	0.619597	0.497974	2.53912	2.6647	1.61927	1.80306	0.310154	0.394547	0.0563591	0.953282	0.99555	1.44844	4.84508	2.44423	0.180301	0.0378936	14.698	0.11494	1.15352	0.318863	0.177252	0.59878	0.312039	0.375872	0.71368	0.641733	0.782987	0.763224	0.84547	0.575456	5.30176	6.88157	1.06842	0.570792	0.0231704	0.697658	1.42222	3.04707	0.193467	0.0479841	2.64151	1.92526	0.226508	0.926295	0.136593	2.02552	0.260519	0.214202	0.0800234	1	0.275403	0.57245	1.05857	0.0877195	1.60193	0.329618	0.614757	0.850467	1.97368	0.752826	0.696674	0.506249	0.797428	0.590033	1.09229	0.995865	0.218404	0.111826	1.11132	3.93049	1.00945	3.00053	0.748366	1.74365	3.85057	3.37089	1.41859	0.547885	0.413368	2.29799	0.309618	0.0438525	0.116993	0.697904	0.460141	1.11007	3.42502	1.14263	0.116606	0.421248	1	0.847676	0.0472871	0.851582	6.31566	4.91236	0.732494	0.521938	1.47246	0.00632475	1	0.578567	0.552951	1.33026	1.58146	1.80745	1.78333	1.95827	1.12847	1.14693	1.75316	1.51441	1.41962	1.83872	1.02426	1.28581	0.69786
TR20035_Visit 1_Active	1.78364	0.416482	0.27903	1.34409	2.05135	1.44142	1.63415	0.867094	1.46043	1.38947	0.177999	0.114134	2.97532	1.0891	0.762691	0.549707	0.719572	0.416195	1.76422	1.37283	2.66761	1.4076	1	1.37362	0.0389519	0.143183	2.15465	0.993014	0.133215	0.970235	1.38559	0.875659	1.923	1.41393	1.01775	1.74388	0.259457	0.480892	1.39685	0.53515	1.65483	0.556018	1.32604	1.15891	1.16024	0.656	1.51291	0.31989	3.16783	0.808534	0.472684	0.463312	1.48354	1.11588	2.62419	1.09738	1.14923	0.439753	1.0345	1.27818	1.57906	0.55342	0.910052	0.0281759	2.01727	1.03222	0.963179	1.49805	1.36031	3.73274	1.0082	1.21076	1.17712	1.14295	0.724776	0.133226	0.912061	0.955653	1.15082	0.789671	1.17536	0.83792	0.504124	0.115175	1.04014	1.17523	1.05927	1.48943	1.00169	0.554607	0.730055	0.00631368	0.164403	0.637697	0.462308	1.64472	0.608692	1.35172	1.76119	1.18625	1.07711	1.0086	1.11499	0.966161	1.17422	1.39026	0.164865	1.06205	1.06671	1.01705	1.18428	1.43045	1.24993	1.44093	1.43208	1.50849	0.320948	0.206699	1.12363	0.1005	0.000348732	1.12867	1.18927	0.808896	6.4232	0.551941	0.84073	0.733917	1.1322	1	1.08745	1.01279	1.45688	0.885829	0.626935	6.0513	0.875999	1.09028	1.02974	1.30226	1.01304	1.19321	1.05878	1.06389	0.758231	0.348359	1.36243	2.41699	0.846958	1.35793	1.39763	1.00819	0.705231	0.997715	2.0028	9.83087	1.04456	1.32188	0.94935	1.47161	1.38449	0.034349	1.05982	0.846358	0.673761	0.775512	1.65131	0.974396	1.08152	3.96116	1.28755	1.35697	1.49191	0.651892	1.20482	0.842459	0.33409	0.196384	0.892778	1.82044	1.22662	1.25547	0.829804	1.37635	2.18585	1.27408	1.28658	0.767997	0.00719697	0.0314751	1	1.01671	1	0.826718	0.987967	1.36403	1.9609	1.30685	1.1209	1.28789	1.36466	1.69661	0.0297428	0.0337918	0.333898	5.98904	1.43526	0.301476	1.1258	0.0437094	0.0386821	1.53511	1	0.889986	0.75447	0.907849	2.14947	5.37455	4.48568	0.894717	1.12518	0.8711	1.31713	0.489638	0.0100704	1.50248	0.867415	0.594196	2.08877	1.39177	1.52511	1.59455	0.880361	0.038995	0.0433858	1.35393	1.40859	0.175236	0.337478	1.50721	1.64648	5.15693	0.556323	0.777775	0.767572	0.631965	0.526759	1.13824	2.36863	1.56012	0.844801	0.847268	0.85651	1.09897	0.531027	0.124242	0.131637	2.42938	0.882496	1.65749	1.36577	1	0.701508	0.973926	1.48424	0.888667	1.60844	0.688625	4.3327	0.526864	0.950048	0.845989	1	0.541526	2.04444	1.25873	0.309071	0.664345	1.07261	0.686706	1.29681	1.13895	1.72349	0.115755	7.17621	0.75478	0.702205	2.73531	0.826251	12.7067	1.1623	3.28532	0.0930308	0.533625	2.89169	0.915961	0.813621	2.8346	0.892903	1.81579	0.255967	7.15112	1.11555	1.6981	0.783467	1.66966	0.108612	2.57332	0.311566	0.912059	0.996987	3.07953	1.172	0.673283	1.82441	1.2645	0.83512	1.14136	0.600605	2.29767	1.52147	0.785978	1.57921	0.734872	1.4505	1.00871	1.24143	1.2065	1.43936	7.12693	1.52002	0.597824	0.623758	0.999326	0.338359	0.527338	1.76062	3.3108	1.03365	1.5413	0.147689	0.86561	0.46793	0.509462	0.666017	0.464574	1.3024	1.57899	1.4338	1.18841	1.14332	1.09207	1.27959	0.494106	0.753927	1.22092	1.28154	1.84484	1.45895	0.737157	0.844545	0.264686	0.34426	1.75517	1.49077	1.53316	12.198	0.753684	1.30123	1.3917	3.39409	0.0113503	0.633005	1.76968	0.083296	0.0526285	0.0833226	0.224761	1.16515	0.608619	0.676046	1.39141	0.403577	0.388607	0.972751	0.579183	1.19215	0.930494	0.736808	0.912128	0.816461	1.17205	0.700212	0.61335	9.12157	0.50436	0.189193	1.68356	1.00416	1.64888	1.26537	9.32653	0.986861	1.44819	1.80796	0.457656	0.676431	0.88861	0.930963	2.3461	0.972542	0.00621523	0.859198	1.26168	2.10102	0.72191	1.99756	0.603081	1.49321	0.903269	0.811479	1.14928	1.20506	1.50388	0.726763	0.745107	1.04875	0.721306	1.16717	0.652312	2.18355	1.4578	1.50249	0.888823	1.22329	0.738712	1.0155	1.11933	0.761468	1.5779	1.49823	1.27059	1.0162	1.2512	0.984952	0.742262	1.16312	0.785148	0.414425	1.17058	0.497427	0.627729	0.377398	0.901094	0.0816844	1.1279	0.751655	2.35011	0.712318	1.03531	1.69528	2.97837	3.50349	3.21433	0.790106	1.64158	4.89415	1.47156	1.01617	1.54221	12.0573	1.43736	1.36876	1.50977	13.9036	0.218917	0.270436	0.289154	1.58173	2.84473	1.34824	0.0380598	2.82027	2.14426	0.407026	0.0343945	0.0379511	0.0366166	0.0237693	0.0224905	0.289429	0.2667	0.0836493	1.37287	2.79244	1.39252	1.5767	7.30529	0.682226	0.830747	2.93264	0.0651736	0.553088	2.20208	0.791236	1	1	0.195414	2.17817	0.545252	0.620818	15.8912	2.68409	0.311741	0.482596	0.604853	0.590006	0.478977	0.522497	0.437782	0.5585	0.181438	0.310472	0.473639	0.516048	0.429472	0.329335	0.0575509	0.188716	0.755484	0.215051	0.144274	0.285113	0.506121	0.244438	0.572767	0.0670596	1.61193	0.468969	0.968902	0.816633	1.30845	0.962309	1.65015	1.18491	0.710501	0.62555	0.418343	0.170393	0.475513	0.32361	1.28847	0.470837	1.68542	0.461851	0.407627	0.185599	0.196286	1.60027	1.96224	4.5601	0.668263	0.646372	0.896537	1	1	0.137836	0.614366	2.0367	1.38907	0.680326	0.806086	0.0622405	1	4.82827	1	1.2392	2.87676	1.08923	2.2306	1	1.25957	2.76055	0.69222	2.67798	0.64917	0.301582	1.40599	1.78367	0.122087	0.0134976	0.0656357	0.962881	0.471773	0.643788	1	0.503907	0.970431	0.198954	1.47207	1.16605	0.267468	0.664512	1	0.14554	0.752486	0.179621	0.741783	1.30247	1.24937	1.13435	1.04965	0.768944	0.79594	0.206801	1.21332	0.59317	1.30273	1.58207	1.96309	0.856352	0.745948	6.74598	0.934931	0.854592	1.12839	0.524711	1.21983	0.262919	1.34461	2.22018	0.956925	1.06031	2.10212	0.656691	0.713471	1.62445	0.818724	1	0.970975	0.873819	1.06359	1.28855	1.3042	0.761494	1.3774	0.182281	0.596373	0.675446	1.61523	0.581433	0.406296	0.384955	0.403472	0.865067	3.45871	1.20339	0.17583	1.48961	0.613093	2.53377	0.157968	1	1	0.846977	0.710505	0.770204	0.814712	1.4365	2.28467	0.896864	1	4.49914	0.509536	0.100338	2.22841	0.429018	1	0.846555	0.750422	0.0909962	1.39151	1.42122	0.0739963	0.973622	0.133793	2.44928	4.03797	1.07015	1.82452	2.26077	0.19117	2.88373	2.9744	1.18523	0.500641	0.829626	1.87521	2.36987	1.80783	0.803247	0.104343	0.121151	2.20909	0.878948	0.310727	1.40172	1.98056	1.84075	0.820321	0.250098	1.80984	10.1099	1.9592	1	1.23421	0.976939	2.1293	1.50696	0.571548	0.681207	0.380506	0.550857	1.34049	1.23798	0.0493552	7.85286	0.826814	6.05676	1.31106	2.36747	3.17142	2.06681	0.389073	2.13636	0.978942	4.05643	0.464597	1.41151	0.441709	1.03083	0.756881	0.458361	0.542016	0.698209	6.32352	0.0118524	0.94286	0.0412424	1	0.142846	2.96354	0.609018	0.271499	0.130013	0.700711	1.05074	1.2879	1.36048	0.970713	1.08914	1.17126	1.02362	1.44439	2.36995	1.83291	0.167162	0.748161	2.91441	0.879886	0.0447622	0.310705	0.445317	0.371783	1.02806	1.81809	1	1	0.247464	1.83932	1.41768	0.894734	1.73265	0.563054	0.725128	0.259238	2.11794	1.30587	1.1152	0.563242	1.03518	1.73909	0.832859	1.35925	1.74442	1.09049	1.50661	0.904704	0.976027	0.680145	0.760484	0.102617	0.538813	0.422563	1	2.16599	1.31158	1.20476	1.66071	1.4198	1	0.976726	0.671268	0.951067	2.38043	0.973116	1.19686	2.18705	1.25081	1.35325	2.89829	2.64404	1.24128	1.47602	0.830193	0.62657	0.774119	1.09844	1.21183	1.06007	0.746894	1.23795	1.04332	1.37611	1.30597	0.694858	0.585565	1.20248	1.56204	1.03095	4.15976	0.788989	1.56033	1.48645	1.10258	1.97915	0.646963	1.31424	0.876796	1.11875	1.43752	0.984928	1.87163	1.23503	0.938053	1.34697	0.842788	2.04773	1.09439	1.60765	0.89791	3.77532	0.914333	0.725149	0.676468	0.948684	1.57725	1.49226	1.72334	1.77557	4.64516	2.10347	5.60748	4.10623	4.78307	1.99971	0.135067	1.37049	1.91012	0.913689	0.724276	0.88425	0.949301	3.21227	2.29999	0.98248	1.16996	0.209303	1.66313	2.76862	0.823711	0.95709	1.58484	2.53505	0.210579	1.09744	1.68763	1.64931	0.137005	1.92201	1.04703	0.724451	0.213095	1.70931	2.11005	0.617869	0.924559	0.680097	0.305542	0.907634	0.854779	0.678869	1.54632	1.42856	2.00684	1.84571	2.04615	0.102257	3.88808	3.76848	0.269073	1.37266	0.978314	1.51233	1.33437	1.21846	1.60397	1.71148	1.03478	2.49634	0.554756	0.243081	0.645211	0.638193	1.08235	0.609004	0.971972	1.11773	0.845485	1.20916	0.9048	0.888093	0.271623	0.941925	1.04946	0.660461	0.653729	1.76519	0.92381	8.32861	1.41605	1.29828	1.00278	2.42768	0.944481	1	1	1	1	1	1.42323	0.679912	0.331188	1.43213	0.495426	1.61999	1.00347	0.835105	0.960465	1.93253	1.24208	0.910955	0.567817	1.08501	0.499396	3.22458	2.69703	4.85975	1.45447	0.0667394	0.0194494	7.0687	1.24801	41.8382	0.593116	2.14887	0.199563	0.257105	1.12426	1.30695	20.5559	1.46162	1.00071	1.33392	0.976314	0.686927	1.74492	1.08166	0.978654	1	2.04366	0.47793	1.75531	1.24887	1.18244	1.16308	1.07762	0.0146765	17.7125	0.925295	2.82057	2.22914	0.115163	0.685349	0.76101	1.05187	3.69669	4.43598	2.44439	3.02524	3.31373	0.531314	2.02475	2.38568	0.573815	0.632246	0.793895	0.424243	0.523294	0.175141	0.319463	0.162057	0.688528	0.120437	0.270636	1.2775	1.07795	0.971333	0.455943	0.180301	0.982525	0.493295	0.0844634	0.595599	0.318863	1	0.59878	1.02203	0.375872	0.71368	0.641733	0.782987	0.763224	0.84547	0.3933	0.292482	3.6726	1.18637	0.994869	0.0231704	0.755159	0.921843	6.41496	0.193467	0.0479841	0.271662	4.02436	1.20223	0.926295	0.136593	1.79116	0.260519	0.214202	0.0800234	1	0.915299	1.24133	1.21856	0.0628629	0.987185	0.457003	0.622165	1.28268	1.68046	0.654172	0.0869766	0.057331	1.23175	0.729177	1.33319	1.83546	0.0521616	0.111826	1.2914	0.243579	1.22048	0.969349	1.46784	0.712984	8.19524	1.33707	0.755982	0.424196	0.475627	1.02512	0.490745	0.402403	0.116993	0.931687	0.566707	2.63992	4.43397	0.429979	0.873054	1.27022	1	0.553678	0.0472871	0.851582	2.17794	1.82673	0.732494	0.521938	1.64098	0.00632475	1	0.702498	0.528851	0.45367	0.501147	0.550855	0.523685	0.600664	0.457503	0.45398	2.18493	0.566291	0.457159	1.39324	1.45892	2.28698	0.774317
TR20046_Visit 1_Active	1.09945	0.58497	1.25177	1.85365	1.09962	0.864569	0.913368	1.46615	0.814712	4.16499	0.188414	1.33088	1.93828	1.01459	1.34644	1.76518	2.03547	3.41002	1.02122	0.818861	1.85442	0.856006	0.709531	1.11571	0.0389519	1.05174	1.16774	0.423579	0.133215	0.940249	1.03133	0.816462	0.935946	0.856817	0.878046	1.329	0.635816	1.16561	1.27358	1.28943	1.18533	0.483581	1.45607	1.79131	1.16547	0.574097	1.11487	0.415605	1.60657	0.510243	0.388785	0.463312	1.28638	0.826515	0.945869	1.90709	0.78206	1.10244	0.992263	0.904798	2.40292	0.387461	2.07818	0.0281759	1.03809	0.958213	1.24686	0.171514	0.788731	0.417142	0.938326	1.0598	1.21512	0.619861	1.67643	0.324525	1.0815	0.764095	0.91298	3.16756	0.94001	1.23557	1.09476	0.115175	0.961725	2.16719	1.00342	0.843687	0.734151	0.760355	0.281095	0.0369213	0.164403	0.552886	3.12684	1.33092	0.934659	1.38074	0.412859	1.08083	0.980856	0.91064	0.876714	0.99667	0.912852	2.08358	0.164865	0.740963	0.808916	0.919548	1.30374	1.23486	1.03241	0.658107	1.10992	3.07482	1.02522	0.206699	0.24808	0.325214	2.86176	0.982925	1.03294	0.617788	0.790365	2.321	1.98671	1.13218	1.16794	0.902425	0.789242	1.05389	1.23518	0.909013	1.16783	6.37569	2.2848	0.931188	0.971274	9.15835	1.02693	1.42103	1.44464	1.50107	1.99701	0.384638	1.03051	1.27269	1.0865	0.763427	0.924413	1.43742	1.03479	0.845771	0.807193	0.92425	1.12192	0.958371	0.854324	0.785565	1.6085	1.23003	0.963737	0.905887	1.20663	0.996072	0.940209	0.925898	0.633972	0.783815	0.939082	0.885005	0.631091	0.99422	0.981751	0.797609	0.33409	1	1.24185	0.969184	0.846975	0.84697	2.18362	0.855886	0.543678	0.807603	26.2507	0.767997	0.00719697	0.0314751	1	1.05778	1	0.752713	1	1.12289	1.04739	1.16009	1.10483	1.18366	1.25965	1.61932	1.68806	2.58357	1.51196	0.0381464	1.13905	0.301476	1.35158	0.0437094	0.0386821	1.71494	0.902599	1.0009	0.998731	0.749411	0.207644	0.261783	0.593244	0.859568	1.31616	1.31477	0.693966	1.88965	0.0100704	0.886934	0.791036	0.594196	1.20492	1.04977	1.32875	0.754248	0.734066	0.038995	0.011963	0.654249	0.441601	0.00750582	3.63892	0.971609	1.26311	0.925855	1.06986	0.449733	0.488551	0.579826	1.01315	0.94763	0.984931	0.761588	1.21336	0.881476	0.432006	1.06077	0.496567	0.124242	0.222053	0.548839	0.793947	1.01301	2.14755	1	0.997709	1.11808	0.771183	0.918869	0.380104	1.31213	0.997033	0.619178	1.08963	1.26892	1	1.15525	0.877824	1.25864	0.314332	0.676742	0.539442	0.906433	1.11531	1.28992	1.04563	1.27903	0.0721646	0.900939	0.99135	1.06479	1.52591	1.38625	1.98085	1.00106	0.362563	0.906419	0.925096	1.00684	0.858919	0.955673	0.530627	0.663079	0.99139	0.36425	1.79426	0.993872	1.58055	0.803486	1.77701	0.486737	0.199156	0.813604	0.602383	1.37215	0.727492	1.46438	0.875745	0.888574	0.995695	0.378281	1.03976	0.937406	0.915496	0.870686	0.479747	0.0255711	0.733716	0.603813	0.942851	0.293741	1.12324	1.01443	1.74901	1.00574	1.86617	1.53541	1.60947	2.33498	0.0376258	0.760347	1.26084	1.16006	0.957681	1.83021	1.54649	1.1716	0.135109	1.25889	0.911993	0.687278	0.852471	0.684758	0.769429	0.889394	0.77162	0.376651	1.45406	0.894349	1.17776	1.0281	0.846112	2.39717	2.83541	1.11106	0.215285	0.678818	0.78543	0.665446	1.09255	1.1105	0.539132	0.847724	0.0274029	0.0113503	0.633005	1.05868	10.7396	11.3511	1.04295	0.8643	0.839837	1.90056	2.94183	0.782023	0.403577	0.125494	1.10582	1.27277	0.639717	1.21988	0.592266	1.0861	0.189684	0.690307	0.497807	0.364756	1.03816	1.20677	0.870908	0.915246	2.5643	1.01513	0.869763	0.32066	2.16181	1.08793	0.818929	1.39488	0.778635	0.279751	0.842853	0.851008	1.28276	0.00621523	1.08144	0.955999	0.878251	1.06429	1.3092	0.939765	0.880411	1.27071	0.820582	1.08484	2.64979	1.28569	1.05073	0.700178	0.759461	1.43885	1.52581	0.988872	1.02538	0.730075	1.1803	1.22566	1.55178	1.03593	0.29575	1.04367	0.704858	0.232858	0.763136	1.69352	0.98955	1.02846	1.44987	0.192483	0.944761	1.19976	0.877855	3.1046	1.70189	1.42997	1.46732	1.25318	2.50201	0.142149	0.562051	0.0403302	0.39085	2.45047	1.08828	0.875856	0.437421	0.546991	0.823333	1.01609	0.464827	0.302243	1.29998	1.4358	0.355139	2.90708	1.00098	1.15667	9.42953	1.04358	0.965414	0.859662	0.701059	0.192925	0.445344	0.0380598	0.675128	1.05615	0.407026	0.0343945	0.0379511	0.0366166	0.0237693	0.0224905	0.289429	2.34281	3.89323	1.00179	0.343112	0.807458	1.01676	0.0907927	5.93584	0.872593	1.69867	0.0651736	0.408617	1.17014	1.08495	1	1	1.16241	0.864363	1.68665	1.14553	1.19025	0.575138	0.535414	0.21989	0.289545	0.509026	0.941522	0.499252	0.577945	0.301282	0.395093	0.310472	0.391973	0.114358	0.125612	0.141665	0.726607	0.260028	0.203912	0.678892	0.207036	0.583384	0.573276	0.362971	0.716092	0.0670596	0.104524	0.462605	0.869446	0.816633	0.911567	1.3198	1.13785	0.960533	1.47196	0.626245	0.693883	0.339869	0.383936	0.504412	2.15205	0.159688	0.677772	2.23557	2.07188	0.605115	0.196286	1.33469	0.456654	0.226703	0.73296	0.862379	2.43874	1	1	0.137836	1.55232	1.48803	1.23114	0.680326	1.15919	0.0622405	1	2.06611	1	0.206021	0.784728	0.824606	1.78152	1	0.813892	0.551949	0.657468	4.27761	0.554981	0.134101	3.41339	1.12258	0.122087	0.370418	0.180106	0.962881	0.471773	0.643788	1	0.503907	1.05722	0.310475	0.683476	0.687658	1.14176	0.664512	1	0.14554	0.752486	0.179621	0.741783	0.879464	1.51153	0.781821	0.938153	1.1393	0.871824	1.2435	0.953645	2.14297	1.1306	1.58488	1.72293	0.721446	0.706177	0.244953	0.864528	0.822616	0.346077	0.513165	0.749218	0.59398	0.770251	0.963959	0.611066	0.772952	0.598446	0.269444	3.38947	3.36898	0.818724	1.09232	0.970975	0.183032	0.904084	0.269363	0.677626	1.04533	1.01295	0.791145	0.596373	0.271507	0.937743	0.603087	0.406296	0.384955	1.18385	1.37791	1.49958	0.552798	1.34614	1.25087	1.09229	0.134709	1.28495	1	1	0.846977	0.710505	0.770204	0.814712	0.314613	0.180577	0.885335	1	1.82825	0.509536	2.95733	0.755941	0.714621	0.611991	0.515301	0.347582	0.0443171	1.44212	0.943083	0.113108	0.588656	0.276246	0.750032	1.0135	0.744762	0.735047	0.771103	0.19117	31.2776	1.01294	2.02724	0.0993843	0.714606	0.727386	0.313468	0.892318	1.01899	0.104343	0.659178	0.218243	0.463442	0.657028	0.84627	0.56031	1.0602	0.175258	1.13072	0.72571	3.09554	1.03248	1	0.419826	0.770227	1.53129	1.03894	1.01543	0.85245	1.56152	1.47112	0.177293	5.26071	0.0493552	4.5658	1.06432	1	0.0231834	1.29161	0.34566	0.828646	5.0432	3.31099	0.093587	0.288869	0.667094	11.661	0.114111	0.14029	0.756881	1.76925	0.542016	0.394565	0.0722559	0.0118524	0.906221	1	1	0.142846	0.664258	1.08252	0.271499	0.130013	0.138557	1.27955	0.914206	0.900801	1.0221	1.03628	1.04806	0.892484	1.1816	19.8543	24.7079	0.167162	1.00815	0.587099	0.674987	1.92826	1.57713	1.52497	0.584336	0.152928	0.917782	1	1	0.247464	1.12031	0.813068	0.799276	1.86734	0.25317	1.16603	1.12123	0.261784	0.290215	2.78564	0.543238	1.05393	1.23215	0.947534	1.2407	1.22707	0.943712	1.29614	0.806372	2.00592	1.06023	1.80586	0.671851	1.27239	0.422563	1	1.07913	0.777577	1.23542	1.17639	0.939258	1	0.976726	0.671268	0.951067	1.3316	0.74274	1.01269	2.34273	1.20542	0.968587	1.63823	1.34446	1.34464	1.08119	1.47868	0.585629	0.751585	0.842767	1.04561	0.872272	0.770933	1.56415	0.777333	1.2404	0.738851	0.830446	0.585565	1.12324	0.629415	0.931195	0.192883	1.53471	2.169	1.0911	0.889487	1.52118	0.547476	1.00835	0.833154	1.47092	1.015	1.10597	0.990925	1.17532	1.08859	2.20206	0.674425	1.21082	1.06591	0.99163	0.955272	1.94311	0.631676	0.38831	0.428446	0.581522	0.921827	0.706096	0.404685	0.776529	2.28073	1.25965	1.79241	2.68789	2.37775	1.11665	0.520762	1.43617	0.17926	0.913689	1.57291	1.42462	0.631239	2.01274	1.23056	0.861496	0.670451	0.209303	0.912648	1.18781	1.20161	1.02112	2.46663	2.38875	1.8168	1.40848	1.28791	1.5788	0.137005	1.32082	0.562243	0.646552	1.07457	0.9444	1.29185	1.06948	0.991461	0.483293	0.197445	3.64194	1.1243	2.32957	1.26992	1.04727	0.877083	0.850381	3.07425	1.67611	1.77863	1.56582	0.269073	0.627335	1.00651	1.82342	0.83806	0.729338	1.37308	1.20946	1.3551	1.36422	0.554756	1	1.0119	0.771215	0.97846	0.935285	1.16272	1.09116	0.746725	1.49861	1.00185	0.863581	0.271623	1.18521	1.0577	0.678116	0.653729	1.29129	0.82292	5.85126	1.12856	1.17669	0.883385	1.29755	0.944481	1	1	1	1	1	1.67986	1.39285	0.331188	1.13191	0.984253	0.246828	1.75404	0.399998	1.17916	0.731531	1.33151	0.926778	0.975797	2.00107	1.32821	1.27136	0.99585	0.183396	0.583191	0.0667394	0.590825	0.483904	0.262448	0.832609	0.724565	0.949611	0.199563	2.69956	0.616819	0.273114	1.9266	1.16942	0.656608	0.693567	0.481924	1.84747	1.11353	2.15053	1.72289	1	1.69082	1.19591	0.772657	0.902055	0.951863	0.708397	0.886064	0.831461	0.661491	1.08294	0.0561617	1.00371	0.115163	0.894993	0.851096	0.520022	1.48353	2.07176	1.55458	1.50219	1.28674	1.22867	0.432754	0.875745	0.434174	0.183218	0.329671	0.743196	0.622519	0.267895	0.307825	0.697386	1.23729	2.24497	0.236624	0.815166	0.19023	0.159185	0.0692038	0.180301	0.84377	1.89973	1.32832	0.374997	1.53626	1.51769	1	1	0.375872	0.71368	0.641733	0.782987	0.763224	0.84547	0.334603	1.09581	0.120635	0.300162	0.958197	0.0231704	1.0444	1.00576	0.420364	0.193467	1.93766	1.23925	0.634849	0.226508	0.926295	0.136593	0.998725	0.260519	0.214202	1.26336	1	0.508495	0.934096	0.848866	1.36733	1.01129	0.494214	0.543347	0.540058	1.0593	1.3299	1.45961	2.73481	1.4334	0.965814	0.681273	0.9731	0.576872	0.111826	1.44409	0.243579	1.82858	0.824371	0.844197	0.968578	0.00942737	0.669608	1.38042	1.29799	0.845109	0.173985	1.89956	1.22129	0.116993	2.20626	1.97607	1.02422	0.234958	0.686712	1.10748	1.28317	1	0.892735	0.0472871	0.851582	1.78042	1.71017	0.732494	0.521938	1.90573	0.00632475	1	0.994754	1.0572	3.22318	2.65225	1.47063	1.37376	0.930349	1.44174	1.20928	1.66541	2.49239	3.45199	1.10629	0.702881	1.85263	1.76172
TR20110_Visit 1_Active	1.22659	0.395218	1.65497	1.1165	1.12054	0.997534	0.954232	0.427579	1.55686	12.339	0.152906	1.07482	2.42024	0.997572	0.520645	1.54935	0.371106	0.376812	2.00287	0.428874	2.97574	1.89407	1.09287	1.03049	0.0389519	0.0229482	1.84176	0.423579	0.133215	0.274109	0.836353	1.71115	1.90099	1.42173	0.80521	1.16556	2.21688	0.879615	0.922366	0.724653	0.604386	0.683369	0.297168	0.639428	1.52408	0.554399	1.7208	0.13595	1.19044	0.883235	0.157023	0.463312	1.47241	1.41974	3.54026	2.8154	1.66906	1.08935	0.532322	0.847965	0.925603	0.362607	0.688155	0.0281759	3.41782	0.91672	0.831897	1.0941	0.283939	3.35993	0.918563	0.890133	1.24059	0.700021	0.605604	0.459039	0.751821	1.15753	1.36043	0.513086	1.01664	1.14793	0.969538	0.115175	1.32863	0.979072	0.982237	1.70262	1.01205	0.722806	1.03548	0.00631368	0.164403	0.707664	0.487178	1.84828	0.952628	1.27177	1.31869	1.27193	1.18768	1.11328	0.722992	0.873601	1.14447	1.00046	0.164865	0.955911	0.96941	1.11771	1.98294	1.49953	0.836788	1.75835	1.60125	1.66853	1.28855	2.71548	1.35363	0.1005	0.000348732	1.45043	2.44939	0.79407	4.28931	0.231111	1.01309	0.948648	0.872398	6.01447	1.33653	0.366699	1.36194	0.861585	0.435897	2.52759	0.568743	2.66885	1.20054	0.847619	1.04206	0.63509	1.01209	1.04092	2.34307	0.371479	1.15047	1.6699	0.958828	1.52196	1.48463	0.885057	0.917503	0.672309	0.946481	0.885027	0.734401	1.69556	1.39066	1.64601	1.57477	0.622823	1.05333	0.659839	0.628608	1.36085	3.44989	0.870798	0.969033	0.914599	1.08612	1.58448	1.81848	0.650667	1.49139	0.242083	0.33409	2.00258	0.348864	1.53115	0.938031	1.31251	0.330471	0.979623	1.16903	0.981824	160.041	1	1	0.0314751	1	0.917495	1	0.678644	0.368677	0.772999	1.31648	0.747908	0.835883	0.733299	1.2887	0.754614	1.21009	1.05202	0.697676	0.0381464	1.6099	0.301476	1.38144	1	1.91995	0.340752	1.39164	4.6383	1.41453	1.14549	0.191195	0.524587	0.963346	0.856855	3.95265	0.909313	1.843	1.75797	1.93329	3.09692	1.49759	0.594196	3.48062	1.34781	3.71389	1.18825	0.903051	0.038995	0.971517	0.933626	0.725383	4.00656	1.7215	0.984901	0.460696	1	1.81637	2.31412	0.627511	0.884257	1.89905	1.63642	1.58206	1.18874	0.931793	0.703947	0.0836739	0.667419	0.327165	0.124242	0.115499	0.6392	0.703671	0.202885	1.18943	1	0.991812	1.83975	1.17843	1.66369	2.37371	1.23962	1.1506	3.34521	2.51852	1.3095	1	1.00074	1.6336	1.14267	1.11401	1.01951	3.27511	6.06503	0.898688	1.19206	3.37969	0.331159	0.0721646	1.22725	0.94182	1.06564	0.850146	1.01802	0.820517	4.35146	0.0930308	2.47265	0.23037	0.459695	2.08954	0.147171	1.28873	7.8309	0.807198	0.255418	0.666696	1.67552	4.3005	1.60004	0.108612	1.21463	0.71498	1.0018	0.695244	1	2.48054	0.750966	1.01713	1.01786	1.31053	1.27743	1.05171	1.57455	1.13383	11.3329	1.35613	0.684037	1.70264	1.90925	1.79368	3.10029	1.70452	0.0997412	0.446556	0.388495	0.251988	0.0995875	0.461038	0.476481	0.991135	1.90505	0.132404	3.02188	2.57066	0.616898	0.598623	0.436046	0.135109	0.818676	1.61234	0.59657	1.34726	1.47709	0.70336	0.848519	1.1789	0.0287951	1.01417	0.722126	1.98509	1.88534	1.19768	0.895809	1.18731	0.0540492	0.4813	1.2402	2.19091	0.681161	1.19729	2.00081	1.05711	1.41741	0.437464	0.0113503	0.633005	2.79561	0.083296	0.0526285	0.0833226	2.54027	1.08	0.654793	0.537442	1.60634	0.403577	0.125494	1.16028	0.645916	1.71326	1.25694	1.07908	2.42176	0.500974	2.11927	2.76475	1.49777	0.63265	1.06603	1.68913	1.84817	1.70475	1.73832	2.48062	0.784526	2.17316	1.65172	1.80327	0.121094	0.757047	0.279751	0.902609	0.673452	7.22272	0.00621523	1.44673	1.01021	1.01463	1.29468	1.30206	1.37112	1.32265	1.53612	0.532226	1.47581	6.2697	1.42536	1.6469	0.757899	1.7835	3.34964	6.05221	0.883849	1.26037	1.01615	1.26212	3.43043	1.82382	1.08045	1.10681	0.734579	0.26629	3.49974	1.97512	2.86401	1.5723	2.27798	2.17947	2.29009	0.813933	0.653634	0.635104	0.7746	1.80825	1.5589	2.42314	1.16623	4.87315	1.77574	0.762332	1.01958	1.68863	0.328097	0.945376	0.87982	1.1854	1.04599	1.05321	2.76011	1.82532	1.31491	1.70107	2.00085	0.434737	0.663293	1.92441	0.50683	8.51753	1.20348	0.890427	1.27806	8.83745	7.7998	1.00074	1.79341	2.13884	0.941844	0.407026	0.0343945	0.557937	1.94576	1.92884	1.89907	1.71057	0.541224	0.0382419	1.42791	4.98277	2.22322	1.35158	0.0907927	4.26953	0.628699	1.54498	0.0651736	0.183642	0.561745	0.435989	1	1	1.65977	2.98454	1.06639	0.806389	1.25059	0.446851	0.69172	0.674285	0.474305	0.732938	2.65026	1.35739	1.29921	1.28305	0.873985	0.433452	0.999164	0.501131	0.377205	0.486445	0.394238	1.16466	0.540875	0.215051	0.848716	0.546326	0.972409	2.08754	0.0904389	0.0670596	0.104524	0.8781	0.911693	0.816633	0.544924	1.54603	0.651637	0.853392	1.61993	1.63681	0.894135	0.430505	0.840227	1.00047	1.77479	1.86382	0.505645	0.926085	0.97933	1.07689	0.196286	0.878086	2.09783	0.242996	0.975912	0.44143	1.06252	1	1	1.0159	2.09845	1.85736	0.99177	0.680326	2.30355	1.42249	1	6.1747	1	3.70483	2.10846	0.761851	2.91272	1	0.725372	1.14888	0.925432	2.26667	2.51088	0.134101	1.40151	2.07793	0.122087	0.0134976	0.0656357	1	0.471773	1.25364	1	0.503907	1.41037	1.34785	1.16579	0.594265	0.208976	0.664512	1	0.14554	0.752486	0.179621	0.741783	0.424204	0.139887	0.66436	0.858385	1.15851	4.0641	1.4463	2.37563	1.96881	1.18489	0.446179	0.590305	0.581878	0.511407	0.244953	0.884468	0.635092	0.582138	0.160296	1.35669	0.849354	0.571236	1.34318	1.00194	1.65867	2.4154	0.862639	1.32164	5.48683	0.818724	0.0281267	0.970975	0.66949	8.44488	0.345048	1.08148	0.853436	1.34272	1.25903	1	1	1.31803	1.89764	0.748756	0.384955	1.01513	2.55913	1.23043	0.720161	1.32985	1.16113	1.44064	0.526979	0.200628	1	1	0.846977	0.710505	0.770204	0.814712	0.314613	3.16898	0.515347	1	2.98376	0.509536	3.15943	2.7783	1	1.04088	0.725801	0.708469	0.0443171	0.827188	0.70983	0.0739963	0.859312	1.62837	1.02515	1.96975	1.44727	3.49107	1.99522	0.19117	75.9201	4.66257	2.8253	8.60298	0.611914	1.46892	1.73262	2.17033	2.5295	1.07907	1.05989	0.576723	0.0475075	1.00227	1.53488	1.63434	1.11133	0.53095	0.0689257	4.19967	6.78904	2.58927	1	0.719358	0.509172	0.738173	0.897503	2.91602	1.49242	0.515628	1.0876	1.10377	14.5026	0.18004	1.88901	0.461633	1.52261	0.468325	0.239882	1.04029	2.65032	1.93394	0.22493	0.879258	0.186014	0.453549	162.016	1.8281	0.809826	0.756881	1.0994	0.542016	0.43542	0.288947	0.0118524	0.93982	0.0412424	1	0.142846	1.07987	0.995476	0.271499	0.130013	2.30929	0.784079	0.679976	0.417056	0.648724	0.678815	0.568342	0.643208	0.888029	56.0406	44.7685	0.167162	1.64705	1.59207	0.63606	1.12927	0.979449	0.989943	1.8669	1.05038	1.97328	1	1	0.247464	2.06581	2.30025	2.31899	5.58018	0.25317	1.61247	1.36511	1.00313	0.855478	0.316658	0.254321	0.779141	1.45014	0.682754	0.640777	0.565915	1.35494	0.974207	0.701784	0.773067	1.32024	0.901903	0.102617	0.347217	0.422563	1	0.0438901	0.783872	0.775617	0.868384	0.847991	1	0.976726	1	0.951067	1.28391	0.562106	0.873748	1.74636	1.19707	0.926365	1.10854	0.775199	0.909429	0.753069	0.633789	0.374815	0.454232	1.06438	0.995671	0.619789	0.491383	0.824677	0.497469	0.714135	0.484068	1.00836	0.585565	0.840987	0.647679	0.694779	0.192883	0.365225	0.142605	1.28935	0.881878	1.80522	0.849775	0.836715	0.570453	0.651631	0.894844	0.791638	1.45848	0.268341	0.825812	1.46364	0.903165	0.995922	0.880874	0.540741	1.0947	0.849204	2.91372	1.46221	2.0546	2.81848	0.73432	4.02453	0.524757	1.63862	1.46485	0.486013	0.449731	0.78188	1.20303	0.315927	1.79934	1.01954	0.92301	0.913689	0.205206	1.13975	2.31694	2.68592	4.21384	1.22774	1.19935	0.209303	1.17813	1.20681	0.160526	0.140511	0.142711	0.273057	0.486793	0.393292	0.13843	0.422288	0.137005	0.0948339	0.940024	0.476885	0.404766	0.466762	0.445156	1.05438	1.86899	0.833246	0.0674155	0.424117	0.491812	0.837926	0.560393	0.673915	0.680017	0.632316	0.986695	0.635166	0.671373	0.54566	0.486024	0.627335	0.638849	0.917524	0.606223	0.488187	0.841464	0.692871	0.686463	0.765392	0.554756	0.243081	1.16496	1.17105	1.17223	1.11125	1.05	1.85689	1.29404	1.39581	1.0785	1.89726	0.271623	0.912529	1.83065	1.33659	0.653729	0.720851	2.00218	2.38959	0.843825	0.894123	0.510792	1.04441	0.944481	1	1	1	1	1	2.92626	0.0379023	0.331188	0.137891	2.40674	0.304218	1.90721	0.913384	1	1.63	1.5417	2.22854	2.35775	2.94025	1.56818	2.061	1.89343	0.503086	1.11366	0.0667394	0.0194494	0.169244	0.262448	0.0239466	0.691503	2.01556	0.199563	0.257105	1.02882	0.872186	1.04669	2.40043	0.614639	0.172941	0.352984	1.29864	3.18458	0.883901	0.856042	1	0.784159	0.207049	1.50964	0.589252	1.70221	0.949874	0.155636	0.789588	13.2433	1.946	0.0561617	1.96006	2.44452	0.67813	0.623369	1.00562	4.29816	3.42917	3.63053	3.0187	4.16812	0.215016	0.132423	1.00217	0.16851	0.0466499	0.21759	0.168168	0.122074	0.0533528	0.0939167	1	1.04	0.481389	0.0645681	2.34148	0.52403	2.60757	1.66999	0.180301	0.688871	1.62054	0.258174	0.970715	0.540339	0.177252	0.59878	0.312039	0.375872	0.71368	0.641733	0.782987	0.763224	0.84547	2.87075	2.34249	0.269596	0.300162	1.91607	1.58227	0.996003	1.20202	6.04802	0.760886	0.0479841	1.14741	2.66278	0.226508	0.926295	0.136593	1.94252	0.260519	0.214202	0.0800234	1	0.180141	0.682152	0.778135	0.940918	0.936441	0.937483	0.989527	0.214993	2.56084	1.98364	0.552824	15.5286	2.33659	0.941009	0.977714	0.827339	0.213093	0.111826	2.4021	0.416427	0.62202	1.63269	3.08735	2.52564	0.00942737	6.25798	1.84113	0.485665	0.995464	0.173985	0.120655	0.191284	0.116993	0.529049	0.398467	2.89451	0.991773	0.527138	0.191873	1.57568	1	1.31326	0.0472871	0.851582	1.64162	1.4356	0.732494	0.521938	0.552016	0.00632475	1	0.95795	0.853557	0.393373	0.349983	0.222277	0.21766	0.318402	0.113932	0.179543	2.31558	0.420465	0.315082	2.40478	0.759426	1.43355	0.137268
TR20112_Visit 1_Active	1.05085	0.3602	1.40783	1.23619	1.09076	0.654436	1.26647	0.894755	1.20097	3.98897	0.0746502	1.07505	2.01507	0.807657	0.457316	2.86204	0.854325	0.380976	2.22984	0.474276	2.59241	1.05055	0.795245	0.781477	0.0389519	0.0647274	1.24813	0.423579	0.133215	1.36163	0.603998	0.784142	1.38237	0.996249	1.31962	0.611611	0.871286	2.1257	0.738169	1.20369	0.847158	0.265067	0.297168	0.157117	1.04873	1.68071	0.914067	0.228162	0.0937828	0.202452	0.268481	0.463312	0.927867	1.16314	6.71644	0.729934	0.561148	2.18193	0.315142	0.563666	1.61426	0.322067	0.63443	0.0281759	1.4186	0.764913	0.855278	1.51844	0.677793	5.86773	0.928928	0.795555	0.860849	0.577261	0.763335	0.285517	0.830803	0.653748	0.972435	0.409043	1.10835	0.625264	0.504144	0.115175	0.577644	1.03933	1.35557	0.749537	1.43232	0.484724	0.26883	0.00631368	0.164403	0.323335	0.441254	0.989489	0.978206	1.78542	0.944681	1.05239	0.706109	0.490805	0.73326	0.852321	1.65381	1.47585	0.164865	0.856188	0.933415	4.09813	0.988199	0.532588	0.703709	0.927188	1.32335	1.24325	0.431004	0.206699	1.09186	0.1005	0.000348732	1.4629	1.30677	0.86455	2.52643	0.361921	0.916981	1.02658	1.14412	3.49657	0.588376	1.47113	1.07486	0.862335	0.451438	2.81207	0.673882	0.367697	0.892136	0.639927	0.858986	0.337971	0.497421	1.16077	0.69552	0.12577	0.649955	1.60351	0.594837	1.46057	1.19665	2.11952	1.77225	0.81845	1.0571	2.19543	1.0392	1.22311	1.0029	2.23275	1.9292	0.8482	0.736461	0.7007	0.618025	1.25993	2.78829	0.994939	0.675532	0.883305	1.00848	1.16429	1.7988	1.09088	1.81094	1.30669	0.33409	0.379155	0.97083	0.932324	1.95772	1.30738	0.329821	1.05536	1.58356	1.32593	59.4097	0.767997	1	0.0314751	1	2.69084	1	1.04061	0.687782	1.34128	1.65718	1.12136	1.0814	1.13361	1.08711	2.06425	1.19695	1.59068	2.84918	0.0381464	0.744114	0.301476	2.02333	1	1	0.826154	0.749191	0.732526	0.636174	0.771272	0.0820813	1.94169	0.489317	0.652855	0.0969169	0.607021	1.12344	1.06336	1	1.1923	0.612267	0.594196	3.13679	0.464769	1.20668	1.69479	0.896308	0.038995	0.844716	0.589593	0.714813	0.0408191	0.337478	0.876025	0.132974	0.056661	0.84971	1.96258	0.247581	0.997639	0.47974	1.36688	0.959576	1.77196	1.01045	0.134368	0.336942	0.70464	0.355294	0.124242	0.112704	2.65543	1.18603	1.17465	0.501941	1	0.641827	1.91633	1.60829	1.45688	0.774793	0.836587	0.236505	0.471172	1.58016	1.62747	1	0.695462	0.668881	0.935588	0.254412	0.457815	2.64649	1.0951	0.560823	0.377126	1.46197	1.83946	1.10035	0.0647332	1.03219	3.58813	0.939916	3.08295	0.438379	1.66206	0.586108	0.617007	0.23037	0.626867	1.18724	0.147171	0.333515	3.23282	0.255967	1.14826	3.36092	0.903711	0.53489	0.811659	0.967117	0.118347	0.844655	1.27811	0.00495568	2.7913	1.47072	0.411103	1.22544	1	0.685788	0.474557	0.544509	12.986	1.343	0.440914	0.20415	0.467029	0.742711	0.105865	0.613924	0.691241	0.910892	1.39958	1.00011	1.13284	1.0384	1.30356	1.41689	0.342825	1.1172	1.40391	0.590489	4.92047	2.00662	0.522996	0.494343	0.50895	0.135109	0.541008	0.504476	0.504975	0.923007	0.211637	1.04059	0.830934	0.602247	0.263657	1.54721	0.715753	0.892176	0.97943	0.708385	0.897027	0.677512	2.01282	0.500114	0.595277	0.689442	1.09338	0.357314	1.19366	0.721322	0.822025	5.69318	0.0113503	1	1.45001	0.083296	0.0526285	0.0833226	0.224761	0.942766	1.1876	0.435801	1.04538	0.403577	0.564507	1.58968	0.871007	1.50043	0.975464	0.346579	1	0.550167	0.856191	1.16826	0.488239	0.501792	0.257161	1.78024	1.34332	1.3547	1.60514	1.75017	5.66127	0.607908	1.28996	1.95229	1.44523	0.701635	0.862818	1.10338	0.0973751	0.681292	0.00621523	1.12238	0.961545	1.07906	1.11463	1.80745	3.02872	0.894792	1.45578	1.2495	0.596547	2.00526	0.420921	1.62042	0.750301	0.244756	1.14159	5.52739	1.15891	0.0869972	0.870464	1.30987	1.1259	1.19981	1.24055	0.129373	1.41994	1.38731	0.232858	0.243021	0.529328	2.06928	1.14403	0.677814	0.698112	0.548201	0.764038	0.708277	0.643356	0.293202	0.581366	1.8747	1.32112	1.1972	0.142149	0.731629	0.702069	0.113461	0.722085	1.70575	3.80318	0.0213777	0.0337781	0.687549	1.66725	1.30829	0.302243	0.900795	2.29108	1.13596	2.53191	1.60681	1.01539	10.0123	0.699465	0.870855	0.662257	0.162049	0.192925	2.68345	1.18183	1.77114	1.87458	0.407026	0.0343945	0.105109	1	1	1	0.289429	0.322668	0.0382419	1.11545	2.12193	1.22054	0.948662	0.0907927	5.29745	0.927024	2.73786	0.0651736	0.361383	0.977063	0.758526	1	1	0.803817	0.839272	1.45857	1.82632	0.351172	0.904395	1.50065	0.731258	0.458134	0.512484	1.2147	1.17178	0.844725	0.477755	0.181438	1.77031	1.09547	0.421239	0.287724	0.360134	0.998597	1.26244	0.527646	0.959918	0.832761	0.267624	1.17569	0.499243	0.0904389	0.0670596	0.104524	0.384951	0.615281	0.816633	0.386765	1.29353	1.0579	1.00214	1.81478	0.353981	1.28232	0.246081	0.420276	0.817426	0.302192	0.0479209	0.932238	0.70012	1.17346	0.449292	0.196286	1.546	9.66572	0.110199	0.84627	1.00596	0.980597	1	1	0.137836	0.973503	1.3888	1.52734	0.680326	1.14325	0.569281	1	2.20576	1	1.59549	1.2135	1.11422	2.99858	1	1.81101	3.70001	0.887316	0.893364	0.130082	0.134101	1.36716	1.26726	0.122087	0.0134976	0.0656357	0.962881	0.471773	0.643788	1	0.503907	0.177207	0.543157	0.966256	0.57289	0.327089	0.664512	1	0.14554	0.752486	1	0.741783	0.673677	0.727011	0.522791	0.49166	1.87555	3.06096	0.206801	0.366466	0.734434	0.428952	1.31775	1.73345	0.724899	0.821186	0.244953	1	1.35478	0.564675	0.499428	1.64536	0.542034	1.21702	0.796068	0.857847	1.41887	1.81416	0.389218	3.09439	4.75528	0.818724	0.0281267	0.970975	0.596619	0.0542111	0.751186	1.07262	0.771207	3.77063	1.40899	0.596373	0.431348	0.934961	0.986976	0.406296	0.384955	0.501552	1.361	0.0725071	0.0691091	1.26743	0.945208	0.84858	1.73474	0.479397	1	1	0.846977	0.710505	1	1	0.314613	0.814478	0.571268	1	2.66724	0.509536	2.05367	0.502049	0.557911	2.2377	1.03205	0.13127	0.133126	1.01691	0.897022	0.0739963	0.860605	0.0227384	0.967195	1.48903	1.15936	0.847101	1.00662	0.244433	31.0397	2.14844	0.342395	0.0993843	0.68705	1.5434	0.826833	1.48083	1.73388	0.104343	0.121151	0.218243	0.0475075	1.67343	0.684185	1.39923	1.20482	1.06125	0.0689257	0.902707	0.232779	2.15637	1	0.189896	0.287257	0.487208	0.863033	0.767674	0.825937	0.977172	0.980038	0.431504	1.45588	0.582326	0.288346	1.07295	0.495517	0.829157	2.87959	1.77708	1.04873	8.36394	1.8031	5.9338	0.423281	1.79811	42.2152	3.23016	0.461871	0.756881	2.86862	0.542016	0.996197	22.9139	24.3923	0.656142	0.0412424	1	0.142846	1.0562	0.763043	0.271499	0.356044	0.835352	0.943462	0.783917	1.17069	0.732576	0.898056	1.18956	0.706234	1.02643	36.1487	24.3403	0.167162	1.00394	0.161051	0.644456	0.573094	4.00891	11.8025	0.0910756	0.440409	1.53764	1	1	0.247464	1.10991	2.22103	1.12488	1.65769	0.25317	1.15897	3.32509	0.070808	0.126133	0.316658	0.657397	0.766327	0.875501	0.952216	1.16076	1.07019	1.44044	1.16963	1.16514	1.35319	2.79747	0.904248	0.102617	0.388511	1	1	0.842784	0.724819	0.784283	0.927659	0.950884	1	0.976726	0.671268	0.951067	1.4434	1.18298	0.983868	0.525721	0.75694	2.05924	3.55236	1.73312	0.68194	0.928359	1.2671	0.864043	0.918888	1.27704	0.684477	0.56666	0.514794	0.99871	0.402804	1.1062	0.993986	1.14615	0.585565	0.573518	0.713556	0.362892	2.40677	1.57709	1.72205	0.797061	1.28712	1.5417	1.07875	0.905309	0.559041	0.167867	0.478716	0.750239	0.635309	2.33855	1.56805	1.6834	1.35533	1.7706	1.35593	1.12631	0.716234	1.72772	0.237797	0.581641	0.102188	0.911862	1.1285	0.835998	1	0.612812	1.74052	1.37691	1.57465	0.683137	1.00093	0.150983	0.135067	0.515232	0.202639	0.913689	0.464223	1.63142	0.872737	3.28798	1.70891	1.07533	1.36645	0.209303	0.893948	1.19779	0.894026	0.801282	1.0649	0.396051	0.612798	0.130308	1.42255	0.677011	0.977326	1.00274	0.879036	0.748874	0.699915	0.485605	1.46058	1.25017	1.79189	0.491196	0.0674155	0.151989	1.09889	1.94203	1.32595	1.09448	0.976453	0.517863	1.57679	1.3278	1.41966	1.43816	0.269073	0.627335	0.433958	1.20135	0.711765	0.913138	0.902211	1.00735	0.883501	0.838665	0.554756	0.243081	0.964453	1.57819	1.77886	1.36105	1.72493	1.75276	1.0114	2.34204	1.68964	0.899964	0.271623	1.40296	1.45118	1.42881	0.653729	0.841357	1.55831	1.94341	0.504449	0.395672	0.483362	0.764375	0.944481	1	1	1	1	1	3.36283	0.0379023	0.331188	0.192759	3.24828	0.667514	1.33811	0.384292	0.0355696	0.782521	1.4689	0.621678	0.785587	2.00282	0.93433	1.04454	0.974912	3.72882	1.40113	0.0667394	0.630256	2.68593	1.04331	1.05156	0.386284	1.20887	0.340805	0.257105	1.53958	0.342092	0.217148	0.957368	0.857484	0.653391	1.82009	1.73968	2.22661	3.61809	6.60451	1	0.472566	0.542001	4.02788	0.565309	0.667739	0.659158	1.23588	0.0369932	0.871479	1.05678	0.0561617	1.32686	0.115163	0.479015	0.262991	0.775038	2.43887	1.92744	1.4564	2.0296	1.23106	0.62119	0.105476	1.96021	0.16851	0.071688	0.21759	0.270391	0.338028	0.148321	0.338803	0.230639	1.15198	0.0357688	0.943934	1.75048	0.424637	0.203185	0.0528036	0.180301	0.1332	0.31386	2.75747	0.144173	1.06687	0.177252	0.59878	0.312039	0.375872	0.71368	0.641733	0.782987	0.763224	0.84547	14.9474	3.3165	0.0408797	0.300162	1.20325	1	0.820525	0.818192	1.60635	1.6252	0.0479841	1.24378	1.46703	0.226508	0.926295	0.136593	1.44926	0.260519	0.214202	0.0800234	1	1.71732	1.98137	1.16446	4.60078	0.110273	0.421112	1.04066	0.694372	0.712802	2.19341	0.0869766	1.80643	0.234433	0.59634	0.936443	0.998303	3.69237	0.111826	0.820166	0.606551	1.28731	0.351937	0.939119	0.518948	0.0602367	0.956661	1.81013	0.42618	0.974815	1.87901	0.384343	1.7122	0.116993	1.05022	0.384994	0.0622372	0.0709235	1.35684	0.815556	1.37621	1	0.51053	0.0472871	0.851582	0.948053	0.947233	0.732494	0.521938	1.00716	1.01516	1	0.615509	0.621636	0.801491	0.97364	1.03815	1.134	1.05476	0.442696	0.620288	2.75288	1.01152	1	1.21891	0.421238	0.697231	0.90798
TR20051_Visit 3_Active	1.85165	0.342671	4.5199	0.997831	1.01331	1.34155	1.08147	0.749729	1.3234	22.0324	0.0946689	2.17599	1.66246	1.61989	0.598056	0.964961	1.59561	3.06024	2.15741	1.52445	1.13881	1.51502	0.60617	1.06937	0.0389519	0.120151	1.67193	1.29197	0.133215	1.0641	0.989429	0.464149	1.67745	1.1442	0.930653	0.867262	0.448721	0.696497	1.13866	0.454019	1.17069	0.388981	0.793305	1.16875	0.948296	0.277079	2.34229	0.292857	2.63605	1.34369	0.329441	0.463312	1.3252	0.876825	1.53203	2.81463	1.22924	0.0967406	0.894161	0.978102	1.16249	0.650644	0.558052	0.0281759	1.74347	0.729344	1.01999	1.22573	1.07097	8.99509	0.768867	1.02992	1.13261	0.81841	1.42862	0.375033	1.25064	1.40459	1.14461	3.81666	1.0525	1.0159	4.94387	1.25234	1.20597	1.37493	0.922457	1.01005	2.42477	76.072	0.383097	0.0136368	0.164403	0.481982	2.18034	2.62477	1.00164	1.0442	0.946707	0.657675	1.12133	1.45055	0.954405	0.819738	1.41966	0.974537	0.164865	0.927262	0.661517	1.7262	2.59989	1.00147	1.08771	1.19934	1.44188	1.52949	1.89494	1.8113	1.65261	1.68438	0.000348732	0.513108	1.14569	0.452527	2.43866	6.18319	2.79191	1.77152	1.00093	0.688178	0.884546	0.0970963	1	7.22873	9.35553	7.78327	2.27836	0.810262	1.53269	1.05482	0.99856	1.12315	1.91185	1.37693	7.66347	0.305908	1.2218	1.18849	0.691418	1.21192	1.26651	1.66866	0.641163	0.43994	1.08145	1.33231	1.0945	1.30502	1.31024	1.65019	0.738164	1.42896	1.00123	1.4308	0.611892	1.00583	4.18646	1.43295	0.903257	1.01042	2.59024	1.03527	1.22863	0.508146	0.862563	0.749883	0.33409	0.64332	2.1309	1.04183	1.06323	0.792632	2.19031	1.21731	1.26017	0.812631	188.014	0.767997	0.00719697	0.0314751	1	0.770539	1	0.975887	1.16304	1.07478	1.18093	2.3213	0.958087	1.01009	1.07339	1.31245	0.110131	0.0813415	0.0677831	0.0773321	155.781	0.301476	0.837274	0.0437094	0.0386821	1.8717	6.4201	12.6943	0.736562	0.618288	1.09371	1.42388	1.21342	1.81187	0.947613	0.483743	0.911963	2.21945	0.0100704	0.961727	1.27735	0.594196	2.66955	1.3178	1.94484	1.23392	0.827478	0.038995	0.103193	0.656622	0.725425	0.0150055	0.865704	1.57039	1.78175	0.056661	0.909642	0.44671	0.653715	7.23313	1.29025	1.32846	1.08547	1.05794	0.555917	1.14679	2.2627	0.771512	0.466318	0.124242	0.221236	1.60447	0.999853	1.76085	2.06844	1	0.679143	2.32352	1.22053	0.849376	1.6118	0.581806	0.852084	0.565426	1.45075	1.0291	1	9.0694	0.735007	1.17712	0.302623	0.486851	1.36187	10.9326	1.50435	1.701	1.80693	0.42728	0.0721646	2.29922	1.08455	1.03281	0.751836	1.11175	0.487276	3.53962	2.86871	1.13529	1.26851	0.744769	0.717471	1.8043	0.0639852	1.41875	0.255967	0.356702	2.1429	1.08553	7.00109	2.79524	1.4098	0.243801	0.71028	0.86656	0.0906571	1.03987	2.26257	1.07524	1.14142	1.28885	1.60672	1.20633	2.10994	0.539833	0.855759	0.691966	1.50347	0.571686	1.73433	2.76256	1.0672	0.645938	0.727076	0.19464	2.1853	1.87921	1.38438	1.93665	0.639231	7.65495	1.4524	1.60329	1.0172	4.43026	0.147689	3.3882	8.8466	15.392	1.25869	13.7955	1.79966	0.588519	1.26284	1.35652	0.826659	0.835738	1.3958	0.585022	3.29757	0.83687	1.00897	1.4912	1.06809	2.63531	3.03146	1.65244	0.555562	1.31521	1.38329	0.971621	10.7745	0.650652	0.751377	1.36652	1.84209	0.0113503	0.633005	1.76035	0.083296	0.218399	0.0833226	128.226	1.27603	1.9434	2.76902	0.939673	0.403577	0.953486	0.909305	6.1865	1.949	0.82357	0.872326	0.987209	0.888749	1.52897	2.32095	0.974695	1.97308	1.09491	0.703184	1.47197	3.15374	1.35801	1.66841	2.72422	1.63234	1.66505	1.22146	3.94242	1.06623	0.937467	1.02667	1.19868	1.10977	0.00621523	1.2566	0.673898	1.24245	1.21861	1.626	4.26932	1.02079	1.27206	0.620736	0.927853	1.07647	0.977974	0.666509	1.04759	1.6329	0.580589	0.868116	0.689349	0.0869972	0.897535	0.9831	0.803724	0.885702	0.632775	1.88353	1.09222	1.45659	2.48836	2.19289	2.74935	1.23252	0.841597	1.16563	0.953569	0.729185	0.418353	0.466392	0.978964	1.24879	1.19322	0.646836	0.603853	5.35188	0.667866	0.672191	1.07337	0.911667	0.799804	1.07659	3.30348	0.387899	0.1683	0.846619	1.54864	2.12974	1.88668	0.993544	1.56476	0.229069	0.89253	1.27147	1.95057	2.67656	0.185726	0.463745	0.902561	1.86357	0.192925	0.319781	1.56948	2.14069	1.84166	0.407026	0.0343945	0.511355	0.0366166	0.0237693	0.0224905	0.289429	0.579739	0.0382419	1.25029	0.702867	1.35571	0.779141	2.00238	0.772958	0.813671	1.47206	0.0651736	0.344398	1.78834	0.157738	1	1	0.195414	2.05107	1.06311	0.68035	8.65938	0.761634	0.419469	0.318611	0.766935	0.482128	0.331704	0.196091	0.378482	0.451612	0.233	0.310472	0.538977	0.314506	0.369096	0.143803	0.115379	0.968715	0.732127	0.215051	0.58863	0.380271	0.492414	0.385616	0.553654	0.49641	0.431462	0.212693	1.10724	0.816633	0.492458	1.25896	1.21759	1.06843	2.03253	1.08339	0.194693	0.12522	0.366863	0.261316	3.00621	0.0697779	1.36891	1.56251	0.507595	2.33848	0.196286	0.235471	1.06983	1.1197	1.06261	4.75814	0.848907	1	1	0.137836	1.86563	1.83263	1.76081	0.680326	1.69609	0.0622405	1	42.9961	1	1.84369	1.62874	1.07795	2.10665	1	0.618267	0.848894	1.12351	3.37225	1.54372	0.134101	1.68387	1.36267	0.122087	0.0134976	0.0656357	0.962881	1	0.643788	1	0.503907	1.31118	0.553661	1.01095	0.834422	11.3843	0.664512	1	0.14554	0.752486	0.179621	0.741783	0.811358	1.20249	0.915714	0.773001	4.06776	0.902972	1.53505	1.15873	0.162057	0.889233	0.686073	0.750087	0.589947	0.589661	0.421518	2.11496	1.04428	0.546274	0.160296	0.498219	1.07087	0.762435	0.831702	0.159512	0.661576	10.4234	4.04379	8.47991	3.93973	0.818724	0.0281267	0.970975	1.03535	0.0542111	0.269363	0.692128	1.50864	1.71132	0.880009	0.596373	0.0443437	0.712416	0.338628	1.29525	0.384955	0.611818	0.844895	0.0725071	3.12756	0.7144	0.603246	0.573147	2.63172	1.22801	1	1	0.846977	0.710505	0.770204	0.814712	0.638171	1.1457	0.453427	1	2.80009	0.509536	3.02952	1.07888	1.00525	0.25656	2.55821	0.739609	0.0443171	1.14757	1.23829	0.0739963	0.997788	0.0227384	0.408586	1.05823	1.14297	1.84684	1.1673	0.780078	70.2068	1.83416	1.30302	0.310699	0.690202	1.30132	2.60229	1.05157	2.0558	0.85122	0.121151	1.62785	1.14307	0.551236	1.14029	1.09905	1.45564	1.47027	2.0739	2.02924	64.8937	2.61691	1	0.189896	1.90504	1.5738	1.02603	0.461991	0.44066	0.105108	4.78475	1.04765	14.202	0.984444	0.337988	0.820226	1.40525	1.16069	1.1891	1.19284	2.16417	0.377417	3.28454	1.05147	4.15364	0.418991	203.134	3.0694	0.686472	1.20886	11.3298	0.542016	4.55969	3.60081	0.0118524	1.17604	0.0412424	1	0.142846	1.00184	1.62384	0.271499	0.130013	1.04013	0.907568	1.3001	0.997436	0.845063	1.07843	1.32356	0.772729	1.20813	59.8502	65.4161	0.167162	0.744603	1.58176	0.616978	7.08919	19.0613	16.3878	1.39585	2.1241	1.5111	1	1	0.247464	2.18047	1.52344	0.815751	2.15614	29.4201	0.968614	0.408382	0.958098	0.475473	1.63945	1.43118	1.02919	1.19544	0.826663	0.730567	0.961423	1.1122	1.06999	0.816309	1.11488	1.65399	1.64921	1.30739	0.183346	0.422563	1	3.43721	0.766988	0.861102	1.36307	1.21681	1	0.976726	0.671268	0.951067	0.969386	0.486668	0.962598	1.7588	1.15536	0.752548	0.750456	0.855559	1.1347	1.25203	1.5447	0.569944	0.647078	0.989857	0.978034	0.954078	0.766102	1.10942	0.352421	0.410061	0.433291	1.06408	0.585565	0.980973	0.898058	1.01905	1.84668	0.981105	0.732179	2.31177	1.20875	0.618064	0.751469	0.77629	0.681242	0.824559	1.354	1.02811	1.09176	0.436621	0.647463	0.497908	0.329977	0.263948	1.29078	1.39364	0.735674	2.52048	1.22471	2.03024	1.32511	0.48466	1.29321	9.94561	0.449978	1.67953	2.44927	1.60976	1.59292	2.0369	2.96184	0.369966	0.135067	1.48835	1.36032	0.913689	3.47321	3.94	0.480884	1.7557	4.71962	0.870862	0.979213	0.209303	0.979424	0.153369	1.06242	0.816069	0.142711	1.24238	1.36249	1.37373	0.581486	1.05119	0.927693	0.0948339	0.807495	0.677497	1.93324	2.53109	1.91421	1.07116	1.62826	1.03786	0.211188	0.811913	0.555503	1.32533	1.27458	1.64705	1.92847	2.71754	5.67283	1.39895	2.5216	2.25587	1.40016	0.627335	0.412644	1.15593	0.99291	1.47294	1.91648	1.67505	0.656348	1.72474	0.554756	0.243081	1.46135	0.808344	0.587332	0.744895	0.732082	0.641148	0.678754	1.05633	0.678746	0.874225	0.271623	0.177527	0.727879	0.667638	0.653729	2.25227	0.360983	3.54322	0.691896	0.802198	0.652609	1.43037	0.944481	1	1	1	1	1	1.66425	2.73807	0.331188	0.0904039	0.664817	1.23565	0.861353	0.360176	2.39003	1.58672	0.726992	0.874226	0.999162	0.769574	1.22703	0.580345	0.207184	2.03638	1.11502	0.0667394	0.173221	4.65224	3.34967	57.913	0.698413	1.92084	0.810689	0.525415	0.678078	3.09968	14.398	1.30224	0.659931	0.804674	0.179296	0.673302	1.37213	0.846219	10.8444	1	1.36256	8.32957	2.19475	3.23415	0.933699	0.815977	1.91913	0.111367	159.159	0.532997	0.540379	3.115	1.5485	0.780841	0.262991	2.83205	1.5197	0.290063	1.42808	1.06628	0.99441	1.07417	0.105476	1.5848	0.748189	0.624927	0.58039	0.69719	0.713129	0.817796	0.68084	0.128471	0.50385	0.26122	0.48957	1.25901	1.71996	7.26859	5.72553	2.78019	4.89437	0.547519	0.557453	0.884478	0.972833	0.177252	0.59878	0.312039	0.375872	0.71368	0.641733	0.782987	0.763224	0.84547	1.55578	1	1.21966	1.09	0.75544	0.0231704	0.556743	3.2008	6.08836	0.33872	0.237755	0.361166	8.38518	0.226508	0.926295	0.136593	1.21888	0.260519	0.214202	0.0800234	1	0.0638832	1.77407	1.29873	0.62274	1.4568	0.204893	0.244594	1.21695	2.82867	0.564971	0.0869766	0.057331	1.93448	0.650758	0.834525	1.71092	0.0534498	0.111826	1.13024	0.405003	1.50221	0.781671	1.80092	1.93282	1.19974	2.68332	1.69049	4.07998	0.680393	0.685347	2.15278	0.0438525	0.116993	1.12701	2.77343	1.31529	1.16491	1.05474	0.221047	1.35862	1	1.59193	0.0472871	0.851582	2.90619	2.58792	0.732494	0.521938	1.10476	0.00632475	1	0.538529	0.565678	1.10065	1.00962	0.464911	0.457923	0.523737	0.244364	0.261104	1.70993	0.999996	1.23464	1.39104	0.910817	1.27993	0.137268
TR20115_Visit 3_Active	1.18131	0.376541	8.83475	3.1703	2.43739	1.83925	1.36982	3.07221	2.3103	1.24418	0.0866073	0.653715	1.05147	0.482597	0.924721	1.4378	1.96783	2.78665	1.21528	0.261889	2.42476	1.96891	1.00391	1.8501	0.0389519	0.13894	1.57798	1.41074	0.133215	1.15776	0.472301	0.410315	1.66172	1.95702	1.09246	1.95154	0.972767	0.427324	0.839743	5.28035	1.22951	0.439999	0.675105	1.15236	1.1074	0.462518	1.06804	0.261123	1.61514	2.30496	0.496657	0.907039	3.13735	0.566177	3.13576	0.534403	0.785107	1.6899	0.469338	1.05434	2.30134	1.46606	0.945195	0.0281759	1.6969	0.893614	1.18433	0.952245	0.512159	3.67566	0.929706	0.828378	2.98313	0.677943	1.6902	0.611332	1.54663	0.488792	0.494071	4.62245	0.990223	0.942023	1.50091	0.115175	1.11985	3.48012	0.733222	1.16127	0.990869	1.69916	0.936195	0.0370914	0.164403	0.359332	2.75939	1.76001	1.27729	1.55533	0.808733	0.624503	0.935483	0.628748	0.589559	1.00098	2.26956	1.63146	0.164865	0.863912	0.824998	2.31429	1.03176	1.46459	0.96025	1.86848	1.34377	3.21675	1.09796	2.14487	3.47806	2.56711	0.0309651	12.6513	2.54362	0.698595	2.29402	1.13514	2.48732	1.66203	1.22291	1.67788	0.742949	0.7899	0.724871	1.40372	0.907787	4.51455	2.13187	0.736801	1.13217	0.907783	0.843681	0.931922	0.872111	2.01321	0.977433	0.265757	1.03957	1.79705	1.66543	1.69802	1.70485	1.66064	0.488585	1.09881	1.05976	2.14649	0.794597	1.50698	1.93254	1.51668	0.812165	1	1.24303	0.176936	0.562309	0.886781	0.774746	1.17379	0.777783	1.66113	1.50178	1.24006	2.08027	1.53655	0.667333	0.611905	0.33409	1.34091	3.89014	1.27266	1.18028	0.52117	3.49332	0.861349	1.69041	1.02462	0.870506	0.767997	0.00719697	0.0314751	1	1.63406	1	1.41693	1.68114	1.22534	0.87677	2.43189	1.17775	0.999919	1.21836	1.5351	0.777348	0.989318	2.55525	1.77355	6.03676	0.301476	2.82129	0.0437094	0.0386821	2.17672	1.44615	2.21673	1.20165	1.54447	0.870135	1.84957	1.24362	1.36663	1.69108	1.30764	1.46178	0.195467	0.0100704	0.7903	1.09282	0.594196	2.5028	1.42474	1.17857	1.29872	0.582093	0.11835	0.631691	1.21997	0.778962	0.212748	1.61643	1.74507	0.97323	1.02184	8.9117	5.06571	3.2767	8.1864	8.2106	1.73399	1.30631	1.30332	1.25125	0.193556	0.225258	0.894506	0.408424	0.124242	0.121221	1.0891	1.03372	1.5871	1.8524	1	1.72746	3.26964	1.40505	2.13147	1.15343	1.22069	1.87697	3.6681	1.85916	1.3129	1	1.85465	20.8679	0.862589	0.458386	1.5595	1.99619	1.52028	0.835534	1.01135	2.43565	0.301179	0.0721646	3.73464	1.07806	1.30425	1.70745	1	0.35268	2.79057	0.639984	5.00987	4.3102	0.821751	1.64568	2.56483	2.03696	0.97406	0.84549	1.13673	1.12666	0.84057	2.04347	1.69977	0.108612	3.45869	0.627012	1.49812	0.441065	3.16886	2.56585	1.83711	1.12992	1.23446	16.3311	5.5646	4.20649	1.81886	1.28679	6.57297	4.32954	0.552368	0.880455	1.81191	1.43787	0.540885	1.90633	0.174397	3.9262	2.78003	2.13288	2.2653	0.718407	3.12618	1.55586	1.06775	1.57008	5.14106	0.147689	3.29292	2.43142	1.88292	0.135109	1.83971	1.28161	0.684961	1.37994	0.716283	1.00895	0.84465	0.575695	0.429348	2.39913	0.719727	0.662681	1.30328	1.96428	3.68268	3.51624	1.35057	0.752972	1.85865	0.902834	0.945483	6.15438	2.39773	0.747558	0.690715	2.55012	1.10457	0.633005	2.55173	0.083296	0.249115	0.0833226	3.52733	1.80369	2.94432	5.36528	1.71555	0.403577	0.313621	0.831793	2.46915	1.66204	0.750444	2.33607	20.5788	5.57372	13.0046	6.83916	4.73297	1.61382	4.21803	1.76919	1.64983	2.74236	1.46462	1.65302	6.19531	0.697777	1.26468	1.38731	0.999337	0.483846	0.279751	1.30479	2.41747	9.58807	1	1.11433	0.814842	0.959675	0.900154	1.38064	24.4	1.56374	0.860257	0.737651	2.24369	1.15989	0.896873	0.475086	2.8428	1.65095	2.65915	0.599891	0.646164	1.10921	0.996196	0.957435	0.740595	1.01366	0.905417	0.993248	1.21077	1.20589	2.48651	2.64063	0.962847	1.13532	2.05003	0.701346	1.14665	1.52271	1.02689	2.17977	0.540537	1.73023	1.57862	1.065	1.80294	1.61867	0.142149	0.573498	0.699663	0.0415409	1.14044	1.04655	2.14164	1.86583	1.90291	1.15365	1.74565	1.16298	0.887314	1.81292	2.0387	8.81784	2.13373	1.2679	2.03826	14.9795	0.83251	2.06189	1.98385	1.5322	1.56594	1.77834	1.06724	0.850852	1.96612	0.407026	0.0343945	3.44727	0.0366166	0.0237693	0.0224905	0.289429	1.34211	0.415084	0.970301	1.81184	1.60189	0.702969	0.628892	1.07311	0.982533	1.24544	0.0651736	0.251642	1.30786	1.86374	1	1	1.14768	1.18735	0.966212	0.312458	5.75103	2.73623	2.55854	0.718891	0.878251	0.97993	2.36134	1.46569	1.18097	0.966948	0.631229	1.51112	0.746149	0.485663	0.310853	0.64384	1.45756	0.876719	15.8805	1.1648	0.965185	0.441159	1.11814	0.761288	0.91055	0.0670596	1	0.681545	1.18705	0.816633	1.30509	1.03703	1.15539	0.96615	1.60876	0.407725	0.872621	0.318854	0.465308	0.721355	1.35289	0.285957	0.804686	2.61778	2.86293	0.185599	0.196286	1.69516	0.750434	3.13023	1.28808	1.75944	1.48868	1	1	0.137836	1.87399	0.880261	1.00432	0.680326	1.31335	17.579	1	9.38317	1	1.95007	1.81574	0.889179	0.990726	1	1.6412	1.67306	1.15205	5.5106	0.623287	1.22333	1.99193	1.657	0.122087	0.0384154	0.0656357	0.962881	0.471773	0.643788	1	0.503907	1.42904	0.716657	1.16715	0.545922	0.75119	0.664512	1	0.14554	0.752486	0.179621	0.741783	0.284356	0.139887	1.21282	0.496066	1.17682	0.206922	0.586491	2.06628	1.97731	0.629821	1.31869	1.01781	0.422926	0.439532	1.50622	2.57606	0.990446	0.656848	0.4694	0.673213	1.79034	1.17407	1.80579	0.159512	0.581953	19.8605	0.69595	0.162808	1.58449	0.818724	0.0281267	0.970975	0.844872	4.79659	0.587005	0.997479	1.62585	2.24538	1.28948	0.596373	0.246086	1.18129	9.71272	2.03466	0.384955	0.916451	1.00683	10.7781	0.327128	0.317488	1.59799	0.458193	1.12823	1.70626	1	1	0.846977	0.710505	0.770204	0.814712	0.474877	1.60308	0.960708	1	3.09817	0.509536	0.100338	0.0957691	1.75354	0.504298	1.13985	0.658765	0.0443171	1.07702	1.12583	0.0739963	2.08163	0.624128	1.56003	2.91825	2.3266	1.1997	3.04359	2.20013	3.27317	2.15835	1.28518	3.58541	0.259474	1.74114	0.109461	1.78674	1.28458	0.3317	0.850425	3.49302	1.73469	2.22757	0.689956	1.14182	1.41078	1.92155	1.50342	1.86866	1.42653	2.20709	1	0.864169	3.37523	1.29789	1.06018	1.09673	1.65553	0.799541	1.97102	1.59479	2.32243	0.551486	11.0001	1.9619	8.74853	0.168371	1	4.47778	2.67284	1.50839	1.46203	0.093587	1.29517	0.756162	2.86854	0.565859	0.14029	0.756881	7.47149	0.542016	0.525484	3.49035	0.0118524	1.05284	0.0412424	1	0.142846	1.5442	1.45565	0.271499	0.130013	1.66866	1.22143	1.11898	0.969884	0.981108	1.15441	1.11869	1.00345	1.07493	1.35881	2.23738	0.167162	2.06562	1.7747	1.03014	0.0447622	7.41171	8.14014	0.658199	0.648611	1.55178	1	1	0.247464	2.35855	1.69517	0.910365	3.96394	1.96901	1.2987	1.0321	1.13812	0.880271	0.636594	1.18398	1.1195	1.08746	1.16691	0.882707	0.741674	1.12871	0.927647	0.748387	2.72113	0.840533	1.65749	1.49449	0.583565	0.422563	1	2.16763	0.987002	1.14332	1.35608	1.03997	1	0.976726	0.671268	0.951067	1.07516	0.715721	1.04238	2.50375	1.29731	1.01999	0.698771	0.665879	1.82624	1.79427	1.76992	0.557479	0.627572	1.05848	0.944339	0.7685	0.73804	1.30407	0.630419	0.744919	0.759592	0.792976	0.585565	0.80965	1.49959	1.11463	4.57836	1.71389	1.47766	1.7845	1.19162	0.703003	0.525946	0.631838	0.906566	1.40225	1.03739	1.14584	1.05026	1.03242	0.810662	0.709576	0.587372	0.415188	1.32208	1.16299	0.768448	0.325311	1.47908	0.640595	0.102188	15.8509	1.15452	1.97338	0.995963	1.48854	0.244127	0.239371	0.1374	0.162669	0.333115	0.150983	1.98516	2.09362	2.43274	0.913689	3.95157	2.00913	0.896911	4.81368	2.73865	0.71212	0.612625	0.209303	0.788768	0.548044	1.35068	1.0026	0.361008	2.28447	1.37292	1.193	1.22463	1.11785	0.137005	0.0948339	0.944103	0.503868	1.57162	1.43392	1.66607	1.22401	1.08407	0.919453	0.0674155	1.13684	0.139263	1.38029	1.08025	1.21312	1.17576	1.3836	1.69621	1.45928	0.249029	0.315891	0.914387	0.627335	0.749454	1.2259	0.744023	1.17262	1.51748	1.2984	0.624166	1.54889	0.554756	0.910734	1.87949	1.12703	1.12741	1.22774	0.990811	0.692866	0.711266	1.03898	1.25842	0.935045	1.35556	0.495198	1.07112	0.172048	0.653729	1.34892	0.298508	3.52192	1.11843	0.90745	0.720113	1.91036	0.944481	1	1	1	1	1	1.99499	2.69943	0.819198	0.0399896	7.088	9.15743	1.05782	0.987583	2.61919	3.85389	2.03412	1.0222	0.816883	3.47827	0.717822	5.43372	3.90125	0.874466	2.31977	0.0667394	0.0641305	0.395401	0.765872	7.61002	1.04758	1.59001	2.6174	0.534991	1.79257	0.31427	8.42927	1.73483	0.72539	0.394819	13.3412	2.49486	2.39857	2.77492	0.160138	1	1.0828	2.17106	1.50499	2.67678	0.119146	0.72344	0.770025	0.0146765	3.97082	1.38447	0.711567	2.74272	0.383987	0.478319	2.7449	0.723331	9.47541	8.61302	6.75481	6.75264	7.0481	1.08073	1.24387	1.73059	1.03017	0.707312	1.26531	0.561695	0.526146	0.199651	0.4695	0.128471	0.607965	0.833036	0.832661	3.34426	4.61534	0.393246	0.322694	0.398259	0.854171	0.365586	0.487175	0.458962	1.77504	0.177252	0.59878	0.312039	0.375872	0.71368	0.641733	0.782987	0.763224	0.84547	0.439471	0.351181	12.9548	2.32027	3.62308	0.0231704	1.01395	4.1608	1.86446	6.15082	0.336813	0.496226	6.62696	0.226508	0.926295	0.136593	1.64637	0.260519	0.214202	0.0800234	1	1.00955	2.05254	0.945364	1.05873	2.31314	0.951248	2.0148	0.987	1.52005	1.06214	1.73933	0.205701	2.02482	3.73699	1.13665	1.93777	0.305114	0.876329	1.96873	0.94038	0.988188	1.65117	1.25978	1.76706	1.61659	2.78904	0.431061	2.44359	0.866656	5.68681	0.696156	0.674717	0.116993	1.02621	2.31745	3.16063	3.99878	0.0857102	1.88718	9.57266	1	1.17657	0.0472871	0.851582	0.113677	0.184234	0.732494	0.521938	1.48028	0.628811	1	2.95148	2.85742	0.777175	0.906803	0.574549	0.626692	0.72561	0.436859	0.466251	4.76264	0.866302	0.801719	1.68195	0.590761	2.15482	1.07658
TR20053_Visit 3_Active	1.04171	0.659538	20.2628	1.01881	1.8617	1.0295	1.48585	1.56161	1.41757	9.79528	0.0692752	0.586695	19.23	1.4394	0.658812	1.02783	0.452999	0.413634	2.64822	1.75083	2.84307	1.71833	1.32588	1.25701	0.0389519	0.129591	1.22667	0.991415	0.133215	0.268465	0.862353	0.820107	2.35882	2.45581	1.50549	1.4285	0.761387	0.560138	0.667408	0.85375	0.955327	0.288301	0.555278	0.84674	1.24766	0.167125	1.01721	0.43588	0.303078	1.08684	0.521323	0.723539	1.39884	1.29741	2.5407	3.32697	1.06262	0.326853	1.02126	0.715522	1.32267	1.19863	1.04641	0.0281759	1.65049	0.945569	1.40724	0.419953	1.15216	3.1194	0.890807	0.855751	1.16813	0.634238	0.438357	0.738328	0.504297	1.18214	1.23228	0.271951	1.07577	0.64245	0.620929	0.115175	1.16301	1.33015	0.966987	1.01075	0.257549	3.51607	0.801931	0.125558	0.304614	0.480985	0.270436	1.65253	1.03452	1.74728	1.68015	1.32023	0.933513	0.737089	0.790002	0.970078	1.80334	1.46379	0.20955	0.735088	0.589299	2.29486	2.53126	1.03899	0.938453	0.860081	1.38355	1.82055	1.00317	1.52909	0.792246	1.73903	0.179684	1.61606	1.85382	0.64313	0.797597	0.471401	0.40603	0.414996	0.453639	1.47108	0.817329	1.21821	1.3618	0.705704	0.583233	3.88129	0.435957	1.02113	1.344	1.11092	0.740033	0.582621	0.278984	1.07096	6.31464	0.210248	0.71865	1.4985	1.41379	1.70434	1.33161	0.356829	0.832151	0.733264	1.14714	32.2046	1.05383	1.44878	1.33694	1.58372	1.63848	1.68616	1.03051	1.458	0.571849	1.51142	7.49716	0.684033	0.749734	2.24582	1.03216	1.02892	1.08292	0.677843	1.00181	0.499955	0.33409	0.196384	0.695058	1.00114	0.734245	1.3291	0.815981	0.904288	1.89151	1.25609	89.5344	0.767997	0.00719697	0.0314751	1	2.0059	1	0.837857	0.715198	1.18335	0.716342	0.957939	1.05758	1.03976	0.997539	1.35671	0.56952	1.24996	0.556222	0.0381464	8.38339	0.301476	1.46725	0.0437094	0.0386821	0.143048	1.12806	1.42115	1.36693	0.748671	0.0300208	2.6351	0.804356	1.28463	1.74176	1.10005	0.99071	4.76685	0.0100704	1.56148	1.00973	1.4058	2.75178	0.691503	1.30142	1.88388	0.586919	0.252898	0.492566	0.777313	0.661522	0.785551	1.60685	1.24605	1.12284	0.103306	0.940071	0.548224	0.44736	4.6456	1.04	1.69113	0.885148	1.54287	0.938806	1.05836	0.0836739	0.653481	0.437773	0.124242	0.331599	0.501071	0.842852	0.220411	0.596107	1	1.28401	0.332355	1.6028	1.80564	1.0923	2.40484	0.236505	0.635511	2.41293	1.01144	1	1.25386	3.67525	0.809266	0.428114	1.04817	1.34657	13.2648	0.208948	0.465682	1.6707	1.68779	3.33534	0.632707	0.110592	0.678802	1.05737	0.642806	0.678122	1.81214	0.836907	0.782091	0.603284	0.989438	1.46457	1.92017	0.408442	0.0391714	1.00846	23.6984	1.24538	1.26136	1.46086	1.9092	1.68056	0.118347	0.446747	0.955681	0.00962741	1.86506	2.4593	0.667454	1.29284	1.44104	1.13865	0.348561	0.665477	0.600764	1.15402	1.50274	0.935414	1.50624	2.12304	1.33748	2.29271	0.683716	1.22012	0.150209	0.222169	0.728592	0.421292	0.636754	0.445655	0.303309	1.14699	1.90402	0.88093	3.49091	0.213824	0.110918	0.492277	1.02781	0.135109	0.759696	0.747877	0.713645	1.22362	1	0.946897	0.871064	0.605573	1.71826	1.02315	0.7435	0.777315	2.1454	1.16315	0.315226	0.280521	0.885121	0.391168	1.17526	1.2772	1.04797	0.271486	2.34237	0.645454	0.898209	2.50834	1.48268	0.633005	1.44865	0.083296	0.0526285	0.0833226	4.87424	1.49451	0.398852	0.274117	1.00146	0.403577	0.125494	1.20043	0.785908	2.03408	0.795811	0.446875	1.55539	0.189684	1.15412	1.46442	1.3495	22.1982	0.524657	2.75752	1.38179	1.93404	1.76125	1.64904	6.33978	4.05539	1.3663	2.05246	0.0512948	0.437537	0.355013	0.965212	2.00516	1.15525	1.01999	1.89846	0.614259	0.304453	0.771494	1.63108	33.971	1.63714	1.14707	0.553678	1.33263	0.556311	0.835573	1.09083	1.80969	1.28793	2.1155	0.209082	0.368401	0.476677	0.649186	0.620657	0.606133	1.00398	0.614196	0.93064	0.830424	0.334277	0.232858	1.65182	1.14186	1.24981	0.934591	1.30013	0.555842	0.578472	0.679396	0.256644	0.408625	0.717483	0.497701	0.584908	1.06252	2.16393	0.507728	0.554135	1.24256	0.705731	0.855173	0.425702	0.448367	0.199742	0.318498	3.48988	1.81686	0.912964	0.302243	0.374863	1.48091	46.4671	3.64145	1.37634	0.465224	9.03372	0.381097	0.499365	0.687804	0.309903	0.467373	0.944026	0.71391	0.424155	0.743253	0.407026	0.0343945	1.31801	0.0366166	0.0237693	0.0224905	0.289429	0.168399	0.227621	1.30097	0.635891	1.43312	0.599572	0.0907927	5.79689	0.623976	1.43658	0.104493	0.240782	1.08078	1.50343	1	1	0.195414	0.993182	1.22757	0.794178	0.526654	0.277245	1.079	0.707666	0.570645	1.06103	1.9232	0.877387	1.20785	0.729434	0.248676	0.310472	0.430821	0.281458	0.304801	0.612568	0.878956	0.582655	0.653103	0.646861	0.556956	0.618793	0.418919	0.582615	1.7223	0.0670596	0.104524	0.376695	0.575319	0.816633	0.442336	1.30265	1.04041	1.0393	1.4397	1.25014	2.00172	0.958689	0.30826	2.17346	1.08166	0.143101	1.03718	0.386082	0.465206	0.990506	0.196286	1.18878	9.62803	0.0675378	0.984423	1.27969	0.839569	1	1	0.376739	0.615755	0.906723	2.29157	0.680326	1.13146	0.0622405	1	2.84852	1	1.31287	1.74567	0.63351	22.7341	1	2.32908	0.707486	0.827834	1.63498	2.73448	0.134101	1.97839	1.09013	0.122087	0.105495	0.0656357	0.962881	0.471773	0.643788	1	0.503907	1.49703	0.950099	0.697852	0.506577	1.22112	0.664512	1	0.14554	0.752486	4.67043	0.741783	0.953918	0.139887	0.716801	0.529298	2.05996	2.96056	3.23279	1.24135	0.403243	0.559894	2.13319	2.70879	0.521692	0.532545	0.244953	1.27236	1.40593	0.999107	1.12989	0.368556	0.733555	0.715251	0.70464	0.159512	0.572962	12.6809	1.17214	4.59139	4.65388	0.818724	0.0281267	0.970975	0.522259	0.518601	1.57691	3.7757	0.765438	2.46717	0.182281	0.596373	0.0443437	0.568347	1.60955	1.22301	0.384955	0.753676	0.997631	0.0725071	0.351856	0.604802	0.929695	0.827843	2.33523	0.17179	1	1	0.846977	0.710505	0.770204	0.814712	0.314613	0.442594	1.96108	1	3.11619	0.509536	9.49254	0.11926	0.437886	1.09169	1.04469	0.433253	0.123218	0.815494	1.0913	0.0739963	1.14288	0.0620082	2.04452	1.44502	3.33726	1.53264	1.00276	0.444516	54.7319	2.43773	0.47755	0.297608	0.529961	1.90717	0.885624	1.77941	2.34554	0.45667	0.462793	0.218243	0.989102	0.544011	1.42495	0.187216	0.431652	1.11461	0.535987	0.988927	1	1.60486	1	0.92648	0.781314	0.831292	0.995022	0.601784	0.790667	1.04121	1.03265	2.66699	1.73012	0.105399	6.33689	0.412869	1.39774	0.989748	3.6445	4.59205	1.0046	0.318857	0.91444	0.492532	1.41756	0.5505	132.08	1.15817	0.261647	0.756881	2.86085	0.542016	0.919103	3.71381	0.0118524	0.169443	0.0412424	1	0.142846	0.509026	1.32764	0.271499	0.130013	0.8514	0.940548	0.984517	2.02937	0.82777	0.976054	1.48018	0.740441	1.02765	38.2766	31.5898	0.745097	0.702587	1.18514	0.42353	5.35325	6.0283	6.59549	0.0910756	0.655805	1.53321	1	1	0.247464	1.44834	1.66656	2.80326	19.0417	1.07212	3.30794	1.32689	0.165258	0.126133	0.316658	0.640066	0.997225	0.850991	0.660514	0.83569	0.75223	0.745362	1.17593	0.839431	1.08017	1.23626	0.392152	0.464383	0.534525	1.16563	1	0.358045	0.946638	0.707559	0.957885	1.20904	1	0.976726	0.671268	0.951067	1.08587	0.582941	0.968066	0.950366	1.09915	0.614238	0.720569	0.929439	0.686332	1.12254	0.676632	0.509253	0.826702	0.720193	0.610633	0.642966	0.445553	0.810656	0.629163	0.828885	0.686594	1.12322	0.585565	0.697463	0.50604	0.422624	0.192883	1.40085	1.73854	0.618869	1.09461	1.24849	0.371501	0.907091	0.530588	0.329067	0.724661	0.762791	0.475559	0.268341	0.560903	1.37693	0.475732	0.619944	0.900219	0.662991	0.678712	0.242995	1.06704	0.280183	0.102188	1.19227	1.1898	1.22761	2.19868	0.926765	0.16938	0.112299	0.119925	0.119052	0.213657	0.150983	2.10646	1.06069	1.17658	0.913689	0.79803	1.24159	2.12783	18.5929	3.96494	1.2942	1.18484	0.209303	0.931755	0.944496	0.907731	0.813271	0.792372	2.13752	0.533559	0.51278	4.16207	2.31613	1.04844	0.0948339	0.856396	0.459854	1.49123	1.14425	1.42214	0.608746	0.622393	0.792435	0.35695	0.733971	0.484656	1.19655	1.21071	1.78989	1.71327	1.23746	3.18791	1.16859	0.154101	0.231451	0.269073	0.627335	0.66157	0.957541	1.1123	1.47189	1.04734	1.35803	0.530852	1.00116	0.554756	0.243081	1.63642	0.888555	0.938329	0.732595	1.02702	1.01661	0.971684	1.88172	1.58952	1.3157	1.07783	0.835049	1.21036	0.937507	0.653729	1.09213	0.0911311	2.80556	0.820824	0.88825	0.871813	1.37354	0.944481	1	1	1	1	1	5.1498	0.791859	0.331188	0.280221	1.49281	0.941676	0.531482	0.512106	0.580439	2.57866	0.911076	0.479414	0.40683	1.07022	0.532734	3.64071	4.45918	0.183396	1.19844	0.0667394	0.0911428	0.169244	0.262448	0.281596	1.28802	1.31385	0.199563	0.737538	1.13783	0.1961	0.432609	1.37272	0.96221	0.816502	0.452682	1.5794	1.54258	2.07667	7.50334	1	0.733192	0.637003	1.91856	0.986895	1.04703	0.525342	0.897372	0.0146765	1.68364	1.73118	0.0561617	1.51897	1.13278	0.799165	0.262991	1.2981	4.39539	6.27595	2.51234	3.67112	2.97355	0.730878	25.2889	1.7394	2.36606	2.04363	2.44236	2.52597	2.25334	1.5502	1.46753	0.881985	0.276857	0.414586	0.0435534	1.61815	0.146852	0.524764	0.341714	0.180301	1.07305	0.552474	0.344348	0.571555	0.854883	0.177252	0.59878	0.312039	0.375872	0.71368	0.641733	0.782987	0.763224	0.84547	8.55595	4.58194	0.381252	0.300162	1.39341	0.0231704	2.50894	3.15376	0.726818	1.58233	0.145923	1.28745	0.527399	0.226508	0.926295	0.136593	1.27288	0.260519	0.214202	0.0800234	1	0.660508	1.00143	1.42462	1.76642	1.63228	0.528645	1.3119	0.663587	2.76738	0.980873	1.08801	1.17129	2.94777	0.965426	1.07594	1.41154	0.136252	0.111826	1.55497	0.243579	0.461546	0.612535	1.74855	2.73037	0.00942737	1.06047	1.47122	0.0543005	0.899788	4.48959	0.444467	0.0438525	0.116993	0.366708	0.39285	4.60964	0.4215	0.477203	0.116606	0.817476	1	1.81092	0.0472871	0.851582	2.26099	3.74162	0.732494	0.521938	0.540137	0.00632475	1	0.953755	0.970823	0.357944	0.420904	0.174068	0.169782	0.17834	0.118685	0.128772	1.52968	0.299923	0.451645	1.33172	0.65898	0.758667	2.6701
TR20116_Visit 3_Active	1.95662	0.377978	10.3829	2.33282	0.828478	0.898971	0.553763	0.580203	0.877049	1.17244	0.287045	4.00899	0.242031	1.09753	0.594567	4.9456	1.18852	0.558548	0.560314	0.825351	2.14938	1.04322	1.09451	1.0257	0.129955	0.435879	0.975469	0.5889	0.283923	1.07303	0.785809	0.673514	1.1527	1.00655	1.23228	1.33528	0.700605	1.10828	0.691395	0.746414	1.14721	0.341903	0.297168	0.718981	0.991642	0.440851	1.26367	0.25315	0.361818	1.10125	0.350908	0.463312	1.11184	0.931225	1.56959	0.455968	1.81371	3.33549	1.06189	0.874232	1.16283	1.48584	0.930925	0.0281759	1.09336	0.904038	1.20213	1.24328	1.07956	2.77555	0.819523	0.833136	1.04706	0.615404	0.652526	1.92463	0.830383	0.879135	1.55978	0.417301	1.08009	0.731704	0.367735	0.533205	1.35808	1.26744	0.9604	0.766209	0.257549	778.674	4.06425	0.0997427	0.164403	0.42116	0.378053	0.995441	0.51424	3.50755	1.88806	1.30066	0.885389	1.22931	0.769262	0.88734	1.29931	1.06601	0.164865	0.859559	0.991903	0.804903	1.8395	1.05911	0.753644	1.24243	0.924268	1.81164	1.54204	0.206699	0.741487	0.1005	1.8902	1.6806	7.22365	0.470071	0.151816	0.571243	0.580936	0.806258	0.976715	0.949537	0.90607	0.0970963	2.67953	0.983332	1.02767	11.7482	0.529251	1.05405	0.893388	0.52389	0.696743	1.19526	0.980659	0.774347	18.6163	0.273966	0.898146	1.19782	2.44216	1.24151	2.03825	0.56963	1.04383	0.895455	0.690462	1.02943	1.03301	1.22426	1.60262	1.04647	0.858756	2.834	1.15465	0.8902	0.674041	0.762956	0.728342	0.63154	0.675504	0.238332	1.35031	0.798347	1.30952	0.894213	0.718584	0.184369	0.33409	0.258526	1.10511	0.898188	1.21821	0.67997	0.456007	0.835437	0.194634	0.650011	0.810518	0.767997	0.00719697	0.0314751	1	0.731281	1	1.05037	2.36705	1.26169	1.42484	1.32727	1.11152	1.03494	0.94056	0.977365	3.98422	4.20604	1.79202	0.0381464	578.037	0.301476	4.16485	0.0437094	0.0386821	0.520336	0.929702	6.74821	1.2115	0.528635	0.307508	0.109283	0.491211	0.277154	0.933253	0.777974	1.16608	0.175107	0.0100704	0.624209	1.28915	0.594196	1.75473	0.677141	0.72932	0.949719	0.688877	0.038995	0.011963	1.88957	1.05789	2.03805	0.781909	0.986528	0.632862	1.28262	0.952912	0.735239	0.67904	0.952388	1.34382	1.10517	0.130507	1.09542	0.872027	0.926283	0.0836739	1.11477	0.543124	0.124242	0.121366	1.76065	1.05034	0.470938	1.01806	1	1.18111	0.332355	0.976435	1.23092	0.380104	1.13133	0.236505	1.20913	1.50802	1.30443	1	1.3382	5.27368	1.58674	0.884221	1.09613	2.00924	4.31109	1.76038	0.622696	1.35396	0.956847	0.0721646	0.406779	1.15007	1.06587	0.924889	1.12967	0.408562	1.11259	0.90205	1.02546	0.651501	0.798392	1.88677	1.16334	0.247169	0.0391714	1.03175	1.38936	2.70177	0.745985	0.810956	0.917653	0.605201	0.898324	0.418942	1.26	1.20397	1.48071	1.03489	1.02273	0.813868	1.27564	0.884658	0.681399	0.483007	0.549653	0.746612	2.54961	0.844643	0.0255711	1.59899	0.912337	1.35896	0.714619	0.647191	0.0523291	0.599762	0.982819	0.746615	0.535189	0.213506	0.341288	0.83612	0.545944	1.45759	3.1192	0.189807	0.666269	0.492956	1.07222	0.135109	1.01072	3.0263	1.7431	3.55275	0.730598	0.614317	0.944512	0.903388	0.00303777	1.13743	0.789322	0.784183	1.17063	2.40585	0.478114	0.384521	0.866046	0.75323	1.41417	1.96234	0.561185	0.414739	1.81694	0.610787	1.15522	0.311815	0.479457	0.633005	1.21195	0.083296	0.0526285	0.0833226	131.324	7.57177	0.819497	0.574854	1.20062	0.403577	2.62327	1.39688	1.21631	0.782451	0.999633	0.983599	1.20884	0.635441	1.04925	1.09784	2.11347	0.834108	0.484212	1.04216	1.0008	0.789723	0.998736	1.23457	0.275505	0.653187	0.660655	0.99449	0.90006	0.903734	0.718688	0.866931	0.812089	1.17462	0.121285	0.850986	0.988277	0.904923	0.759263	0.797301	14.1082	0.790617	1.39364	0.496054	0.689385	0.56569	0.771009	0.190483	0.994523	1.13506	1.31666	0.0935501	0.849054	0.752624	1.07023	1.1126	0.992544	1.38793	1.16301	0.936576	1.23061	0.726349	0.999248	1.04636	0.414109	0.626268	0.64113	0.939998	0.635451	1.049	0.827735	1.24823	0.623389	0.659479	0.561164	0.606277	0.899599	1.82706	0.723479	0.611164	0.591137	0.492397	0.728781	1.31088	1.89219	1.71542	0.874831	1.68534	1.12675	0.828643	0.695385	0.225874	1.40865	1.56459	1.03577	2.11851	0.855402	0.935263	0.563715	1.16947	0.934206	0.269299	0.862188	1.14454	1.08454	0.874282	1.56968	0.407026	0.0343945	3.56034	0.0366166	0.0237693	0.0224905	0.289429	2.54555	0.907805	0.946192	1.21148	1.51427	1.11079	0.0907927	0.783797	0.980214	1.8646	0.0651736	0.349902	0.984316	0.157738	1	1	0.600951	0.782244	0.996155	0.938755	1.71446	0.381393	0.924714	0.582181	1.33483	0.598064	1.09057	1.07295	1.35115	1.42617	1.07741	0.813556	0.973333	0.788687	0.807885	0.459238	1.05905	0.323135	2.35142	1.86562	0.531298	1.02516	0.497971	0.703966	0.788217	0.0670596	1.17043	1.25206	1.0998	0.816633	1.08078	0.917799	1.08913	1.12192	1.71162	0.431324	1.8083	0.501089	0.880774	2.01131	0.986876	0.0479209	1.08377	0.562262	0.344743	0.185599	0.954809	1.40232	0.0887145	0.356909	0.940047	1.56401	0.362242	1	1	0.340919	0.48652	0.518973	1.12442	0.680326	0.950516	0.0622405	1	0.351335	1	1.64839	0.852453	0.547406	0.525901	1	0.961052	0.700901	1.26697	0.284018	1.28482	0.134101	0.844051	1.14535	0.122087	0.73443	0.755695	0.962881	0.471773	0.643788	1	0.503907	12.982	0.904474	0.955792	0.361572	2.77183	0.664512	1	0.14554	0.752486	0.179621	0.741783	0.284356	0.867824	1.3884	0.829578	0.350056	1.60985	0.206801	3.53925	0.365799	0.680605	2.24469	2.25678	0.44851	0.35956	0.244953	0.41671	1.90867	0.335941	0.160296	0.671363	0.638791	0.525963	0.846071	0.159512	0.686289	10.3022	1.29016	0.162852	1.06939	0.818724	0.0281267	0.970975	0.54667	0.414895	0.269363	1.13277	0.992168	0.918791	0.182281	0.596373	0.331163	1.69652	0.532679	0.406296	0.384955	1.4165	0.778622	1.28714	0.0691091	3.31539	1.52237	1.00011	0.438907	1.41336	1	1	0.846977	0.710505	0.770204	0.814712	0.721567	0.705038	0.824182	1	1.59783	0.509536	0.408979	0.0957691	0.115218	0.25656	0.714799	1.21434	0.0443171	0.838785	1.25574	0.952742	1.57388	0.519156	0.880057	1.56671	1.25003	0.526934	0.717146	0.20606	0.81082	0.809001	0.696421	0.0993843	0.348964	1.19078	0.494418	0.982058	0.841214	0.346886	0.500294	0.979324	0.867459	0.983389	1.5222	0.665335	1.06251	0.980861	0.0689257	0.572633	1.07455	1.79972	1	0.916625	0.612774	0.99853	1.18761	1.04245	0.79668	2.8247	1.3746	1	1.09016	1.21819	0.935949	1.55345	0.902137	0.207603	2.15069	0.101607	1.26605	0.17293	0.544139	0.093587	1.22076	1.8482	1.11465	0.254229	0.478156	0.756881	2.3795	0.542016	0.348995	0.353196	0.0118524	0.499359	0.0412424	1	0.142846	0.148006	0.153179	0.271499	0.130013	2.80317	0.972876	1.3703	1.87288	0.884906	1.19078	1.51607	0.916017	0.895136	0.639842	0.802164	0.167162	1.22889	0.994834	1.72325	1.75198	2.14404	6.66434	0.0910756	0.152928	1.005	1	1	0.247464	1.0751	0.897499	2.94392	0.128277	0.9284	1.63077	2.30412	0.858972	0.361143	0.316658	0.609319	1.12997	0.565411	1.07227	0.751572	0.559181	0.412877	0.877289	0.748559	0.65896	1.34659	0.800455	0.671059	0.83557	0.422563	1	0.901856	1.03126	0.847902	1.21552	1.42962	1	0.976726	0.671268	0.951067	1.71517	1.19852	0.998174	0.830073	0.89145	1.51682	1.13378	1.42054	1.2533	1.47496	0.826353	0.478849	0.584356	0.640927	1.1373	1.0298	0.736218	0.850108	0.570276	0.552392	1.01072	1.14852	0.585565	0.726191	0.162142	0.623804	0.192883	1.77093	1.32051	0.870801	0.737897	1.99085	0.580049	0.66748	0.956296	1.00284	1.11144	1.09544	0.631192	1.05685	0.653639	4.48446	1.02145	1.10099	0.605034	1.25923	1.03056	0.421816	0.932491	0.837094	0.102188	0.92691	0.99237	0.453155	1.57132	0.680047	0.316132	0.477795	0.188929	0.119052	0.250603	0.150983	0.135067	1.78223	1.20673	0.913689	0.450772	1.27329	1.47782	0.221634	3.00087	0.823695	0.605332	0.209303	0.748702	0.62573	2.98622	3.8621	0.940105	1.7758	1.82672	1.90593	4.38788	0.746327	1.15829	0.0948339	1.10632	0.368109	1.35523	1.28536	0.987623	1.07227	1.35716	2.56605	0.176525	1.17469	0.139263	0.0404502	0.821086	1.68503	1.59619	0.831137	1.68844	0.927871	0.324769	0.430815	1.38411	0.627335	0.538051	0.812453	1.29101	1.89787	1.3528	1.32484	0.36192	0.954704	0.554756	0.243081	1.78691	2.11544	1.38019	2.10496	2.08228	2.65663	1.05415	1.72466	1.5687	1.04959	0.271623	0.177527	2.98	0.935986	0.653729	0.88987	0.0615044	0.126142	0.776911	0.846827	0.75124	0.985589	0.944481	1	1	1	1	1	1.45078	0.688108	0.684232	0.41281	0.918751	0.246828	1.84954	4.89298	0.439502	0.741094	2.22818	0.648999	0.81871	0.383819	2.53671	3.05816	6.04937	0.183396	0.314848	0.0667394	1.75726	1.88732	0.262448	0.826845	0.997232	1.14563	0.199563	0.463132	1.09328	1.49314	0.82107	1.27963	0.682152	0.6695	0.179296	0.13176	0.713262	0.457329	0.160138	1	0.675447	0.958805	1.2443	0.293656	0.480356	0.900318	0.454658	0.0146765	0.344917	1.3407	0.0561617	0.827048	0.115163	0.964675	0.881842	1.28679	2.51549	2.20278	1.82135	1.62332	1.74717	1.01145	1.04094	1.32353	0.16851	0.0466499	0.21759	0.0505968	0.0647506	0.0533528	0.0939167	1.38378	1.20037	1.53512	0.802579	1.76341	0.916375	0.87492	0.878281	1.59948	3.90697	0.339253	5.30428	0.602322	0.318863	0.177252	0.59878	0.312039	0.375872	0.71368	0.641733	0.782987	0.763224	0.84547	1.0806	0.571669	0.759319	1.57199	0.953773	0.0231704	0.684697	0.667096	0.525646	1.47434	1.29067	0.555798	1.63303	0.237124	0.926295	0.136593	0.683389	0.260519	0.214202	0.0800234	1	1.00038	1.58336	1.3318	2.12947	0.962274	1.14912	1.10433	0.997104	1.50135	0.322461	0.0869766	0.186449	0.630114	0.786617	1.1444	0.535876	1.10342	0.111826	0.733932	0.243579	0.627285	1.19006	0.767513	2.37895	0.00942737	0.876124	0.263737	0.0543005	2.02417	0.173985	0.718643	0.0438525	1.0344	0.506181	0.325698	2.91182	0.186638	0.592288	0.28955	0.568741	1	1.33226	0.0472871	0.851582	0.933916	1.20707	0.732494	0.521938	1.14746	0.00632475	1	0.851811	0.978296	1.55295	1.40375	1.67614	1.60994	1.51753	1.05824	1.06463	1.50681	1.42448	1.67633	1.27854	0.816561	1.12567	0.384905
TR20059_Visit 3_Active	1.01692	0.698462	11.3191	0.674553	1.23172	0.969047	0.807352	1.66273	1.15558	11.855	0.0809006	0.631799	1.09134	1.31215	0.593663	1.40859	0.840465	0.714818	1.70599	1.23976	1.46176	1.33231	0.999403	1.15599	0.0389519	0.0622103	1.71228	1.81009	0.133215	0.839943	0.985879	0.786753	2.54987	0.925776	0.928055	0.63125	0.563991	3.8171	0.851561	1.62299	0.912749	0.486735	3.69473	1.27043	1.07806	0.321956	1.96455	0.235482	1.37363	1.02333	0.192258	0.636265	1.15375	0.744709	2.09406	1.80031	1.4692	0.121091	1.1838	0.960673	2.27834	0.738912	0.558054	0.0281759	1.37079	0.901673	1.23002	0.530782	0.944011	1.31752	0.92558	0.988945	1.2795	0.918133	0.950021	0.761477	1.00438	1.22326	0.908755	1.94318	1.05504	0.835958	0.904243	0.115175	1.05955	0.847414	1.03158	1.52507	3.01007	0.620297	0.999612	0.067411	0.164403	0.389476	0.959257	1.34628	1.19188	2.51237	1.25392	0.964605	0.916764	0.922447	0.952338	0.933564	1.37264	1.20527	0.324148	0.886339	1.05263	1.39907	1.22176	0.953972	0.822677	0.888594	1.38793	0.98568	1.28808	1.03367	0.798197	1.51999	0.000348732	0.0136513	1.88569	1.34125	0.704355	0.668819	1.63561	1.26135	0.858231	0.262991	0.88321	0.0970963	3.23827	0.877194	0.569612	0.136691	1.19507	0.76802	1.40458	1.36876	0.868479	1.46277	0.226962	1.63839	1.08778	0.281567	1.09445	1.33077	0.893293	1.18626	1.35929	1.06171	3.82638	0.846151	0.723435	1.29828	0.869054	1.41545	1.62044	1.79399	1.42846	0.034349	1.17625	1.39481	0.67827	1.24721	1.14057	1.29508	0.799623	0.961388	1.75916	0.918318	0.771117	1.16831	1.36364	0.423726	0.33409	1.00771	0.878388	0.643924	0.921084	0.689627	0.775067	0.855648	1.96308	0.63892	70.554	0.767997	0.00719697	0.0314751	1	1.03942	1	0.99993	1.17162	1.27277	0.745593	0.786273	0.91565	0.875824	1.24182	1.33531	0.239467	0.0475721	0.0677831	0.12225	0.534326	0.301476	0.987561	0.0437094	0.0386821	1.33078	0.443572	0.598008	1.15887	0.810195	3.85148	4.06156	1.37514	1.46374	1.19792	0.96023	0.854907	0.402113	0.0100704	2.79722	0.539922	0.594196	1.40155	0.970427	1.12601	1.14941	1.17221	0.038995	0.011963	0.733244	0.537175	0.245479	1.4673	1.29705	0.286016	0.641977	0.0488292	0.0699634	0.0254669	3.29368	0.0542616	1.83202	1.41051	0.930392	1.11307	1.20068	1.07734	0.672248	0.545991	0.124242	0.132817	1.09148	0.680079	0.733853	0.7111	1	0.860772	0.332355	1.89744	0.465754	0.886059	1.12466	0.236505	0.872824	1.40326	1.19951	1	0.872883	0.0328721	1.11779	0.727878	0.950445	1.41199	8.08337	1.02022	0.960918	1.39834	0.115755	0.0721646	1.00411	0.10616	1.42157	1.04307	1.93213	0.597258	2.5788	1.08904	0.910143	0.729022	0.906987	1.94941	1.59849	0.77453	0.644979	0.255967	0.85531	0.633252	0.960813	0.756751	1.69943	0.108612	1.13878	0.730698	1.70897	0.16536	0.588385	1.57868	0.886212	0.836797	0.806444	0.0649151	0.0253243	1.0307	0.83295	0.849735	0.819313	2.01411	1.26226	2.1266	0.621435	1.32122	0.39822	1.218	0.294056	1.4794	0.717088	1.13466	0.654261	0.885842	1.17015	0.0376258	1.35004	0.785702	2.73555	0.200143	1.35254	0.671134	0.779155	0.135109	0.71077	0.781865	0.674069	0.958137	1.22987	0.982691	1.22287	1.01031	0.00303777	0.929358	1.05659	1.80157	1.32975	0.991336	1.95714	2.45752	1	0.732939	1.23039	1.4125	0.93817	0.0977652	2.24096	0.677128	0.994919	1.84417	1.77175	0.633005	1.42389	0.083296	0.0526285	0.0833226	0.691006	1.03155	1.53194	1.34017	0.974992	0.403577	0.125494	1.30981	0.76573	1.12037	1.17735	0.034958	0.126247	0.189684	0.0444822	0.0764576	0.0856814	1.24164	0.0208102	1.70003	1.47308	0.939958	1.51227	1.17891	2.16752	0.832046	1.32676	1.51156	0.760363	0.603331	0.585949	1.44073	0.924258	1.63753	0.138127	1.45175	1.0104	0.721434	1.42768	1.67651	24.9192	0.832239	1.63915	0.778452	0.875036	1.02495	1.53288	0.190483	1.6843	0.597497	1.73341	1.92979	1.35848	0.0869972	0.953933	1.23693	1.35254	1.25992	1.40517	0.84128	1.02199	0.771167	1.20152	1.30094	1.31382	0.851119	1.42712	0.278296	1.36413	0.723326	1.10211	1.37205	1.0007	1.09576	0.948447	1.07857	1.18455	2.43206	0.610301	0.925652	0.605286	1.4358	0.424452	0.600634	1.22361	0.94578	0.429217	1.23637	1.43898	1.29677	0.877149	0.875998	1.1823	0.358431	0.841658	2.83842	0.756614	0.627404	0.200418	0.778841	0.248015	0.37179	0.192925	0.62674	0.53269	1.22207	0.52449	0.407026	0.0343945	0.694785	0.0366166	0.0237693	0.0224905	0.289429	0.156371	0.0649213	1.39035	0.332764	1.53609	0.560728	0.0907927	4.6942	0.847107	0.644325	0.0651736	0.418053	1.7692	0.157738	1	1	0.953653	1.26901	3.87003	4.59338	0.462878	0.822697	1.41983	1.36951	0.859191	0.412117	0.761803	0.819495	1.54139	1.63378	2.08365	0.310472	1.57675	2.15961	2.33515	0.945343	0.873933	0.904465	4.06694	5.11944	1.09544	2.34226	0.636955	0.954058	1.87512	1.19651	4.56531	1.59323	1.09302	0.816633	0.648996	1.40265	1.08472	0.979143	1.81536	2.21549	0.523339	1.21034	1.17138	0.738428	1.40248	0.244599	0.248137	0.896491	1.73388	0.185599	0.196286	1.61059	2.0047	4.081	1.07639	0.367629	0.686089	1	1	1.25475	2.80662	0.68606	1.98821	0.680326	0.987235	0.0622405	1	0.751973	1	1.06794	1.07681	0.823494	2.42626	1	1.24095	0.653048	1.08699	1.19666	0.797187	0.140373	1.23719	1.22431	0.122087	0.0134976	0.0656357	0.962881	0.471773	0.643788	1	0.503907	3.02636	1.72146	0.591295	0.442781	0.27552	0.664512	1	0.14554	0.752486	0.179621	0.741783	1.85337	0.139887	0.965974	1.45207	0.520928	1.02705	0.388372	2.49084	2.08413	1.49816	0.72069	0.810007	0.784342	1.17484	0.48631	1.87481	0.679373	0.617818	0.394832	1.04294	0.859592	0.726443	0.638191	0.159512	0.668319	12.5761	3.98427	4.53514	0.982819	0.818724	0.0281267	0.970975	2.51506	0.898199	0.286458	0.595387	1.41613	1.47594	1.06128	0.596373	0.118634	0.473287	0.804271	1.6833	0.384955	0.684347	2.32995	5.2045	1.11942	0.38483	2.39473	1.17191	7.21045	0.187765	1	1	0.846977	0.710505	0.770204	0.814712	1.21886	1.07417	1.17364	1	3.45929	0.509536	3.96114	0.0957691	1.35193	0.25656	1.06801	0.324643	0.0443171	0.814061	1.05052	0.0739963	0.938928	0.0227384	1.18727	1.94627	1.02928	1.06469	0.976543	2.17585	13.0286	1.84291	1.19355	0.548756	0.870913	1.08208	2.53517	1.4484	0.773742	3.62418	1.10019	1.24666	1.84126	1.93566	1.51425	0.756671	0.622644	0.955008	1.78772	1.07792	5.71962	1.81351	1	0.189896	0.779953	1.11894	1.16753	1.23893	1.44849	3.76373	1.18578	1.22324	1.51884	0.0493552	0.0873641	0.179905	0.929946	3.79505	0.0690606	4.56647	1.88839	1.86311	1.25263	3.04397	2.07435	0.192401	56.4659	1.18052	1.30379	0.756881	0.0475429	0.542016	0.820973	3.57173	0.0118524	1.01883	0.0412424	1	0.142846	1.3544	1.21895	0.271499	0.130013	0.174335	0.882431	1.07035	0.894595	0.835686	0.986296	0.82251	0.79336	1.41735	15.409	15.6552	1	1.17376	1.01129	0.738988	0.0447622	0.186902	0.203435	0.402884	0.576366	1.50391	1	1	0.247464	1.64251	1.39243	1.13629	1.02115	0.25317	1.1318	0.320423	0.887548	0.3064	1.11357	0.660728	1.06506	1.2646	0.875707	0.956367	0.780407	2.08304	1.65268	0.791915	0.850642	1.18577	1.45323	0.803025	0.66326	0.422563	1	0.755974	0.837693	1.00391	1.54554	1.20925	1	0.976726	0.671268	0.951067	0.653604	0.564382	0.940934	1.12564	1.01168	0.704726	0.841743	0.583778	0.496641	1.01822	0.993962	0.823452	0.616364	1.22513	1.64625	0.794451	0.758846	1.06659	0.352861	0.564588	0.596868	1.05499	0.585565	0.742344	1.14316	1.23184	1.88271	0.124974	0.142605	1.66674	1.00653	0.583464	0.717223	1.3061	1.00071	0.848416	1.33515	1.00839	2.09892	0.268341	0.166774	0.139141	0.780663	0.82628	1.45643	0.397791	0.814545	3.10386	0.987175	0.605073	0.102188	0.865954	1.50489	1.67438	0.407803	0.880459	4.31026	2.2383	2.16481	2.00222	2.74518	1.83019	0.164184	1.27475	1.02683	0.913689	0.738865	1.6456	1.65396	1.24201	1.89494	1.54752	1.55688	0.209303	0.83846	1	0.150467	0.223511	0.203399	0.379256	0.442959	0.401703	0.33576	1.11184	0.881144	0.20009	1.1132	0.389696	0.802409	1.76674	1.92439	0.999053	1.26549	1.08292	0.116095	0.151989	0.26428	0.293732	1.75666	2.02569	2.04858	2.91362	5.17641	0.367001	2.64274	2.9826	1.37007	0.627335	0.418443	1.38598	0.943927	0.80523	1.64766	1.54922	0.790482	1.47637	0.554756	0.243081	1.16663	1.21733	1.73219	1.17707	1.13016	1.37828	0.836675	2.10915	1.01521	0.879376	0.271623	0.884169	1.89259	0.826978	0.653729	1.65154	0.15935	1.91857	1.00489	0.830733	0.809845	1.60132	0.944481	1	1	1	1	1	3.58844	1.04597	1.02098	1.86567	1.83891	0.915956	0.557651	0.639539	1.50441	1.53886	0.971537	1.02221	0.726285	0.681204	0.51039	0.168628	0.207184	0.183396	6.53654	0.0667394	0.0873985	0.169244	0.262448	0.0239466	1.00551	1.18677	0.776859	0.257105	0.844738	1.17698	1.66169	1.30614	0.941518	0.761196	0.179296	1.6814	1.22209	0.79935	3.18284	1	1.32068	0.81685	1.30767	1.6265	0.614603	0.557658	1.41501	0.287546	3.66162	0.616389	1.39207	1.293	1.73504	1.30752	1.0704	3.38602	1.18603	0.290063	0.935261	0.781614	0.927164	0.378922	0.510942	1.7927	0.16851	0.0466499	0.21759	0.0505968	0.0647506	0.0533528	0.0939167	1.07311	0.278274	0.123034	0.0816612	1.90953	1.42224	3.94979	2.27024	0.757379	1.79175	0.923175	0.802675	0.601305	0.650217	0.177252	0.59878	0.312039	0.375872	0.71368	0.641733	0.782987	0.763224	0.84547	0.560026	4.17172	0.340802	0.435305	0.967723	0.0231704	1.25582	0.785591	1.74086	1.26348	0.0947807	0.494433	0.0751374	0.226508	0.926295	0.136593	1.55928	0.260519	0.214202	0.0800234	1	0.0638832	0.0868034	1.09577	0.0628629	3.30287	1.03405	0.614347	0.733238	2.1543	1.86828	0.679636	5.03449	1.17228	0.936142	1.28411	1.12696	0.0894421	0.111826	1.4422	0.470322	1.06901	1.12636	1.34359	2.07776	1.03599	1.35388	0.514165	0.420314	0.460793	0.173985	0.548046	0.188292	0.116993	0.81169	0.764862	2.92715	0.681216	1.91361	0.116606	0.606084	1	1.30622	0.0472871	0.851582	0.606324	1.07057	0.732494	0.521938	0.742537	0.00632475	1	1.12741	1.35764	4.64071	4.90249	2.67783	2.56223	2.4913	2.68785	2.57689	2.18188	4.51663	4.80457	1.382	0.835841	1.35933	0.639848
TR10009_Visit 3_Active	1.02947	0.877005	0.840633	0.136451	1.65668	1.01288	0.584271	0.103553	2.42554	9.04294	0.220245	0.752556	3.42552	1.74786	0.449809	0.143661	1.64474	1.17066	1.11307	0.350905	1.58316	2.48888	1.31456	1.66872	0.0389519	0.14324	1.46753	1.35896	0.133215	1.95904	0.567259	1.04014	0.731308	1.3889	0.621094	1.89362	0.636243	3.19824	0.959642	12.1633	1.11373	0.347389	0.297168	0.480488	1.30198	0.474189	1.48324	0.307087	1.27766	1.34532	0.367443	0.781078	2.17269	1.94808	1.30733	0.934319	0.800344	0.888022	0.453337	0.710883	1.1381	0.689634	0.250773	0.0281759	1.65897	1.00012	0.991498	0.901345	0.460454	6.125	1.00482	0.868266	2.64184	0.58546	1.43782	0.354387	1.39005	0.607415	1.8468	1.78406	0.739563	1.02012	0.70613	0.651191	1.18016	1.98942	1.04959	1.32588	0.257549	0.0985905	0.466331	0.00631368	0.368112	0.387471	1.09179	1.03892	1.1541	2.99555	0.623909	1.528	1.11499	0.52981	0.652285	0.97538	1.12035	1.01016	0.164865	0.79462	0.893503	1.32263	0.980098	1.3761	0.796252	1.35841	1.98787	1.4834	1	1.42122	2.0595	2.15833	0.000348732	0.0572014	1.47784	2.08833	0.841688	0.744168	1.89469	1.6466	1.28519	0.886068	0.797266	0.0970963	2.44241	0.948273	0.702282	3.13096	1.66907	1.17979	1.40675	0.709627	1.03233	0.90559	0.859672	2.42296	2.77405	0.278452	0.808433	2.30531	0.754531	1.70308	1.68765	1.93408	1.35753	1.29705	1.16122	5.5325	1.2501	1.8474	1.76297	4.02009	1.69763	0.75805	1.39908	1.17472	0.767566	1.47406	1.07835	0.863887	1.07192	1.04041	1.05155	1.43583	2.34585	4.55917	0.664136	0.676536	0.33409	0.196384	2.36361	1.18023	1.65665	1.21273	1.19656	1.22087	1.73248	1.34904	573.582	0.767997	0.00719697	0.0314751	1	1.0408	1	0.962042	0.795391	1.54291	1.25264	1.11438	1.13669	0.871421	1.33742	1.3471	0.324434	0.22766	0.707832	0.352395	0.741264	0.301476	2.10421	0.0437094	0.0386821	1.95904	2.67473	3.80372	0.880835	0.546344	0.620855	2.02337	1.4794	0.367456	2.00904	1.00077	0.72293	1.47403	0.0100704	1.14225	0.858153	0.594196	2.36513	1.14467	0.826486	0.983622	1.40309	0.038995	0.011963	1.09036	0.888327	0.00750582	2.21622	1.09783	0.94449	0.464507	0.153517	0.716754	0.167319	0.110894	0.275804	0.918365	1.64149	1.18681	0.880544	1.00818	1.2962	1.16489	0.370956	0.124242	0.0512525	3.17737	1.34605	1.81198	1.19803	1	0.948581	3.21185	0.807506	2.05785	2.69147	0.910555	0.873882	6.43861	1.3766	1.79064	1	2.17512	0.366463	1.10301	0.0555673	0.795414	1	1.96884	0.653819	0.413733	2.03243	0.115755	3.64715	1.88086	0.960511	2.69378	0.958102	4.70646	0.414765	4.65196	4.61834	4.28314	0.23037	1.02806	2.89615	1.39018	0.427211	0.0391714	0.255967	1.62349	5.42725	1.42159	1.70529	0.462709	0.217271	0.817362	0.0824833	2.39122	1.05172	1.15048	2.24694	1.86713	1.31482	0.874395	0.422622	0.246479	2.50402	2.07196	1.52259	11.3229	1.39527	1.2389	1.01909	3.64466	0.583305	1.43704	2.44209	1.98771	3.93938	2.00729	3.91325	1.32486	0.995134	0.98442	0.66094	2.76217	2.48731	4.30695	0.147689	0.996998	0.723625	2.36705	0.535322	2.14695	1.27616	0.889824	0.914486	0.719895	0.973297	1.12948	0.588931	0.180809	1.52306	0.989598	1.47227	1.56993	1.23091	2.44898	1.84912	0.466567	0.0809052	1.61991	1.23714	0.839943	0.752214	2.59424	0.795579	0.715326	3.04117	0.0113503	0.633005	2.37908	0.253867	0.343491	0.0833226	0.224761	1.648	3.42453	1.35775	1.57588	0.403577	0.270342	1.75818	1.33213	0.494049	1.16301	0.259434	0.0726394	0.189684	0.291923	1.31693	0.431535	0.800647	0.265181	3.00661	2.64072	2.68596	2.25268	2.80072	7.87548	2.18141	2.32017	2.37367	5.65973	0.365511	1.17777	1.15799	1.31817	11.8026	0.00621523	1.27118	1.44989	0.907925	0.668648	1.59399	1.45329	2.08591	2.33908	1.04995	0.767414	4.1448	1.04895	0.99906	3.65281	2.02312	3.28978	0.674189	1.4005	0.632046	1.47027	2.20563	1.16822	1.36156	1.64969	0.318292	1.36626	1.62779	2.33607	1.31849	0.913063	0.724671	1.0747	2.87456	0.747759	1.08528	1.18911	0.562782	1.12762	1.27685	1.51583	1.93786	1.42509	1.36096	0.309785	1.00412	3.12581	0.0415409	1.06992	1.96619	4.14096	1.96496	0.878682	0.810491	3.7329	2.28524	0.971035	1.98402	2.68178	3.60439	11.0753	1.84907	1.63644	5.94767	0.0468285	4.87243	1.06609	1.5319	2.21119	0.338918	1.24957	1.55604	1.35694	0.407026	0.0343945	0.351595	0.0366166	0.0237693	0.0224905	0.289429	0.361895	0.0382419	0.892948	0.427404	1.63009	0.480305	0.351449	2.20845	0.983747	1.72098	0.0651736	0.188723	1.34181	0.358907	1	1	1.31593	1.00558	1.75822	1.26062	0.40084	0.0861169	1.75093	0.532322	0.65452	0.271957	0.608966	0.745765	0.6022	0.483939	0.181438	0.433476	0.192824	0.111615	0.148892	0.101503	1.7711	0.0619075	1.56581	0.996415	0.0617685	0.240784	0.168523	0.0708579	0.430493	0.0670596	0.732644	0.225968	0.863088	0.816633	0.995371	1.42033	0.952089	1.22016	0.809838	0.217911	0.972411	0.12522	0.162032	1	0.260832	0.605677	1.74506	1.11531	1.69329	1.19584	0.196286	1.26089	6.23975	2.95454	0.917277	1.82319	1.33619	1	1	0.137836	1.52382	0.69725	1.13243	1.09346	1.30459	3.2834	1	2.69987	1	1.03221	1.97298	0.958133	0.815122	1	0.545209	1.63343	0.894057	1.9205	2.04898	13.1423	2.74127	2.09023	0.122087	0.0859988	0.0656357	0.962881	0.471773	0.643788	1	0.503907	2.37296	0.495539	0.23391	0.178021	1.27282	0.664512	1	0.14554	0.752486	0.179621	0.741783	0.80894	1.47477	1.26706	1.33491	2.38476	0.280574	5.68825	2.40738	1.26058	0.843101	1.23838	1.29418	0.834413	1.01355	1.37098	2.12372	1.44327	0.335941	0.458758	1.32593	1.38206	1.18475	1.29884	0.711607	1.15859	3.69362	5.03161	0.88715	5.02653	0.818724	0.0281267	0.970975	0.487836	8.09348	0.501653	0.793962	1.08208	1.45799	1.98177	0.596373	0.884366	2.69575	4.07907	2.59631	0.384955	0.642299	1.44063	1.21934	0.236588	0.200289	0.321108	0.679966	0.514416	0.714295	1	1	0.846977	0.710505	0.770204	0.814712	0.371426	1.00353	1.58969	1	2.70469	0.509536	1.30899	0.477255	2.13558	9.13133	0.691588	2.38149	0.0443171	1.04191	1.24804	0.0739963	2.14727	2.83593	1.52566	0.746248	3.56711	0.305238	1.64408	2.5269	67.5714	4.52135	1.08108	3.8971	0.843328	0.497394	6.35973	1.74596	0.674414	0.137116	0.324729	1.88857	0.947809	1.87311	2.78058	0.957078	1.03653	1.25353	0.677246	2.03622	0.491478	1.59928	1	6.60759	3.18813	0.894827	1.22286	2.13397	2.39817	3.75138	2.13817	0.177293	0.797411	0.230048	5.00388	1.88207	10.0526	0.190849	0.260161	0.895777	1.53597	13.2895	3.21073	24.0498	2.43386	0.92306	774.327	1.12933	0.14029	0.756881	3.23982	1.00297	1.00695	4.74361	0.0118524	1.17926	0.0412424	1	0.142846	2.01789	3.5799	0.271499	179.558	5.03736	0.934857	0.866075	0.89693	0.885502	1.01053	1.00615	0.733939	1.1029	99.0143	60.6675	0.167162	3.3044	3.7561	0.448758	1.28999	4.53112	4.20757	0.0910756	0.152928	2.41323	1	1	0.247464	1.71589	1.53467	3.11067	2.61882	1.78878	3.82708	1.16432	1.32085	0.372846	2.41268	0.68512	0.937725	0.923387	1.09353	1.34225	1.10729	1.18446	1.08843	1.21928	1.48412	0.0266715	1.9287	0.353917	0.715102	0.422563	1	1.31683	0.993978	0.891744	1.26107	1.26559	1	0.976726	0.671268	0.951067	0.910959	1.02711	0.92909	1.00156	0.81935	1.90092	2.37614	1.22229	1.22568	1.11683	0.742092	0.876091	0.569835	0.871441	1.7953	0.90152	0.906164	1.01972	0.329264	0.589283	0.571357	0.926985	0.585565	0.814397	3.94821	3.91845	16.3348	0.124974	0.759923	0.982073	0.792119	1	1.19347	1.13881	0.919749	0.720857	1.08279	1.36833	0.667729	1.05224	0.969367	0.320851	1.31898	0.943292	1.08355	0.656273	0.659849	2.85812	1.68541	0.804795	0.641489	1.92977	1.25558	2.27098	1.33177	1.52115	2.83017	2.41073	3.47961	1.60088	1.43806	1.27591	1.68204	1.01068	0.909007	0.913689	0.932365	1.92074	2.38212	11.9571	5.51514	1.14368	1.47496	0.209303	1.18798	1.02559	0.826059	0.557144	1.12518	0.976096	1.38214	1.11799	1.24111	1.6423	1.38677	0.0948339	0.83015	0.509103	2.25263	1.40694	1.36798	2.10017	3.57098	0.901316	1.74162	0.151989	0.324578	1.84907	1.18995	2.74976	1.61833	1.45935	3.86146	1.47424	1.86676	2.66489	0.269073	0.627335	0.415593	1.03529	1.03095	1.05692	1.33328	1.2991	0.650223	1.10664	0.554756	1.76056	1.31544	0.800282	1.76419	0.910671	2.2137	2.86713	1.56655	3.53198	2.03552	1.70623	2.80285	1.58874	2.14143	2.05694	0.653729	1.11625	0.291366	1.81651	0.90296	0.927976	0.704843	1.33067	0.944481	1	1	1	1	1	4.54559	1.24744	1.60247	1.81089	7.22149	3.41767	1.09571	0.780053	2.85031	0.687425	1.42605	1.13112	1.55072	2.56044	1.29434	0.703427	0.74448	0.845121	0.655923	0.0667394	0.0194494	1.10905	0.262448	0.890738	1.74466	2.26491	0.199563	1.95549	2.30485	1.91402	0.165543	1.49467	0.491474	0.292598	1.05757	8.3064	5.4143	8.658	3.89765	1	0.950774	0.794645	5.21873	0.293656	0.863705	2.65903	0.155636	0.0146765	0.214063	1.57111	1.01262	3.76073	0.252056	1.32499	1.95497	2.42444	4.39214	0.290063	4.38167	4.11701	5.54797	1.05365	0.105476	0.901796	0.16851	0.0466499	0.21759	0.457319	0.460963	0.14375	0.0939167	2.07379	1.29133	0.164919	0.37855	1.16676	2.29303	4.41158	3.27025	0.845697	1.77212	0.385356	0.187478	2.13459	7.42576	0.177252	0.59878	0.312039	0.375872	0.71368	0.641733	0.782987	0.763224	0.84547	1.40605	1.10964	3.60201	1.26678	1.55434	0.0231704	1.13438	2.3516	3.18247	1.38747	0.233907	0.590997	0.876436	0.226508	0.926295	0.136593	1.94988	0.260519	0.214202	0.0800234	1	0.0638832	0.816791	0.974855	0.484196	1.78985	0.287681	0.810812	0.392433	1.64685	0.490416	0.0869766	0.691747	0.234433	1.05602	1.59429	0.688865	3.59462	0.111826	2.04869	0.243579	0.976926	0.24886	4.24106	2.62342	0.879501	0.93704	0.941229	1.03428	2.05074	2.10678	0.560805	0.526604	0.116993	0.803651	1.50261	1.40311	2.18225	0.903044	0.727579	1.48758	1	1.32896	0.0472871	0.851582	0.607177	1.2681	0.732494	0.521938	1.25343	0.00632475	1	1.23311	1.21489	2.01627	2.28088	1.68184	1.85348	1.86946	2.2886	2.24977	2.52278	1.55214	1.69748	1.67355	0.311247	1.63772	3.03986
TR10010_Visit 3_Active	1.13224	0.973554	5.83661	0.511326	0.995635	1.07295	1.04446	1.36217	1.29568	0.898353	0.0920335	1.2942	1.91422	0.84925	0.677093	0.825561	1.19834	0.978445	1.25459	1.57471	1.18593	1.11035	1.17023	0.716283	0.0389519	0.0657907	1.85907	1.53523	0.133215	1.27508	1.10074	0.951785	1.07102	1.30261	0.869866	0.899094	0.160143	1.32984	1.07012	1.84128	0.860046	0.387912	0.755819	1.72553	1.41973	0.860236	1.29401	0.186117	0.0937828	1.22175	0.45007	0.926143	0.854279	3.58381	1.93697	0.516956	1.32248	1.43175	1.29595	0.961381	1.16575	1.11434	0.410791	0.0281759	0.947077	1.19638	1.31177	1.24399	1.53221	1.18057	1.19692	1.06541	0.913089	1.07068	1	0.782035	1.06323	1.16106	0.989063	1.0565	1.11493	0.957332	1.50638	2.01855	0.844472	0.834008	1.04893	1.10908	0.257549	334.723	1.04992	0.00631368	0.164403	0.53076	1.02138	1.48389	1.00653	2.37938	1.13165	2.33599	1.0998	1	0.995975	1.33296	1.24235	1.12208	0.164865	0.756318	1.39015	1.58515	1.3808	0.988486	0.976291	1.46908	1.45378	1.08494	1.01834	0.206699	0.616966	0.1005	0.000348732	1.52947	0.893392	0.850411	1.52831	0.923913	1.34922	1.36348	1.09244	0.487514	0.942855	0.261283	1.1756	1.18629	0.940107	3.68325	1.02054	1.2496	1.08661	1.47634	1.20449	1.35836	1.29544	0.990095	3.04773	0.271611	0.792881	1.00275	2.10033	0.922166	1.23135	1.18624	1.16326	1.04709	1.30998	3.87344	1.13146	1.32196	0.868841	1.28182	0.959455	0.533346	1.2041	0.176936	0.668596	1.32459	0.062839	0.891942	1.30979	0.887171	0.90035	0.825255	1.2198	1.25236	0.706363	1.60432	0.33409	1.16317	1.20502	1.31189	1.13905	0.930855	0.804981	0.987711	1.08371	1.57232	0.819875	0.767997	0.00719697	0.0314751	1	1.46623	1	0.81444	1.54845	1.0074	1.07736	0.560254	0.933622	0.765623	1.1365	1.23102	0.626071	2.98181	9.20436	2.31404	404.517	1.12153	1.44982	0.0437094	0.0386821	1.10781	1.7165	0.891972	1.02723	0.951046	0.964479	2.96808	1.46041	0.586345	1.16297	1.21957	1.10649	0.960187	0.0100704	1.43217	0.685367	0.594196	1.42031	1.12908	1.41992	1.16403	0.726061	0.038995	0.112233	0.573083	1.11593	0.282772	2.57396	1.07214	0.759881	0.442259	1.65159	0.325541	1.36704	1.23525	1.2719	1.1769	1.7323	1.79564	1.2745	0.970627	0.658037	1.12631	0.439111	0.124242	0.0817305	0.847835	0.833284	0.814317	1.19964	1	1.35326	0.762659	1.79806	0.816391	1.45905	1.58191	0.881021	0.928997	1.38682	1.01356	1	2.27106	0.738675	1.34475	0.254822	1	0.745049	3.81861	0.895739	0.547922	1.66461	0.761023	0.0721646	1.06992	1.38896	3.00131	1.19329	1.3244	0.868807	1.52459	0.993141	0.849737	0.616343	1.3313	1.04789	1.30452	0.241268	0.0391714	2.17405	2.51218	0.955184	1.41342	0.944046	2.4985	0.946803	0.118347	0.546794	1.13842	0.438116	0.632115	0.983429	0.876258	1.51009	1.51731	2.23918	2.71962	0.999011	1.2945	2.31442	0.884597	0.637818	0.582359	0.552321	0.27812	1.16011	1.20673	1.49784	0.422585	1.45725	1.02544	1.65883	0.591715	0.790671	1.23798	1.2083	0.929715	0.897104	2.57554	0.147689	0.978482	1.10043	4.12693	3.21391	3.51352	1.93883	0.701007	2.30209	0.908816	1.77155	0.967983	1.97449	5.43498	1.29676	1.02105	1.3241	1.35883	1.5951	1.2131	1.45612	1.04747	0.652926	1.66308	2.07716	1.20406	0.0368686	1.1313	1.67393	1.30646	2.51731	0.0113503	0.633005	1.30264	0.128574	0.160698	0.0833226	78.7014	1.14008	1.4771	1.49163	1.05416	1.04237	0.785973	1.20438	1.69648	1.59423	1.00377	1.67242	2.27193	1.54061	2.68205	2.19145	1.27492	0.802544	1.68496	1.17425	1.57557	1.30825	1.74233	1.22321	4.27038	0.688235	1.4085	1.48979	0.601839	0.133405	0.882213	1.24245	0.822448	0.675922	0.00621523	1.46524	0.794422	1.13332	0.944815	1.7614	14.4425	2.67647	1.17519	0.902935	1.37293	0.717679	1.03075	0.190483	0.946887	2.4852	1.26565	0.280166	1.37487	0.766137	0.816229	0.767471	1.49313	0.85649	0.990407	2.46097	1.08203	1.11837	1.1776	1.39285	1.69199	0.827357	0.714351	0.729297	0.798431	1.08926	1.04064	0.888019	1.13551	0.716422	0.993707	1.63786	1.71794	1.49414	0.28474	0.505213	0.0403302	0.213818	0.775337	1.4343	0.570158	0.437683	2.69331	1.17848	1.40719	2.34732	2.157	3.69354	1.01377	4.92958	1.4917	1.35043	1	14.342	0.37923	5.35677	2.23313	1.09166	0.88921	0.753599	0.693456	1.28109	0.821867	0.407026	0.0343945	0.973775	0.0366166	0.0237693	0.0224905	0.289429	0.309363	0.0382419	1.29708	0.442164	1.2013	1.13535	0.0907927	4.76448	1.36577	0.526747	0.0651736	0.390301	1.00624	0.157738	1	1	0.195414	1.50457	0.803155	0.757784	0.695077	0.521498	1.38829	0.431301	0.489036	2.31408	0.537281	0.544247	0.782704	0.554951	0.213015	1.15614	0.873191	0.221904	0.279994	0.215216	2.19921	0.634528	2.62902	1.50203	0.705308	0.409518	0.908177	0.288509	0.499993	0.0670596	0.897127	0.339687	1.22652	0.816633	0.661784	0.833207	0.951949	0.799506	0.122149	1.18811	0.375567	0.198614	0.225506	0.283332	0.604135	0.0479209	1.0196	1.57236	0.619063	1.06937	0.196286	1.27898	0.224661	1.06189	1.05037	3.10905	0.914027	1	1	0.137836	1.34037	0.705614	1.08039	0.680326	1.19488	0.0622405	1	0.726235	1	2.36337	1.70469	1.29226	0.366041	1	2.88136	0.84167	0.832121	2.28984	3.11956	3.27785	1.00244	1.59906	0.122087	0.0134976	0.0656357	0.962881	0.471773	0.643788	1	0.503907	2.58275	0.483689	1.15555	0.977831	2.01634	0.664512	1	0.14554	0.752486	0.179621	0.741783	1.17594	0.139887	1.48886	0.853551	2.54619	0.311269	0.206801	1.48907	1.50557	1.07913	1.55756	2.05084	0.439812	0.531773	1.82929	1.84082	1.03889	0.899405	0.335284	0.368556	0.895217	1.05847	1.03788	0.159512	0.736179	9.12174	2.8134	0.162808	0.72428	1	0.0281267	0.970975	0.619057	1.11084	0.882992	0.589403	1.28622	1.27258	0.469793	0.596373	1.64886	0.50356	1.01067	1.19389	0.384955	1.48332	1.37197	0.86386	0.241558	2.211	0.321108	3.36121	1.76256	0.243718	1	1	0.846977	0.710505	0.770204	0.814712	1.00326	1.45686	1.69739	1	0.926828	0.509536	0.100338	0.0957691	1.66377	0.25656	0.456608	0.552986	0.0443171	0.954899	0.991168	0.0739963	0.653222	2.16793	0.554814	2.11515	4.65522	1.12804	1.7682	1.97777	0.670392	1.42562	0.981696	1.89878	0.475092	0.970265	2.1615	1.97226	0.124083	1.30953	0.480598	1.47627	1.07468	0.964074	1.00323	1.10731	0.653984	1.02072	0.0689257	6.81865	0.944032	1.67702	1	0.447423	0.287257	1.10945	0.831158	1.55094	1.34083	6.53516	1.8385	0.177293	0.848568	0.421598	7.62338	0.485779	0.869022	0.730747	0.0892777	4.25543	1.29599	0.372627	1	0.093587	0.859209	0.189698	1.00582	10.4012	0.14029	0.756881	3.24413	0.542016	0.555007	5.59351	0.0118524	1.07242	0.0412424	1	0.142846	1.93306	0.652258	0.271499	0.130013	3.17344	1.05902	1.09831	0.850993	0.854633	1.01598	0.631492	0.63972	0.986796	0.793289	0.839274	0.167162	0.90305	1.30291	1.25923	0.968998	2.72061	5.36444	1.511	1.3694	1.45017	1	1	0.931371	1.39843	1.24893	2.56514	1.67292	3.98234	1.98895	1.02532	0.692227	2.62928	0.623506	0.665424	0.944714	1.49747	1.14621	0.912125	1.00893	0.806191	0.90755	0.891071	0.719855	0.218634	1.31225	0.813695	1.12749	0.422563	1	1.16731	0.908131	0.839566	0.996686	0.788603	1	0.976726	0.671268	0.951067	1.05112	0.921748	1.10853	0.932557	1.16751	0.894909	0.989609	0.926095	0.969289	0.719785	1.31832	0.625275	0.434903	0.636823	0.884049	0.834141	0.975759	1.14048	0.623319	0.603536	0.918749	0.761739	0.585565	1.1429	1.67759	1.01212	3.60655	0.682893	0.607388	0.786062	0.524104	0.677315	0.926112	1.31541	1.35323	1.40651	0.845012	0.76581	1.08442	0.268341	0.166774	0.139141	1.48258	1.34613	0.666022	0.965451	1.15094	1.58496	1.52377	0.963319	0.366376	0.878853	0.752876	2.9392	1.0553	1.04595	2.05384	1.98992	1.1496	1.05559	1.73669	0.150983	0.158411	0.759325	1.20047	0.913689	1.12374	1.44712	1.63512	3.1274	2.24635	1.48541	1.40787	0.209303	1.83186	2.21894	1.65307	1.75153	0.339456	0.627851	2.88344	2.97669	1.22523	0.682278	0.874694	2.13138	0.767551	0.709721	2.15709	1.03711	1.37792	1.28906	1.33807	1.27462	0.0674155	0.151989	0.139263	0.151785	1.32067	1.21682	0.831876	1.17801	0.974827	1.75194	2.05478	1.47594	1.42595	0.627335	0.779177	1.07304	0.918918	0.632384	1.16125	0.768772	0.771674	1.09493	0.554756	0.243081	1.29703	2.20159	1.80578	1.37369	0.951963	1.01214	1.38375	1.63877	0.967014	1.26101	0.9492	0.818595	1.21149	0.824705	0.653729	1.06332	0.428432	0.765955	1.04227	1.14445	0.929729	1.97381	0.944481	1	1	1	1	1	3.43419	1.74519	0.331188	0.906538	1.36535	1.23206	0.882883	0.866242	1.10131	0.761958	1.13293	0.509838	0.895074	1.19449	0.188436	0.910682	0.773859	0.731778	2.48952	0.0667394	0.0194494	0.45513	0.262448	0.0239466	2.7691	1.50324	0.199563	0.417642	1.12517	0.842429	0.442472	1.91394	0.963771	1.57588	1.07941	1.88828	1.36429	1.69657	0.160138	1	1.19315	1.42172	1.21722	1.01615	0.708746	0.567371	1.18931	0.0146765	0.85357	2.01748	0.182111	1.25583	1.12458	1.16144	0.262991	2.24446	1.33977	1.06736	1.3406	1.13963	1.52169	1.00507	2.91887	2.09236	4.07291	1.841	4.37926	3.18655	3.49151	4.26244	4.59284	2.23132	1.25062	0.480488	2.00019	1.16563	1.05201	5.43212	7.77595	0.180301	0.220483	10.9376	0.151379	5.83555	2.0421	0.177252	0.59878	0.312039	0.375872	0.71368	0.641733	0.782987	0.763224	0.84547	0.841777	0.48201	0.518139	0.300162	1.11372	0.0231704	1.22753	0.777439	1.6465	0.917207	0.0479841	0.798166	2.07972	0.226508	0.926295	0.136593	1.76575	0.260519	0.214202	0.0800234	1	0.0638832	0.408103	0.496039	2.62465	0.905154	0.493427	0.628194	0.877354	2.56651	1.57039	0.0869766	2.25352	0.423327	2.32466	0.888431	1.64127	0.229361	1.08682	1.72809	0.243579	1.18955	0.969305	0.602902	1.94292	1.19842	1.62599	0.721649	1.20393	1.32706	0.173985	0.39392	0.629461	0.515147	0.981292	1.50654	1.23047	0.155731	1.06695	0.562389	1.92898	1	1.36574	0.0472871	0.851582	0.25318	0.412862	0.732494	0.521938	1.07715	0.00632475	1	1.16242	1.13289	1.38131	1.73957	0.975948	1.07896	1.26878	2.26823	2.19385	2.69059	1.5491	1.62342	1.7928	1.08147	2.44152	0.943243
TR20067_Visit 3_Active	2.06599	0.688321	24.9597	1.50117	1.78694	0.959436	1.98251	1.38407	1.06888	0.967129	0.0963393	5.45744	0.804455	1.31764	0.634331	3.04704	1.00442	0.647177	1.40377	1.54038	1.99009	1.50345	1.09137	1.38587	0.0389519	0.17027	2.37672	1.7004	0.133215	1.17194	1.22748	0.791055	1.884	1.51198	0.858645	0.810006	1.02833	1.4283	0.970579	2.21281	1.30266	0.374892	0.749853	0.914366	1.42634	0.975181	1.78296	0.320884	2.81179	1.39476	0.515645	0.913698	1	1.26209	0.197358	0.838199	1.24799	0.912768	1.04311	1.04379	1.18073	1.3321	0.876603	0.0281759	1.74865	1.14713	1.44923	0.392322	1.4241	1.30566	1.17813	0.9481	1.08265	0.81764	0.95643	0.539261	1.1828	1.05754	1.38701	1.01246	1.12671	1.01159	0.85309	0.115175	1.31097	1.64417	1.11973	1.74749	0.257549	0.857202	1.44919	0.0317476	0.164403	0.540861	0.731494	2.18169	1.1802	1.91765	0.658293	1.35556	1.1262	0.965399	0.984036	1.26272	1.21655	0.616061	0.164865	1.39644	1.29704	1.36846	2.49741	0.978649	1.23898	0.602301	1.53106	1.33561	1.44375	1.50866	1.23656	1.52535	1.36172	0.865196	2.25151	2.05511	1.93478	0.626332	1.51489	1.60365	1.0716	1.02048	0.90323	0.977579	2.37449	2.73439	0.779591	2.75826	0.964998	3.2924	1.25175	0.8433	1.01971	1.64692	0.989546	1.83949	1.99116	0.267448	0.785821	2.28281	1.69623	1.4605	1.63959	0.887933	1.39075	1.17135	1.26288	5.0048	1.18243	1.6485	1.09693	1.40662	0.907523	1.56997	0.90815	1.52352	0.602724	1.0449	4.10047	0.676267	1.07976	1.2764	2.036	1.10744	3.22865	2.09606	0.688096	1.03406	0.33409	0.244197	0.939642	0.846914	1.30004	0.530676	0.572784	1.00051	1.01691	1.25967	0.97771	0.767997	0.00719697	0.0314751	1	1.12016	1	1.01967	1.11474	1.28081	0.892766	0.864	0.989216	1.11892	1.01427	1.57268	1.06958	1.13428	1.23292	2.53608	1.2321	0.301476	1.93345	0.0437094	0.0386821	0.570134	2.26362	5.69108	1.4509	0.699987	1.05134	3.57293	1.6552	1.24368	1.61233	1.106	0.776304	0.867659	0.0100704	1.57723	2.69298	0.594196	1.49758	0.983747	0.994572	1.37457	1.35891	0.038995	0.24661	0.94799	1.30473	0.708452	1.511	1.19393	2.53416	2.37156	1.84606	0.627616	1.20496	1.31271	2.14556	1.29125	1.89301	1.50923	1.10517	1.68653	4.87013	1.13972	0.538446	0.124242	0.140038	1.88251	1.0903	0.684008	0.769764	1	1.44452	1.28369	1.43132	3.03298	1.74097	1.56587	0.968641	1.74208	1.07426	1.05001	1	2.00552	1.49612	1.45517	0.60484	1.16288	2.77543	5.26677	0.68748	0.491702	1.39101	0.790245	0.0721646	0.787187	1.11258	2.37931	1.03302	2.16134	0.720418	1.88873	3.06185	1.27591	1.45568	0.723138	1.32331	1.47213	0.381547	0.0391714	0.255967	1.87461	2.4903	1.54142	7.78952	10.3159	0.594593	1.31538	0.9781	1.19517	0.113497	2.49829	1.53584	1.08494	0.977685	2.18348	4.0805	2.6104	0.848934	1.08102	1.44094	1.97575	6.03109	2.04668	1.92007	3.1466	2.74827	1.60249	1.70907	0.309342	0.65324	0.998822	1.06077	0.441749	0.519057	0.822538	0.0376258	0.998615	1.38693	2.87629	0.678638	0.519925	0.636006	2.0449	1.12139	1.89372	2.1221	1.49574	2.84604	1.76232	0.955048	1.00056	2.5393	4.07299	1.35793	1.07153	1.18464	1.92561	1.69952	1.14227	1.26704	1.70075	1.64032	1.53358	1.44412	1.15323	0.0929098	2.76315	0.922354	1.16228	5.14559	1	0.633005	1.43663	0.083296	0.0526285	0.0833226	0.224761	2.10301	0.960146	0.733472	1.00909	0.403577	0.537509	1.72127	1.65295	2.44243	1.1659	2.83678	1.34352	2.00063	3.70985	5.80205	6.0316	0.664525	2.59983	1.84765	1.74141	1.19976	2.035	1.64387	5.53908	2.51855	1.57446	1.99496	2.29546	0.526155	0.511908	1.22774	2.61432	1.60309	0.428368	2.19011	1.11189	1.70268	1.36097	1.15611	12.4588	1.65881	1.12028	0.588089	3.47211	0.559704	1.17009	0.190483	0.550018	2.56881	1.84948	0.974288	1.52786	1.049	0.9887	1.09276	1.23896	1.10559	1.42538	6.20678	1.18956	1.23309	1.37944	5.2345	2.49425	0.798694	1.24807	3.64186	1.18123	1.22202	0.940468	2.75498	1.07642	1.11897	1.1854	1.22896	0.93458	3.09888	1.37401	0.756626	3.07149	1.0685	1.04324	1.71438	2.10519	2.64275	3.22913	1.62949	1.53603	1.46278	2.5787	1.2727	2.08864	3.54055	0.80469	1.3037	1.06547	1.84542	1.38427	2.31577	3.28192	8.13213	1.42066	1.50526	0.82629	1.62991	1.30465	0.407026	0.0343945	3.30159	0.0366166	0.0237693	0.0224905	0.289429	2.79358	2.80602	1.25759	0.0233538	1.78113	1.32686	0.472561	0.940211	1.21671	0.895892	0.0651736	0.369155	1.03363	0.243791	1	1	0.919	0.961455	0.874754	1.77382	0.394798	0.212543	4.33292	1.5644	1.4932	1.19534	1.89498	1.77665	1.5664	1.41149	0.482787	2.84448	1.14492	0.641218	0.768087	1.01673	6.77987	1.01439	4.09845	2.84141	1.40472	0.772754	1.10266	0.629033	0.963881	0.0670596	1.2347	0.800654	1.07908	0.816633	0.750662	1.59327	1.02797	1.15055	3.4117	1.55255	1.7868	0.529401	0.757315	2.0613	1.1968	1.37223	3.75825	1.66598	1.08117	1.74324	0.196286	1.44356	0.937951	1.516	1.28724	1.92117	0.876904	1	1	1.06996	1.83408	1.28315	1.59098	0.680326	1.60539	0.0622405	1	2.4963	1	1.11116	1.70674	1.16929	3.20905	1	1.37	0.156578	1.2452	1.79426	3.17067	4.85112	1.47474	1.72122	0.505714	7.10895	0.975582	0.962881	0.471773	0.643788	1	0.503907	2.3596	1.39317	2.04001	1.69674	1.31209	0.664512	1	0.14554	0.752486	0.179621	0.741783	1.60996	0.139887	1.12642	1.25491	5.96331	1.35503	0.206801	1.10076	1.6356	0.622116	1.40589	1.33182	0.762857	0.92189	0.244953	0.157592	1.13837	1.31352	0.690549	1.26614	0.262919	0.825302	1.51202	0.159512	0.713038	17.5009	0.936212	1.4392	2.28626	0.818724	0.0281267	0.970975	1.73001	1.04865	1.50107	0.77112	1.06331	1.12618	1.24639	0.596373	0.0443437	1.20853	1.13001	0.620036	0.384955	2.37547	1.67915	1.66092	0.0691091	0.950129	1.75939	1.23266	1.7491	2.03977	1	1	0.846977	0.710505	0.770204	0.814712	2.40972	2.50026	1.20957	1	1.58164	0.509536	1	0.0957691	2.1743	0.25656	5.06354	1.01527	0.0443171	1.01465	1.1326	1.0176	1.3995	6.85394	0.645353	1.4277	3.51994	0.930819	2.34211	3.0387	1.75903	1.42199	1	3.32632	0.756306	1.02819	1.56105	1.45294	2.26175	1.71492	0.121151	5.4534	2.23147	2.05592	1.74887	0.763699	1.23527	0.925179	0.768566	1.92029	1.2974	1.72913	1	0.838766	1.05267	0.867304	1.2477	1.70634	2.32917	9.47127	1.70193	0.817268	2.42208	0.868632	3.9879	2.18042	2.4241	0.90462	0.3145	4.96436	1.89599	0.627781	2.24392	0.093587	2.08941	2.00591	1.78271	1.07816	0.595897	0.756881	0.711819	0.542016	8.16071	13.0013	0.0118524	0.954939	0.0412424	1	0.142846	2.0335	2.15471	0.271499	0.130013	1.23842	1.02899	1.05412	1.40926	0.969861	1.02496	1.6158	1.01644	1.2755	0.163999	1.53935	0.580808	0.994873	1.3038	1.58757	0.0447622	1.22458	5.9217	4.39171	6.46574	1.99077	1	1	0.247464	1.41202	1.69638	1.86655	0.977772	2.24681	1.24883	2.0788	3.97589	3.42206	0.316658	0.849381	1.12913	0.992333	1.17412	1.02025	1.11844	0.856094	1.37307	1.07384	0.700981	1.81019	0.988968	0.579101	1.44955	0.422563	1	1.52932	1.14777	1.03759	1.34407	1.31913	1	0.976726	0.671268	0.951067	0.943057	1.02627	1.00727	0.848728	0.962999	1.00159	1.06559	1.2223	1.12774	1.21003	1.12043	0.941332	0.715954	0.690382	0.761409	0.776033	1.07859	1.21458	0.742197	1.17446	1	1.41661	0.585565	0.993465	2.61387	7.29877	5.37864	0.962539	0.455851	0.780845	0.620504	0.795893	0.793214	0.992372	1.06801	1.0377	0.968208	1.08811	1.5445	0.268341	1.02555	0.211581	0.802605	0.670566	0.754666	1.24266	0.769143	0.930086	0.715433	4.30544	4.58318	0.995327	1.30489	4.49147	1.34973	0.945446	0.788147	1.04899	0.835239	0.119052	0.898102	0.150983	1.85267	1.15754	0.778596	0.913689	0.644243	1.35569	2.24789	2.45684	0.854563	1.38362	1.12323	0.209303	1.09914	0.843703	1.79012	2.23616	1.03862	0.866373	1.60631	1.60049	1.25339	0.923183	0.739171	0.0948339	1.36334	0.987514	1.53883	1.14846	1.37483	0.83882	1.59737	0.796799	0.0674155	0.151989	0.31876	1.84576	1.56687	2.05536	1.69621	1.1711	2.09011	1.48149	0.831028	0.87079	0.462572	0.627335	1.09213	1.52971	1.30197	1.61805	1.31042	1.90121	1.71221	1.32491	0.554756	0.243081	1.29618	1.21406	2.20414	1.11251	1.39033	1.43716	1.3921	1.74551	1.04071	0.988942	1.37807	0.672013	1.09359	1.24153	0.653729	1.01932	0.226603	2.16444	1.10917	1.16226	1.23537	1.4961	0.944481	1	1	1	1	1	3.5214	1.36759	0.474024	0.256175	1.22389	3.84961	1.45557	1.69641	0.744217	2.33042	1.2021	1.54559	1.61691	1.58147	2.4678	5.1997	6.63612	2.35836	1	0.0667394	2.41741	8	2.67833	0.0239466	2.214	1.68021	0.755499	0.700376	1.02791	2.32531	0.0947533	1.93486	0.504689	0.876427	0.179296	2.42103	1.80984	0.739707	2.05451	1	1.166	0.723198	2.19839	2.52071	0.225609	4.25347	1.37637	0.0404036	1.74905	1.65121	0.909401	0.827393	2.16805	1.02539	0.262991	1.07712	1.42062	1.25987	1.33251	1.40015	1.48491	1.0842	1.86333	4.4957	1.33458	1.78045	1.60489	3.97642	4.38261	5.02556	4.68176	2.77724	3.6228	2.727	1.03073	3.72214	1.59561	2.46606	2.3211	0.678431	1.37379	0.916168	2.51419	3.00577	1.67349	0.177252	0.59878	0.312039	0.375872	0.71368	0.641733	0.782987	0.763224	0.84547	4.12459	0.857947	6.17656	9.29415	1.07772	0.0231704	1.02949	3.508	1.82845	2.07098	2.60548	4.26838	1.88513	0.226508	0.926295	0.136593	1.57814	0.260519	0.214202	0.0800234	1	12.3896	1.12577	0.859411	1.69729	1.30655	0.738502	1.8307	0.745401	2.7067	0.728859	0.0869766	2.37305	0.83098	0.91365	1.0543	2.45306	2.19132	0.111826	1.61569	2.67091	1.08371	0.784825	1.93377	1.41768	0.00942737	2.36468	1.45751	0.95635	1.92429	3.75429	0.475036	0.0438525	0.578161	1.08413	0.930512	1.23658	4.88706	0.72643	0.116606	0.703679	1	1.84223	0.0472871	0.851582	7.77839	9.05506	0.732494	0.521938	1.06002	0.00632475	1	1.02373	1.18462	2.08183	2.05554	1.4249	1.3561	1.4006	2.44844	2.31405	2.63939	2.08606	2.22299	1.67736	0.57284	2.88471	1.08816
TR20070_Visit 3_Active	1.14548	0.7923	1.61832	1	1.43165	0.598017	1.76148	0.822119	0.911991	5.80771	0.06319	39.6358	1.93532	1.04399	0.493416	2.67838	1.13592	0.830897	2.63134	1.86114	2.69869	2.04311	0.721851	1.52686	0.0389519	0.20909	1.60952	1.11227	0.133215	1.12707	1.37868	0.521345	1.4491	1.40747	0.632986	0.562515	1.13602	1.95011	0.102324	1.02032	2.26001	0.551062	1.98842	1.08884	1.39169	0.405262	1.66191	0.356187	0.0937828	1.10362	0.549534	0.463312	1.34385	0.845399	1.87743	0.185127	1.25173	1.10485	1.08163	1.02921	2.27404	0.939518	0.250773	0.0281759	1.9975	1.04182	0.237375	0.171514	1.31327	2.86307	0.925058	1.1305	1.33579	1.10835	0.90024	0.557314	0.976217	1.19431	1.06252	0.889017	1.1406	0.884397	0.975666	0.115175	1.41095	0.87871	4.40358	1.25027	0.257549	0.649995	0.765362	0.0305699	0.573951	0.472219	0.580083	1.6827	0.934612	1.77364	1.4015	0.677736	1.16243	1.2544	1.118	1.01854	1.3091	0.721769	0.164865	1.76076	0.152793	1.8275	1.37448	0.932499	1.21248	0.615371	1.47335	0.735743	1.37416	0.206699	1.59672	0.1005	6.44969	2.6162	2.5497	2.27782	0.82758	0.815246	0.881396	1.06712	1.05092	0.488943	1.18933	0.779438	1.82608	1.51684	1.36377	11.5983	0.824907	2.21565	1.04623	0.95595	1.36335	0.918833	1.03767	0.661434	1.67488	0.267859	0.90033	2.19769	0.683655	1.52585	1.15736	1.14633	1.82068	1.49499	1.0785	0.812365	1.24624	1.41561	1.01923	1.52361	1.2514	3.48226	1.17074	0.580706	0.995981	1.28441	5.01739	1.11135	1.19278	1.09493	1.27532	1.23155	0.961954	0.863611	1.32173	1.54043	0.33409	0.620087	1.06784	0.634789	1.07671	1.37776	0.903903	1.38551	1.52493	0.830618	31.7517	0.767997	0.00719697	0.0314751	1	1.71053	1	0.97539	1.1249	1.76924	0.856903	0.569364	1.1763	1.32162	1.10675	1.48043	2.25903	2.12682	0.814734	0.0381464	0.956657	0.301476	1.2272	0.0437094	0.0386821	0.771185	0.579443	1.2317	1.19886	1.00121	0.555018	1.03996	2.97875	0.333957	1.86024	1.21822	1.00515	3.57166	0.0100704	1.14488	1.5829	0.594196	0.598991	0.901161	1.44606	2.83269	2.23668	0.038995	0.0559147	0.863072	0.205647	0.142013	0.966927	0.994002	0.96542	0.056661	3.14302	1.97492	1.20682	0.817456	3.6327	1.3014	0.77233	1.30341	1.11212	1.50243	0.533069	1.09938	0.852496	0.124242	0.0927701	1.58536	1.23801	1.03988	0.569236	1	2.2773	3.95796	1.49482	0.994317	0.380104	1.96753	0.236505	1.42902	2.95611	1.369	1	1.96504	1.22083	1.83395	0.448927	0.777047	2.46846	0.596396	0.948927	1.01201	1.21224	0.115755	0.0721646	0.618564	1.29537	1.04963	1.0001	0.811479	0.668649	1.7316	2.30413	1.23575	0.23037	0.998422	1.34189	1.46476	0.518379	0.0391714	3.18814	0.564756	3.58571	1.53071	1.17023	1.27931	3.75155	0.118347	0.620528	1.30247	0.0226777	0.715386	1.30782	1.43997	0.706058	1.11218	2.4227	0.954573	0.995026	49.7875	1.02999	1.95906	0.749131	0.901817	0.315942	1.01836	0.591093	1.5305	1.02356	1.33524	0.934863	1.09279	0.669912	0.713496	0.957248	0.99636	2.08757	2.57853	1.19403	0.128822	1.06617	0.78965	1.06916	2.60817	0.135109	2.02869	1.55514	0.652088	1.27604	1.23164	1.02129	1.16121	1.38967	0.207299	1.43628	1.45083	1.65116	1.29041	0.982398	0.866141	0.772742	5.37583	0.590831	1.61398	1.3508	1.17593	0.3392	1.71395	1.18836	1.17185	0.367075	0.0113503	0.633005	1.22785	0.083296	0.0526285	0.0833226	0.909916	0.969046	1.01801	0.989501	1.06101	0.403577	0.791655	1.9823	1.91423	1.17745	1.86704	0.944927	2.13437	0.620206	2.99938	3.32182	2.0066	0.860852	1.81558	1.46293	1.53782	1.04997	1.81776	1.45357	1.01631	0.840121	0.978906	1.64078	1.18067	0.930245	0.729422	1.55474	1.51171	1.97814	0.00621523	1.45915	1.41129	1	1.16967	1.01373	1.33506	1.37374	2.15778	0.78872	1.43822	2.50914	1.19919	0.860687	2.02179	2.09262	2.97086	1.25178	1.62881	0.911365	1.17878	1.45203	1.60732	1.82576	1.37588	1.08835	1.055	0.894697	1.83243	1.1144	2.3663	0.90907	0.839756	0.597439	1.66066	1.29537	0.9713	2.00182	1.02691	1.09531	1.06748	1.60523	2.0175	0.651565	1.44842	1.16305	7.22187	0.512629	0.108382	1.5425	1.60259	0.263012	0.553948	1.91468	1.6791	1.35615	1.03558	1.00144	1.92628	0.381457	4.62565	1.33262	0.988903	4.40072	0.395417	0.722932	0.1819	3.4224	0.192925	1.5749	0.919285	1.74488	1.83423	0.407026	0.0343945	0.0379511	0.0366166	0.0237693	0.0224905	0.289429	0.649816	0.343598	1.53728	0.0233538	1.33612	0.917916	0.0907927	0.115883	1.0429	1.11058	0.0651736	0.564931	1.96527	1.7405	1	1	0.960095	1.3065	3.17416	2.00666	0.365213	0.550021	0.835386	0.543571	1.59889	0.664547	0.879934	0.74583	0.790009	0.576312	0.293741	0.586072	0.821784	0.478172	0.317798	0.830983	0.733476	0.583028	0.696403	0.215051	0.638848	0.595352	0.484733	0.422325	0.826677	0.0670596	0.104524	0.464704	0.883051	0.816633	1.78687	1.4286	1.40394	1.41941	1.38146	0.507534	0.598648	0.247539	0.290979	0.718399	0.640156	1.00986	1.24953	1.03451	1.48753	2.89535	0.196286	0.945857	0.0887145	0.290913	1.51643	2.17044	0.779063	1	1	0.725852	0.928676	1.50128	1.196	0.680326	1.49619	0.0622405	1	1.22251	1	0.972363	1.09128	1.54823	4.41962	1	0.383316	0.963761	0.953401	0.318904	0.578647	0.134101	0.668668	1.31382	0.122087	0.0134976	0.0656357	0.962881	0.471773	0.643788	1	0.503907	1.84614	0.999368	1.07542	0.443082	2.5243	0.664512	1	0.14554	0.752486	0.179621	0.741783	0.999524	0.597216	1.52806	1.70722	2.70549	2.78414	0.954085	1.39182	0.81261	1.50248	1.55944	1.29794	1.37899	1.68962	0.244953	1.49354	2.18852	0.335941	0.160296	2.38356	0.872824	0.84257	1.12827	1.33061	0.255051	0.789166	0.736469	1.15773	2.33149	0.818724	0.0281267	0.970975	0.675967	2.0313	0.80589	1.00481	0.851996	1.31824	0.585688	0.596373	0.485226	1.64833	0.566935	2.16253	0.384955	0.743793	1.26552	0.0725071	0.577759	0.887624	1.63957	1.34529	0.177161	0.294413	1	1	0.846977	0.710505	0.770204	0.814712	1.77943	0.974895	1.50662	1	1.24672	0.509536	0.490377	1.42594	0.115218	0.25656	0.342095	0.13127	0.0951052	1.15121	1.47428	0.0739963	1.16091	4.59883	0.628458	3.45603	3.87223	2.5073	1.56785	0.535003	33.157	1.80642	1.28445	2.20554	1.53569	2.13022	1.73115	1.47018	1.582	0.104343	0.821857	0.218243	1.01543	1.83489	1.35341	0.187216	0.587085	1.04103	0.759875	1.49948	0.535546	1.64232	1	1.4841	0.54943	1.33492	1.45262	1.62252	1.67888	0.660532	2.49362	1.05341	2.16486	0.0493552	2.4209	0.20904	1.23217	0.0231834	0.0690606	0.352555	1.61053	0.306812	1.39272	0.093587	1.26082	0.425181	28.2041	0.184062	0.14029	0.756881	11.5775	0.542016	0.273064	0.178764	0.0118524	0.816248	0.0412424	1	0.142846	0.91893	0.545669	0.271499	0.130013	0.456169	1.11881	1.44876	1.86005	1.21362	1.2896	1.67305	1.45717	1.39076	32.3695	25.7627	0.167162	2.05375	0.161051	1.05088	14.8421	24.4846	10.2096	0.0910756	0.984116	1.45311	1	1	0.247464	1.18146	1.59195	2.5918	1.31161	2.05469	2.50857	4.30445	0.0214102	0.126133	1.27456	0.965457	1.69148	0.935918	0.973719	1.12243	1.06332	1.23575	1.49379	1.1791	0.804923	1.32245	1.00542	0.102617	0.988396	0.422563	1	1.00336	1.39843	1.36548	1.63182	1.55156	1	0.976726	0.671268	0.951067	1.0007	0.638265	1.27659	0.686993	0.878454	0.708302	0.778789	0.669735	0.764484	1.34336	1.89915	0.939964	0.971564	1.15803	1.48885	1.29423	0.885676	1.32932	1.12433	1.55036	1.22562	1.58787	0.585565	1.24071	0.502613	0.171347	0.192883	0.69374	0.142605	0.223882	1.44839	1.33717	0.805756	1.61497	1.12607	0.440839	1.15072	1.26553	1.05772	0.268341	0.574424	1.40211	0.723122	0.679364	1.77607	0.672663	0.648014	0.778811	0.531267	1.13399	0.102188	0.666225	2.10838	1.17889	0.0869361	1.14705	0.622372	0.524326	0.762074	0.475767	0.421995	0.150983	3.48059	3.37388	1.28417	0.913689	1.18006	1.9905	1.56893	2.37503	0.491983	1.79803	2.40553	0.209303	1.5067	1.23731	0.732824	0.663076	0.296637	1.22877	0.601557	0.588128	1.91113	1.38516	1.3521	0.0948339	2.15417	2.06901	1.73664	2.45747	1.65214	0.997675	1.33978	0.399318	0.230996	0.367586	0.454769	1.21089	1.5594	1.91566	2.85599	2.58935	4.40937	1.33616	0.65917	0.956309	1.09769	0.627335	1.26239	1.58498	1.54811	1.9343	1.83144	1.88051	1.52473	1.42136	0.554756	0.243081	1.97337	1.51834	2.10527	1.41765	2.31109	2.60363	1.479	3.06284	2.80143	1.87513	2.70519	1.20212	2.53255	1.42829	0.653729	1.92134	0.397465	1.70455	1.14012	1.37848	1.06225	0.676968	0.944481	1	1	1	1	1	6.51527	1.86169	0.725032	1.24764	2.20188	1.06341	0.843411	0.617536	0.41931	1.20423	1.03309	1.19339	1.16889	1.75512	1.76789	1.27661	1.53875	0.183396	0.715818	0.0667394	0.0194494	0.169244	0.262448	0.113319	2.28888	1.46925	0.199563	0.777002	0.92515	0.280903	0.282822	1.59544	0.509615	1.35889	0.179296	1.83297	1.32216	2.11634	1.16383	1	1.41755	1.31332	1.80236	0.293656	1.68085	0.947208	1.50147	0.14078	0.33087	1.64054	0.0561617	1.59299	0.211053	1.29192	0.979	1.11952	1.05747	0.959663	0.912406	0.669196	1.01412	0.932985	0.119863	2.51227	0.16851	0.0466499	0.21759	0.381572	0.343781	0.574454	0.527592	0.865601	0.506327	0.718817	0.0960031	0.947241	0.146852	1.64887	0.934235	1.79603	3.60608	0.100857	0.0585385	0.144173	2.42242	0.177252	0.59878	0.312039	0.375872	0.71368	0.641733	0.782987	0.763224	0.84547	5.81225	5.96686	0.0408797	1.35173	1.17461	0.0231704	1.31584	0.883608	0.038494	0.193467	0.0479841	0.613947	1.38365	0.226508	0.926295	0.136593	1.50013	0.260519	0.214202	0.0800234	1	0.088105	0.326685	1.83818	4.67705	1.54386	0.37883	0.618274	1.36973	2.7501	1.14114	0.0869766	0.057331	0.234433	1.20993	1.60392	0.918952	1.81994	0.111826	1.18621	1.06216	0.816711	0.704421	1.43717	2.7953	0.00942737	0.917602	1.61318	0.924757	1.34486	6.3564	0.817642	0.765794	0.116993	0.973741	0.882571	1.0457	0.160206	0.312016	0.351272	0.90718	1	1.09387	0.0472871	0.851582	2.3346	2.20802	0.732494	0.521938	1.14139	0.00632475	1	1.1972	1.28624	1.17796	1.07443	1.04408	1.09851	1.0815	0.448915	0.472659	1.01347	1.35464	1.39764	1.45454	1.06116	0.800802	0.768024
TR20002_Visit 3_Active	1.37116	0.816453	29.5544	0.995359	1.57118	1.98098	1.06952	1.39029	2.43759	2.88297	0.0931529	0.495076	1.42887	2.03379	0.893929	0.89728	1.57102	1.12276	2.17744	1.28156	2.71835	1.99864	0.787967	1.54997	0.0389519	0.0776997	2.00199	1.45258	0.133215	1.63395	1.00467	0.729938	1.0073	1.61637	0.795225	0.946798	0.700801	2.1765	1.09792	3.18989	0.968707	0.503907	1.07085	1.53351	1.05877	0.491466	1.58738	0.25491	0.537853	1.19201	0.506946	0.463312	2.1368	1.22918	1.84968	1.44682	1.70108	1.2334	1.28667	0.684204	1.5838	2.90344	1.07641	0.0281759	1.71731	1.03402	0.575715	0.171514	1.77717	0.174956	0.882844	0.940971	1.88038	0.791207	1.28321	0.408144	1.3123	1.27924	2.44781	4.12365	0.985368	1.17537	1.97251	1.31284	0.833498	0.729926	1.1786	0.971034	1	0.532017	1.84666	0.0984237	0.164403	0.535086	1.50564	1.40123	1.30099	2.38873	1.12801	1.20576	1.16383	0.699116	0.83311	0.804895	1.30863	1.22518	0.164865	0.730305	0.881591	1.37101	0.951087	0.96233	0.869524	2.01868	1.48005	1.01656	1.13617	1.41894	1.69498	1.25963	0.000348732	0.478421	1.53095	1.29381	2.13146	0.988586	1.48429	1.8148	2.34439	0.128326	1.19782	0.280283	2.41447	1.33566	1.07071	3.11494	1.24839	1.02182	1.32728	1.68032	0.913633	0.824387	0.405488	1.61273	1.17057	0.372185	1.25652	2.35041	0.7369	1.49473	1.20085	4.77116	1.91321	0.93814	0.951541	1.23894	0.86928	1.41956	1.88835	1.90355	1.31379	2.03808	1.32173	1.20878	0.628257	1.47254	0.062839	3.58332	1.2178	0.162896	1.37423	1.19748	1.88667	2.11592	0.666371	0.99489	0.33409	0.398264	2.30567	1.00069	1.22384	0.534985	1.30217	1.02584	1.13249	1.06276	3.64177	0.767997	0.00719697	0.0314751	1	0.755983	1	1.86817	1.86106	1.13221	0.969387	0.624927	0.946149	0.606672	1.42705	0.958636	2.05001	2.14163	1.03502	3.55998	1.81478	0.301476	1.25437	0.0437094	0.0386821	2.16046	2.44522	2.77536	1.19756	0.744351	0.897714	1.54943	4.33254	0.341142	1.02139	0.986576	1.3574	0.978497	0.0100704	1.26844	0.999733	0.594196	2.15556	0.801474	0.864512	1.79786	0.649703	0.038995	0.254372	1.5175	0.205647	1.64435	2.45481	1.07045	1.52052	2.89841	0.390598	3.28348	0.600636	1.08549	0.483659	1.02452	1.07227	1.03916	0.816017	0.405014	0.0836739	1.00701	0.465298	0.124242	0.123562	1.3326	1.09366	1.38114	1.22946	1	0.735064	0.796556	0.890393	0.767139	0.703447	1.39425	0.236505	1.21716	1.04899	1.18772	1	2.08333	0.00179476	1.83921	0.191371	1.52372	2.78394	7.83069	0.919397	1.11974	1.74576	0.650786	0.0721646	1.25644	0.66799	1.09133	0.870175	0.971973	0.622652	4.91072	0.561411	1.47661	1.3614	0.783495	4.71571	1.1044	0.82197	2.09909	0.255967	0.78485	0.992071	1.35621	4.21963	2.41828	0.332542	3.46765	0.275194	1.52423	1.08811	1.73645	3.04837	1.03442	0.868181	0.994284	0.192967	1.2036	1.8786	2.16666	0.822101	0.47035	1.50458	1.10655	3.26956	8.94733	1.02686	0.891392	1.90115	1.07594	2.23564	3.26214	2.77581	0.0995875	1.2358	2.29219	0.0376258	1.29946	0.838138	1.33009	0.147689	1.43969	2.0744	1.69731	4.25602	1.99033	1.07354	1.96744	1.31072	1.98773	0.589605	0.90483	0.863465	0.565846	1.5154	0.775393	1.79647	1.23909	1.08895	2.39343	2.57429	0.713633	0.37622	1.06819	2.12794	1.13392	1.74793	0.947157	1.15543	0.844348	4.50174	2.49981	0.633005	1.58951	0.26467	0.120021	0.0833226	2.01693	1.08044	4.24098	2.04713	1.65386	0.403577	0.298713	1.05883	1.73059	1.44163	0.900076	0.621363	0.608296	0.429479	0.777436	0.754347	0.419249	1.25482	0.332633	2.37785	1.93989	2.27383	1.86707	1.89647	5.04714	1.64664	1.3574	1.82003	1.04829	0.642767	1.27755	1.38582	2.40869	1.62216	1	1.73356	0.965857	0.919327	1.76559	1.91878	38.7238	1.22159	2.79247	0.894761	1.2046	1.00579	1.2061	0.190483	5.40036	0.669573	1.09079	0.40986	1.01981	2.3712	1.41054	0.987453	1.81431	1.17116	1.62092	0.880822	1.56155	1.34728	0.724063	2.76918	0.80184	0.859392	1.21265	0.41443	3.59789	1.22058	1.46883	2.06491	0.877139	1.08527	1.35078	1.38165	1.75174	3.23691	0.830688	0.77417	0.988184	0.171212	2.52519	1.56553	1.55415	8.35671	6.2779	1.87321	1.52465	1.39524	0.302243	0.638444	1.60106	4.4723	6.17068	1.35766	1.71432	4.27277	0.634067	1.76162	0.629609	1.00344	1.38137	0.493157	0.957079	3.29036	1.30799	0.407026	0.0343945	5.31805	0.0366166	0.0237693	0.0224905	0.289429	0.562207	0.0382419	1.60885	0.612808	1.55847	0.699302	0.837678	5.669	0.922712	0.617908	0.0651736	0.470796	1.3719	1.33167	1	1	0.995201	0.71926	3.25576	2.50133	1.79277	1.36149	3.87063	0.543001	1.02485	1.32154	1.01304	0.50466	0.9986	0.36373	0.350009	1.41413	0.95716	0.704499	0.495788	0.370392	5.27302	0.290336	5.19075	4.29798	0.38919	0.94172	0.683073	0.236146	0.704572	0.0670596	2.3696	0.35573	1.2229	0.816633	0.406716	1.2777	0.68831	0.951639	0.939452	0.769263	1.50457	0.257336	0.475095	0.986775	0.903486	1.33353	1.21939	1.15202	1.12385	0.457724	0.196286	1.1891	0.0887145	8.9316	0.803794	0.89772	1.25602	1	1	1.03514	1.72529	0.683673	1.09134	0.680326	1.11141	0.0622405	1	6.03419	1	1.95136	1.47556	1.1444	0.871802	1	0.911455	0.462376	1.51602	1.51993	0.761386	10.3882	1.00595	1.23555	0.122087	0.0134976	0.0656357	0.962881	0.471773	0.643788	1	0.503907	2.94099	0.702129	1.7464	2.06745	1.11048	0.664512	1	0.14554	0.752486	1	0.741783	1.29485	0.888192	1.05509	0.953063	3.85666	0.774283	0.206801	2.88069	1.15572	1.16985	0.708107	0.772391	0.906801	0.830182	0.244953	5.48814	1.63815	1.43692	1.2691	0.959575	1.62828	1.12874	0.992316	0.159512	0.934833	20.4839	4.7657	0.388396	0.9119	0.818724	0.0281267	0.970975	0.784426	11.9876	4.42442	0.863076	1.93092	1.45778	0.182281	0.596373	0.42193	0.980853	2.30939	3.87308	0.384955	0.946069	1.11015	19.2303	0.193778	1.7257	1.17415	3.02367	7.47731	1.09382	1	1	0.846977	0.710505	0.770204	0.814712	1.52999	4.76148	2.88117	1	4.17208	0.509536	0.404763	0.0957691	1.50523	0.25656	0.824821	0.442216	0.142429	1.24002	0.971267	0.0739963	0.69248	30.1454	5.22024	3.88482	2.224	1.08826	4.68432	1.84622	5.67152	4.00019	0.926839	5.60698	1.19268	2.25921	3.04209	1.09548	0.532714	0.38163	0.789325	2.0401	1.17736	0.819998	0.887665	1.91559	1.29485	1.54249	4.82242	3.5463	5.44379	1.56264	1	0.189896	0.982506	1.13168	1.09012	2.05107	1.43508	7.48647	3.13507	0.780882	2.36014	0.16779	0.843148	1.78989	3.33729	1.73831	0.156631	2.71239	1.97367	1.92379	1.1892	0.323148	6.38299	0.308224	6.94097	29.2704	0.361241	0.756881	0.0475429	0.542016	0.46909	7.27301	0.0118524	0.941665	0.0412424	1	0.142846	1.06468	0.153179	0.271499	0.130013	0.360878	0.768005	0.722279	0.998241	0.63422	0.80212	0.965322	0.617718	1.08574	6.25913	6.48425	0.167162	1.13191	2.62875	1.81484	0.0447622	0.0123191	0.373594	0.783466	0.152928	1.51072	1	1	0.247464	1.63234	1.33198	1.2127	3.23843	1.43773	1.35528	5.24019	5.67357	4.14422	0.316658	1.58042	0.988836	1.38332	0.998787	0.886564	0.634647	2.07959	0.790847	0.821536	0.876073	0.550832	2.28915	0.102617	0.853761	0.422563	1	1.23057	1.09982	0.682213	1.01711	1.07915	1	0.976726	0.671268	0.951067	0.650882	0.706001	0.976172	1.73393	1.20875	0.8949	0.841323	0.593445	0.951534	1.2762	1.22261	0.950874	0.859928	1.55242	1.90718	0.910637	0.868608	0.852931	0.554135	0.614357	0.916904	0.851192	0.585565	1.30077	0.597435	1.37813	3.69947	0.124974	0.142605	1.20025	1.017	1.1118	1.40232	1.5797	1.00527	0.948113	1.86257	1.02005	2.08718	0.268341	0.166774	0.139141	1.59479	1.48539	1.1187	1.01859	0.9124	0.89719	2.65489	3.29703	2.89909	1.92208	0.934859	5.03569	0.0869361	1.33095	1.35559	0.680617	0.546504	0.993639	0.678205	0.526523	0.425494	1.32962	1.14034	0.913689	1.27762	3.09093	1.34001	7.28555	3.67114	1.64429	1.33616	0.209303	1.06966	1.39444	0.350138	0.385715	0.142711	0.550596	0.777515	0.86699	0.276674	1.62786	0.914103	1.03591	1.3092	0.911548	0.965099	1.13764	0.601894	2.25889	5.65048	4.48335	0.125828	0.151989	0.139263	2.51523	1.34269	1.65133	1.34775	1.33462	2.91597	1.54123	0.615838	0.669885	1.34318	0.627335	0.654597	0.823572	0.924001	0.769514	0.87636	1.06804	0.534691	0.967025	0.554756	1.09081	1.94788	0.694755	1.66434	0.781447	1.14685	2.01903	2.33916	4.1969	2.77963	1.99929	2.62337	1.46178	2.04223	2.34122	0.653729	1.37348	0.164374	2.11583	1.19573	1.33322	1.1957	1.47187	0.944481	1	1	1	1	1	4.16221	2.88687	2.38559	0.939023	3.10157	5.26613	1.62219	2.23242	2.99927	1.68192	1.20219	1.66273	1.234	1.1388	0.923662	0.168628	0.207184	3.96798	1.95306	0.0667394	0.0194494	3.14231	1.53924	1.7964	2.36498	1.85321	0.199563	0.961871	3.38939	4.5214	0.879826	1.36506	0.710019	1.49747	0.179296	3.33946	4.2425	4.35733	0.841115	1	1.22058	1.22634	3.33433	0.424006	0.262715	0.750152	0.839272	0.0146765	5.4059	1.48879	3.69637	2.71988	0.508202	1.13379	0.262991	3.28629	0.98178	1.41159	1.00064	1	0.940502	0.812422	1.34628	3.76456	0.16851	0.0466499	0.21759	0.407629	0.416617	0.880746	0.693169	6.67348	0.41376	0.416396	0.546954	1.47408	1.32185	3.34214	2.05934	0.365675	3.68191	12.5646	0.567357	0.760956	2.37273	0.177252	0.59878	0.312039	0.375872	0.71368	0.641733	0.782987	0.763224	0.84547	1.03762	1.4968	3.94174	2.04551	1.76959	0.0231704	2.19264	2.72871	2.35522	0.193467	0.456642	1.06683	2.99167	0.226508	0.926295	0.136593	1.92144	0.260519	0.214202	0.0800234	1	0.147647	0.501304	0.757119	3.34778	1.44527	0.296913	0.413158	0.662359	1.92811	2.08035	1.71797	1.08985	1.55238	2.31176	1.20449	1.41494	0.808554	0.499288	0.660028	2.0802	1.13539	0.870388	1.67918	1.2438	2.70653	3.08213	1.21099	1.17132	0.815926	1.83656	1.42235	0.0438525	0.116993	1.4781	1.48597	0.722905	1.15607	0.554883	0.281279	0.870527	1	1.14077	0.0472871	0.851582	1.45942	2.36208	0.732494	0.521938	1.37878	0.00632475	1	2.11982	2.00812	3.14049	3.29006	2.64781	2.59927	2.4784	2.09509	2.05332	2.18348	3.01904	3.15463	1.37443	0.764724	1.49429	1.27657
TR20004_Visit 3_Active	2.19508	0.560928	25.5744	0.136451	1.24821	1.62883	1.12015	1.11002	1.7567	1.89463	0.204579	0.192925	0.710029	0.999023	0.792582	0.143661	1.2165	0.884414	2.27057	0.562188	2.81532	1.8841	1.20368	1.09686	0.0389519	0.16295	1.84851	2.31757	0.133215	1.66714	0.843284	0.545922	1.39304	1.51482	1.12277	0.981693	0.709185	0.89347	1.14409	1.23391	1.63227	0.350107	0.297168	0.157117	1.2282	0.103486	1.33791	0.495737	1.42221	1.80945	0.823708	0.463312	1.82214	0.708912	1.48068	1.90542	1.54144	0.196224	0.890852	1.05641	0.947848	2.82325	0.800869	0.0281759	1.32098	0.988604	0.79163	0.171514	1.23431	0.174956	1.07761	0.993531	1.68702	0.722034	1.33127	1.00663	1.32421	1.0046	0.988399	1.92134	0.916584	0.93807	1.71456	0.115175	1.19521	1.10457	0.993179	1.503	0.257549	1.46027	1.40285	0.163749	0.405264	0.594946	1.11513	1.77838	1.46384	1.27591	1.23507	1.21247	1.01481	0.752501	0.842102	1.01661	1.01118	1.46827	0.164865	0.668022	0.196049	1.00014	1.7528	0.926401	0.682385	2.58366	1.77233	1.52631	1.31818	1.12513	1.99754	1.52778	0.000348732	2.51403	0.740158	1.11921	0.985762	0.658465	1.9777	1.47094	1.31458	0.499676	0.929809	1.16714	1.07251	1.45764	0.703389	3.9351	1.4824	1.20634	0.893713	0.97413	1.01843	2.70899	2.23125	1.45126	0.741387	0.358071	0.810123	1.8773	1.73047	1.56794	1.44889	1.67425	1.07358	0.938102	0.80365	4.58933	1.20408	1.53467	0.942933	1.7251	1.1561	1.17908	1.08415	0.522118	0.546349	1.06244	0.062839	1.31825	0.896275	0.162896	1.33637	1.33481	1.10569	1.44072	0.901498	1.06005	0.33409	1.42204	1.7348	1.30172	1.31668	0.662726	0.823566	0.89642	1.16062	1.26622	21.3385	0.767997	0.00719697	0.0314751	1	1.13595	1	1.15833	1.17729	1.59618	2.03851	1.10407	0.918681	1.15677	1.59303	2.54844	0.262883	0.246742	0.122618	0.858318	1.58904	0.301476	0.972937	0.0437094	0.0386821	2.10872	2.43393	4.38403	1.41274	0.525187	0.596427	6.92293	3.41855	1.17166	0.651476	1.12007	0.943155	0.73071	0.0100704	1.18839	0.81643	0.594196	2.71127	0.68252	1.50721	1.69064	1.03481	0.159557	0.357582	1.27959	1.26762	0.69656	1.4514	1.3385	0.476034	1.0699	2.27913	3.53049	0.696126	0.907838	2.85554	1.73572	0.881501	1.14875	1.07006	1.24567	0.546664	1.00855	0.527117	0.124242	0.173987	1.33623	0.970173	1.26201	1.96975	1	1.47954	0.865012	1.2414	1.03071	1.91943	0.505247	1.48711	1.16164	1.50232	1.64365	1	2.22177	0.382221	1.32916	0.318035	1.48609	1.19719	1.51638	0.596134	0.7065	1.73901	0.720323	0.0721646	1.43133	1.47183	3.03309	1.17262	2.04054	0.421482	3.61341	1.23833	1.06773	2.62399	0.852602	2.26057	1.85086	0.382982	0.0391714	0.835375	2.27594	2.3773	1.18761	6.26742	2.33895	0.108612	0.118347	1.08112	1.06921	0.0704002	1.13805	1.23749	0.879962	1.49187	1.32648	2.38432	0.688664	1.18499	0.638481	1.33963	1.01944	1.84338	1.46787	4.58459	3.57743	2.26892	0.603005	1.23024	1.0868	2.1705	1.57228	2.27023	2.25807	0.961931	1.21579	0.0376258	0.933486	0.890816	0.128822	0.147689	1.752	0.992302	1.30567	0.135109	1.15172	2.11525	1.3416	1.81112	0.807675	1.42483	1.09211	1.91163	0.153712	1.78919	1.03629	1.44577	1.61899	1.2622	1.90385	2.04976	0.806517	1.5865	1.93439	1.94943	0.997567	2.81266	2.53849	0.73999	0.850373	6.26221	1.64134	0.633005	1.7664	0.083296	0.0526285	0.0833226	1.0398	1.21082	1.87789	1.48743	1.32594	0.403577	0.318504	1.70803	1.31093	2.15647	0.829152	0.556128	1.84151	0.327549	2.80234	3.17417	1.33287	2.17742	1.01083	2.22301	1.7119	1.92327	1.87413	1.63475	6.2741	0.997462	1.58991	1.94984	2.04442	0.530481	0.500981	1.04094	1.80115	1.58551	0.400397	1.75677	1.28087	1.1923	1.01825	1.7482	23.5274	1.42323	1.77554	0.72164	2.06516	1.32715	1.69242	0.747284	1.82525	1.63489	1.83792	0.214887	1.57673	1.95561	1.29717	1.28995	1.06954	1.05899	1.42735	5.85261	1.40176	1.37418	0.727875	2.02475	0.702497	0.965343	1.58101	0.743973	2.22748	1.56405	0.802554	1.15308	0.202247	0.869028	0.799472	0.694326	1.26823	2.47513	0.977452	0.798879	1.58206	0.25915	1.26384	1.48415	2.50932	1.46367	0.851537	1.23043	1.94525	1.15735	3.02124	0.731266	1.49224	7.97838	2.51476	1.51389	2.37204	1.2753	0.731551	0.729726	1.94256	2.3774	0.611599	0.775917	0.874042	1.57225	1.14426	0.407026	0.0343945	4.08426	0.0366166	0.0237693	0.0224905	0.289429	0.87106	0.0382419	1.17521	0.889039	1.63611	1.24613	0.0907927	1.31723	1.14014	1.35881	0.173211	0.5178	1.63732	1.84655	1	1	1.00671	0.950462	1.02225	1.07397	2.14836	0.389087	2.19249	0.635522	1.10029	0.864257	0.925576	0.375381	0.61258	0.368353	0.181438	0.723916	1.56244	0.629248	0.661071	0.556548	0.715632	2.4795	4.71909	1.44372	3.06638	0.618004	0.95969	0.570424	0.661647	0.0670596	0.691607	0.346721	0.660372	0.816633	0.43534	1.45362	1.11491	1.11479	0.984565	0.712057	0.318374	0.12522	0.234378	0.268212	0.98796	0.0479209	3.42909	0.618562	1.49216	0.924241	0.196286	0.820085	7.73918	2.87755	1.24869	1.04011	1.13958	1	1	0.913182	1.57825	0.731026	1.2979	0.680326	0.847382	1.72735	1	1.27352	1	2.15256	1.8245	1.10577	4.70494	1	1.37672	0.339078	1.38967	1.77085	1.06204	0.734987	1.47287	1.77457	0.122087	0.0134976	0.0656357	0.962881	0.471773	0.643788	1	0.503907	1.45394	0.954015	1.76857	1.79141	0.680921	0.664512	1	0.14554	0.752486	0.179621	0.741783	0.826522	0.139887	1.12141	1.15445	3.33912	1.00602	0.206801	1.58094	1.14109	0.414509	1.1702	1.30675	0.812367	0.77013	1.11782	1.71561	1.11486	0.60043	0.849193	1.78618	1.3843	1.01105	0.966982	0.159512	0.717246	20.6525	1.45729	2.35658	1.58564	0.818724	0.0281267	0.970975	0.738375	3.25197	1.75158	1.20026	1.47417	1.16252	0.840231	0.596373	0.451739	1.28834	4.27845	2.63212	0.384955	1.29452	1.97432	3.9077	0.85158	0.124395	2.04133	0.45836	11.4815	0.915625	1	1	0.846977	0.710505	0.770204	0.814712	1.02968	3.55189	0.315922	1	1.80379	0.509536	0.8757	0.941651	1.03156	0.25656	1.3318	0.567036	0.316388	1.33791	1.08713	0.0739963	0.623394	6.30591	1.22822	1.6752	1.51089	0.764189	2.36188	2.19786	38.6933	1.31921	1.96978	8.28358	0.699514	1.76452	0.63991	2.25094	0.5982	0.394298	1.53372	3.60897	1.27199	1.25655	1.48256	0.187216	1.20093	1.08022	0.762187	2.94654	1.51949	2.05027	1	1	1.25778	1.35841	1.18689	0.835219	1.00724	1.44238	1.67039	0.6678	2.8591	0.130503	0.254746	3.92507	6.31054	7.88324	0.8304	7.06679	1.47988	1.57491	2.75788	1.33712	6.37806	0.351225	38.9707	1.54489	0.334687	0.756881	0.172357	0.542016	0.995812	9.42006	0.0118524	0.923705	0.0412424	1	0.142846	0.854126	0.153179	0.792694	0.130013	0.138557	1.16651	0.966086	0.823066	1.06256	0.972606	1.04205	0.929848	1.27147	16.5293	23.0063	0.167162	0.819517	2.00761	1.11185	0.0447622	0.229923	2.29705	0.945366	2.65963	1.87064	1	1	0.247464	1.61384	1.50877	0.59863	0.807107	1.63648	1.03773	0.319082	0.58516	0.126133	0.839974	0.919693	0.701261	1.55042	1.24495	1.05705	0.923738	0.894051	1.29321	0.967535	1.09259	0.276552	1.50816	0.102617	0.732474	0.422563	1	4.1673	0.937245	1.13546	1.47056	1.10317	1	0.976726	0.671268	0.951067	1.16529	1.18998	0.822032	2.94232	1.53451	1.56674	1.56265	1.54159	1.63818	0.909176	1.04661	0.681783	0.524715	0.670214	0.889245	0.559074	1.12599	1.5565	0.889851	1.29517	1.00091	0.941038	0.585565	1.0444	0.788698	0.496934	5.22631	1.19417	1.51281	1.68317	0.504928	0.503076	0.542387	0.923091	1.11415	1.96534	1.08351	0.965669	1.33621	0.268341	0.166774	0.139141	1	1.45962	0.587046	0.830509	0.737258	2.71853	1.01341	1.04965	0.867951	11.6731	1.33791	5.73225	0.0869361	1.24771	3.20802	2.52557	2.25055	3.94333	3.94288	2.75911	0.858433	0.770222	1.26348	0.913689	1.03233	1.90445	0.853477	1.8761	2.82893	0.871771	0.630937	0.209303	1.12002	2.42001	1.05203	0.913049	1.62211	1.92545	2.02501	2.16164	0.65301	1.49474	1.45015	0.0948339	1.01683	0.638088	2.44322	1.34239	2.00523	1.21925	1.87376	1.13242	0.278459	2.03116	0.850772	3.0069	2.05533	2.61471	1.48466	1.79978	3.56733	2.57802	2.01753	1.681	0.269073	0.627335	1.26021	1.74465	0.963422	0.905976	1.5679	1.4607	0.999713	1.53678	0.554756	0.243081	1.54542	1.03698	2.32493	1.21387	1.88932	1.74872	2.14038	2.23507	1.50457	2.27365	2.43933	1.83881	1.71885	2.39588	0.653729	1.68184	0.165703	1.87376	1.1923	1.33382	0.92734	2.00262	0.944481	1	1	1	1	1	5.88415	1.85458	0.817324	0.5405	4.08359	1.64159	1.16219	1.2871	1.70624	1.25647	0.536415	0.5623	0.430579	0.908265	0.284811	0.453686	0.207184	0.580418	3.06527	0.0667394	0.0538099	1.49319	0.386576	2.31131	0.974339	2.17155	0.936724	0.257105	0.999994	0.107818	3.54677	1.45086	0.899001	0.842304	1.28575	2.49262	2.05644	1.48367	3.56516	1	1.90964	0.751954	2.62439	1.38924	0.408042	2.11601	1.16162	0.0146765	4.28878	0.451961	1.15662	1.89441	0.867037	0.698174	0.262991	1.20785	2.78283	0.290063	2.50752	3.29039	2.72523	0.753218	3.95787	1.75674	0.16851	0.0466499	0.21759	0.0505968	0.0647506	0.0533528	0.0939167	3.18527	0.58118	0.467305	1.07196	2.42592	2.44234	3.34351	3.27421	0.180301	1.29536	1.56665	2.03957	2.54387	1.9998	0.177252	0.59878	0.312039	0.375872	0.71368	0.641733	0.782987	0.763224	0.84547	1.18738	5.32721	4.36331	0.589859	1.8447	0.0231704	0.586328	2.55464	0.352859	1.41246	0.672583	1.04589	4.20581	0.226508	0.926295	0.136593	1.36778	0.260519	0.214202	0.0800234	1	1.04962	0.770687	0.922962	0.0628629	1.73562	0.399779	0.428937	0.376394	2.75033	0.968763	0.0869766	2.42053	2.59566	1.1416	1.05196	1.67919	0.530142	0.111826	0.75014	0.946083	1.79419	3.44703	1.79712	2.69628	1.36081	1.97517	0.811394	0.694494	0.797593	1.90579	0.301798	0.120092	0.116993	1.54133	1.23024	1.66941	2.65653	0.225142	0.370255	1.15562	1	1.50151	0.0472871	0.851582	1.75383	2.02955	0.732494	0.521938	1.15342	0.00632475	1	1.24068	1.24515	1.5072	1.51009	1.51489	1.39495	1.35373	1.43913	1.36371	2.41839	1.39742	1.48385	1.44129	0.944614	2.39538	0.55548
TR20073_Visit 3_Active	2.58237	0.595349	22.1739	1.05708	0.846532	2.05719	0.664394	0.911497	1.84187	5.12472	0.119186	2.9653	0.387365	1.15178	0.932835	0.621378	1.17283	0.95548	1.29844	0.907519	2.23001	1.37756	0.441201	1.24318	0.0389519	0.200811	1.41542	1.44022	0.133215	1.55744	0.92733	0.52251	1.87457	0.895831	1.04059	1.92543	0.160143	0.758177	1.33945	0.485886	1.22487	0.716048	5.64674	1.06866	0.880622	0.882277	1.25827	0.348966	0.0937828	0.86726	0.595487	0.463312	1.76516	0.576462	1.12624	0.344821	1.51232	0.523277	0.566781	0.931289	1.91997	1.58721	1.9549	0.0281759	1.12731	0.752202	0.237375	0.74701	1.29169	0.174956	0.6485	0.856745	1.28855	0.777195	1.06587	1.16311	0.998524	1.1174	0.753076	2.31853	1.31478	0.836804	1.03534	0.115175	0.901862	1.25397	1.07572	1.08951	1.12547	0.465152	3.91009	0.064267	0.164403	0.583215	1.03072	0.951672	0.98089	1.42333	0.629863	0.81518	1.08866	1.06331	0.824573	0.682555	1.26957	1.13102	0.782676	1.15969	1.00541	1.09175	1.29072	1.73788	0.771259	0.127958	1.18525	1.45888	0.783045	1.05932	1.22901	0.994176	0.000348732	0.488694	1.13757	1.76612	0.46961	0.914376	1.11486	1.11649	0.602927	0.94701	1.09479	0.923008	0.908098	2.00056	0.808424	0.526413	0.973881	1.03407	1.34571	1.29594	1.25495	0.24522	0.860151	1.29885	0.832394	0.425828	1.30916	0.810372	0.72791	1.19215	0.920794	0.628667	0.96412	0.96935	0.733119	0.886588	1.24649	1.13859	1.44752	1.26118	0.737769	0.916109	0.996435	0.60062	1.16402	1.01599	0.401258	1.58915	1.01291	0.162896	0.666266	0.756863	1.4241	0.749576	1.274	0.473729	0.33409	0.196384	1.31948	1.18264	0.899389	0.991102	2.17989	0.94108	0.609856	0.52088	36.1833	0.767997	0.00719697	0.0314751	1	0.484146	1	0.986907	1.57685	1.24018	2.12446	1.53769	0.921382	0.665639	1.42101	1.42125	1.05674	1.64134	0.646909	0.0381464	1.1469	0.301476	0.963066	0.0437094	0.0386821	2.2194	1.02923	1.11781	1.35195	0.536794	0.0767036	0.109283	0.0950358	0.517361	0.909233	0.73038	0.860673	0.136266	0.0100704	1.04189	0.395948	0.594196	0.993798	1.64179	1.32449	1.25052	0.937251	0.038995	0.225064	1.37855	0.829816	4.77858	1.68201	1.29355	0.7218	0.056661	0.796709	0.338365	0.215128	0.992692	0.62407	1.04229	0.0861976	1.45205	0.76577	0.967951	1.82104	1.20124	0.371987	0.124242	0.151974	1.5614	0.892547	1.48363	0.874212	1	0.688189	0.332355	0.800866	0.524139	0.420646	0.76813	0.236505	0.829172	1.12423	1.12513	1	2.04416	0.189594	1.67775	0.465591	1.52792	3.83671	3.60537	1.14714	0.965431	1.4758	0.278295	0.0721646	1.70404	0.978378	3.79732	0.902906	3.29318	0.341342	0.866832	1.45546	1.41176	1.11241	0.615499	1.55603	1.28357	0.850961	1.1376	0.255967	0.610544	1.21422	0.877757	1.34637	0.718133	1.34228	0.118347	0.99336	0.922256	0.0095434	0.998474	2.03291	0.719971	1.54989	0.867538	0.970341	0.299881	2.03512	1.17607	0.814006	0.655023	0.76868	0.92788	0.796593	0.781441	0.98637	1.36816	0.731957	2.54676	2.07375	1.0289	1.8072	0.762366	0.744474	1.94151	0.0376258	1.04521	0.634503	0.928402	0.147689	2.12922	2.03191	1.45004	0.135109	1.51123	0.715987	0.685753	1.22575	1.33722	0.466527	1.16392	0.744169	0.00303777	1.05485	1.22184	1.53584	0.896582	0.868965	1.48124	1.89944	2.13372	0.876103	0.820411	1.38281	0.917335	0.0805181	0.787261	0.789789	0.801143	0.0305067	2.43733	0.633005	1.26995	0.083296	0.0526285	0.0833226	1.50465	0.842513	1.76813	2.0907	1.22317	0.403577	0.239888	0.901843	0.982139	0.732805	0.784998	0.176405	0.505345	0.189684	0.879738	0.771096	0.607436	0.425112	0.508461	1.73271	1.53802	1.24037	1.30885	1.27489	0.14791	0.700877	1.41239	1.13063	2.14752	0.761232	0.70779	0.961058	0.0973751	1.00301	3.14565	1.7703	1.24601	1.12958	1.45872	1.98306	24.8602	0.600317	1.69382	1.35519	0.502151	0.521249	1.44152	2.6685	2.63643	0.909711	0.637638	0.333669	1.60319	1.10029	1.12069	0.978267	1.31488	0.722481	1.16115	0.64152	0.943715	1.38556	1	0.471447	0.775522	0.686023	1.18921	0.841213	0.590178	0.673802	1.0856	1.06968	0.357929	0.728286	0.837747	0.83882	1.33968	1.50167	2.48195	0.913702	1.0807	0.0415409	0.108382	1.39544	1.95522	0.0207935	0.0337781	2.439	0.714818	1.09761	0.424378	1.39018	1.2559	0.685728	1.28092	1.01496	1.62993	3.89359	0.304838	1.26622	0.143034	0.0634704	0.192925	0.707511	0.826795	2.25926	1.16742	0.407026	0.0343945	1.2072	0.0366166	0.0237693	0.0224905	0.289429	0.238065	0.0382419	1.13756	2.33926	1.10664	2.39108	0.0907927	1.26761	1.37793	0.784795	0.0651736	0.469295	1.72971	0.157738	1	1	0.571146	1.33344	0.785507	0.954493	0.352916	0.694902	0.832823	0.548163	0.999679	0.77067	0.986723	0.651911	0.763715	0.686956	0.559012	0.310472	0.634212	0.407083	0.390432	0.771113	0.148884	0.994792	0.838982	0.215051	0.858576	0.854101	0.829746	0.445937	1.14937	0.0670596	0.104524	0.512589	1.26831	0.816633	0.654374	1.15476	1.31181	0.846563	1.62387	0.094504	0.695226	0.733228	0.692915	0.475275	2.2469	1.87691	1.03645	1.05006	0.435027	0.185599	0.196286	1.22992	0.903325	0.0591481	1.13125	1.0002	0.508595	1	1	1.25254	1.06339	0.738367	1.21522	0.680326	0.937097	0.0622405	1	1.65235	1	0.900548	1.50037	0.943117	1.33301	1	0.967028	0.480268	1.38142	1.85139	0.931247	0.134101	1.09511	1.0721	0.122087	0.0134976	0.0656357	0.962881	0.471773	0.643788	1	0.503907	1.55029	0.692862	0.469226	0.359569	1.29286	0.664512	1	0.14554	0.752486	0.179621	0.741783	0.744915	0.139887	0.999322	0.863648	0.232841	0.912172	0.523567	2.56048	1.03881	0.531921	2.43212	2.72477	0.816481	0.626272	0.244953	3.2194	1.00604	1.41341	0.793349	0.720253	0.912496	0.86257	0.823407	1.34942	0.488194	0.161156	1.93912	2.8986	1.48183	0.818724	0.0281267	0.970975	0.27643	0.48288	0.815133	0.772311	1.43813	1.11026	0.194124	0.596373	0.311768	1.04019	1.71234	1.46973	0.384955	0.524097	1.05864	0.0725071	0.964714	0.647529	0.901599	1.54485	0.0525937	0.0898565	1	1	0.846977	0.710505	0.770204	0.814712	0.838487	0.392823	0.742247	1	1.48454	0.509536	0.188455	1.10561	0.115218	0.25656	2.28598	0.13127	0.143231	0.869339	1.36132	0.0739963	0.608718	0.0925084	0.910099	0.578831	2.08784	0.44697	0.600548	0.19117	24.5415	1.39537	1.24616	0.0993843	0.952476	0.889195	0.669425	1.3382	0.911725	0.104343	0.121151	0.218243	0.41012	0.135907	0.769476	0.187216	0.984602	0.175258	1.0751	1.63959	2.16193	1.5228	1	0.603587	0.287257	1.77506	1.09045	1.68962	0.910005	0.0862353	1.82175	0.844447	1.92051	0.0493552	0.0873641	0.259989	0.631337	0.0231834	0.521803	0.0628822	1.62412	0.329899	3.36075	0.093587	0.552457	0.689425	30.2269	0.856601	0.288946	0.756881	20.5353	0.542016	2.00581	0.0722559	0.0118524	1.07499	0.0412424	1	0.142846	0.0535625	1.05582	0.271499	0.130013	0.138557	0.703331	1.05012	1.12115	0.797521	0.966324	0.802848	0.654619	0.888226	12.8655	18.474	0.167162	0.672237	0.161051	0.812958	5.17579	6.24894	12.5379	1.04566	0.564887	1.21967	1	1	0.247464	1.11127	1.20134	1.21335	1.09465	1.25191	1.00592	0.616071	0.0214102	0.126133	0.316658	0.701884	0.713703	1.80424	1.25284	1.28068	1.49197	1.23836	0.781599	1.0966	1.11927	0.0266715	1.5767	0.830095	0.497005	0.422563	1	2.19276	0.880034	0.977102	1.18799	1.2287	1	0.976726	0.671268	0.951067	1.35057	1.46297	1.06267	1.57341	1.40491	1.37314	1.951	1.8368	1.88701	1.39871	1.55483	0.622255	0.529964	1.1469	0.882636	0.502738	0.701109	0.829269	0.74866	0.98651	0.993417	0.849259	0.585565	0.875081	0.162142	0.171347	0.192883	0.124974	1.66257	2.62945	0.489016	0.733516	0.565639	1.94023	1.08193	1.54895	0.772379	0.532603	3.12188	0.268341	0.795009	0.139141	1.77585	2.42863	0.583147	0.70018	0.844524	2.40703	2.07272	0.0739639	0.102188	1.61434	1.25554	2.75585	0.546943	1.13962	3.63472	3.00133	2.71894	2.65182	3.42942	2.85593	0.578311	0.688149	0.909875	0.913689	1.38349	2.07159	1.63669	0.829024	1.51105	0.890575	0.733104	0.514948	0.807119	6.32772	2.02248	1.24116	2.36153	2.03758	3.76986	4.06326	1.37507	1.04386	1.11537	0.0948339	1.13565	0.593761	1.15966	1.71423	1.95033	0.847716	1.43806	5.81962	0.0674155	0.151989	0.700446	1.75483	1.17711	2.48195	1.84497	2.01793	3.14892	1.3778	2.51392	1.84787	0.710238	0.627335	0.938422	1.0049	1.52654	0.842957	1.9782	1.35145	0.495672	1.5094	0.554756	0.662001	1.93887	0.652452	0.913535	0.835939	0.929681	1.56422	1.6645	2.11014	1.21481	1.56512	1.72295	2.54391	1.75853	1.28399	0.653729	1.43789	0.0789376	0.126142	0.826513	0.541372	0.670081	0.872416	0.944481	1	1	1	1	1	1.80675	1.23438	0.331188	1.80468	2.58453	0.246828	0.707754	6.69354	1.74675	1.35286	0.511774	0.753997	1.10506	1.00125	0.619491	0.529355	0.428484	0.183396	0.975213	0.0667394	0.0194494	0.609871	0.262448	0.0239466	0.538708	1.44938	0.199563	0.566026	0.962719	0.0828068	0.269765	1.17095	0.726472	1.37329	0.179296	1.07756	0.938263	0.848214	1.389	1	1.05407	1.7799	0.975005	0.423915	1.43831	0.660302	0.825874	0.0146765	2.28533	1.19452	0.0561617	0.826166	0.115163	1.11096	0.542262	2.53062	1.73878	1.11217	0.995054	0.870389	0.733025	1.07112	0.954405	1.06931	0.16851	0.0466499	0.21759	0.0505968	0.0647506	0.0533528	0.0939167	0.624447	0.17104	0.0357688	0.0451284	1.34604	0.146852	2.76255	1.20589	0.180301	0.124947	0.0919569	0.248577	0.574104	0.677306	0.177252	0.59878	0.312039	0.375872	0.71368	0.641733	0.782987	0.763224	0.84547	0.662378	2.43517	0.0408797	0.300162	1.1981	0.0231704	0.826865	0.828737	0.448983	0.677527	0.0479841	0.302746	2.46925	0.226508	0.926295	0.136593	1.47525	0.260519	0.214202	0.0800234	1	0.0638832	0.473856	0.755571	1.2084	1.78065	0.498064	0.70296	0.306064	1.65993	0.781714	0.0869766	0.371442	0.234433	1.2953	0.79065	0.900616	1.38831	0.111826	1.52051	1.30494	1.00356	2.48019	2.08321	1.33347	0.00942737	1.02388	0.284254	1.72065	0.58985	0.173985	0.455757	0.207127	0.116993	1.12935	1.83702	8.53737	0.0709235	0.560843	0.116606	0.71195	1	0.805069	0.0472871	0.851582	2.23584	1.97629	0.732494	0.521938	1.17879	0.00632475	1	1.16531	1.23554	1.23115	1.28405	1.00845	0.98762	0.903326	1.02287	1.03211	0.668089	1.05173	1.00966	1.12438	0.792099	0.682778	0.999419
TR20074_Visit 3_Active	1.6048	0.383409	19.7842	1.84348	0.405946	1.20417	0.479658	0.524206	1.59124	8.18189	0.142378	0.772304	14.509	0.809762	1.08608	0.730753	0.246101	0.53074	1.84743	1.54595	1.83387	1.52711	1.0499	0.864648	0.0389519	0.566043	1.28746	1.24681	0.133215	0.872335	0.666996	0.733784	0.709441	2.13732	1.41298	0.914933	1.26361	0.695789	1.13015	0.423107	1.00168	0.508404	0.52673	0.78148	1.05956	0.390964	1.9063	0.384221	2.76702	1.85387	0.524738	0.463312	1.16638	1.04866	1.88209	0.769518	1.54193	0.828497	0.975148	0.568965	1.02779	0.841688	4.69119	0.0281759	0.861436	0.795138	1.22513	1.03205	1.10031	0.174956	0.619958	0.644671	1.12742	0.469642	0.601922	0.877045	0.781009	0.818435	0.765735	0.302125	0.779805	0.926028	1.60599	0.872407	0.940675	1.62087	0.973588	0.949633	0.257549	1.05319	4.70775	0.00631368	0.226768	0.410351	0.354799	1.39029	0.794875	1.44491	1.29383	1.31473	0.771633	0.896083	0.637187	0.735162	1.05878	0.506301	0.164865	0.643282	1.16402	0.895496	1.57122	0.903271	0.659752	1.18692	1.16659	1.40067	0.320948	1.36128	0.699814	0.954507	0.000348732	0.852891	2.90463	1.12704	1.12862	0.5196	0.734875	0.932974	1.03523	1.24433	0.58131	0.29149	2.25203	1.09592	0.502269	8.18982	0.768113	2.63558	1.06833	0.910893	0.734493	0.640361	0.776328	0.773327	0.880028	0.472042	0.825356	1.35613	0.884461	1.50827	1.02341	0.816426	1.08809	0.708094	0.623077	1.85883	0.883283	1.17533	1.13473	1.38807	0.899291	0.941398	0.832266	1.12617	0.575254	0.960513	5.36718	0.967424	0.702783	2.10061	1.20337	0.912186	1.08571	0.939031	0.875508	0.262767	0.33409	0.409618	0.463641	0.670891	0.997195	0.511954	0.336238	0.896593	2.20324	0.574767	117.093	0.767997	0.00719697	0.0314751	1	1.72121	1	1.07624	1.04379	1.25107	1.73984	1.123	0.916136	0.704996	1.46938	1.43595	1.37334	1.84205	0.739113	3.40501	1.43278	1.44687	0.824139	0.0437094	0.0386821	1.12076	1.28629	0.969625	1.08364	0.812875	1.14684	4.83076	1.91874	0.289987	2.29663	0.640076	0.619059	3.12644	0.0100704	1.07464	0.803019	0.594196	1.506	1.60867	1.39652	1.46416	0.933532	0.038995	0.011963	1.52645	0.290348	7.66967	0.337478	1.28454	1.83922	2.48821	0.448306	1.23941	0.227082	4.01624	0.764723	1.76331	3.17971	0.623776	0.485477	1.57465	1.22765	0.893712	0.477588	0.124242	0.101447	1.36972	1.03939	0.634707	1.87821	1	1.26475	0.878399	0.602577	1.77695	0.932626	1.00053	1.55505	0.25507	4.02628	0.830871	1	0.54177	2.38864	1.29267	0.197098	1.02562	4.57539	4.00956	0.627182	0.669233	1.42348	0.115755	0.0721646	0.360737	1.22095	1.45844	0.705129	1.31563	0.235122	4.53391	1.23634	0.279089	1.30542	0.83338	1.7262	1.87718	0.420036	0.0391714	0.590818	2.47947	0.964104	1.30199	0.625841	2.64132	0.108612	1.24014	0.532988	1.12055	2.56525	2.88947	0.354524	0.883638	1.01098	1.10159	0.641014	0.168937	0.265349	0.339089	0.713414	0.891718	1.26863	1.60103	4.06721	0.105865	1.63755	1.03826	1.24576	0.200531	0.928692	0.572428	0.799335	0.0995875	0.315399	0.25002	0.0376258	0.703722	1.53736	2.05409	0.255297	0.403007	0.244234	0.594987	0.696499	0.588565	2.05316	2.17818	1.46653	2.11768	0.324047	0.972247	1.20923	0.0745999	0.82971	0.864345	1.57681	1.23263	1.01487	0.54337	0.486446	0.613557	0.588649	1.46358	1.43079	0.693604	0.129798	2.54769	0.542395	0.83153	3.79548	0.472848	0.633005	1.28898	13.5861	10.3324	3.7497	0.993128	0.809067	0.379819	0.178994	0.890218	0.89901	1.25279	1.5322	0.814731	1.00525	0.86333	0.313048	0.534244	0.189684	0.612079	1.44981	0.572205	1.27886	0.622536	1.30453	1.13201	1.00175	1.36794	1.364	6.61826	1.15979	1.03083	1.32761	1.12457	0.585197	1.06154	0.925789	1.50366	0.470254	0.00621523	1.21501	1.09673	1.60381	0.744442	0.939599	19.0996	0.802322	0.789948	0.706606	1.29183	0.281957	1.88851	0.377229	0.612723	2.12904	3.35417	1.06202	0.869879	2.53542	1.16831	1.33595	1.23414	0.875827	0.928088	3.12621	1.1762	1.04385	1.21523	3.74661	0.722147	1.16566	0.79861	0.688751	0.359505	0.918214	0.478721	0.159288	0.202247	0.553596	0.609422	1.00051	1.36319	1.95707	1.87514	0.940903	1.30593	1.08256	0.243355	1.42714	2.46229	1.75899	1.51199	2.49276	1.27599	0.927924	0.925854	0.978251	1.54751	2.41556	0.347922	0.996325	1.37758	1.55565	0.312886	0.595616	0.701895	0.15583	1.28828	0.684175	1.00111	2.89255	1.02779	0.407026	0.0343945	4.50525	0.0366166	0.0237693	0.0224905	0.289429	0.985143	0.579296	0.89318	1.05659	1.61106	1.6048	0.0907927	1.54834	0.739214	1.4715	0.0651736	0.31435	1.17713	1.47858	1	1	2.63755	1.35839	0.815314	1.05713	0.214597	0.508961	0.766817	0.586815	0.872768	0.830608	0.545874	0.457807	0.33124	0.308655	0.181438	0.310472	0.694838	0.464494	0.322628	0.616109	0.335683	0.52976	0.695491	0.215051	0.707733	0.206871	0.601719	0.209581	0.231089	0.0670596	0.104524	0.303788	0.995511	0.816633	0.31017	1.34509	0.937506	1.0293	2.37399	1.01217	0.335759	0.12522	0.279071	0.3624	1.31027	0.0519683	0.831308	0.271844	1.13251	2.58806	0.196286	0.989239	3.29469	2.23705	0.99534	0.312112	0.598599	1	1	0.905977	1.2285	0.422681	2.46802	0.680326	1.05777	0.0622405	1	3.01405	1	0.730488	1.21745	0.731321	2.14729	1	1.68448	0.326663	1.45365	1.58512	7.4	0.134101	1.65628	0.979242	0.122087	0.0134976	0.0656357	0.962881	0.471773	0.643788	1	0.503907	1.59012	0.327582	0.795923	0.88345	0.0253052	0.664512	1	0.14554	0.752486	0.179621	0.741783	0.648387	0.139887	0.855238	1.11691	1.43763	5.50003	1.70284	1.33838	0.849597	0.441236	0.47572	0.528976	0.803245	0.763993	0.384768	0.79385	0.388336	0.581365	0.275165	0.810122	0.785327	1.35263	0.531719	0.159512	0.936121	17.8976	0.696888	1.33063	2.26444	0.818724	1.80459	0.970975	0.820548	0.504253	1.45012	1.28699	1.33223	1.44525	0.182281	0.596373	1.06335	2.03391	0.787505	0.406296	0.384955	0.352175	2.65234	0.571005	0.0691091	0.802391	0.396429	0.746636	1.31655	0.459157	1	1	0.846977	0.710505	0.770204	0.814712	0.330221	0.479015	0.285781	1	2.2833	0.509536	1.70677	0.948974	6.01884	0.25656	0.856441	5.17678	0.112836	1.08515	1.18299	0.0739963	0.814876	2.75107	1.22929	1.08598	0.858316	2.68255	2.27796	1.74128	34.2152	0.983232	1.37449	1.34311	0.798041	0.7271	0.109461	1.42186	1.52426	1.99382	0.121151	1.25841	0.571654	1.00732	1.46263	1.75025	1.64948	0.175258	0.0689257	0.970512	1.36082	1.71177	1	0.189896	1.25491	1.69259	1.15627	0.696077	1.0291	0.279342	1.02693	0.950661	6.32275	0.568434	21.3356	0.769138	18.8125	0.374205	1.86268	8.42711	1.82268	0.761373	0.85568	0.093587	1	0.928379	213.567	0.689578	0.42145	0.756881	0.396224	0.542016	0.612822	5.64183	0.0118524	0.968954	0.0412424	1	0.142846	2.95363	0.153179	0.271499	0.130013	0.138557	0.590197	0.788763	0.720583	0.623534	0.807625	1.0083	0.671419	1.18852	55.3143	55.2791	0.167162	0.799204	1.51233	0.753564	1.36249	1.3414	1.86333	0.0910756	0.766144	1.47281	1	1	0.779565	1.18185	1.31513	2.02	14.0253	0.25317	1.99752	0.970661	1.25873	1.40945	0.316658	0.741626	0.840016	1.59134	0.895665	0.802488	0.72499	1.2914	1.07067	0.955644	0.616928	1.66472	0.294737	0.102617	0.305471	0.422563	1	2.44414	0.809918	0.663053	1.23464	1.36866	1	0.976726	0.671268	0.951067	1.06246	0.736126	0.833418	2.66532	1.13977	1.27628	1.00762	0.72174	1.2558	0.745334	0.589802	0.624736	0.721012	1.06089	1.46015	0.868239	0.929012	0.701852	0.318773	0.488228	0.605264	0.935285	0.585565	1.04136	5.47065	8.20224	4.11932	0.334424	0.219624	2.438	0.912032	1.36334	0.597319	1.131	0.754043	0.712917	1.77926	1.07661	2.08655	1.12225	1.65322	0.638874	1.03492	0.77559	0.823031	0.53112	1.00017	2.20565	0.640859	1.18721	1	0.76928	1.09635	0.943761	0.0869361	1.4334	3.16315	1.21109	1.25739	3.58231	2.17074	1.74894	0.135067	1.13201	1.10068	0.913689	0.113297	0.932632	1.13449	10.6432	3.02707	1.21554	1.15919	0.209303	0.521854	1.07359	0.231471	0.140511	0.183662	0.649686	0.628542	0.450993	0.163142	4.60834	0.98309	0.0948339	1.04703	0.614705	1.5147	1.31597	1.45636	0.971723	1.48886	7.716	0.233622	0.151989	0.713518	1.71846	1.49975	2.6234	1.99505	2.04775	3.77465	1.31877	1.53904	1.55814	0.98066	0.627335	0.362017	0.856607	0.848455	1.29914	1.12138	1.63149	0.550576	1.42935	0.554756	0.243081	0.54121	0.589783	1.43695	0.55799	0.758811	1.27344	0.637857	1.64872	0.682293	0.63934	1.01055	0.496808	1.26168	0.619946	0.653729	1.03665	0.316538	3.38079	0.942971	1.12814	0.857817	0.509369	0.944481	1	1	1	1	1	2.437	0.913434	0.331188	0.210313	0.974208	2.85078	1.11705	7.97788	0.0355696	1.38745	0.435776	0.605584	0.49868	1.04174	0.522263	3.42964	3.95948	0.183396	0.943498	0.0667394	0.310077	0.169244	0.262448	0.0239466	0.814838	1.43321	0.199563	0.78976	1.09109	0.992012	0.688011	1.45127	0.573513	0.732376	0.179296	0.804539	1.02826	0.205883	2.21482	1	1.76669	0.107982	1.05022	0.293656	0.411681	0.404304	0.96142	0.381889	1.99101	0.214417	0.0561617	1.92944	1.10653	0.677791	0.262991	0.890038	2.88613	0.290063	2.13062	2.02166	2.6035	0.120482	2.21771	1.00866	0.16851	0.0466499	0.21759	0.0505968	0.0647506	0.0533528	0.0939167	1.1604	0.96733	2.0933	1.62089	0.962587	2.12271	1.00434	1.01207	0.180301	0.137119	0.545291	2.1816	0.144173	0.378923	1.09918	0.59878	0.383269	0.375872	0.71368	0.641733	0.782987	0.763224	0.84547	3.88398	1.62647	1.13079	0.555862	0.873557	0.0231704	0.62334	1.15733	3.17077	0.193467	0.261713	0.523319	0.817634	0.226508	0.926295	0.136593	0.982679	0.260519	0.773825	3.16918	1	1	1.43761	1.237	0.719037	0.839636	0.3094	0.418692	0.350915	3.35837	1.34344	0.0869766	6.68137	2.35908	0.607546	1.34727	0.606548	0.528782	0.111826	0.872168	1.43743	0.472846	1.25675	0.725904	5.2862	1.80019	1.22605	1.36377	0.133735	2.03822	0.558302	0.0930197	0.0438525	0.291292	0.382843	0.136628	0.957898	0.947888	0.216906	0.116606	0.450412	1	1.25992	0.0472871	0.851582	0.904965	0.99366	0.732494	0.521938	1.14406	0.00632475	1	0.659452	0.790427	1.03432	0.995669	0.521384	0.485559	0.458848	0.563098	0.564106	1.51039	1.03149	1.01846	1.25689	0.487492	0.811674	2.25869
TR10019_Visit 3_Active	0.798828	0.783908	7.11138	0.305581	0.405946	1.03886	0.941817	1.29989	0.828355	0.454199	0.0774619	0.540231	7.68005	0.836003	0.796304	0.713034	1.00582	1.05998	0.919024	0.921299	0.963611	0.871135	0.900081	0.906056	0.0389519	0.0884498	0.918499	1.4587	0.133215	0.665651	1.19723	0.572515	1.90465	0.836622	1.29055	0.790841	0.160143	0.81616	1.15693	1.72381	1.11729	0.478565	0.939551	0.938798	0.995514	0.740102	0.636403	0.257511	0.0937828	0.225443	0.263186	0.463312	0.819928	1.02097	0.796393	0.742318	0.868135	0.62947	1.51074	0.850894	1.12075	0.646014	0.459004	0.0281759	0.462411	0.723716	0.525279	0.171514	1.06734	0.174956	0.767117	0.992323	0.729871	0.910443	0.912036	0.586352	0.925035	0.581058	0.894668	0.874797	0.888954	0.869434	4.7984	2.6638	0.60693	0.53123	1.1478	0.864272	0.257549	0.558722	0.920698	0.00631368	0.164403	0.421299	1.14177	1.03675	1.49942	1.41191	1.1595	0.610334	0.843561	0.758062	0.81955	0.72415	1.02553	1.40935	0.164865	0.574219	1.09366	1.3708	0.763102	0.759821	0.781183	0.127958	1.10246	0.662991	0.964762	0.857553	1.36211	0.797625	0.000348732	0.130999	0.69325	0.676708	0.763238	0.778135	1.11057	1.04887	0.687439	0.446775	0.986456	0.505469	1.75003	0.986666	0.611932	2.91661	1.2127	0.682165	0.880507	1.12871	0.87245	0.841283	0.811681	0.85722	27.3493	0.287362	0.942753	1.36827	0.673328	0.819015	0.722089	0.674425	0.766008	0.85733	0.714241	11.9157	0.841581	0.887281	0.972953	1.38958	0.869006	0.99072	1.14252	1.04182	1.01195	1.03615	0.190905	0.789064	0.886331	0.85319	0.859999	0.586282	0.213136	1.00996	1.22735	1.05614	1.16656	0.731339	0.778981	0.809504	0.918825	0.629714	1.04621	0.730472	0.475875	0.657666	0.726442	0.767997	0.00719697	0.0314751	1	1.00382	1	1.00393	0.669957	1.00434	0.433326	0.674912	0.949304	1.51011	1.00513	1.11741	0.354964	1.14713	0.988578	0.0381464	0.768473	0.301476	0.589678	0.0437094	0.0386821	0.998804	1.06587	1.22458	1.03335	0.839983	2.4473	2.09703	0.726287	0.362922	0.0969169	0.756886	0.818201	2.56696	0.0100704	0.878078	0.920197	0.594196	0.893868	0.772456	0.883104	0.804164	0.493229	0.038995	0.011963	0.664446	0.400657	0.239077	0.879485	0.75301	0.419894	0.056661	0.578728	0.219839	3.41451	0.599691	0.509994	0.986628	0.713476	0.736045	0.849098	0.610025	0.0836739	0.717991	0.456693	0.124242	0.0484626	0.660484	0.956026	0.505604	1.0854	1	0.716098	0.332355	0.771436	0.464789	0.380104	1.91894	0.236505	0.733128	0.835895	1.03148	1	0.868617	0.130841	1.06283	0.941332	0.96914	0.583621	1.1014	0.895433	0.749034	0.717819	0.115755	0.0721646	0.914431	1.2404	0.960918	0.823354	1.72273	1.27196	1.2707	0.333828	0.701715	0.320588	1.54722	1.32076	0.407927	0.424783	0.239622	0.289165	17.4207	0.237193	1.06445	1.06506	1.18428	0.368054	0.118347	0.743699	1.26401	0.275929	0.0923192	1.20065	0.960023	0.634532	0.612825	0.486665	4.31796	0.757386	2.15953	0.647391	0.559287	0.449858	0.0255711	0.46626	0.62359	0.734697	0.893633	1.2404	0.824732	0.924505	0.72215	0.591006	0.447054	1.84583	0.983902	9.73033	0.656581	0.652626	1.23577	0.147689	1.01688	0.667591	0.77686	0.337235	0.792645	0.431752	0.47135	0.621603	0.577199	0.915196	0.862169	0.752502	0.113607	1.10724	0.813775	0.904957	0.657736	0.47731	1.14081	1.06381	0.796896	1.16131	0.75461	0.848422	0.690108	0.0631646	0.769933	0.800081	0.768386	1.25813	0.0113503	0.633005	0.691208	0.55427	0.482093	0.0833226	0.801546	0.756495	1.12375	0.972649	0.621856	0.403577	0.653882	1.76783	0.756624	1.22567	0.822679	5.99738	0.0726394	3.48604	0.529515	1.25454	0.824723	3.0729	0.827173	1.02812	1.03077	1.04392	1.00388	0.656713	2.62606	0.361281	1.08454	0.97024	0.311394	0.640388	0.370863	0.985123	0.33047	0.888246	0.00621523	0.802155	0.714377	0.681473	0.435764	1.45923	11.2611	0.531233	1.01184	1.1909	0.874058	0.979821	0.585002	0.465447	0.486108	0.522294	0.728049	0.498299	0.738278	0.482607	0.707735	0.670787	0.560444	0.643533	0.85931	0.129373	0.931085	0.498472	0.557261	0.817217	1.53114	1.33471	1.34089	0.235887	0.621603	1.40884	0.689898	0.698699	0.937983	1.14956	1.3075	1.96813	1.65001	0.691879	0.142149	0.639846	0.409502	0.115213	0.470065	0.581746	0.652233	0.123573	0.157974	1.56172	0.909778	12.8884	0.302243	0.594674	0.925412	11.075	0.911989	1.11602	0.570868	0.399308	0.431915	0.408676	0.715291	8.27216	1.0019	0.0607893	0.586607	0.843069	0.547595	0.407026	0.0343945	0.152068	0.0366166	0.0237693	0.0224905	0.289429	0.418517	0.0382419	1.00019	0.886529	0.688384	0.47041	0.0907927	0.894487	0.941656	0.489854	0.0651736	0.331682	1.91356	0.605702	1	1	0.195414	0.861823	0.830655	0.664648	0.551126	1.21158	1.77363	1.8151	0.615408	1.07933	1.07571	2.0958	1.5119	1.80456	1.58283	1.44243	0.979086	1.38155	1.10734	2.86917	3.77388	0.614018	3.11937	1.90646	0.666183	1.19541	0.687547	0.624918	0.768095	0.0670596	3.1537	1.42563	1.02141	0.816633	1.25848	1.35448	1.2526	1.15958	0.973024	1.39476	3.37578	0.792605	1.06346	2.44634	1.04948	0.0479209	2.25964	0.812259	1.32193	2.06451	0.196286	0.671946	0.658681	1.09241	1.12731	0.544137	1.65283	1	1	1.1819	1.08864	0.717145	0.884265	0.680326	0.788025	0.0622405	1	0.513808	1	1.00812	0.764812	0.840259	0.371185	1	0.684441	0.616315	0.535358	1.1031	0.130082	0.134101	0.40602	0.695958	0.122087	0.0134976	0.0656357	0.962881	0.471773	0.643788	1	0.503907	1.31846	1.54268	0.384616	0.552972	0.45557	0.664512	1	0.14554	0.752486	0.179621	0.741783	1.68211	0.139887	0.858323	0.980871	1.63964	0.388616	0.450413	1.16605	1.29306	0.616765	0.515808	0.486127	0.917501	1.0843	2.61661	0.605139	0.882886	1.4772	1.28621	1.59945	0.662099	1.0512	0.836086	0.159512	0.385277	12.8874	0.571606	0.162808	0.715009	0.818724	0.0281267	0.970975	1.34867	1.74317	1.9043	0.375996	0.895871	1.09389	1	0.596373	0.0443437	0.544325	1.40433	0.406296	0.384955	1.25341	1.77751	0.775847	0.773376	0.710155	0.321108	0.987034	8.2156	0.432368	1	1	0.846977	0.710505	0.770204	0.814712	0.755379	0.790497	2.96467	1	1.04481	0.509536	0.502584	0.0957691	0.115218	0.25656	0.254599	0.723246	0.0443171	1.72418	0.966856	0.0739963	1.34248	0.0227384	0.651859	1.35088	0.758911	1.68936	0.495823	1.66181	0.640054	0.83679	0.585037	0.188538	1.00455	0.580831	0.498444	1.24122	0.315961	2.19441	0.712185	1.45715	1.63071	0.772532	0.64541	0.187216	0.653964	0.686758	0.591634	0.632086	0.200138	0.65465	1	0.439525	0.287257	1.04068	0.956415	1.30396	1.69861	3.99196	0.714725	1.41698	0.619674	0.0493552	0.291079	0.352432	0.262524	5.32434	0.572755	3.57387	0.480576	0.566494	0.39983	0.093587	0.186014	0.0292586	1.08498	0.114111	0.743367	0.756881	0.0475429	0.542016	0.274103	1.12865	0.0118524	0.603139	0.0412424	1	0.142846	0.719403	0.406956	0.271499	0.130013	0.282952	1.30511	1.16207	0.941506	1.06851	1.0767	1.27803	0.922316	1.8022	0.163999	0.404996	0.167162	0.842059	0.161051	0.757428	0.0447622	0.31285	1.00501	0.348884	0.583597	0.818794	1	1	0.247464	0.680488	0.765983	1.02967	11.5456	1.16836	0.980262	0.376217	0.101328	0.126133	0.316658	0.505833	1.00546	0.955832	0.995708	0.805184	0.623309	2.44199	1.75975	0.951894	1.20147	0.265694	1.03164	0.786112	1.07893	0.422563	1	0.0438901	1.17187	1.41049	1.47178	0.848399	1	0.976726	0.671268	0.951067	0.445034	0.531285	0.972527	0.707247	0.854786	0.585527	0.739025	0.627022	0.557806	0.739138	0.869224	1.60527	1.59277	1.80073	1.36181	1.27623	1.44597	1.83143	1.24455	1.62455	0.838394	1.00381	0.585565	1.83112	0.76321	0.86059	2.06584	0.551345	0.281995	0.896634	2.12617	0.452995	0.44393	0.907238	1.04622	0.746345	1.07402	1.30615	1.34072	0.268341	0.166774	0.139141	0.513838	0.541043	1.82639	0.693005	0.989915	0.58618	0.315758	0.202898	0.102188	0.864927	1.32223	0.698663	0.0869361	0.769236	0.586346	0.533019	0.438008	0.251407	0.375419	0.286365	0.257945	1.29565	0.59123	0.913689	0.940085	0.890491	1.31935	6.28872	1.30793	1.65728	1.3042	0.209303	0.802895	0.618485	0.45707	0.284725	0.394671	0.232086	0.506107	0.469492	0.309755	1.86897	0.805169	0.668912	0.990521	0.70077	0.680188	1.46238	1.19089	0.92577	0.909814	0.691341	0.329706	0.234388	0.485675	1.27332	1.40954	0.682557	0.850725	2.99168	1.11356	0.927545	0.512798	0.602276	0.269073	0.627335	1.54288	2.08404	1.25946	0.84405	1.77017	1.50182	1.75302	1.45518	0.554756	0.452956	0.852983	1.49143	2.19996	1.66247	1.15177	1.35501	0.806921	1.16441	0.707154	0.772078	1.66324	0.534702	1.48289	0.724138	0.653729	2.09162	0.267389	0.126142	0.796241	0.738588	0.744204	1.24812	0.944481	1	1	1	1	1	1.42518	0.0379023	0.331188	2.49645	1.04975	0.418203	0.661244	0.675088	0.595505	0.981535	0.67878	0.685504	0.749839	1.31349	0.762992	0.168628	0.207184	0.183396	2.72034	0.0667394	0.550867	0.169244	0.262448	0.0239466	1.3707	0.777836	0.199563	2.4161	0.997451	0.0828068	0.678725	1.15936	1.21882	1.39762	0.179296	2.18489	1.83834	1.15225	0.160138	1	2.11018	0.578327	0.536453	0.393246	0.265773	1.0429	0.741768	0.0146765	0.137732	0.735572	0.0561617	0.855039	1.2534	1.00229	0.683534	0.543822	0.501605	0.487294	0.371796	0.179097	0.262592	0.850219	9.76438	1.6479	0.16851	0.0466499	0.21759	0.121988	0.0647506	0.0533528	0.0939167	1.74206	2.56666	0.512213	1.09696	1.98182	0.92161	0.105146	0.0528036	0.689211	1.11643	0.824624	1.47461	0.144173	1.078	0.177252	0.59878	0.312039	0.375872	0.71368	0.641733	0.782987	0.763224	0.84547	0.272345	0.0930644	0.31009	0.300162	1.03234	0.0231704	2.14723	1.16328	0.572057	0.961047	0.596052	0.697123	0.16361	0.226508	0.926295	0.136593	1.04681	0.260519	0.214202	0.0800234	1	0.0638832	0.0868034	1.26958	1.12754	1.44006	1.17433	1.34909	0.42335	0.910945	1.81616	1.13488	1.62149	0.437824	0.895136	1.34377	0.885134	0.828467	0.111826	0.473622	2.29675	0.898981	0.686997	0.60446	1.78617	0.284184	0.526966	1.99985	0.787504	0.263818	0.173985	0.243233	0.852764	0.116993	0.523196	0.950653	0.974931	0.0709235	0.0857102	0.567445	0.565454	1	0.863652	0.0472871	0.851582	0.0515835	0.0668947	0.732494	0.521938	0.608352	0.00632475	1	1.04196	0.981406	0.959148	1.00435	0.710587	0.756166	0.692454	1.43445	1.39869	0.614646	0.871262	0.782266	1.08929	0.694826	1.25655	2.03523
TR20006_Visit 3_Active	0.955535	0.594305	0.205651	0.616294	1.08227	1.51187	1.16581	2.0886	1.96127	1.18461	0.167491	5.91944	4.49844	0.925337	0.577496	1.93257	1.87235	0.933809	1.45304	1.3478	1.08024	1.22207	0.64314	1.24829	0.202797	0.320159	1.47038	1.51921	0.133215	1.87685	0.875206	1.06503	0.921966	1.26457	0.913426	0.944767	1.84644	1.29844	1.40148	3.00879	0.965436	0.512084	0.297168	0.57798	0.973291	0.732994	1.53659	0.475509	1.14143	1.07674	0.618247	0.463312	1.29567	1.14514	1.54295	0.882735	0.702223	0.267166	0.89268	0.813785	0.61715	0.740373	0.631379	0.0281759	0.846327	1.15249	1.31022	0.171514	1.39103	0.174956	1.12991	0.989463	1.14726	0.779559	1.3175	0.465817	1.27545	0.7713	1.05722	2.83168	0.990047	0.912475	1.85216	0.869703	0.799808	0.941642	1.05795	1.04606	0.730464	6.93783	0.55371	0.272899	0.164403	0.447266	1.32511	1.06204	1.2901	0.876439	0.821261	1.6238	0.918044	0.834679	0.799762	0.195205	1.48849	2.90779	0.164865	1.32678	0.964838	1.61992	0.986629	1.05612	0.825382	0.89729	1.13662	1.5404	1.33371	0.336875	1.09166	0.1005	0.000348732	0.0136513	1.44115	1.11593	3.20867	0.832652	2.15822	1.53332	0.857062	2.30213	0.918708	1.18864	0.941847	0.815822	0.641241	0.94255	1.33918	1.35835	1.05615	1.08116	1.09777	0.706955	1.76712	1.02049	0.99544	0.441333	0.766094	1.4096	1.07286	1.19451	0.996912	1.03115	1.16512	0.733054	0.952085	1.11428	1.00085	1.31883	0.838398	1.2221	1.26719	1.08995	1.09922	0.896461	0.856078	1.11353	0.602896	1.19039	0.756229	0.390331	1.20039	1.04984	0.924506	2.97476	0.851957	0.582042	0.33409	0.55851	2.16234	0.999552	0.89036	1.08345	1.25617	1.09859	2.57612	1.14135	0.998639	0.767997	0.00719697	0.0314751	1	1.29382	1	1.13831	0.844315	1.01113	0.881226	1.03108	0.876131	0.820044	1.14792	1.14247	0.420364	0.174647	0.0677831	0.106689	16.0291	0.301476	1.26838	0.0437094	0.0386821	2.70163	1.18955	0.919106	1.01368	0.429687	0.640661	1.05025	1.55412	0.972726	0.0969169	1.18245	0.970537	2.98535	0.0100704	1.20102	0.910789	0.594196	1.57879	0.565836	1.49733	1.25982	0.876332	0.629965	0.887696	0.687253	0.994354	0.0723955	0.992685	1.27937	0.293715	0.268558	0.103307	0.769902	0.0945399	0.746873	0.184304	1.24873	2.11751	0.926553	1.09672	0.756515	1.05686	1.17513	0.542743	0.520328	0.542014	1.46312	0.825496	1.12835	0.960895	1	1.31222	1.28115	1.02686	0.457288	1.18526	0.871753	0.236505	1.01617	1.08849	1.11951	1	1.22753	0.0669494	1.15427	0.222084	1.0159	1.64957	0.526386	0.655734	0.773154	1.37723	1.33387	0.0721646	1.83984	1.1319	1.96932	1.24803	1.92534	0.820499	2.8678	0.944592	1.24444	5.42483	0.564223	1.02802	1.89556	0.946686	0.181619	1.25762	0.578528	0.996724	1.14199	1.08257	2.16133	0.922811	0.67247	0.461872	1.07517	1.15838	0.19469	1.27829	0.951271	0.973696	0.6934	0.0649151	0.113352	1.58068	1.36433	1.28075	1.75428	0.20415	0.979703	0.892033	0.683337	1.55485	1.21626	1.66195	0.544425	2.55092	1.82082	3.46251	1.38513	0.72238	2.0159	1.94358	2.04549	0.47836	1.18291	0.147689	1.76179	1.72938	1.03693	0.135109	0.848533	0.892453	0.914576	0.809951	1.00113	0.657768	0.918325	1.00962	3.03511	1.23776	0.987498	1.24516	1.02654	0.987924	1.91849	2.59085	1.02841	0.609318	0.923366	0.673831	0.998578	0.748985	1.44921	0.770988	1.07208	1.43815	0.0113503	0.633005	1.37675	0.083296	0.0526285	0.0833226	10.3372	0.862134	2.20713	2.63242	1.4419	0.403577	0.125494	1.2479	0.96597	1.16516	0.954857	0.111605	0.0726394	0.189684	0.095174	0.302911	0.260695	0.635342	0.0998859	1.73212	1.40375	0.90421	1.26826	1.1831	3.7285	0.476067	1.1907	1.20424	1.36242	0.471536	0.657803	0.879186	0.600465	1.2981	0.00621523	0.88511	0.953731	0.772999	0.83068	1.33623	0.46001	1.39047	1.35659	0.776518	1.58985	2.65066	1.26141	1.88294	1.25463	1.4549	1.72182	10.8359	2.06534	1.36263	0.994754	0.825452	1.0289	0.792493	1.40531	0.548851	1.04071	1.49083	0.887774	0.978385	0.647376	1.09048	1.3742	0.754788	0.660081	0.9524	1.16453	0.895752	0.523475	1.03269	1.00347	1.17672	0.480676	0.829108	0.49124	0.892422	0.976535	0.210277	0.608638	1.59039	1.15821	1.03838	0.28852	0.88438	1.54542	2.93869	0.501369	1.09781	1.52373	1.40103	1.81515	1.09372	1.78487	1.51884	0.384403	0.68634	0.60703	0.145189	0.837156	0.362619	0.832314	0.880001	0.920797	0.407026	0.0343945	0.0379511	0.0366166	0.0237693	0.0224905	0.289429	0.520114	0.213528	1.2399	1.25545	1.12619	0.921081	0.0907927	7.25198	1.31874	0.57277	0.202411	0.482947	1.14192	0.808543	1	1	1.28612	1.2084	1.08271	1.33363	0.343956	0.62209	0.82448	0.269438	1.14007	0.377713	0.351685	0.136969	0.52098	0.290719	0.264468	0.310472	0.755709	0.277708	0.395907	0.0555217	0.305629	0.664716	0.719837	1.13283	0.811234	0.558904	0.453851	0.266886	0.594531	0.0670596	5.83222	0.145411	0.993948	0.816633	0.470333	1.42195	0.914157	0.842547	0.335331	0.317306	0.602941	0.12522	0.14075	0.472182	0.794982	1.36643	1	1.17255	0.617313	1.50583	0.196286	1.46335	9.69924	1.60168	0.902093	1.13554	1.01351	1	1	1.33196	1.65142	1.41941	0.927232	0.680326	0.961687	0.24706	1	2.26777	1	1.11609	1.17802	1.00913	1.41297	1	1.27518	1.06021	1.11545	1.3047	1.19	0.134101	0.467321	1.18804	0.122087	0.0134976	0.0656357	0.962881	0.471773	0.643788	1	0.503907	0.735963	1.0496	0.938194	1.51059	1.19898	0.664512	1	0.14554	0.752486	0.179621	0.741783	1.42952	1.42894	1.02525	0.909068	1.98142	0.419312	0.206801	1.05763	1.5392	0.878714	1.09268	1.22847	1.19128	1.24402	4.02857	1.12488	1.44831	0.71662	0.574537	0.368556	0.943856	1.02691	1.39408	1.2783	0.848135	2.69658	2.50167	0.162808	0.988484	0.818724	0.0281267	0.970975	0.287162	1.88152	2.0047	1.54762	0.894756	1.76654	1.10205	0.596373	0.470914	0.796126	2.27137	0.56982	0.384955	1.06149	1.43458	7.15877	1	0.124395	1.3445	0.839874	12.5923	0.210776	1	1	0.846977	0.710505	0.770204	0.814712	1.69612	1.1484	0.88186	1	3.3491	0.509536	1.27151	0.715627	3.73268	0.25656	1.59077	0.13127	0.762212	0.819692	0.808483	0.0739963	0.727435	4.37743	5.0828	4.15908	1.45676	0.971846	2.35619	0.229959	2.489	1.85996	1.40507	0.817702	1.303	1.82549	0.575917	1.36038	0.321573	0.213663	0.315359	2.14324	0.714171	0.733112	1.06228	0.187216	0.872108	1.03937	1.28763	1.00185	0.214866	1.6525	1	0.496172	0.616539	0.765678	0.937865	0.910085	1.09682	1.02371	1.22397	0.588851	1.06539	0.113305	22.0124	0.380431	1.13657	7.92616	0.0690606	3.24564	1.23369	0.923774	2.12129	18.1127	0.669322	0.299376	1.34104	1.13276	0.14029	0.756881	0.0475429	0.642402	1.41848	2.31138	0.0118524	0.986518	0.0412424	1	0.142846	3.24967	1.78613	0.271499	0.130013	0.138557	0.92844	0.78252	0.568716	0.840912	0.823065	0.605413	0.84091	0.956187	1.57233	1.5561	0.167162	0.867944	1.74978	1.05681	0.0447622	0.0123191	0.126986	0.975436	0.446148	1.11336	1	1	0.247464	1.18986	1.11497	1.47339	6.62048	1.28564	1.33089	0.422006	0.332966	0.126133	1.37171	0.979489	0.840942	1.31645	1.35587	0.985164	1.03349	2.3056	1.01157	0.888709	1.72109	0.975802	1.62158	0.788849	0.895032	0.422563	1	1.40549	0.848639	1.0979	0.934198	0.861348	1	0.976726	0.671268	0.951067	0.675847	1.0406	0.876796	1.41046	1.07257	1.00525	1.02003	0.896068	0.999189	0.72296	1.7042	1.57253	1.36272	1.60887	0.799449	0.756781	1.09304	0.969231	1.05982	1.04704	1.16014	0.638918	0.585565	0.798885	3.2486	2.26204	2.85699	0.921176	0.920798	1.23286	1.23485	0.841719	0.437597	1.20996	1.24174	1.69824	0.687801	0.677439	0.881021	0.268341	0.620356	0.366423	1.50385	1.77541	1.28459	0.939439	0.820298	2.04023	1.06765	0.908521	0.35384	1.2278	0.791616	1.18826	1.00582	1.25289	2.16247	2.56884	1.65004	1.89696	2.07687	3.14684	0.2166	1.39174	1.34696	0.913689	1.96957	1.59396	1.61269	7.74473	1.93935	0.827183	0.806613	0.209303	1.00923	1.29621	2.01099	1.03159	1.21244	1.00445	1.75419	1.79005	1.2127	0.467728	0.946449	0.0948339	0.563507	0.585642	0.68137	0.777213	1.03769	1.11443	1.75684	0.813759	0.0674155	0.56239	0.490479	1.1811	1.18784	0.989141	0.781894	1.11912	2.01429	1.27581	2.01645	1.51925	0.901857	0.627335	1.00599	1.08494	0.810983	0.637963	0.95485	0.885717	1.03575	0.934828	0.554756	0.243081	1.7143	1.58274	1.26239	1.40881	1.49134	1.42004	1.77334	1.6924	1.17211	1.42366	1.70991	1.15295	1.44245	1.53677	0.653729	0.986356	0.624639	0.829884	1.1603	1.00657	0.960106	1.03354	0.944481	1	1	1	1	1	1.34002	1.09889	0.331188	0.262597	2.31091	0.95763	0.820275	0.709455	1.2318	1.60656	1.68361	0.816893	0.877521	0.836178	0.641613	0.168628	0.207184	0.592815	1.44522	0.0667394	0.154353	0.582165	0.349159	0.237305	0.567139	1.31585	1.83652	0.257105	0.911389	0.245367	1.84869	1.06207	1.04991	1.11328	0.179296	3.40304	2.56357	2.12407	0.160138	1	0.958511	1.85011	0.642828	1.65309	0.955086	0.261636	1.62399	0.0146765	0.181517	0.761681	0.979688	1.62008	0.300512	0.49388	0.262991	2.52799	1.36911	1.40972	1.57703	1.3496	1.66035	1.49428	0.824328	2.20882	2.73841	2.99623	2.44482	2.14315	1.79585	1.70477	1.26159	1.98948	1.50245	0.312938	0.757445	2.76541	2.34546	2.2081	1.11383	0.180301	0.337312	5.57804	1.62203	1.22022	1.50325	0.177252	0.59878	0.312039	0.375872	0.71368	0.641733	0.782987	0.763224	0.84547	0.338506	0.333977	2.60022	2.12196	1.46442	0.0231704	0.986541	1.35919	2.20656	0.690519	0.0479841	0.471174	0.637574	0.226508	0.926295	0.136593	1.61323	0.260519	0.214202	0.0800234	1	0.0638832	0.238276	0.602617	0.0628629	0.689556	0.142968	0.135725	0.773693	0.886923	1.00985	0.0869766	0.057331	0.234433	1.42073	0.961529	1.20568	0.00585685	22.6797	0.28087	0.73993	0.56161	3.28546	0.677072	1.32155	1.90023	1.34981	1.58936	1.72866	1.09541	0.702238	0.821843	1.23866	0.116993	0.532752	1.83237	0.728375	1.34262	0.319379	0.379359	0.992788	1	1.07161	0.0472871	0.851582	0.917479	0.781536	0.732494	0.521938	1.04573	1	1	1.56952	1.50629	1.72627	1.8215	1.34041	1.26279	1.14522	1.41285	1.37969	1.02729	1.41765	1.37851	0.99132	0.550573	0.938292	0.399846
TR20008_Visit 3_Active	1.30732	0.829563	4.99172	0.910201	1.07077	1.61379	1.38863	0.49872	1.08495	3.8278	0.185096	0.712596	2.03962	0.891476	0.363846	0.591212	0.294192	0.665439	1.66323	1.68708	2.73055	1.10095	1.07614	1.15355	0.506081	0.29451	1.24467	0.423579	0.450502	0.486661	1.17373	0.954396	2.20607	1.07894	1.5639	0.692641	0.8239	1.11385	1.06819	0.705424	1.39817	0.827229	0.532994	1.93762	0.975978	0.462111	0.966235	0.706714	0.312398	5.63202	0.924526	1.05707	1.12852	1.60294	1.44852	1.64638	1.45654	0.500473	1.35422	0.975859	1.66239	1.82104	0.250773	0.0281759	1.46232	1.00121	0.638449	0.171514	1.74974	0.527752	0.98192	1.08413	1.13496	1.12159	0.633596	0.563359	0.812966	1.35866	0.919143	0.459691	1.00304	0.911073	1.65764	1.59008	1.1927	0.499302	0.725493	1.37533	0.957195	0.242308	2.52305	0.0406942	0.668163	0.80694	0.502596	1.65115	1.16264	0.970155	1.52524	1.25145	1.18959	1.24986	0.859997	1.06264	1.12723	0.770553	0.164865	1.04184	1.09893	1.33167	1.38361	1.0029	0.790154	0.834718	1.06149	0.653247	1.0647	0.206699	0.24808	0.1005	0.000348732	0.558804	0.692448	0.893555	0.848356	0.701382	0.653753	1.01804	1.0335	1.5743	0.978108	0.0970963	0.767213	0.803125	0.731212	1.36982	0.697211	1.00462	0.96077	0.652417	0.78886	0.821533	1.73862	1.37977	2.67576	0.992676	0.833397	0.539427	0.843708	1.11148	1.06807	0.94672	1.22171	0.806433	0.874039	0.526606	0.647508	1.1343	1.10574	1.75213	0.829645	0.635329	0.972704	1	0.830779	1.45879	0.447084	0.762364	0.914319	1.58384	0.724407	1.00977	0.954497	1.07745	1.72943	0.62195	0.33409	1.16458	0.315565	0.976711	0.726041	0.453575	0.593984	1.10975	1.18777	0.938733	47.3212	0.767997	0.00719697	0.0314751	1	1.22748	1	0.852883	0.942023	1.24344	1.31431	0.488289	1.04396	0.970236	1.41865	1.34729	0.303246	0.384808	0.68974	0.49296	0.59267	0.301476	1.39115	0.0437094	0.0386821	0.68502	1.06325	1.16322	1.28981	1.56937	0.530404	0.577924	1.72686	1.96351	1.09904	1.1719	1.42876	5.03334	0.0100704	0.995603	1.98143	0.594196	1.61193	1.04954	1.35542	1.19606	0.911391	1.42046	2.12972	1.30587	0.428088	4.51626	1.19103	1.00323	0.809533	0.056661	0.700539	0.691896	0.23212	0.839393	0.689915	1.5305	1.5116	1.18912	1.0757	1.30611	0.612768	0.791043	0.910004	0.872459	1.0931	1.28046	0.797522	0.454497	1.13547	1	0.906556	0.784852	0.984642	1.62643	1.51459	1.44413	0.236505	1.0007	1.0937	0.706275	1	0.988401	0.122345	1.90102	0.502537	1.43518	0.58769	0.676099	0.491442	1.1389	0.92141	0.115755	0.0721646	0.585607	1.00069	1.3409	1.01202	1.8478	1.48902	3.32639	0.490528	0.649269	0.888366	0.943511	1.31514	1.68449	0.379525	2.255	1.19846	0.768189	0.361425	1.21366	0.947106	2.07389	0.466669	0.170886	0.723076	0.80915	0.567564	1.48071	1.93916	0.752698	1.15512	1.19338	0.51029	0.383484	0.646698	0.612322	1.20835	0.11355	1.95428	1.01567	1.92411	0.93715	1.15744	0.437501	1.46479	0.289132	0.632931	0.454018	0.336773	0.305916	1.61211	0.270063	0.754236	0.49386	0.605916	0.691009	0.735068	0.628554	0.493955	0.767659	0.316057	1.48637	1.31978	1.08813	1.44662	0.933898	1.1982	1	1.08623	4.15019	0.674213	1.06002	1.53078	0.993386	1.49857	0.586334	0.633074	1.05643	0.596184	1.20095	1.30847	0.902843	0.572649	1.16919	0.865286	1.10561	1.65812	0.157075	0.633005	0.953489	0.526346	0.601427	0.18642	0.224761	1.54648	0.551388	0.390618	1.12271	0.403577	0.125494	1.1497	0.560295	1.05349	1.10699	0.333608	0.840077	0.189684	1.09635	0.360596	0.935446	0.866041	0.229904	1.31506	1.17193	0.737222	1.23199	1.37113	1.05509	0.743008	1.00471	1.22776	0.289554	0.719532	0.917916	1.16438	2.24482	0.181975	0.00621523	1.0834	1.04481	1.56582	1.09914	0.780098	12.8453	1.1322	0.826976	1.14809	1.0353	0.619326	1.38171	0.190483	0.993093	0.798255	0.844795	0.130813	0.699604	2.065	1.66276	1.05357	2.14204	1.3856	0.831419	3.9024	0.865275	0.435946	1.12425	2.41839	0.974963	1.21927	1.47443	0.864378	0.761419	0.947979	0.838576	1.60932	0.830424	0.527825	0.630955	0.768202	1.81336	1.05699	0.723975	0.939275	0.0403302	1.68496	2.8668	1.08248	1.55402	0.864199	1.31265	1.29722	1.1062	0.563066	1.02337	0.992007	1.39178	1.18278	0.878176	1.53757	0.606625	2.73011	0.300053	0.859453	1.00429	0.0840725	0.818033	1.26689	0.862024	2.7802	1.2318	0.407026	0.0343945	3.01413	0.0366166	0.0237693	0.0224905	0.289429	0.626802	0.168336	1.16938	0.962133	1.11511	1.52785	0.0907927	0.487713	0.829635	1.11883	0.420184	1.29597	1.42521	1.38237	1	1	0.922624	0.959699	1.9467	1.69895	1.59284	1.30737	2.13553	0.507529	1.00321	0.943976	0.730829	0.795199	0.942412	0.481292	0.181438	0.839379	1.14551	0.732167	0.577502	0.382947	3.45379	0.718706	1.99472	2.74122	0.550731	0.707559	1.02796	0.572077	0.84377	0.0670596	1.44572	0.595642	0.901111	0.816633	0.263368	1.50132	1.14702	1.18156	2.38428	3.58507	0.225411	0.38086	0.540475	0.130967	1.56845	1.76269	0.248137	1.00993	0.544731	1.44556	0.196286	1.56299	4.13045	0.804422	0.468849	0.570777	0.677064	1	1	0.862234	1.11065	0.861404	2.24759	0.680326	1.06981	0.0622405	1	2.66915	1	1.19595	1.13245	0.885974	0.566613	1	2.16124	0.686645	1.70341	0.284018	1.72766	0.134101	0.991434	1.25866	0.122087	0.0134976	0.0656357	0.962881	0.471773	0.643788	1	0.503907	1.62758	0.465711	1.15294	0.864672	0.279311	0.664512	1	0.592189	0.752486	0.179621	0.741783	1.78827	0.139887	1.03387	0.840104	2.63098	1.01299	0.206801	1.88655	0.878857	1.34353	0.342598	0.38502	1.04358	1.0793	0.465987	1.42964	0.468706	1.02844	0.802481	0.368556	0.64604	1.1191	0.807391	0.159512	1.25569	12.3365	0.714777	4.27381	0.561356	0.818724	0.0281267	0.970975	1.08625	4.71126	1.41078	1.37781	1.01458	1.32616	0.926671	0.596373	2.57068	0.721127	1.60206	1.03011	0.384955	0.610318	1.3773	4.21944	1.69893	0.532219	1.76107	1.22014	0.380629	0.775192	1	1	0.846977	0.710505	0.770204	0.814712	0.62935	0.49722	0.769365	1	2.21497	0.509536	1.20444	0.242074	0.905987	0.25656	1.09436	0.789616	0.788151	1.10101	1.17257	0.0739963	1.02789	2.16936	1.2262	0.606383	1.0497	1.26527	1.64567	0.825125	29.4978	2.08923	1.58039	3.79706	1.15281	1.59676	0.109461	1.23025	1.47802	0.995621	0.407592	1.58975	1.0055	0.586452	0.774965	1.58452	1.77363	0.679485	0.579546	1.29748	1.28397	1.47042	1	0.189896	0.623098	1.29546	1.36198	0.892766	0.76159	4.33756	0.445492	1.52331	1.251	0.0931232	1.81509	1.01956	1.72682	0.111471	0.413378	0.770702	1.49102	0.484934	0.722197	1.33885	0.559357	0.559372	66.2608	2.95222	0.547991	0.756881	0.0475429	0.542016	0.615834	1.31291	0.0118524	1.3522	0.0412424	1	0.142846	1.66459	0.744285	0.271499	0.130013	0.39461	1.07421	1.15603	1.08531	1.11106	1.03514	0.954016	1.02603	1.18601	17.9244	16.0372	0.167162	0.901175	1.36274	1.0878	0.0447622	0.223662	0.247	0.824277	1.71138	1.33614	1	1	0.247464	0.991427	1.17051	0.854559	1.79435	0.25317	0.93138	0.806579	0.68642	0.783578	0.967661	0.397426	1.34315	1.81337	0.840154	0.722786	0.650823	1.92851	1.41524	0.971616	0.597099	0.987004	0.625282	0.543183	0.638095	0.422563	1	0.799209	1.20079	1.46087	1.49769	1.10452	1	0.976726	0.671268	0.951067	1.275	0.721853	1.14056	1.55577	1.43135	0.732726	0.746351	0.75843	1.04477	0.908741	0.668715	1.00296	1.08922	1.54954	1.11876	0.964917	0.862853	1.40362	1.09171	1.15475	1.54232	0.831434	0.585565	1.13806	1.29534	0.709917	1.17709	0.124974	0.142605	0.842309	1.47299	1.65522	0.850224	1.22773	1.22463	0.909049	1.01437	0.883497	2.44232	0.268341	0.166774	1.24523	0.970223	1.18927	1.50552	1.13502	1.12288	1.03042	0.976829	1.21503	0.992559	1.49122	1.50489	1.46687	2.97426	0.754863	1.65256	0.756506	0.674191	1.28796	1.6933	1.3036	2.03433	2.8416	2.31409	0.913689	0.195631	0.806355	0.997917	1.98252	1.35318	0.881386	1.38606	0.513677	1.16659	0.153369	0.150467	0.140511	0.142711	0.290321	0.210579	0.130308	0.228519	0.703316	0.137005	0.0948339	1.18532	0.945192	0.820235	1.44609	1.37661	1.13568	1.31186	1.85402	1.02909	0.151989	0.280086	0.0404502	1.17736	1.21919	1.33274	2.16493	1.76033	1.44342	1.05863	1	1.00101	0.627335	1.1625	1.51729	1.03219	0.847215	1.65965	1.26329	1.45949	1.45257	0.554756	0.243081	0.768915	1.15729	1.28146	1.41363	0.743329	1.3507	0.439813	0.930989	0.492524	0.825732	1.31106	0.177527	1.20392	0.172048	0.653729	1.45023	0.239696	0.949418	0.962252	0.348056	0.229037	0.894883	0.944481	1	1	1	1	1	1.00183	0.917843	0.331188	0.0607153	0.352636	1.59675	1.16634	2.0573	1.02795	1.73679	0.547329	1.14843	0.80646	0.702085	0.646965	2.61717	2.0678	1.89865	4.67443	0.0667394	0.0904846	2.00227	1.66493	2.01998	0.998977	0.984234	0.199563	0.257105	0.885678	0.663	3.0217	1.28146	0.970458	1.31137	0.68416	0.550418	1.17224	0.533179	3.82512	1	1.42847	0.302804	2.23969	1.7223	0.537587	1.03403	1.79863	0.0146765	0.672139	1.19747	0.261567	1.25762	2.11933	0.781353	0.262991	0.836214	1.41189	0.970128	1.28112	1.17799	1.61357	0.378348	0.49481	0.707403	2.03987	2.70795	1.4921	2.89573	2.9067	1.61457	1.82422	2.82319	0.935845	0.374737	0.300158	1.25177	2.08952	0.356025	0.431884	0.378149	0.719574	0.219011	1.33829	0.144173	0.92102	0.177252	0.59878	0.312039	1	1.03874	0.641733	0.782987	0.763224	0.84547	2.08165	3.20015	0.452617	0.300162	1.4789	0.0231704	1.8974	1.30482	0.038494	0.193467	0.229668	1.97579	0.952679	0.226508	0.926295	0.136593	1.34602	0.260519	0.214202	0.0800234	1	0.285597	0.536753	1.32404	0.846406	0.533234	0.334381	0.516456	0.654923	2.42852	2.56384	0.0869766	2.0501	1.41694	0.868127	1.30887	1.57748	0.509979	0.268617	0.739576	0.76761	0.386173	1.45735	2.16275	1.6989	0.481164	1.20573	3.9281	0.349297	0.784676	0.173985	0.247041	0.480847	0.116993	0.361169	0.445714	0.782995	0.301739	0.963417	0.116606	0.491189	1	1.30965	0.0472871	0.851582	1.93431	2.85283	0.732494	0.521938	1.85172	0.00632475	1	0.773854	0.748976	1.13819	1.23869	1.22973	1.01183	0.753922	0.400308	0.406508	1.00609	1.72022	1.5989	1.44485	0.968165	0.862054	1.70825
TR10022_Visit 3_Active	0.969651	0.576923	4.82442	1.29866	0.999814	1.13313	0.611777	1.07195	0.631348	1.36907	0.110451	1.5884	0.242031	1.33291	0.702004	0.525146	2.70882	0.915637	1.08095	1.06696	1.22071	1.08552	0.441201	0.859508	0.0389519	0.0867358	1.01832	0.423579	0.133215	1.74873	0.839575	0.482254	1.08896	0.98038	1.18101	0.997445	0.392839	1.05708	0.877401	0.940982	1.06713	0.540832	0.297168	1.61863	0.796729	0.579507	0.809106	0.1332	0.0937828	0.463614	0.144931	1.08282	0.945075	0.977259	0.892418	0.328669	1.22277	0.232366	0.754325	0.882175	1.5106	1.69712	0.460682	0.0281759	0.75237	0.989252	0.237375	0.171514	0.861063	0.174956	0.871603	0.926825	0.932697	0.750938	1.67518	0.632246	1.98163	0.850715	1.14658	1.98754	0.798207	0.959029	2.74139	3.67479	0.775418	1.27927	0.855493	0.928399	0.257549	0.288605	1.26127	0.0370085	0.164403	0.510257	1.86096	1.377	1.41818	1.7032	1.94235	0.784798	0.878202	0.741995	0.976849	0.891256	1.06521	1.93928	0.164865	0.516933	1.00866	1.2869	0.501055	1.17778	0.884795	0.999508	0.952304	1.63136	0.902456	0.206699	0.24808	0.1005	0.000348732	0.117723	0.44648	1.10671	0.400233	0.775744	2.74126	2.43865	1.84526	0.276295	0.79913	0.0970963	1.23651	2.21706	0.744931	0.644577	3.15663	2.35782	0.651458	0.999834	0.531843	0.563811	0.955955	0.774247	0.57582	0.431508	0.807827	0.934578	1.28687	0.952467	1.17219	2.0583	0.995142	1.87058	0.842883	0.255237	1.07468	1.0057	1.05423	1.05092	3.66362	0.884275	1.29338	0.517441	0.837264	0.853515	0.276156	1.13685	0.741652	0.927968	1.24263	0.829651	1.21918	0.415995	0.913556	0.931512	0.33409	0.374336	3.41891	0.756354	2.17729	0.467532	2.10118	0.737901	0.535761	0.683864	89.7735	0.767997	0.00719697	0.0314751	1	1.00344	1	1.17717	1.64777	0.715166	0.560308	0.493416	0.946684	1.06118	0.775673	0.547734	0.451191	0.583202	0.184357	0.0381464	0.318087	0.301476	1.35207	0.0437094	0.0386821	1.73237	0.8939	1.26384	0.875591	1.46998	1.21689	2.16687	2.68994	0.21921	0.89831	2.08127	0.860932	0.370522	0.0100704	1.08982	0.446148	0.594196	0.654045	0.905865	0.982812	0.84334	0.436874	0.038995	0.103209	0.631647	0.452984	0.151786	0.90928	1.05088	0.132974	0.056661	0.223184	0.515781	0.136097	2.46293	0.370099	0.897741	0.929446	0.640658	1.90863	0.493053	0.0836739	0.628102	0.406574	0.124242	0.0903226	0.554004	0.84536	1.7503	0.573568	1	1.24934	0.581289	1.84197	0.571378	0.927943	0.91033	1.85439	1.12616	0.798846	0.864582	1	0.919281	0.07236	1.73166	0.553205	0.713767	0.199838	5.0465	0.813593	0.851519	0.982764	0.115755	0.614147	1.56892	1.33254	1.34828	1.72605	1.58263	0.909689	1.63472	0.243763	1.43806	0.23037	1.52648	1.18426	0.412821	0.339714	0.412426	2.42472	0.502042	1.68784	0.719628	0.799384	0.41769	1.09751	0.721633	0.555216	0.945998	0.701982	0.304688	0.568574	1.10665	0.912697	1.60294	0.194589	0.0820723	2.80821	0.591956	0.719171	1.13502	1.09643	0.0255711	0.822083	1.16027	0.47013	0.681342	1.47101	2.51148	3.65092	2.77704	3.21456	2.37942	1.15771	1.6844	0.84329	0.528729	0.684853	0.128822	0.147689	1.31017	1.31008	0.991494	0.135109	1.78888	1.17734	0.846686	1.09796	0.745064	0.699651	0.798774	0.934389	0.108098	0.802438	0.841321	0.822392	0.905252	1.23474	2.60722	2.3935	2.2378	0.632188	0.787042	1.24075	0.775997	0.0763231	1.4511	0.579563	0.640303	1.74861	0.236153	0.633005	0.985654	0.083296	0.0526285	0.0833226	0.224761	0.848322	2.20351	2.34698	0.924293	0.403577	1	1.29609	1.0406	0.836812	0.931062	0.034958	0.0726394	0.189684	0.216601	0.170586	0.10541	0.303508	0.112213	1.14588	1.09645	1.04295	1.20296	0.930086	1.43807	0.561436	0.869659	1.0439	0.569062	1.24726	0.279751	0.92469	1.57275	1.00552	0.00737238	1.20613	0.945246	1.31577	0.904596	1.41459	4.6604	0.770188	0.99362	1.0126	0.562053	1.53312	0.708752	0.190483	0.820856	1.07879	1.20285	0.101011	0.708437	1.17637	1.40302	0.933659	0.861089	1.03301	0.99926	1.08747	1.76836	1.73303	0.84414	1.9952	1.20562	0.758425	0.559954	0.303303	0.668374	0.657154	1.27157	1.74977	0.496043	0.944101	0.981229	1.2851	2.13793	3.97364	0.142149	0.547672	0.0403302	0.0415409	1.047	0.659909	0.363877	0.47248	1.3938	1.46546	1.00654	0.425212	0.773155	1.92601	1.23256	0.308729	0.486701	0.856839	2.05436	0.779583	0.801629	0.275406	0.871985	0.516127	0.791692	0.281382	0.960582	0.319207	0.927368	0.407026	0.0343945	2.87785	0.0366166	0.0237693	0.0224905	0.289429	0.316097	0.0382419	1.17033	0.60555	0.863539	0.509385	0.0907927	2.00059	0.872476	0.877232	0.0651736	0.317695	0.659518	0.54925	1	1	0.195414	0.976321	1.75042	1.01953	0.298527	0.509817	1.05678	0.653427	1.30225	1.02719	0.836285	0.77537	0.708711	0.775421	0.42834	0.310472	0.461637	0.488677	0.618747	0.583439	0.850291	0.51163	2.6756	0.558815	0.494356	0.386082	0.642067	0.472263	0.941303	0.0670596	0.334533	0.695055	0.901204	0.816633	0.818832	0.81655	1.01604	1.14957	0.44723	0.585866	0.916182	0.411297	0.611648	0.707123	0.598825	1.37257	1.21607	1.54316	0.421752	0.185599	0.196286	0.235471	0.501711	1.36364	1.13514	1.40641	0.631931	1	1	0.137836	2.45156	0.428615	28.1686	0.680326	0.828979	0.0622405	1	0.376133	1	0.760335	0.878977	0.834554	0.792473	1	0.321947	0.132501	0.509352	3.78257	2.63936	0.424975	0.226978	1.04843	0.122087	0.0134976	0.0656357	0.962881	0.471773	0.643788	1	0.503907	3.02557	0.391775	0.902539	1.08157	2.22798	0.664512	1	0.14554	0.752486	0.179621	0.741783	0.284356	0.139887	1.00382	0.751174	0.248826	0.256764	0.206801	1.97948	2.72592	0.8172	0.593692	0.378594	0.505853	0.75961	0.244953	1.73088	1.54152	1.0345	0.920431	0.747567	1.13458	1.71122	0.899977	0.159512	0.588437	11.7768	1.14713	0.246082	0.758732	0.818724	0.0281267	0.970975	0.465499	1.00385	1.40428	0.421922	2.15217	0.961894	0.757479	0.596373	0.0443437	1.57835	0.973906	1.13832	0.384955	0.26722	1.38769	22.1783	0.0691091	0.537678	0.631858	0.590128	2.07298	0.142411	1	1	0.846977	0.710505	0.770204	0.814712	0.715538	0.68685	0.783976	1	2.03829	0.509536	0.792075	0.333393	0.991097	0.25656	0.358094	0.13127	0.0443171	0.814759	0.955842	0.0739963	0.746865	1.81195	1.98667	0.531653	2.39651	1.59185	3.39554	2.66004	12.6201	0.853226	0.677678	1.66032	0.394133	1.02959	0.665857	1.13667	0.047243	0.702659	0.297272	0.728749	0.310171	0.624765	0.524892	0.187216	0.585212	1.87578	0.887091	1.78314	1.46142	0.998048	1	1.1939	2.22677	0.890996	0.933345	1.56269	1.83189	0.874239	0.983678	1.54244	10.2635	1.5642	0.315841	0.607395	1.13571	0.516562	0.0690606	0.865902	0.817306	2.48568	0.560982	0.093587	1.03138	0.0969501	66.6766	4.6167	0.440428	0.756881	0.0475429	0.542016	0.251244	1.97951	0.0118524	0.744486	0.0412424	1	0.142846	1.00746	1.25538	0.271499	0.130013	0.138557	0.932555	1.01614	1.12554	1.02688	1.04938	1.25001	1.15205	1.12964	4.55794	6.75991	0.167162	1.49682	0.161051	1.40081	0.0447622	0.0453744	0.170548	0.526379	0.697257	0.994888	1	1	0.247464	0.889531	0.925824	1.43483	0.223973	0.878718	1.35059	0.736922	0.123044	0.126133	1.58971	1.8855	1.01442	0.708851	0.860695	0.684075	0.619694	1.09187	1.19107	0.823436	1.4095	0.12426	1.91578	1.22599	0.183346	0.422563	1	0.471292	1.19037	1.15998	1.02033	1.00981	1	0.976726	0.671268	0.951067	0.701176	0.767253	0.950857	0.57053	0.900846	0.809406	1.25234	1.36925	0.519991	0.686836	0.983918	0.822868	0.554953	0.722784	0.741888	0.988121	0.889329	1.1447	1.34187	0.962322	0.38994	1.10696	0.585565	0.973289	1.30499	0.639321	2.54728	0.124974	0.142605	0.422214	1.13271	0.796824	0.676842	0.708551	0.769615	0.763537	0.494694	0.767115	0.510997	0.268341	0.166774	0.139141	0.788682	1.04153	1.33991	1.40319	1.48615	0.0518868	1.27969	0.366566	0.102188	0.788027	0.707183	2.70879	0.0869361	0.494641	0.0375861	0.0561843	0.0247784	0.119052	0.0345002	0.150983	0.135067	0.644397	0.872293	0.913689	2.42346	1.00914	1.6667	0.541663	1.58144	1.06052	1.02404	0.209303	0.772348	0.153369	0.150467	0.140511	0.142711	0.101442	0.210579	0.130308	0.999702	2.92118	0.740859	0.0948339	0.933457	1.0931	1.26843	0.853339	0.150859	2.123	1.79299	0.969353	0.0674155	0.151989	0.322572	0.0404502	0.285599	0.820618	1.06537	0.119027	1.77406	0.701402	0.0403301	0.0469934	1.06897	0.627335	1.03665	1.0707	1.03166	1.50879	1.18959	1.2862	1.80861	1.07717	0.554756	0.760994	0.969539	1.53002	1.48102	1.06225	1.22254	0.81244	1.30341	1.18459	1.93819	1.35038	0.716721	0.177527	0.89138	1.1384	0.653729	0.643797	0.100296	0.636364	1.20377	1.35193	1.19905	1.30978	0.944481	1	1	1	1	1	2.53245	0.958461	0.331188	2.99591	0.162613	0.484947	1.23324	1.24169	1.97786	0.963156	1.0041	0.520714	0.913217	0.400587	1.53399	0.168628	0.207184	0.183396	1.05934	0.0667394	0.0194494	0.169244	0.262448	0.126707	1.18257	0.939169	0.199563	0.705285	1.00835	0.328327	0.292795	0.955423	0.748206	0.842225	0.179296	0.877981	0.951111	0.535462	0.160138	1	1.11508	2.16225	1.21735	0.293656	0.339636	0.259217	0.605933	0.0146765	0.604568	0.845134	1.3034	1.29848	0.533942	0.836344	0.262991	1.09776	1.13056	0.290063	1.24029	1.50817	0.947333	2.26142	0.235401	1.20184	0.16851	0.0466499	0.21759	0.0505968	0.145646	0.0533528	0.0939167	3.03746	3.9281	0.613414	0.950727	1.39953	0.547986	0.837677	0.991262	1.25777	1.49555	1.86944	0.456719	5.82141	0.318863	0.177252	0.59878	0.312039	0.375872	0.71368	0.641733	0.782987	0.763224	0.84547	0.500322	1.44719	1.63685	0.881221	0.960845	0.0231704	0.75185	0.722599	0.038494	1.83762	0.0479841	0.923477	0.0751374	0.226508	0.926295	0.136593	0.751049	0.260519	0.214202	0.0800234	1	0.0638832	0.112605	1.46379	1.23667	0.695243	0.538413	0.650069	0.881211	1.37659	0.901332	0.0869766	0.057331	0.234433	0.875758	0.942883	0.769663	0.264684	1.37447	0.808033	0.755699	1.15648	0.948951	0.486567	0.626025	0.949461	1.0964	0.228784	2.29479	0.364986	0.173985	0.748816	1.37907	0.116993	1.08903	2.05555	0.267909	0.333537	1.34264	0.116606	0.3288	1	1.1391	0.0472871	0.851582	0.277073	0.326643	0.732494	0.521938	0.987754	0.00632475	1	0.876101	0.816213	1.33978	1.16366	1.22139	1.20561	1.3347	0.597294	0.598802	1.08498	1.28858	2.16289	1.04686	0.952287	1.33935	1.18425
TR20010_Visit 3_Active	1.27322	0.638787	0.232263	1.9102	1.23246	1.5358	1.90293	0.397609	1.83104	1.35267	0.128395	18.4905	1.64556	0.892408	0.37891	4.00157	1.20321	0.665416	1.8107	1.85261	2.01823	1.47368	1.32895	1.30404	0.419075	0.341054	1.56585	1.07465	0.133215	2.3238	1.03264	0.608774	1.8831	1.8741	1.27097	1.09355	0.160143	0.143082	1.36083	0.422285	1.05239	0.545797	1	1.46863	1.08165	1.00774	1.2051	0.284646	1.98424	0.849987	0.545999	0.463312	1.62755	0.671899	2.54519	1.62919	0.962314	2.26021	0.546768	1.16416	1.75784	1.05492	0.388179	0.0281759	1.47946	1.00171	0.750505	0.99818	1.49223	1.93492	0.951782	0.911907	1.64962	1.0186	0.940842	0.267806	1.2288	1.30096	0.769013	1.20222	1.12194	0.845197	4.30878	2.35223	1.69273	0.792829	1.07074	0.983152	0.257549	1.80955	0.578762	0.461626	0.269768	0.708965	0.668403	1.36112	1.29093	2.02984	0.552819	0.629182	1.12145	1.01822	1.02339	0.935896	1.30871	0.325754	0.164865	1.31257	1.11914	1.28219	1.149	1.2635	1.20949	2.07704	1.50271	0.847137	0.320948	0.206699	0.809451	0.49625	0.000348732	3.87888	1.18921	0.603479	1.32088	0.703201	1.06058	1.3918	1.93682	1.74763	1.06378	0.0970963	1.10683	0.836789	0.884571	5.00749	0.832205	1.12166	1.68157	0.730398	1.01306	0.812121	2.05526	1.56899	12.0891	0.504348	1.20409	1.29282	1.29863	1.32079	1.22375	1.30513	0.405371	1.49275	1.71321	0.906421	0.987751	1.23351	1.4928	1.9437	0.625735	2.28866	1.25179	1.38167	0.554084	1.06504	5.34696	1.53245	1.02318	1.46518	1.13858	1.10817	0.794055	0.294272	0.373099	1.05532	0.33409	0.870422	1.41967	1.18282	1.52826	1.3493	1.25913	1.19194	1.1046	1.0318	9.56897	0.767997	0.00719697	0.0314751	1	1.08191	1	1.3773	1.8052	0.856286	1.08813	0.765279	1.0211	0.70742	1.17798	0.880584	2.47237	2.04453	1.15682	0.891717	4.28505	0.301476	8.80295	0.0437094	0.0386821	2.71533	1.27452	1.01642	0.88314	0.907899	1.52146	0.326669	2.72922	1.27957	3.20399	1.03237	1.24518	0.15807	0.0100704	1.26032	4.72314	0.594196	1.82242	0.712868	0.91286	1.71445	0.984349	0.714556	1.02115	1.19461	1.55335	1.9202	1.06587	1.19399	1.15266	0.86493	2.00452	1.33274	0.819389	3.04793	2.37832	2.07454	0.846174	1.63029	1.01462	1.08781	2.36165	0.968907	0.609792	0.413623	0.567935	2.30611	0.998685	1.77007	1.03049	1	1.1917	0.887507	1.15988	2.47274	0.988345	2.52883	1.37219	2.08467	1.67546	0.64309	1	0.450474	5.58095	1.71473	0.495046	0.766314	0.819171	0.908292	1.2394	1.85614	1.74251	0.546911	0.0721646	1.15264	1.29733	4.15369	1.04134	3.36835	0.859607	2.20485	1.42226	1.18568	2.23413	0.76635	0.75796	1.3824	1.06613	1.97691	0.506321	0.941104	2.23493	1.0416	0.559071	0.652358	1.29498	1.62316	0.921396	1.24841	3.24591	4.23256	6.65963	1.22342	0.908155	2.58695	2.16375	0.856582	0.647163	5.77078	1.28868	3.42655	1.71003	0.0255711	1.2908	1.21019	0.958634	1.20248	1.10014	1.07777	2.23396	1.49581	2.00752	1.36523	0.372844	0.63096	1.32003	2.01929	2.53555	0.371607	0.147689	1.12828	0.687364	0.411314	0.376726	0.676599	1.9936	2.0332	3.2709	1.33755	0.965148	1	1.7428	0.00303777	0.464779	0.974427	1.4955	1.69536	1.00461	1.08911	1.2037	1.63572	0.84574	2.07663	1.13893	1.3212	2.61613	2.27018	0.838103	1.07992	1.31847	0.0182644	0.633005	1.66912	0.083296	0.0526285	0.0833226	1.42153	3.42044	1.49651	1.57051	1.76532	0.403577	0.125494	0.555989	0.452803	0.63725	1.37092	0.622293	5.07904	0.839502	3.32827	1.19848	2.05444	5.17618	0.967155	1.23046	1.39364	0.798959	1.80259	1.74966	0.801773	2.15367	1.46639	1.88168	2.85637	0.785377	0.903501	1.44948	0.23453	2.12284	0.00621523	1.1648	0.737541	1.94881	0.643503	1.08692	0.324533	1.3602	0.899195	0.454404	1.01473	1.10849	2.09424	1.49735	0.719499	0.806138	2.05343	0.22478	1.35553	4.69394	2.41181	0.697825	1.63373	1.02031	0.816058	2.93623	1.62095	2.41923	1.97956	0.703888	1.03152	0.960182	1.96357	1.90102	1.27755	1.2066	1.21246	1.55581	0.202247	1.14737	1.1055	1.40786	1.65638	1.09545	0.142149	0.607271	0.0403302	3.80826	0.279	3.28709	3.82899	0.657069	0.335403	1.01064	1.6013	4.38316	1.59626	4.61295	1.07374	0.994863	1.87422	1.58443	1.65094	3.19866	0.0179399	3.66201	1.90663	1.87946	0.863679	1.23865	1.06623	6.33104	4.16207	0.407026	0.0343945	0.0379511	0.0366166	0.0237693	0.0224905	0.289429	5.93696	0.786063	1.25667	1.33205	1.18209	1.24816	0.0907927	3.94934	1.15433	0.995352	0.236066	0.700788	0.742915	1.48078	1	1	1.06302	1.90888	0.609852	0.498371	2.46359	1.34016	1.08502	0.899832	0.908724	0.193064	0.807268	0.694405	0.71166	0.732779	0.402614	0.458744	0.836866	0.988274	1	0.737512	0.469099	0.822222	2.25999	0.215051	0.74757	0.580171	0.96386	0.491438	0.965006	0.0670596	0.368048	0.826902	1.2154	0.816633	0.886606	1.29109	0.91155	0.839452	0.939549	4.11393	0.429175	0.599021	0.952569	0.341951	2.05526	5.61	0.248137	1.15629	1.21181	0.185599	0.196286	1.28795	0.481417	0.915556	0.637057	0.585862	0.754605	1	1	0.945113	0.964768	1.59183	1.07138	0.680326	1.73141	0.0622405	1	3.48672	1	1.41973	1.68643	1.15434	2.37008	1	0.658782	1.16721	1.1597	0.887983	0.625256	0.134101	2.65325	1.5252	0.122087	0.0134976	0.0656357	0.962881	0.471773	0.643788	1	0.503907	7.20799	1.31488	0.877197	0.895307	0.821111	0.664512	1	0.14554	0.752486	0.179621	0.741783	0.284356	0.969045	1.25672	0.784285	0.477805	3.65398	0.206801	3.87266	0.781379	1.34575	1.50884	1.15263	0.751503	0.525166	0.673597	3.01051	1.05778	1.1855	0.764664	1.01216	2.13467	1.52763	1.97545	1.94792	0.492757	0.938718	1.27535	7.15515	1.06676	0.818724	0.0281267	0.970975	0.635108	0.312931	0.927151	1.46635	1.37705	1.44885	1.03375	0.596373	0.0443437	1.1621	0.564276	0.789217	0.384955	1.08843	0.523766	3.51629	3.92192	1.22478	0.992015	1.74361	1.04276	3.18724	1	1	0.846977	0.710505	0.770204	0.814712	0.878335	1.78417	0.89221	1	2.54035	0.509536	0.477894	1.953	0.313049	0.25656	2.28117	2.21361	0.533172	0.945719	1.02726	0.0739963	1.39368	0.0227384	2.34198	1.92824	2.4455	1.66459	3.85836	0.19117	11.5957	1.09491	1.72487	0.585598	0.835923	1.38159	1.46674	1.67152	9.3184	5.01504	0.643092	1.14627	1.00077	1.05417	1.37571	2.22936	2.50936	2.09035	1.79779	0.572872	6.00579	1.95056	1	0.928576	0.576952	1.06583	0.918559	2.47664	0.859789	0.394051	0.502735	2.05306	8.59065	3.96774	0.566023	4.79184	1.73601	1.22695	2.09476	0.140921	3.52743	1.7006	1.75749	0.093587	5.13181	15.8264	14.9472	8.43967	0.87873	0.756881	8.77067	0.542016	2.22209	0.587041	0.0118524	1.20591	0.0412424	1	0.142846	0.97522	2.69634	0.271499	0.130013	1	0.777872	1.02951	0.994987	0.62999	0.732281	0.850151	0.557988	0.982533	10.3062	7.26332	0.167162	1.25113	1.00711	1.92151	3.26638	6.99766	9.2359	5.26681	3.78301	1.5709	1	1	0.247464	2.51675	1.23089	1.94299	1.4698	0.670843	2.12401	1.11382	0.711332	0.126133	0.739616	1.21079	1.46861	1.4604	1.0657	0.773666	0.909703	0.892632	0.817526	1.07009	0.440914	1.76409	1.19109	1.79092	0.183346	0.422563	1	2.75486	0.776182	0.782909	0.902191	0.960983	1	0.976726	0.671268	0.951067	1.18085	0.819054	1.03236	1.73437	0.854225	0.985362	0.71683	0.675935	2.33873	1.25688	1.42967	0.524356	0.568216	1.13468	1.00772	0.676823	0.942513	0.8108	0.605879	0.665758	1.09663	0.58389	0.585565	1.02812	0.550791	0.293076	0.748671	0.124974	0.142605	1.0432	0.71697	1.60508	1.28775	1.22565	1.25724	0.974314	1.52201	0.928364	2.66901	0.268341	0.526654	1.77704	1.17348	1.05954	0.75926	2.41896	0.908745	1.10403	0.858482	1.08043	0.754494	0.645348	0.633537	0.988113	5.72812	1.56671	1.52983	1.27679	0.829876	1.58117	1.27137	1.03489	6.07245	2.95249	1.50116	0.913689	0.985265	0.777551	2.26621	2.38392	4.63766	0.815877	2.77218	0.700922	0.952904	0.153369	1.79045	1.66508	0.142711	1.37466	2.88518	2.15007	1.6213	0.165016	0.137005	2.85041	0.673836	0.0748437	0.527851	0.68725	0.632715	1.06861	1.81199	1.54732	0.0674155	0.631473	0.139263	0.31174	0.285599	0.940317	0.778754	0.682924	1.47947	1.04	1.1379	1.20309	2.02374	0.627335	0.736878	0.920941	0.799202	0.935994	1.18509	0.987887	0.604083	1.24929	0.554756	0.243081	1.27014	1.04847	0.658958	0.796817	0.66661	1.05577	1.11494	0.854638	0.855086	1.27433	0.271623	0.177527	0.748543	0.995179	0.653729	0.809108	0.0943915	2.9674	1.43923	1.28704	0.763646	1.71761	0.944481	1	1	1	1	1	1.65419	0.741004	0.735503	0.247618	0.162613	1.69005	1.34745	0.988651	1.06977	3.05109	6.00897	1.29992	2.98003	1.00942	2.43246	3.41065	3.43539	2.01318	1.60566	0.990839	0.648959	9.48884	2.65258	7.21416	2.46563	1.64261	0.199563	0.257105	0.594581	1.55948	4.45325	1.58378	1.08185	1.22426	0.179296	1.46414	1.84102	1.51317	7.00826	1	1.10824	1.00338	0.944385	2.16514	1.99463	0.469011	2.22157	0.178615	4.27533	3.95241	3.74646	5.413	2.32688	1.12009	2.22566	1.56609	2.18505	2.63944	1.71641	1.67516	2.03851	0.87191	0.105476	1.7175	0.16851	0.0466499	0.21759	0.0505968	0.0647506	0.0533528	0.0939167	0.128471	2.54741	3.22282	0.79187	2.14934	1.5448	2.52029	1.76166	5.34771	3.82802	1.1227	9.42441	2.87101	0.575383	0.177252	0.59878	0.312039	0.375872	0.71368	0.641733	0.782987	0.763224	0.84547	2.94411	3.45374	1.29734	1.28753	0.980893	0.0231704	2.15855	2.37285	1.92155	1.77547	1.50118	4.04925	4.83871	0.226508	0.926295	0.136593	2.11943	0.260519	0.214202	0.0800234	1	1.32563	2.52652	0.705317	1.02312	2.33942	0.465974	0.622078	0.709726	1.52256	0.280963	0.89766	0.057331	1.08178	0.877538	0.82385	1.6481	2.59194	0.111826	1.10924	1.36402	0.700553	2.69948	3.13765	1.01748	1.46002	4.52892	0.570961	1.0669	0.870744	0.819316	0.835141	0.478278	0.958085	0.278679	0.661437	2.41477	0.606564	1.24668	0.242011	0.448783	1	1.28886	0.0472871	0.851582	5.18213	4.98274	0.732494	0.521938	3.37487	0.00632475	1	0.886771	0.812652	0.573709	0.420493	0.290997	0.345464	0.39589	0.205643	0.208508	1.66111	0.538897	0.564649	1.69172	1.1708	1.83903	0.137268
TR20071_Visit 3_Active	2.00052	0.320786	5.16907	1.52517	0.405946	1.0895	0.230598	0.324854	1.22043	3.01715	0.114924	1.52929	0.73942	0.610698	0.609662	0.852511	0.365971	0.707098	0.760067	0.549364	1.44741	1.02149	0.441201	1.04995	0.0389519	0.096329	0.739753	0.73995	0.133215	1.33708	0.575538	0.502565	1.16291	1.30477	0.949122	0.841592	0.160143	0.365546	0.80301	0.443277	1.29731	0.423447	1.90078	1.57859	0.711221	0.329712	1.04784	0.404558	0.34587	0.2872	0.599953	0.463312	1.12337	0.907837	1.70968	0.530674	1.61969	3.91895	0.64479	0.810737	1.83999	1.79635	1.36656	0.0281759	0.878428	0.769852	0.640061	1.11913	0.695852	5.11855	0.608907	0.495184	1.06646	0.456851	0.783622	0.411953	0.923183	1.19893	0.675274	0.490602	0.75287	0.717283	1.30388	0.286764	0.957752	1.41559	1.00177	0.984668	0.257549	0.131111	3.51421	0.0300528	0.164403	0.53064	0.517099	2.01918	0.646389	1.54274	1.14124	0.899909	0.974537	0.661762	0.708991	0.731679	1.26217	0.736306	0.164865	0.862356	0.689637	0.839495	1.57712	1.15341	0.684887	2.06168	0.814824	1.68617	1.30274	0.206699	0.24808	0.1005	0.000348732	0.0680691	3.35161	1.23216	0.699603	0.633101	0.632634	0.910767	1.12761	1.11004	0.56957	0.0970963	1.01737	0.902487	0.765829	13.5422	0.66158	1.02092	0.722273	0.715987	0.871421	0.24522	0.802258	0.749467	0.438755	0.345734	0.966725	0.647748	0.558774	1.03154	0.948476	0.727877	0.508269	0.941956	0.826783	1.87209	0.895709	0.978684	0.846458	0.893564	0.623723	0.034349	0.995414	0.176936	0.403012	0.562364	0.062839	0.995913	0.93579	0.804533	0.836913	0.730809	1.12124	1.14325	0.480589	0.221565	0.33409	0.295083	0.508886	0.772426	1.20749	0.427642	0.848741	0.798082	1.24445	0.61641	244.029	0.767997	0.00719697	0.0314751	1	0.600644	1	1.28064	0.79162	1.00713	2.61201	0.781519	0.935711	0.605007	1.50731	0.703912	2.29975	3.94304	4.23533	4.68467	0.25177	0.301476	2.0756	0.0437094	0.0386821	1.34836	1.00626	1.079	1.14741	0.874249	0.568841	1.24113	0.344462	0.0820076	0.669021	0.736121	0.777796	0.0965451	0.0100704	0.930804	0.538144	0.594196	1.42031	0.856959	0.703014	0.691477	1.36638	0.038995	0.141485	1.83835	0.80936	4.02202	1.25532	0.824581	0.650414	1.64135	0.19824	0.100259	0.0912808	0.278432	0.282	1.0627	0.774083	0.71831	0.735038	1.11528	2.14853	0.889535	0.436085	0.124242	0.224337	3.0484	0.856455	0.907605	1.09524	1	1.24234	1.27958	0.860493	0.355263	0.380104	1.5553	0.634258	0.496241	1.33256	1.05663	1	0.731885	0.0867213	1.38034	0.77485	1.33609	3.00913	5.39095	1	0.634082	0.828598	0.115755	0.0721646	0.821798	0.973635	2.23827	1.10938	3.42676	0.242891	0.813019	1.66949	0.589238	0.899529	0.515305	1.87477	1.48582	0.494144	1.2398	0.65996	1.55972	0.990172	0.632426	0.904439	0.752396	0.108612	0.118347	1.36771	1.05312	0.89277	3.78371	0.136185	1.08278	0.904149	1.03431	0.186218	0.0629717	0.740802	0.189436	0.655524	0.678007	1.927	1.06274	3.80823	1.36891	0.806737	0.856622	0.701268	0.200527	0.92257	0.842741	0.667011	0.734967	0.286491	0.286419	0.0376258	0.489324	1.37838	1.36634	0.147689	0.797553	0.196877	0.582825	0.810129	0.778619	1.1452	1.10703	0.790615	1.0824	0.643586	1.19969	0.658657	0.00303777	0.940157	1.01371	1.93074	0.778856	0.912168	0.56951	0.526044	0.722421	1.38451	1.03855	1.66517	0.632485	0.200439	2.23352	0.438974	0.728174	1.83476	0.117084	0.633005	0.984482	0.083296	0.0526285	0.0833226	0.224761	0.814421	0.649584	0.408566	0.999604	0.403577	0.125494	0.869666	0.974282	0.72525	1.10087	0.0716361	0.0726394	0.189684	0.0672468	0.0764576	0.0962459	1.09827	0.147259	0.777749	0.760017	0.310122	0.762853	0.815071	1.47692	0.608479	0.723414	0.839136	1.56865	0.423574	1.27901	0.834676	1.02275	0.69607	0.00621523	1.03985	1.25368	1.62582	1.10498	1.05792	4.85235	0.62779	1.02719	0.362344	0.542288	0.426946	1.7459	0.398076	1.12134	1.10039	2.03336	0.303029	0.984688	3.2019	2.19709	1.52513	2.58527	1.24176	1.01304	1.57005	1.46195	1.53304	1.10163	1.22742	0.913486	0.366528	0.330984	0.458353	0.372479	0.844971	0.700455	2.26423	1.03909	0.737936	0.845949	0.180048	1.17594	2.77346	0.721239	0.942819	0.0403302	0.329115	0.544219	1.31645	4.14658	0.848509	2.12122	1.54437	0.883095	0.480424	0.302243	5.79835	1.78649	1.88335	0.296852	0.703908	1.52767	4.33387	0.135377	0.998392	0.690534	0.0586813	0.192925	1	1.06779	4.4617	1.51372	0.407026	0.0343945	3.18843	0.0366166	0.0237693	0.0224905	0.289429	0.304892	0.0382419	0.771465	1.36268	1.09689	1.70483	0.0907927	0.335059	0.74845	1.87852	0.0651736	0.47708	0.906903	0.157738	1	1	0.195414	1.01797	0.835369	0.60965	0.411582	0.366412	1.84102	1.44829	0.819955	0.935022	1.63076	1.28615	0.921956	1.22657	0.711416	0.802679	0.985145	1.55797	1.27896	2.17697	0.856771	1.00877	6.80983	0.775837	1.33525	0.485986	1.28054	0.818023	2.11778	0.911673	0.59917	1.27913	0.892133	0.816633	0.863519	0.953652	0.870036	1.00055	2.16219	0.485377	0.536035	2.06467	1.73366	0.432041	0.927881	0.0479209	0.248137	0.928127	0.206329	0.185599	0.196286	0.235471	1.59379	0.849197	0.577909	0.23559	0.347669	1	1	0.718113	0.77083	0.314059	1.03516	0.680326	0.671774	0.0622405	1	1.44736	1	0.877411	0.945307	0.577865	0.789589	1	0.987848	0.132501	1.33401	1.80459	1.37787	0.134101	0.615358	0.959107	0.122087	0.0134976	0.0656357	0.962881	0.471773	0.643788	1	0.503907	2.34951	0.46687	0.404468	0.219045	0.249171	0.664512	1	0.14554	0.752486	0.179621	0.741783	0.680612	0.139887	1.14359	1.32576	0.531848	1.84312	1.55896	2.09047	0.502188	4.77766	0.437033	0.485442	0.814074	0.967549	1.01773	2.02919	0.507221	0.852976	0.649833	0.810171	1.59399	1.37173	0.686168	0.20986	0.704121	12.8195	4.4148	3.99128	0.588141	0.818724	0.0281267	0.970975	0.820312	0.0542111	0.91975	0.799696	1.67982	0.696977	0.872601	0.596373	0.0443437	1.53323	0.866536	0.896328	0.384955	0.490861	0.922458	0.424074	0.0691091	4.13871	1.22272	1.54442	0.371469	0.655956	1	1	0.846977	0.710505	0.770204	0.814712	0.728812	0.152993	0.889042	1	3.11307	1	0.273667	0.0957691	0.735662	0.450528	1.86019	0.13127	0.0443171	0.920673	1.24242	0.0739963	0.334731	0.0816897	0.368945	0.330352	1.34713	0.465932	0.387906	1.09949	23.4937	0.537519	1.75536	0.0993843	0.969	0.665997	0.301652	0.891885	0.782921	0.290854	0.644668	0.218243	0.576145	1.01846	1.20478	1.90967	2.72029	0.670275	0.945226	1.45061	0.641067	0.657139	1	0.69374	1.81044	1.09733	1.14601	2.51054	0.702469	0.505812	0.92383	0.406388	2.9953	0.178357	1.20572	0.734995	3.33312	0.0800939	1.2692	1.15102	0.784165	27.6764	4.42249	1.58018	1.30088	1.18205	219.397	0.114111	1.49568	0.756881	0.235677	0.542016	1.07269	2.71575	0.295734	1.07098	0.0412424	1	0.142846	0.845238	0.476083	0.271499	1.183	0.138557	0.709341	0.940923	0.551268	0.699209	0.922276	0.656734	0.617292	0.901784	18.0486	19.2205	0.167162	0.432667	1.42588	1.3314	0.981654	0.962043	0.46996	0.724269	0.152928	0.936417	1	1	0.247464	1.00885	0.939519	1.51548	0.938386	0.555205	0.618583	2.28702	1.08007	1.65637	0.316658	0.643254	1.23663	1.55369	0.917187	0.655194	0.454282	2.12948	0.803393	0.915122	0.680654	0.712105	0.72022	1.69265	0.683003	0.422563	1	2.68387	0.867626	0.765998	1.11197	1.27662	1	0.976726	0.671268	0.951067	1.54949	0.970674	0.868418	1.78347	1.46074	1.63362	1.53202	0.980537	1.26272	0.991658	0.593269	0.658582	0.590702	1.65098	1.45422	0.809766	0.989199	0.717479	0.304439	0.349885	0.413876	0.794224	0.585565	0.9166	1.15528	0.758288	1.78573	0.124974	0.142605	1.50543	0.924862	2.46579	1.09996	1.02325	1.14272	1.00424	1.30887	0.999329	2.90354	0.840537	0.166774	1.04863	1.59791	1.9003	1.10115	1.00239	0.64752	1.56756	0.484524	0.666119	0.7496	1.35858	0.997098	1.01342	0.629474	0.854369	2.5602	1.08748	0.728553	1.97767	2.59774	1.48773	0.233087	1.46297	1.01111	0.913689	0.272569	1.25317	1.94353	0.936399	1.39973	0.632354	0.601348	0.209303	0.498405	0.153369	0.150467	0.140511	0.142711	0.445331	0.210579	0.130308	0.242954	0.890463	0.137005	0.904393	0.995455	0.186672	1.00288	1.13359	0.150859	1.09398	1.85531	4.75692	0.243375	0.151989	0.654947	0.0404502	0.285599	1.91273	1.22957	1.45925	1.335	1.18741	1.3583	1.15144	1.5937	0.627335	0.36626	0.627416	0.811916	0.782587	1.04489	0.970643	0.328177	0.928562	1	0.243081	0.719998	0.80499	1.27268	1.1411	0.692257	1.70891	1.02871	1.55597	0.70767	1.59693	0.271623	0.177527	1.09459	0.172048	0.653729	0.909262	0.0897433	0.842824	1.00078	0.930818	0.841961	0.647691	0.944481	1	1	1	1	1	1.47413	0.638707	0.920298	0.146737	0.894512	0.514485	1.4151	4.38554	4.47073	0.201192	0.558444	2.82948	1.83603	0.658398	1.0896	2.76486	2.37181	0.183396	0.662416	0.0667394	0.176086	0.169244	0.262448	0.730745	0.991161	0.953872	0.199563	0.257105	1.00654	0.950122	0.512903	0.99564	0.468534	0.485602	0.521367	0.13176	0.557711	0.205883	2.10547	1	0.83489	0.343331	0.434804	0.293656	0.476472	0.460745	0.839109	0.275215	0.56813	1.238	0.0561617	0.773705	0.228437	0.647848	0.262991	1.6484	1.66162	0.290063	1.45814	1.12477	1.42342	0.127828	2.87382	0.388032	0.16851	0.0466499	0.21759	0.0505968	0.0647506	0.0533528	0.0939167	0.991016	0.496632	0.0357688	0.259796	0.692577	0.919561	1.95771	3.05131	0.310304	0.509968	0.141725	3.53568	0.144173	0.318863	0.177252	0.59878	0.312039	0.375872	0.71368	0.641733	0.782987	0.763224	0.84547	1.1335	0.0930644	0.573068	0.530745	0.807995	0.0231704	1.45324	1.08583	0.587402	0.876856	0.182864	0.386558	1.68359	0.226508	0.926295	0.136593	0.811843	0.260519	0.214202	0.0800234	1	1.93192	2.28934	1.04589	3.26411	0.299936	1.03007	1.7505	0.998953	1.508	0.562923	0.36606	0.057331	1.19593	0.698517	1.03356	0.347633	0.655416	0.111826	2.05781	1.87495	0.722549	1.88015	1.29249	1.91511	0.0504286	0.694692	0.373448	0.333314	0.707546	0.824019	0.176351	0.110362	0.116993	0.531803	0.169491	0.708372	0.24181	0.95359	0.116606	0.288627	1	0.757409	0.0472871	0.851582	1.05098	1.01144	0.732494	0.521938	3.24678	0.00632475	1	0.818146	0.981461	0.320081	0.365595	0.272191	0.29868	0.295371	0.153194	0.176847	1.0427	0.448262	0.433348	1.14115	0.632732	0.630581	0.340476
TR20054_Visit 3_Active	1.60873	0.401495	0.902555	2.31874	2.19069	0.840762	1.32852	1.08645	1.06326	2.43184	0.167988	0.218126	0.539741	0.981054	0.341283	3.5241	1.0423	1.2406	1.33161	1.17915	1.27224	0.906097	0.441201	0.869626	0.0389519	0.253496	1.09309	1.07701	0.133215	0.702928	1.07962	0.873611	0.799595	0.659798	0.445934	0.625769	1.93513	0.848166	0.817304	1.2839	0.906695	0.97472	0.463385	0.472447	0.941042	0.807067	1.28046	0.1332	0.535735	0.698674	0.144931	0.463312	1.2151	0.882276	2.08671	0.673508	0.927059	0.494824	0.553076	0.959633	0.624108	0.745786	0.674122	0.0281759	1.67971	1.09836	1.63904	0.905007	0.695509	1.21017	0.988079	0.96623	0.904049	0.813364	0.873997	0.347312	0.956545	1.12277	1.2734	0.462268	0.973376	0.869729	1.64515	1.70328	0.736124	0.727599	5.33246	0.80853	0.257549	1.77345	0.862944	0.123498	0.164403	0.731046	0.586556	1.81389	0.479112	1	0.960244	1.17245	0.893988	1.0385	0.910924	1.02034	1.08403	1.781	0.164865	0.962609	1.07623	0.856005	0.782356	1.0211	1.07054	1.21445	0.87208	1.08626	0.740772	1.02527	0.24808	0.927118	0.000348732	0.28464	1.58226	1.07429	0.801605	0.685982	0.785776	0.978331	0.896797	0.584375	1.59494	0.0970963	1.1322	1.91575	0.874466	0.628118	0.66626	1.80208	0.858215	0.489947	0.857485	1.0139	0.503035	0.699785	0.842288	0.488114	1.08384	0.578463	0.560588	0.960238	0.833259	2.62617	0.882595	0.78281	0.945673	0.907429	1.08029	0.943718	0.629993	0.925698	0.918214	1.52026	1.21721	0.176936	1.09452	0.657107	1.07678	0.665907	0.806026	0.889396	0.75843	0.758063	0.7694	1.34127	0.81846	0.470086	0.33409	0.567564	0.615058	0.914981	0.928729	0.653331	0.748339	1.22796	0.971104	1.08892	83.5001	0.767997	0.00719697	0.0314751	1	0.865786	1	0.482962	0.807978	0.83649	0.90981	1.22072	0.998686	1.02485	0.849902	0.994458	1.11163	2.25146	0.944848	0.0381464	2.8567	0.301476	2.24593	0.0437094	0.0386821	1.93601	1.19911	2.40802	0.918339	0.619567	1.16081	0.786374	2.18668	1.26221	1.00104	0.730449	1.22445	1.13078	0.0100704	1.70062	1.61252	0.594196	1.1231	1.38381	0.987564	0.829838	1.37474	0.038995	0.197732	2.00979	1.0738	0.13528	1.1409	1.04898	0.132974	0.317087	0.38212	0.649814	0.224985	0.879893	0.397384	0.580343	1.10839	0.880055	0.660717	0.696212	1.62177	1.20154	0.303058	0.124242	0.126163	0.993579	0.832237	1.06457	0.712975	1	0.706239	0.332355	0.76981	0.729603	0.840881	1.54168	0.236505	1.3162	0.546519	1.22383	1	1.0116	0.0747134	1.1458	0.117395	0.953321	3.12009	5.9236	0.883083	0.92855	1.24843	1.2523	0.0721646	1.06202	0.538675	0.941474	0.638883	1.54584	0.961342	2.18358	1.57338	1.03871	0.23037	0.653493	1.20433	1.37725	0.981539	0.260534	0.255967	0.720077	2.32904	1.29941	3.22139	3.67186	1.20643	2.09815	0.428149	0.735534	0.770855	2.13344	0.433435	1.39698	0.868902	0.747007	0.223279	0.190074	1.03059	32.992	0.764446	1.54517	0.20415	2.48714	1.31236	1.56637	1.02285	1.22201	1.05032	1.81613	0.8489	0.716414	0.627777	0.513401	0.794097	0.441532	1.04307	0.624656	1.20795	2.0656	0.147689	2.78741	0.344022	0.847712	0.135109	0.539194	0.69311	0.81395	0.680311	1.1175	1.21511	1.11846	0.943441	0.589268	1.14061	1.32631	1.27411	0.858896	1.09059	0.774618	0.589503	0.693085	0.309131	0.771698	0.982652	0.937149	0.348273	0.768195	1.10546	1.03326	1.645	0.0113503	0.633005	1.15477	0.217438	0.243084	0.0833226	1.14172	0.730254	1.00559	2.59475	1.27727	0.403577	0.125494	2.344	0.973736	1.18831	1.54394	0.134237	0.38992	0.189684	0.297251	0.360383	0.268103	0.303508	0.276546	0.988062	0.946643	0.648139	0.834842	1.03278	1.75758	0.903318	0.815514	0.853981	2.435	1.0953	1.06671	1.00599	1.50105	1.66415	0.00621523	1.01119	1.47606	1.0744	0.809064	0.758739	2.30231	1.15586	1.40037	1.38022	1.25207	0.482152	0.982796	0.580408	1.10547	1.37407	0.669541	0.272844	1.24349	0.573803	0.647622	1.48347	1.8987	2.08583	1.453	0.405973	0.714149	0.981261	1.15317	2.95922	1.19328	1.37197	1.47543	0.329657	0.893786	0.94831	0.650558	0.614391	0.705118	1.40055	1.54369	1.76387	1.9982	3.72032	0.966313	1.20318	0.0403302	1.50364	0.108382	0.932932	0.939134	2.02292	3.01598	1.11404	1.02558	0.864076	0.602897	0.55106	0.99968	0.676865	1.08849	0.914597	0.640292	22.5665	0.785123	0.588637	0.235973	0.435333	2.3106	2.82265	0.764172	0.967607	0.864366	0.407026	0.0343945	1.8846	0.0366166	0.0237693	0.0224905	0.289429	0.318289	0.0382419	0.999225	1.09833	0.905268	1.69277	0.0907927	7.26596	0.97529	1.38202	0.0651736	0.223889	1.33837	0.406542	1	1	0.195414	0.97032	0.876329	0.89483	0.377935	0.930691	0.250799	0.382655	0.883532	1.93086	0.13515	0.242313	0.220317	0.385392	0.181438	0.310472	0.101364	0.33294	0.396353	0.23061	0.0575509	0.290784	0.152507	0.215051	0.145482	0.139388	0.255471	0.0622513	0.221085	0.0670596	0.74227	0.20358	0.841027	0.816633	0.932458	0.877812	1.34302	0.902021	1.19308	2.77311	0.0896224	0.12522	0.214809	0.0886881	1.6853	0.363268	0.471628	2.41447	1.54013	0.185599	0.196286	0.653979	0.381318	2.05409	0.988839	1.00211	0.652369	1	1	0.814027	0.898368	0.782108	0.88901	0.680326	0.960842	0.0622405	1	2.7019	1	1.15653	1.08497	0.81551	1.24083	1	1.09268	0.769538	0.76436	0.807885	3.88143	0.134101	1.0197	1.02265	0.122087	0.0134976	0.0656357	0.962881	0.471773	0.643788	1	0.503907	1.33307	0.122554	0.44057	0.485175	1.48189	0.664512	1	0.14554	0.752486	0.179621	0.741783	1.11229	2.23128	0.870857	1.36203	0.777655	1.43354	0.206801	2.0288	0.739204	0.992589	1.42521	1.35359	0.926335	1.2514	4.13636	0.662918	1.48852	0.752053	0.374234	0.368556	0.574197	0.874014	0.833023	0.613898	0.64377	6.0481	4.37131	0.526745	0.861372	0.818724	0.0281267	0.970975	0.612844	3.43262	0.429248	2.4043	0.951434	1.11637	0.182281	0.596373	0.940157	1.40978	1.24269	0.750205	0.384955	0.81114	1.97646	5.93176	0.0691091	1.00418	0.706001	1.16929	2.63311	0.350995	1	1	0.846977	0.710505	0.770204	0.814712	0.798563	0.954704	2.21064	1	1.1596	0.509536	0.218721	0.703159	0.115218	0.25656	0.511178	0.654095	0.0443171	0.787192	0.991388	0.0739963	0.684942	4.38723	0.899708	1	2.32303	1.05405	0.634171	1.36174	45.3269	1.74719	1.74139	2.24471	0.965472	1.19467	1.03474	0.766451	0.72271	0.459793	0.121151	1.44644	0.193058	0.135907	1.15846	0.713739	0.884783	1.00694	0.56448	1.45233	1.63972	1.47653	1	0.770871	1.18314	0.943359	0.850064	3.50356	3.00404	0.0422097	1.16013	0.177293	0.665376	0.0493552	2.74364	0.319177	7.1905	0.764071	0.904011	1.85425	1.07135	0.93358	1.66966	0.093587	0.305923	1.0482	38.5431	2.37026	0.14029	0.756881	1.5323	0.542016	0.301342	5.73962	0.0118524	0.83367	0.0412424	1	0.142846	1.12694	0.153179	0.271499	0.130013	0.138557	0.932259	1.3079	1.04821	0.867234	1.05696	0.988289	0.792222	0.960323	35.7954	29.1675	0.167162	0.588555	1.23629	0.829656	0.820955	0.889763	0.539408	0.422468	0.819228	0.966016	1	1	0.247464	1.1851	1.11625	1.43333	0.823415	0.25317	1.49784	0.906655	0.974142	1.33996	0.316658	0.739941	1.15143	0.964314	0.900945	1.16719	1.07233	1.47516	1.20877	1.04605	1.01718	0.0266715	0.780712	0.102617	0.865313	0.422563	1	1.9976	0.969976	1.00269	1.06796	0.987994	1	0.976726	0.671268	0.951067	1.49812	0.973808	1.09223	0.584798	0.8792	1.02389	1.82034	1.70567	1.14361	1.31772	1.40866	1.02568	0.776397	0.906063	0.939236	1.08711	1.00873	1.03665	0.723626	0.957541	1.57232	1.04464	0.585565	0.821838	0.376296	0.478781	2.64883	0.663321	0.467064	1.33543	0.865487	1.90598	0.950362	1.52284	1.17389	0.933791	0.938394	1.00067	1.13066	0.268341	1.03747	3.67014	1.08813	1.88406	1.26219	1.02248	0.835089	2.06076	0.499417	1.72478	1.08693	0.953616	0.761718	1.71239	1.5421	1.1087	1.76749	2.05639	2.47004	1.4364	1.6448	4.79523	0.135067	2.82416	1.53236	0.913689	0.677296	1.06674	2.35002	0.717638	1.3421	0.713931	0.513003	0.209303	1.20205	0.153369	1.15955	1.24995	0.142711	0.826112	0.428293	0.130308	1.91016	1.1935	1.14589	2.34428	1.09113	0.947401	1.80193	1.29953	1.12852	1.085	1.08004	0.706425	0.0674155	0.151989	0.139263	1	0.285599	1.42212	0.795452	1.17712	0.0703914	0.955079	2.32244	2.19086	0.618075	0.627335	0.832057	1.28907	1.17049	1.01881	1.43126	1.11757	1.73759	1.48007	0.554756	2.68004	3.02396	2.29776	2.27229	1.58621	1.61692	1.89233	1.0213	3.15386	1.3022	0.949503	5.83557	0.900615	3.5562	0.172048	0.653729	1.00614	0.64087	1.18329	1.08937	1.38104	1.63091	0.76056	0.944481	1	1	1	1	1	1.93387	0.819079	0.331188	2.00258	0.615527	1.02786	1.22207	0.997695	0.747548	0.201192	1.02142	1.17707	2.10062	1.22681	2.29748	2.10369	1.43799	1.21588	2.0273	0.0667394	0.0194494	0.169244	0.262448	1.01245	1.68461	1.09816	0.199563	0.489113	0.845441	0.377859	0.0947533	1.24436	0.562731	0.724825	0.596456	0.630219	0.623589	1.15311	0.160138	1	0.937616	0.827624	0.828268	0.986352	0.702735	0.931249	0.502595	0.138864	0.743612	1.17032	2.96794	0.359949	1.26726	0.664233	0.262991	2.08965	1.01523	0.785908	0.99969	1.13007	1.09414	0.612112	0.923726	1.54575	0.16851	0.0466499	0.21759	0.573367	0.478899	0.370442	0.379731	0.959256	0.150239	0.0357688	0.459364	0.53343	2.30217	2.61134	2.09177	0.180301	1.1814	3.02127	0.0585385	0.144173	0.616732	0.177252	0.59878	0.312039	0.375872	0.71368	0.641733	0.782987	0.763224	0.84547	0.975506	1.08218	2.11874	0.494396	0.82088	0.0231704	1.65122	0.451544	0.63831	0.589178	0.0479841	0.999861	0.573118	0.226508	0.926295	0.136593	0.99664	0.260519	0.214202	0.0800234	1	1.29948	2.22088	0.759125	1.95644	1.12503	0.30194	0.352503	1.58727	1.00233	2.45232	0.0869766	0.584419	1.47727	1.01471	0.809077	1.33438	0.00585685	0.111826	1	0.243579	0.866094	1.49144	1.45156	0.379503	0.213355	1.30475	0.714926	0.638663	1.55105	0.89454	0.245077	0.768356	0.116993	0.66417	0.453895	0.510237	1.11711	0.977887	0.116606	0.848842	1	1.16391	0.0472871	0.851582	0.16339	0.211369	0.732494	0.521938	0.995579	0.00632475	1	1.13319	1.0125	0.947647	0.925255	0.621206	0.632539	0.649535	0.633626	0.622448	0.76944	0.800345	0.600828	0.967893	0.765652	0.673888	0.508645
TR10028_Visit 3_Active	0.856144	0.6614	6.48421	0.391852	0.405946	1.03942	0.458526	3.56453	1.04492	0.70964	0.190496	0.456372	1.1694	0.654073	0.558738	0.489098	1.39327	1.47695	0.473595	0.684055	1.51349	0.786715	0.441201	0.898855	0.0389519	0.143433	0.925118	0.918558	0.133215	1.32981	0.912905	0.479034	0.322305	0.565695	0.525028	0.685749	0.160143	0.744243	1.05729	4.99155	1.15249	0.387749	1.77263	1.04741	0.867544	0.296776	1.26688	0.1332	0.127186	0.260199	0.144931	0.463312	1.20203	1.10116	1.88458	0.686863	1.12537	0.0943494	0.68797	0.718673	1.67242	1.34722	0.388364	0.0281759	0.732536	0.757627	0.486673	1.63825	0.936684	1.10888	0.768414	0.916749	1.02811	0.537738	1.20448	0.586991	1.23491	0.71807	0.955571	2.20644	0.732994	1.04997	1.39356	0.981131	0.421774	0.47938	1.11806	0.674974	1.48149	0.428738	0.971408	0.00631368	0.164403	0.637353	1.35506	1.03249	1.30059	1.09859	0.480024	0.690597	0.92609	0.609395	0.626519	0.758406	1.09449	1.06858	0.164865	0.562825	0.702121	1.43319	1.14821	0.671026	0.652309	1.38116	0.873038	0.578005	0.738794	0.959912	0.947244	0.1005	0.000348732	0.0794626	1.66805	0.966544	0.195087	0.887436	1.44035	1.41724	1.08163	0.17877	0.735756	0.0970963	1.28399	0.858564	0.704127	0.616788	2.00326	0.562855	0.831676	0.777045	0.870517	0.522858	0.836781	1.15056	0.742299	0.267266	1.18196	0.712679	0.672319	0.66708	0.695324	1.91942	0.88641	0.877467	0.535222	6.88708	1.25764	0.878825	0.67856	1.35219	1.22204	0.736327	1.12048	1.14653	0.67267	0.640558	0.376209	1.18962	0.868814	0.764191	0.652172	0.843035	0.815833	2.91952	0.808722	0.890056	0.81402	0.196384	1.17762	0.648811	0.998405	0.325694	1.03061	0.582394	1.43207	0.668365	85.7106	0.767997	0.0458922	0.0314751	1	0.610102	1	1.02793	0.256203	1.18295	0.771111	1.13955	1.05579	1.06044	1.11581	0.966866	0.186931	0.283365	0.0677831	0.303859	0.35246	0.301476	0.35984	0.0981625	0.0908706	3.44732	1.28021	0.995936	0.97614	0.581109	1.03903	3.52706	0.634717	0.0820076	0.745846	0.751565	0.664023	2.49792	0.065325	0.810315	0.129861	0.594196	1.14246	0.526982	1.09998	0.477472	1.23559	0.038995	0.011963	0.724259	0.28292	0.128274	1.01875	0.925495	0.132974	0.056661	0.360062	0.808272	0.274114	0.32808	0.307689	0.381394	1.06774	0.551253	0.770608	0.161317	0.171705	0.811666	0.422896	0.124242	0.109349	2.20342	0.877978	2.58388	0.808173	1	0.654243	0.941842	0.509511	0.135221	0.698597	0.363201	0.84561	0.872042	0.458566	1.27688	1	1.27866	0.0690324	1.40977	0.238627	1.14463	1.11014	1.21325	1.78696	1.22164	1.05712	0.115755	0.0721646	2.2513	1.2049	0.936978	0.899704	1.43211	0.371393	1.25267	0.638862	1.29679	0.23037	0.911797	4.60409	1.47636	0.718161	0.463418	0.816469	4.22981	1.53044	0.770332	0.856965	0.926881	0.108612	0.118347	0.515646	0.777723	0.0456325	0.0923192	0.641941	0.883068	0.835554	0.887587	0.422213	0.506585	2.9027	1.50317	0.608277	0.924088	2.21652	0.987823	1.10251	1.95308	0.367943	0.669595	1.24009	9.12558	1.99651	1.1	1.24301	0.836395	4.69852	2.0573	0.0376258	0.587881	1.22501	1.29185	0.147689	2.3838	2.0253	1.44589	0.135109	1.46231	1.28181	0.260748	0.938361	0.976457	0.90285	0.985918	1.09433	0.00303777	1.26298	1.02543	1.31981	0.514989	0.720819	1.89358	1.8326	0.545734	0.520363	0.811574	1.17736	0.608413	0.139848	0.796946	0.52983	0.650147	2.26468	0.785427	0.633005	0.972121	0.083296	0.0526285	0.0833226	0.224761	0.230509	2.03797	1.71234	0.898933	0.403577	0.125494	1.39468	1.3325	0.384858	1.25293	0.308437	0.341176	0.189684	0.285587	0.238519	0.522644	1.93173	0.170947	1.04575	0.909938	1.18207	0.566623	0.591031	2.81899	0.440268	0.848838	0.775392	1.18675	1.17151	0.618503	0.967523	1.23422	1.47366	0.00627515	1.12986	0.940422	0.467408	0.62194	1.18121	6.14129	0.696151	1.83867	0.604293	0.587956	0.204007	0.982174	0.190483	3.67711	1.02714	0.561568	0.151674	1.07127	0.778953	0.856362	1.24601	0.635349	0.804945	0.862227	0.674805	0.949589	0.970357	1.01333	1.56113	0.910758	0.571596	0.579742	0.065033	0.218387	1.036	0.677733	0.997973	0.616278	0.725597	0.879863	1.49586	0.430957	0.566081	0.142149	1.05425	0.0403302	0.0415409	0.910333	0.905534	1.68054	0.0960052	0.294609	1.16658	1.02993	0.474982	2.01255	0.672374	0.948858	1.45803	2.35697	0.782825	1.18307	0.665359	0.645805	0.439451	0.385209	0.06818	2.32503	0.0607893	0.976931	1.4237	1.30699	0.407026	0.0343945	2.18128	0.0944906	0.048726	0.0224905	0.289429	0.0342448	0.0382419	0.840183	0.49525	0.786241	0.51482	0.0907927	0.345997	0.811414	1.26283	0.0651736	0.371219	1.14937	0.947927	1	1	2.24146	0.98096	0.667729	0.676494	0.575019	1.08913	0.273572	0.271876	0.354143	0.96192	0.265229	0.250975	0.245601	0.298877	0.181438	0.310472	0.503766	0.290779	0.106773	0.277899	0.108308	0.394137	0.45681	0.215051	0.356641	0.154707	0.340425	0.217573	0.537901	0.0670596	2.79978	0.236353	1.15947	0.816633	0.608726	0.499467	1.15628	1.20327	1.83976	0.203666	0.0628309	0.12522	0.138505	0.0671613	0.542753	0.747392	1.24712	1.13224	2.15379	1.69372	0.196286	0.235471	2.87206	4.17411	0.659911	0.786108	0.584833	1	1	0.137836	1.6408	0.601043	1.35859	0.680326	0.68631	0.0622405	1	0.355468	1	0.603862	0.715004	0.946268	0.557001	1	0.826288	0.132501	0.770142	1.2667	0.534153	0.134101	0.831193	0.957261	0.122087	0.0134976	0.0656357	0.962881	0.471773	0.643788	1	0.503907	0.959537	0.503503	0.325865	0.207577	1.65991	0.664512	1	0.14554	0.752486	0.179621	0.741783	0.689375	1.06025	1.07342	1.19522	3.23928	0.296017	0.206801	0.609027	1.69977	0.986793	0.6018	0.490649	1.28874	1.60561	0.654056	1.24437	1.00166	0.968098	1.05539	0.368556	0.476832	0.840463	0.696671	0.159512	0.589729	14.5509	1.1194	0.549965	0.65206	0.818724	4.60337	0.970975	1.0914	0.0542111	0.666605	0.431896	0.811253	1.04083	2.17353	0.596373	0.230342	0.572314	1.58073	2.81445	0.384955	0.238828	1.67068	0.0725071	0.0691091	0.537799	0.83339	0.951613	0.515361	0.192352	1	1	0.846977	0.710505	0.770204	0.814712	0.510305	0.154513	0.370332	1	0.970262	0.509536	0.374546	0.433506	1.0168	0.25656	0.177126	0.13127	0.0443171	1.56036	1.32088	0.0739963	0.587893	0.0227384	0.171664	0.461362	1.11774	0.64009	0.695705	1.24452	11.836	0.78137	1.07954	0.0993843	2.18528	0.464146	0.704954	1.02762	0.0860242	0.233717	0.121151	1.76813	1.97558	1.37412	0.354493	0.187216	0.296345	0.671081	0.826768	1.00827	0.404853	0.508486	1	0.91606	1.66467	1.23918	1.22165	1.17772	1.11367	0.048842	2.10676	0.177293	1.32266	0.176949	0.840167	0.418232	1.12711	0.228837	0.0690606	2.3881	1.14236	0.429521	1.86142	0.882093	0.186014	0.0292586	53.7802	1.18769	0.14029	0.756881	0.0475429	0.542016	0.214233	5.27207	0.0118524	0.169443	0.0412424	1	0.142846	1.13525	0.153179	0.271499	0.130013	2.21403	1.21289	1.23001	1.1711	0.995066	1.38451	1.32348	0.813327	1.5472	5.14046	7.21799	0.167162	0.938662	1.79786	0.864498	0.0447622	0.100333	0.262387	0.271275	0.152928	0.91732	1	1	0.247464	0.780396	0.821844	0.73994	0.449342	1.16321	0.879695	0.322233	0.433983	1.30311	0.316658	0.50027	1.07526	1.03951	0.896738	1.70248	1.42465	1.91785	1.48193	0.82742	0.943618	0.0266715	1.64185	0.102617	0.183346	0.422563	1	0.777341	1.3305	1.03977	1.54874	1.27486	1	0.976726	0.671268	0.951067	0.903576	0.856514	1.04709	0.862142	0.822659	1.16221	3.2976	2.05446	0.571782	1.459	1.25416	1.06124	0.998396	1.37969	1.70059	1.35046	0.85452	1.52814	0.653793	0.906571	0.835996	0.997473	0.585565	1.42053	0.699123	1.79558	3.6817	0.124974	0.142605	1.09635	1.5505	1.04606	0.520136	2.22127	0.887052	0.692593	1.23309	1.21543	1.28902	0.268341	0.166774	0.139141	1.06734	3.31006	1.75635	0.319992	0.76991	3.27851	0.541682	0.32251	0.102188	1.09352	1.08178	1.37565	0.0869361	0.967111	3.25529	2.03987	5.23512	2.97618	2.4253	3.93627	0.135067	1.18069	1.30511	0.913689	2.02512	2.07636	0.914715	1	0.488407	1.05095	0.513003	0.209303	0.812927	0.153369	0.150467	0.231354	0.142711	0.407294	0.210579	0.130308	0.530842	2.9587	0.137005	0.124574	1.22222	0.909987	1.63893	1.16267	1.01128	0.905368	1.28686	0.650846	0.0674155	0.151989	0.139263	1.91288	2.66128	1.34151	1.02717	1.33923	0.861722	1.24916	2.88202	2.55126	0.680725	0.627335	0.809485	1.41513	1.28835	1.03029	1.56328	1.58608	1.25359	1.89275	0.554756	2.49083	1.05935	1.63471	2.01324	1.16295	1.60582	1.43049	0.904947	2.2414	1.09603	0.725016	2.12602	4.08448	1.66357	0.172048	0.653729	1.13268	0.116868	0.378097	0.931024	1.44745	1.15722	0.633568	0.944481	1	1	1	1	1	2.46542	1.20169	2.11378	2.03673	1.85659	0.246828	0.532197	0.422066	1.00307	0.868924	0.877827	0.51512	0.841347	1.93502	0.521644	0.168628	0.207184	0.708601	1.17354	0.0667394	0.0194494	0.711175	0.262448	0.276486	0.620419	0.777235	0.199563	2.1575	3.24151	0.0828068	0.521556	0.942381	0.423401	0.880138	1.62145	3.22586	1.46785	2.85125	0.784029	1	1.8258	2.33822	0.853268	0.293656	0.0720586	1.28804	0.412444	0.0146765	0.281361	0.587713	0.828702	0.821533	0.115163	0.484494	0.262991	0.741184	0.34954	0.290063	0.496539	0.206363	0.224075	1.26771	1.48402	0.79504	0.16851	0.0466499	0.21759	0.0505968	0.0647506	0.0533528	0.0939167	6.30019	0.367746	0.0357688	0.78007	0.502354	1.42834	1.74898	1.87347	0.180301	0.284586	0.13261	0.0585385	0.144173	1.87819	2.90558	1.40122	6.71814	0.375872	0.71368	0.641733	0.782987	0.763224	0.84547	0.827006	0.0930644	0.265086	0.300162	0.978215	0.233523	0.354041	0.388538	13.6344	0.193467	0.0479841	0.101597	0.0751374	0.226508	0.926295	0.136593	0.680351	0.260519	0.214202	0.0800234	1	0.0638832	0.231954	1.45686	1.09223	1.13811	0.251836	0.344727	0.675495	0.952944	4.04715	0.787854	0.245325	0.234433	1.03706	0.987545	0.455991	0.295797	0.111826	1.11743	1.27244	1.33194	0.320948	0.340075	0.767896	0.329851	0.301664	1.14991	1.27863	0.395329	0.173985	0.482053	0.778796	0.366729	1.46839	2.84892	0.937762	0.151554	0.0857102	0.9823	1.19532	1	0.827575	0.0472871	0.851582	0.509979	0.773852	0.732494	0.521938	1.27784	0.00632475	1	1.09932	1.08914	1.22708	1.08637	0.872202	0.917592	0.921317	0.958292	0.906249	1.16088	1.19481	1.38876	0.833283	0.647417	0.592785	2.09242
TR20049_Visit 3_Active	1.46154	0.549674	1.74395	3.10206	0.517832	0.852864	0.657696	0.871257	1.36993	0.949747	0.178223	0.605661	0.474581	0.989592	0.750276	3.80589	1.24672	0.799876	1.29938	1.10566	1.50966	1.01086	0.7887	0.96361	0.116204	0.244363	1.02713	1.46506	0.133215	1.40451	1.09759	0.790926	0.915635	1.27672	0.723719	1.96318	0.160143	0.990634	0.960346	1.04313	1.02991	0.608084	0.297168	0.662725	1.00308	1.05259	0.881821	0.1332	1.63954	0.349916	0.558314	0.463312	2.01234	0.558293	1.82638	0.373844	1.07751	3.1208	1.19367	0.921668	0.816432	1.90776	1.12549	0.0281759	1.31758	1.07516	1.11614	0.171514	1.04922	1.03843	0.997281	0.912633	1.54398	0.931924	0.971431	0.445025	1.20504	1.09435	0.824336	0.678525	1.11854	0.77726	3.21082	1.90958	1.08179	1.74035	0.797031	0.898866	0.257549	1.91783	0.829146	0.0626102	0.164403	0.55727	0.808533	0.740904	1.0731	0.886477	0.950222	0.953699	0.945211	1.17395	0.918223	0.906444	1.64196	0.824785	0.468693	0.913585	1.20231	1.1193	0.952754	1.44051	1.21324	1.39923	1.12957	1.81587	0.903997	0.206699	1.32343	0.654358	0.000348732	3.07397	2.34721	1.13995	1.15681	1.43392	1.0298	1.16747	0.942744	1.53462	1.33268	0.0970963	0.867922	1.32043	2.43222	5.52891	0.788453	1.13657	1.03526	0.943303	0.890001	0.652068	0.4008	1.08176	0.627754	0.417092	0.689877	1.26359	0.81804	0.918879	0.82846	0.626831	1.0607	0.963705	0.863838	0.983917	1.10621	1.05534	1.60631	1.00756	1.12928	0.58267	0.882526	0.176936	0.603834	0.825207	0.87748	1.22437	0.79802	1.30193	1.27384	0.957993	1.42934	0.563402	1.63654	0.709994	0.33409	2.55633	2.18668	0.952964	1.50526	0.693647	0.41427	1.20617	0.742139	0.87217	1.06609	0.767997	0.00719697	0.0314751	1	0.574086	1	1.04621	2.04749	0.990086	0.812621	1.47597	1.0256	0.830013	0.703916	0.81343	2.97888	5.23383	4.94275	3.70742	2.07895	0.301476	1.60853	0.0437094	0.0386821	0.620872	0.199696	0.80364	1.02605	0.604294	3.33229	0.873302	2.20243	0.752291	0.617783	1.00337	0.922763	0.215969	0.0100704	2.08841	1.20135	0.594196	1.13832	1.07519	1.33909	1.10739	0.916163	0.038995	0.447875	0.928779	0.698226	0.0285652	1.61922	1.04474	0.630987	2.77253	2.23138	0.620645	1.16139	1.18138	1.77985	1.03669	0.959485	0.790944	0.912036	1.10858	0.873376	1.0698	0.580062	0.124242	0.135098	1.92808	0.968902	0.987816	0.683377	1	1.09251	1.2741	1.1204	2.32501	1.08854	1.55952	0.410809	1.61894	1.27202	1.0305	1	0.692047	6.31247	1.14194	0.625989	0.827331	2.87568	9.9763	0.346206	0.380809	1.14454	0.115755	0.0721646	1.09082	0.502351	1.60994	0.846663	0.930038	0.524157	0.871885	1.06197	1.40678	1.50458	0.475799	0.740696	1.57358	0.718659	1.39524	0.255967	0.617631	1.41594	0.949235	1.16122	0.866098	0.442354	3.29115	0.902436	1.57966	0.0147282	2.9529	0.804701	1.33705	1.13822	0.945452	1.96568	0.912205	0.988387	0.855408	0.751988	1.87889	0.429309	0.0255711	0.600764	0.625075	0.901356	1.0236	0.721233	0.345063	1.25218	2.10204	1.78596	1.63664	0.396405	0.58585	1.08793	1.69085	2.39605	2.23409	0.147689	0.441636	0.797686	0.598713	0.627652	0.328772	0.64477	0.461987	0.991085	0.761431	0.707902	1.00761	0.858714	0.00303777	0.964695	1.00058	0.758878	0.79159	1.02041	1.055	0.733858	1.14568	1.06549	1.05041	0.982465	0.563087	0.0662591	1.29466	1.06237	1.08023	0.845473	0.0925038	0.633005	1.06212	0.083296	0.0526285	0.0833226	0.389006	0.789042	0.853389	0.723447	0.980212	0.403577	0.125494	1.0731	0.760983	0.8439	1.08917	0.693956	2.21662	0.651753	2.30665	0.983885	1.51644	0.896419	0.882052	1.88038	1.29594	1.61074	1.14583	0.502504	1.38957	0.886868	1.05965	0.892863	0.578329	0.56088	1.1678	0.839204	0.235733	1.21272	0.00621523	1.16395	1.20827	2.14863	1.147	1.31452	3.58474	0.87613	0.890628	1.00358	0.831297	0.822907	0.77384	1.32739	0.764242	1.87017	1.1556	0.384767	0.994453	1.19592	1.68446	1.28164	0.918317	1.86874	1.42122	0.387417	1.66671	1.61694	1.26639	0.62807	0.711425	0.665165	0.689062	0.635331	0.79572	1.08834	1.11992	0.717898	1.0429	1.86337	2.01933	1.13006	1.34824	4.39221	0.647827	0.905166	0.0403302	0.760164	0.108382	1.50303	2.11084	3.36295	3.56836	1.40219	1.05677	2.39776	0.302243	0.923541	1.00239	1.35295	1.28486	1.01304	1.6321	13.7762	0.560055	1.43139	0.128616	0.351323	0.192925	0.948843	0.429924	1.00117	2.29085	0.407026	0.0343945	0.340827	0.0366166	0.0237693	0.0224905	0.289429	0.479684	0.180037	1.04375	1.62779	0.977924	1.15205	0.0907927	0.396146	0.953708	1.68546	0.0651736	0.527066	1.30255	1.14562	1	1	0.836427	0.984558	1.22579	1.18519	0.577612	0.331436	1.79642	0.571522	1.37035	1.59269	0.958593	0.631732	1.07705	0.801556	0.835665	2.06251	1.75922	0.882444	0.627583	0.599229	1.71178	1.05814	1.39128	1.9519	1.11274	0.994722	0.932383	0.697982	1.14244	0.0670596	2.08099	0.677365	0.743806	0.816633	0.873381	0.852224	0.848569	0.919805	1.12652	0.965305	1.01943	0.670655	0.686064	0.7557	2.29607	0.868326	1.22005	1.44956	0.369301	0.185599	0.196286	0.872385	0.0887145	3.11741	0.823501	0.985114	0.5865	1	1	1.16128	1.71574	0.841042	0.862108	0.680326	0.944156	0.0622405	1	0.852	1	0.933342	1.35109	0.956762	0.75865	1	0.757453	0.622286	0.666961	1.13376	1.43954	1.76496	1.73688	1.15056	0.122087	0.0134976	0.0656357	0.962881	0.471773	0.643788	1	0.503907	0.955717	1.33234	0.522887	0.440572	1.11613	0.664512	1	0.14554	0.752486	0.179621	0.741783	0.284356	0.368216	1.3006	0.886838	0.323368	2.27643	0.206801	0.854901	1.16508	1.12474	1.82699	1.79415	0.700282	0.67948	0.545781	1.62464	1.89231	0.714539	0.565207	0.889541	1.69167	1.84964	0.755826	0.159512	0.715434	8.74925	0.70228	1.18674	1.74274	0.818724	0.0281267	0.970975	0.739591	0.115884	0.519857	0.722548	1.5489	1.05662	0.659068	0.596373	0.0443437	1.67312	0.941979	0.84266	0.384955	0.728988	1.05269	1.16169	1.0145	1.21873	0.626051	0.943646	0.267507	0.257992	1	1	0.846977	0.710505	0.770204	0.814712	0.986461	0.824523	1.97775	1	1.46955	0.509536	0.399693	0.270311	1.51098	0.25656	0.458368	0.932958	0.0443171	0.723973	1.01727	0.0739963	1.05839	0.0227384	0.713955	1.73354	2.08471	0.691919	0.501085	0.19117	0.914762	1.18986	0.757449	0.0993843	0.511794	1.84798	0.768137	0.883703	2.79611	0.881863	2.47012	0.923161	0.765436	1.95763	1.34292	1.67023	2.35306	2.1557	0.540043	1.09218	0.840138	1.32384	1	5.29594	5.92876	0.734109	0.806395	1.75012	1.68042	1.94714	0.603957	0.975257	0.370528	0.0493552	0.615068	1.06278	0.627862	0.0684688	9.56299	1.08605	0.852059	0.563889	0.978753	2.47635	2.84088	5.18558	1.13667	1.03994	0.55624	0.756881	0.842376	0.542016	0.205886	0.219396	0.0118524	0.927263	0.0412424	1	0.142846	1.25163	3.64578	0.271499	0.130013	5.39015	0.941199	1.0393	1.0564	0.985843	1.04581	1.04588	1.23598	0.932241	0.830654	0.757883	0.167162	0.733863	0.161051	1.23846	0.669139	1.83448	1.30973	0.929	0.444134	0.864555	1	1	0.247464	0.993675	1.39914	1.02697	0.720469	0.686342	0.905308	1.61399	1.71067	1.5276	0.316658	1.2809	1.00793	0.67575	0.922492	0.730607	0.769113	0.46424	0.856284	0.988005	0.762458	0.714057	0.895656	1.28307	1.13565	0.422563	1	0.801769	1.11828	1.01687	0.777491	1.04257	1	0.976726	0.671268	0.951067	1.7187	1.02012	1.03325	0.675739	0.831254	1.04305	1.00613	1.13513	1.74667	1.77006	0.769732	0.499435	0.510708	0.508871	0.768907	0.758505	0.748521	0.812992	1.42636	0.735316	0.896527	0.900105	0.585565	0.91225	1.2987	0.692542	1.38151	1.065	1.07005	0.801664	0.745294	1.35913	1.4179	0.571122	0.787194	0.808416	0.591278	0.894873	1.13267	0.615826	0.166774	1.58952	0.689825	0.127924	0.763889	3.14479	0.998688	0.373316	0.391938	2.65287	2.7243	0.758996	0.907995	1.60801	1.30997	0.721008	0.260111	0.378367	0.264238	0.119052	0.31115	0.150983	0.740792	0.508201	1.1895	0.913689	1.66567	0.882926	1.05612	1.00343	1.0699	0.90751	0.647507	0.209303	0.828072	0.153369	2.34775	2.07098	0.142711	1.84909	0.728336	0.722417	5.20754	1.17745	0.137005	0.792364	0.809999	1.26452	1.9948	1.3021	0.509884	1.05952	1.13217	1.24456	0.0674155	0.151989	0.139263	0.384368	0.685936	1.66372	1.17922	0.76522	0.950293	1.16194	0.374568	0.396983	0.269073	0.627335	0.999738	0.65183	0.893224	1.44313	0.822737	1.00096	0.681934	0.880559	0.554756	0.243081	1.75675	0.688043	0.709657	1.17093	0.889101	0.921364	1.77644	0.837457	1.99675	1.98116	0.271623	0.177527	0.604491	1.61136	0.653729	0.99968	0.0839723	1.04929	1.17017	1.21018	1.12454	1.24737	0.944481	1	1	1	1	1	1.7482	0.7067	0.331188	0.132787	0.162613	0.643975	3.14172	0.972994	0.636317	0.201192	1.13678	2.13218	1.68308	0.784017	2.42704	1.90701	1.67554	0.183396	0.533796	0.0667394	0.0241235	0.169244	0.262448	0.276076	1.45905	1.28389	1.21629	0.380954	0.958669	1.07362	0.130233	0.91927	0.927467	1.00512	0.499983	1.54646	2.15647	1.38272	1.99572	1	0.66879	1.28528	0.20315	0.293656	0.564716	1.03079	0.935128	0.0146765	0.351454	1.09678	0.786752	0.790618	1.04501	0.835621	0.262991	0.952636	1.6556	1.38495	1.14065	1.34578	1.08271	0.730001	0.836116	1.79755	0.16851	0.0466499	0.21759	0.0505968	0.0647506	0.0533528	0.0939167	0.812585	0.579385	0.335486	0.189682	1.30712	0.638411	0.412618	0.316656	0.602593	2.16653	1.00835	0.852719	0.704064	0.606653	0.177252	0.59878	0.312039	0.375872	0.71368	0.641733	0.782987	0.763224	0.84547	1.98056	2.10039	2.82878	1.37412	0.818014	0.0231704	1.06494	1.24063	3.60401	1.26986	0.0479841	0.527408	0.0751374	0.226508	0.926295	0.136593	1.22213	0.260519	0.214202	0.0800234	1	1.73826	1.75623	1.01521	1.55655	0.810434	0.707149	0.687787	1.51733	1.03658	0.545021	1.17109	1.00707	0.616523	0.757263	1.10328	0.668335	0.909273	0.111826	1.49817	0.950638	0.659417	1.98751	2.02216	1.55311	0.308894	0.949899	0.465768	0.929379	0.504066	0.657846	1.31647	1.30177	0.116993	0.525793	0.45803	0.348692	1.37744	1.18969	0.281785	0.467338	1	0.759086	0.0472871	0.851582	0.568883	0.50049	0.732494	0.521938	1.28737	0.00632475	1	0.700558	0.849993	1.05549	0.99635	0.764489	0.813553	0.788236	0.822521	0.82381	1.13256	0.830152	0.843557	0.996143	0.572961	1.05044	0.684643
TR20085_Visit 3_Active	1.18566	0.301258	0.154795	1.54583	0.758894	0.705494	0.637455	0.374762	1.17882	2.67366	0.265681	2.89248	0.640442	1.03291	0.382185	0.756249	0.255126	0.567952	1.28355	0.981773	0.998042	0.888115	0.75987	0.927702	0.0389519	0.0897734	0.827757	0.423579	0.133215	0.624245	0.906201	0.834796	0.518921	1.1983	0.746215	0.977315	0.739074	0.72478	0.692986	0.352111	1.13951	0.426808	1.2292	0.537306	1.02768	0.920298	1.5574	0.369654	11.7987	1.10832	1.08202	0.463312	0.988799	0.795369	1.62815	0.620033	1.07778	0.661114	0.789862	0.917665	0.981861	0.474619	0.350588	0.0281759	1.29767	0.866459	1.24996	1.33845	0.600243	4.88325	0.765681	0.748079	0.761377	0.598063	0.466133	0.341766	0.542035	0.861224	2.08864	0.234906	0.915286	0.722098	0.688783	0.115175	0.933045	0.887068	0.849837	0.766815	0.257549	182.405	0.810116	0.0677829	0.164403	0.624169	0.357972	1.21607	0.594374	1.65655	0.528898	1.05915	1.06794	1.00731	0.956215	0.774985	1.3504	0.699509	0.164865	1.05085	1.02954	0.904021	1.29377	1.06321	0.904764	0.899339	0.957013	0.994813	0.974395	0.822177	0.768914	1.70039	0.000348732	3.3263	6.44442	0.885512	1.41878	0.699139	0.3218	0.545051	0.895728	1.53112	0.942614	0.0970963	1.47453	0.982711	0.862466	2.60258	0.519164	0.794044	1.15637	0.6343	1.15319	1.34814	0.707952	0.636994	0.465472	0.227066	0.692342	1.68428	0.989538	0.974029	0.79446	0.887368	0.853624	0.745486	0.924073	1.00811	1.03468	1.04465	0.529182	0.949268	1.96796	2.5129	0.901054	0.738848	0.8034	0.859958	5.14883	0.688242	1.00461	1.28805	0.757017	0.831362	0.882729	0.469659	0.521298	0.334104	0.33409	0.369121	0.412809	1.01032	0.770655	0.954021	0.472648	0.982674	0.832777	0.816071	34.5572	0.767997	0.00719697	0.0314751	1	0.918525	1	0.741181	0.679237	1.33662	1.11423	1.29466	0.964808	1.13349	0.961865	1.47739	0.699359	0.452666	0.12291	1.34557	287.982	0.301476	1.79232	0.0437094	0.0386821	0.258652	2.37503	0.487623	0.922388	0.651386	0.683139	1.9889	0.452355	0.592156	0.697079	0.477416	1.17617	0.216862	0.0100704	0.863882	1.87215	0.594196	1.41051	0.695517	1.64335	1.01424	1.00758	0.038995	0.455877	0.73751	1.14123	0.830138	1.40836	1.1556	1.63127	2.37288	2.04668	2.06063	1.66508	1.26318	1.64608	0.979794	0.834642	0.891403	0.445011	0.527853	0.53368	1.35892	0.386945	0.124242	0.0770434	1.90588	1.12611	0.402231	0.539463	1	1.26829	2.53576	0.697164	2.48105	0.802964	1.12003	0.353538	0.672866	1.92679	0.919119	1	0.494231	7.74732	1.007	0.226981	0.634873	3.91646	2.75028	0.562806	0.326972	1.20552	3.37613	184.313	1.48869	1.07504	0.602197	0.484639	0.721241	0.653267	1.34563	1.41025	0.497502	0.822256	0.598015	0.760729	1.32253	0.509713	1.23909	0.255967	0.568619	2.02261	1.15839	0.402562	0.554929	1.47423	1.20271	0.0554966	0.692599	0.409653	5.08123	1.52863	0.944238	1.06489	1.75975	1.7438	2.20714	0.438913	0.457824	0.668572	0.78395	1.03893	0.0255711	0.543817	0.544348	0.843851	1.03167	0.633964	0.134745	0.313959	0.605132	0.54688	0.52809	0.947595	0.320044	0.0376258	1.1257	0.989489	1.88448	0.147689	0.28823	0.391307	0.63687	1.55937	0.380189	1.90504	1.49919	2.4226	1.49207	0.704895	0.999486	0.867575	0.00303777	0.83591	0.781353	0.847577	0.796997	0.84833	0.298076	0.217259	1.89861	0.0751237	1.73995	1.20489	0.735659	0.306254	1.23867	0.927166	1.13445	2.51045	0.0113503	0.633005	1.17136	0.083296	0.0526285	0.0833226	75.3127	0.319453	0.352971	0.15468	0.828608	0.403577	0.125494	0.999579	0.773211	0.533765	0.86378	1.95465	2.90862	0.864983	1.86325	1.85255	2.30989	0.943066	1.06567	1.0654	0.853235	1.14348	0.793712	0.559078	1.76462	1.14338	0.859296	0.933778	1.89431	0.421066	1.08289	0.866332	0.0973751	0.996161	0.00621523	1.14607	0.810808	1.00653	0.791204	0.361445	0.118394	0.974185	0.784137	0.823245	0.672682	0.536746	0.886873	0.947211	0.889949	2.33091	1.31373	1.10507	0.89327	0.776993	0.90108	0.985716	0.796219	0.898142	0.787941	2.09888	0.681463	0.810448	1.26924	0.655486	2.66214	0.822515	0.478731	0.783785	0.645291	1.24913	0.718759	1.66936	0.565388	0.701896	0.565314	0.551591	1.27708	1.80354	1.11841	0.739036	0.0403302	0.173675	0.525801	1.18356	1.64027	1.15777	0.543948	1.44492	1.33915	1.34745	0.856272	3.24313	1.34464	0.379805	0.605584	0.930633	0.513098	0.982966	0.0880092	1.36591	2.40532	0.0400951	0.192925	1.54247	0.576452	1.01491	0.970514	0.407026	0.0343945	0.0379511	0.0366166	0.0237693	0.0224905	0.289429	0.298239	0.0382419	1.00112	1.18929	0.951059	0.735991	0.0907927	0.125063	0.8274	1.35291	0.0651736	0.444838	1.45271	2.64157	1	1	1.66893	1.18456	0.553967	0.934019	0.500278	0.739612	0.096764	0.574483	0.827719	0.440703	0.31802	0.633695	0.4541	0.483429	0.381896	0.310472	0.416782	0.223387	0.690167	0.0555217	0.0575509	0.0456944	1.2669	0.215051	0.0532132	0.470184	0.095864	0.1896	0.274419	0.0670596	0.320984	0.572892	0.580258	0.816633	0.941701	0.528879	1.20445	1.07322	1.72093	0.429342	1.13767	0.432341	0.520678	0.812189	0.298702	0.157404	0.783254	1.04328	1.87367	0.23373	0.196286	3.26105	0.422076	0.366786	0.742023	0.716116	0.91252	1	1	0.69101	0.404709	0.765426	1.61249	0.680326	0.743935	0.0622405	1	4.11695	1	0.913966	0.938938	0.804957	2.29209	1	1.13038	1.16494	0.79082	0.575912	0.816834	1.01357	2.00322	0.920641	0.122087	0.0134976	0.0656357	0.962881	0.471773	0.643788	1	0.503907	0.541959	0.056097	0.247758	0.292757	0.535267	0.664512	1	0.14554	0.752486	0.179621	0.741783	0.284356	0.139887	0.760925	0.999525	1.02197	1.35172	0.206801	0.872716	0.342852	0.723759	1.26232	1.3575	0.72338	0.685717	0.244953	0.466042	1.36296	0.335941	0.160296	0.949965	0.847512	0.617224	0.573064	0.768343	0.416228	1.29031	3.34704	3.49213	2.48914	0.818724	0.0281267	0.970975	1.17165	1.3796	0.269363	0.86369	0.700945	1.28116	1.13932	0.596373	0.0443437	1.00111	0.609403	0.406296	0.384955	0.906996	0.739749	0.499022	0.0691091	0.65874	0.321108	0.904794	2.43904	2.23437	1	1	0.846977	0.710505	0.770204	0.814712	1.2822	0.616535	0.66143	1	2.28406	0.509536	0.472869	3.27222	0.97915	0.662207	1.56426	0.980404	0.0443171	0.972923	1.1506	0.0739963	0.917042	2.30742	0.406855	0.405717	1.61252	0.92328	0.822202	0.19117	17.1553	1.71042	0.447259	3.95154	0.607724	1.05345	1.01865	0.757298	2.06645	0.430924	0.121151	0.791155	1.83947	1.83507	0.889129	0.808058	1.13083	0.551556	0.386993	1.54123	0.448879	4.31404	1	0.839037	0.961703	0.871575	1.1346	1.07851	0.99864	0.066676	0.955425	0.177293	0.71873	0.0493552	3.82223	10.6525	1.00304	0.553345	2.43164	1.3257	1.22839	0.457385	0.960677	1.68692	0.65515	0.893612	28.7707	0.923145	0.14029	0.756881	0.968976	0.542016	1.15605	4.40515	0.0118524	0.90516	0.0412424	1	0.142846	0.901335	0.898533	0.271499	0.130013	1.11361	1.011	1.19432	1.12683	0.80858	0.990712	1.31754	0.911001	1.07801	26.0907	19.9795	0.167162	0.604792	1.58184	1.03131	2.78647	4.17019	3.98752	0.787499	4.01424	0.940894	1	1	0.247464	1.17042	1.14791	1.61025	0.284675	0.25317	1.8689	0.62701	2.03353	0.682137	0.316658	0.713459	0.796036	0.722544	0.903039	0.953775	0.807518	0.793985	1.07811	0.968033	0.525744	1.18046	0.28114	0.102617	0.462027	0.422563	1	1.46154	0.900208	1.03199	1.02015	1.37159	1	0.976726	0.671268	0.951067	0.999105	0.785273	0.824131	0.762324	0.902869	1.03344	1.12345	0.832214	1.38068	1.25449	1.21626	0.644587	0.603655	0.854484	1.14485	0.84645	0.821103	0.867116	0.712499	1.13489	0.830348	1.08483	0.585565	0.835538	0.51438	0.584269	1.36258	0.997199	0.548918	1.05348	0.71147	1.17932	0.75751	1.2129	0.657121	0.323538	1.2604	1.34191	0.602003	1.39659	0.612026	0.798471	0.968332	0.824519	0.703642	0.978751	0.98092	1.09299	0.599275	3.13667	4.33885	0.5826	1.20253	1.03526	1.93138	0.949038	0.88314	1.1161	0.943301	0.907038	0.932744	0.150983	3.0577	0.63482	0.598911	0.913689	0.280164	0.884623	1.35328	0.787941	0.925496	0.779632	0.791416	0.209303	0.747612	0.153369	0.150467	0.692901	0.142711	1.19889	0.210579	0.506302	1.43861	0.768121	1.06589	0.0948339	0.91104	0.887903	1.5006	1.43486	1.25453	0.734922	0.71843	0.572604	0.0674155	0.151989	1	1.37281	1.33715	1.85071	1.98236	1.71294	1.58238	1.38152	0.846595	0.995899	0.711042	0.627335	0.821881	1.1181	1.1747	1.44278	1.10262	1.39824	0.955049	0.889284	0.554756	0.243081	0.51781	0.847415	1.62282	0.689592	1.23365	1.35325	1.16168	1.69852	1.34614	1.28036	1.0836	0.177527	1.15795	0.172048	0.653729	1.27583	0.581964	4.69728	0.697862	0.875156	1.46371	0.824591	0.944481	1	1	1	1	1	1.11969	0.828256	0.331188	0.0399773	0.745696	0.246828	0.878653	0.76647	0.469048	0.201192	0.86559	0.769704	1.18647	2.03381	0.794358	3.68632	3.0241	0.183396	0.652376	0.0667394	0.0194494	0.169244	0.262448	0.289309	1.63173	1.10153	0.199563	1.20478	0.803724	7.65854	0.568342	1.20091	0.634983	0.502667	1.37019	0.385965	0.946117	0.879646	2.62044	1	0.681955	0.382937	1.19084	0.293656	1.35778	0.572099	1.17655	0.274574	3.37715	1.21133	0.0561617	0.424339	0.84048	0.788288	0.262991	2.00999	1.8437	1.74016	1.09069	1.35418	1.14117	0.275367	0.343981	0.973272	0.16851	0.0466499	0.21759	0.0505968	0.0647506	0.0533528	0.0939167	0.86915	0.27434	0.0357688	1.857	0.11525	0.894957	4.60529	4.92415	1.55805	5.90614	0.0777343	0.0585385	0.144173	0.318863	0.177252	0.59878	0.312039	0.375872	0.71368	0.641733	0.782987	0.763224	0.84547	1.77618	17.1509	1.15757	4.37144	0.984575	0.0231704	0.976587	1.39745	9.47592	0.193467	0.576584	2.17125	0.275217	0.226508	0.926295	0.136593	0.925036	0.260519	0.214202	0.0800234	1	12.3626	7.72983	0.999985	0.159344	0.753263	0.537994	0.572196	0.696217	1.19572	0.971137	0.676478	0.057331	0.234433	0.674059	1.0287	0.915516	0.79863	0.111826	0.482215	0.243579	0.63545	0.551048	1.21243	1.44346	0.0738013	1.93521	0.536544	0.26472	0.691473	3.43161	0.641516	0.384433	0.116993	0.688549	0.224496	0.345217	1.011	0.647312	0.843875	1.11751	1	0.971243	0.0472871	0.851582	3.51719	2.28927	0.732494	0.521938	0.588407	0.00632475	1	0.795362	0.896003	0.747095	0.748061	0.547182	0.599632	0.563608	0.615343	0.594735	1.30788	0.60664	0.546421	0.985696	0.919932	0.943963	0.767171
TR20089_Visit 3_Active	1.55807	0.535941	4.54971	1.32181	2.49089	1.13857	1.26116	2.46198	2.08359	1.03592	0.156842	0.369876	3.66386	0.715369	0.761459	0.934732	0.802369	1.00701	1.346	1.93567	1.78003	1.4461	0.970871	1.25618	0.0389519	0.316719	1.2921	0.423579	0.133215	0.574404	1.13808	0.799917	3.26089	1.49767	1.02688	1.33215	2.10566	0.404971	0.788475	2.78753	1.54562	0.798027	0.297168	0.76763	1.41813	0.344956	1.49943	0.287001	2.5236	1.36008	0.769532	1.08445	1.43952	1.30842	3.00646	1.00207	0.848749	1.06598	0.818626	1.08851	1.24277	1.29982	1.39408	0.0281759	1.43162	1.31414	1.59797	0.171514	1.53163	3.05685	1.39385	1.04821	1.53505	1.32815	1.11864	0.82238	1.12543	0.815907	1.09056	1.13157	1.17215	1.01434	0.98356	0.355552	1.30452	1.44382	1.06411	1.40787	1.36815	0.800493	1.08514	0.00631368	0.164403	0.439569	0.848435	2.36801	1.04489	1.84773	0.892497	1.43924	1.03802	1.10619	1.01652	1.33184	2.162	3.43984	0.164865	0.652338	1.10985	1.97578	0.627956	1.1715	1.25883	1.27097	1.52523	1.9355	1.07875	2.32444	1.36721	1.79303	0.0132582	1	1.59714	0.388281	3.14202	1.8033	1.07273	1.24508	2.16907	1.14213	1.45908	0.882818	1.59001	0.784051	2.14904	1.13592	1.42948	0.928638	1.33412	0.943673	0.629461	2.05278	0.229484	1.93042	9.43315	0.42964	0.818331	1.25376	1.33301	1.27644	1.79606	2.83573	0.668251	0.758023	1.27685	1.17608	1.12744	1.50391	1.14832	2.10743	1.02794	0.034349	1.35108	0.176936	0.841897	1.71892	0.062839	1.44796	0.930905	3.61637	2.14317	1.64992	1.68142	2.12492	1.11331	0.965398	0.33409	1.22024	1.04297	1.36265	1.09422	0.559774	0.94653	0.592476	1.29878	1.59583	0.810954	0.767997	0.00719697	0.0314751	1	1.59142	1	1.25042	0.70652	1.70599	3.26061	1.35016	1.15567	0.673538	1.65971	1.10837	0.635282	0.788291	0.999577	3.3759	1.51258	0.301476	2.81579	0.0437094	0.0386821	0.855965	0.844976	1.43265	1.21319	0.610254	0.95521	5.32255	1.69128	0.617024	2.64081	1.87178	1.60034	13.7256	0.0100704	0.862043	1.31403	0.594196	2.29831	1.35877	1.37145	1.00423	0.747575	0.038995	0.527873	0.961312	0.704326	0.507574	2.63996	1.24047	1.66559	2.37794	0.880879	0.479295	0.830611	2.3546	1.11623	1.75177	3.53351	1.49398	1.58912	0.360209	0.0836739	1.32213	0.552451	0.124242	0.167391	1.22798	0.791341	0.641109	2.04057	1	1.56912	1.50648	1.30488	3.60185	1.59602	1.74603	0.930529	1.67832	1.67222	1.19436	1	1.49601	3.93261	0.922952	0.700373	1.40817	0.857457	4.55973	0.565606	0.86004	1.93559	0.115755	0.948678	1.78913	0.159945	3.31665	1.4805	1.74929	0.884739	2.7981	2.17022	1.13972	0.879456	0.890785	1.11295	0.986412	0.819631	1.90427	0.83721	1.24783	3.32884	2.63319	1.55518	3.35454	0.395857	3.42889	1.5103	1.23436	0.666233	2.9564	1.77474	3.1474	1.09149	1.98654	1.10767	1.50009	1.01127	2.78263	1.80847	5.12236	2.7026	1.18175	1.10334	0.884674	1.69225	1.00323	2.56741	0.21431	0.944276	1.17603	0.783484	1.14663	0.642445	0.785509	1.42548	0.928109	5.59407	4.55518	0.147689	1	0.603705	1.15365	0.214924	1.37444	1.7703	0.885821	1.98858	0.877664	0.99415	0.975513	1.81845	0.695897	1.118	0.769913	1.25296	1.98442	1.79328	1.29112	1.16228	0.528779	1.59223	2.00775	1.0124	1.46024	0.274533	1.82683	1.27964	1.17539	4.62947	0.901186	0.633005	2.08934	0.083296	0.0526285	0.0833226	1.60741	1.19557	2.34617	1.04919	2.03798	0.403577	0.776461	1.02713	1.17261	1.3435	0.798073	1.27819	1.89331	1.36153	1.60967	1.19539	2.0486	0.383882	0.452547	2.22161	1.42463	1.99738	1.74448	2.52338	9.23744	1.25945	1.48112	2.11263	2.16702	0.590894	0.4148	1.33515	1.36452	6.25614	0.217692	1.13557	1.1248	1.30409	0.408163	1.8523	11.399	1.85367	1.26963	0.84306	1.44866	2.14173	1.00973	0.705394	1.41293	3.73691	1.57138	1.00189	0.518286	1.55844	1.06311	1.41141	2.0452	1.41217	1.02396	5.39111	1.17899	0.76673	3.14589	2.02214	1.84947	1.33562	1.98321	1.40726	0.954561	1.19559	0.706623	0.849178	1.13786	2.08475	1.97563	2.10453	1.59258	5.21174	0.516342	0.948534	0.0403302	0.0415409	1.70285	1.15868	1.79112	2.26295	1.53978	1.82457	1.8758	1.3655	2.38834	0.976388	2.19473	1.5544	2.62695	1.50359	0.892657	1.62487	0.747694	4.82274	3.43246	1.0496	1.57553	1.39158	1.10544	1.70939	1.09539	0.407026	0.0343945	2.64088	0.0366166	0.0237693	0.0224905	0.289429	0.623215	0.557058	1.2933	1.08144	1.76292	3.49594	0.0907927	1.51115	0.791199	3.80409	0.0651736	0.313913	0.814363	1.13891	1	1	1.36894	1.62713	1.036	0.712309	0.716777	0.435707	3.40553	0.812156	1.26294	1.10091	1.77654	0.852237	1.38924	1.0137	0.530003	1.98565	2.23768	0.472072	0.64504	0.503699	2.24447	1.7065	7.73664	1.05317	1.66818	0.664919	1.3614	0.693502	0.739829	0.0670596	6.6814	0.502728	0.889073	0.816633	0.890184	0.803959	0.815398	1.00294	0.571417	0.159332	0.302633	0.362769	0.453322	0.493477	5.72868	6.35284	1.21704	1.26385	1.79782	23.6426	0.196286	1.49649	1.69668	2.48095	1.18159	0.440185	2.47954	1	1	0.137836	0.901913	1.67228	1.12314	0.680326	1.88531	0.0622405	1	1.92034	1	1.51055	1.90127	1.01823	2.19785	1	1.5587	1.13856	1.83106	1.20029	0.523132	2.39183	2.0968	1.3281	0.122087	0.0134976	0.0656357	0.962881	0.471773	0.85458	1	0.503907	3.52689	1.29528	1.22691	0.898	0.446591	0.664512	1	0.14554	0.752486	0.179621	1.65464	1.38196	0.986924	1.02707	0.690885	9.52738	1.34627	1.037	1.58097	0.886814	0.95158	2.96839	3.31948	0.689379	0.614524	0.781362	1.43009	0.621985	1.30568	0.897641	0.368556	1.31784	1.23734	1.30674	0.159512	0.924126	15.7195	0.775692	0.162808	2.3658	0.818724	0.0281267	0.970975	0.738152	0.138608	1.40619	1.43972	1.19095	2.07803	1.52721	0.596373	0.664022	1.22023	3.00006	0.406296	0.384955	1.7394	0.868403	0.790085	1.66368	0.513493	1.13831	2.57893	0.633802	0.652377	1	1	0.846977	0.710505	0.770204	0.814712	1.62155	1.02233	1.75654	1	4.6443	0.509536	0.789091	2.06283	4.36026	1.17273	1.34055	0.631476	0.0443171	1.22139	1.03873	0.0739963	2.25649	0.999779	1.00224	1.71213	1.41319	1.42984	2.83924	1.24444	1.08189	2.37302	1.3528	0.838161	0.700564	3.96334	1.19546	1.81601	4.64394	0.104343	2.03655	3.43437	1.22757	0.586256	0.97681	1.44425	1.23722	0.6529	0.0689257	2.08249	0.544912	3.46299	1	1.91964	1.35261	1.11499	1.39355	1.93953	1.42329	3.71991	2.1239	1.11009	11.6004	0.627427	0.753625	2.49839	1.08355	0.108448	6.94053	9.27887	1.776	0.633168	1.04939	0.093587	0.637466	1.8815	1.74695	2.69172	0.432612	0.756881	0.689413	0.542016	1.06342	3.43041	0.0118524	0.169443	0.0412424	1	0.142846	4.3812	2.03782	0.271499	0.130013	6.03932	0.888426	0.638953	0.705711	0.891481	0.983842	0.852679	0.832152	1.10338	1.51302	1.16272	0.167162	1.62908	2.38074	0.768258	0.0447622	2.31259	1.82457	0.661959	1.26874	2.02688	1	1	0.247464	2.0847	1.52396	3.64447	4.75364	1.19133	3.95556	0.497552	1.7171	1.29628	0.727428	1.13145	0.959815	1.76177	1.01714	1.07806	0.797472	1.43864	0.9018	0.83225	2.54735	1.4059	1.6188	0.102617	0.808159	0.422563	1	7.25432	1.01081	1.12451	1.19495	1.03572	1	0.976726	0.671268	0.951067	2.91978	1.41157	0.950572	2.88405	1.28375	2.23211	1.99628	1.40275	2.58667	1.38632	1.32026	0.607337	0.997276	1.45183	1.18857	0.711246	0.752425	1.19926	1.09978	1.1661	1.63133	0.921295	0.585565	1.11898	8.98388	4.45633	11.5094	3.10479	2.88228	2.11411	1.13651	4.04441	0.504855	1.22225	0.859451	1.42915	0.753304	0.9092	2.16164	1.49768	0.882253	2.09475	1.92477	2.65176	1.17672	0.781406	1.06382	0.182528	0.70553	1.14465	1.07935	2.16334	1.1171	2.86516	1.10172	3.54935	0.248847	0.108449	0.0716833	0.119052	0.14709	0.150983	3.30871	1.60297	1.85267	0.913689	0.971377	1.45402	2.67716	3.54997	6.53936	1.12477	1.3719	0.209303	1.23577	9.12203	0.644352	1.37288	0.142711	2.48833	2.39169	1.93434	1.11792	2.54438	0.137005	2.38226	1.49071	0.860245	2.74277	1.14039	1.29281	1.29001	1.92864	0.868844	0.0674155	0.151989	1.0263	3.97373	1.47094	2.69707	1.08414	1.13282	2.62597	2.00721	0.121041	0.156656	0.693976	0.627335	1.30047	0.98656	0.858933	0.641749	0.890915	1.01426	0.966099	1.25701	0.554756	0.243081	1.0314	1.62528	2.09211	0.895985	1.19483	1.23734	0.671092	2.16172	1.13445	0.79315	2.38752	0.177527	1.71789	0.728682	0.653729	1.06685	0.643703	1.9886	1.06703	0.749239	0.620262	1.18369	0.944481	1	1	1	1	1	1.7994	1.13839	0.331188	0.521025	2.14672	1.2015	1.76911	0.78253	1.47251	0.201192	2.34246	1.59735	1.44812	1.55346	0.783268	4.56019	4.39559	0.183396	2.17956	0.0667394	0.0194494	0.169244	0.262448	0.658463	2.65174	1.83696	0.199563	0.257105	0.724318	1.10531	0.724894	2.4046	0.790866	0.838408	0.179296	1.76577	1.46368	14.2549	0.160138	1	1.65752	0.411991	1.65966	0.293656	0.0720586	1.82808	0.896303	0.147871	0.357283	5.82382	0.910762	2.75502	0.115163	0.887227	0.262991	1.33996	3.38309	4.32872	3.16686	3.88269	3.61648	0.523269	1.33365	1.36202	0.16851	0.490063	0.21759	1.51304	1.55901	1.5107	1.57357	3.70274	2.30335	1.86117	1.61169	2.53154	2.5865	1.59036	0.9945	0.646048	1.93784	0.349238	0.469836	1.51394	1.35231	0.177252	0.59878	0.312039	0.375872	0.71368	1	0.782987	0.763224	0.84547	0.862452	0.0930644	3.52556	0.300162	1.3283	0.0231704	2.08089	2.18885	1.61496	0.834792	0.305992	0.87706	5.46472	0.226508	0.926295	0.136593	1.66391	0.260519	0.214202	0.0800234	1	2.78773	4.69378	0.927652	0.560457	3.23118	0.66718	0.985284	0.24807	2.79649	1.19506	1.02911	0.149724	1.78674	0.999536	1.07692	2.65902	0.741497	0.111826	4.25293	1.62168	1.17245	1.40184	0.129264	0.842093	0.620441	1.09326	7.621	0.713765	0.987731	4.5113	0.991853	0.0438525	0.116993	1.02035	0.832941	1.42928	7.95257	0.568838	0.116606	0.626428	1	2.00567	0.0472871	0.851582	0.728932	0.538373	1	0.521938	1.39601	0.00632475	1	1.06274	1.2124	0.266504	0.33259	0.313107	0.376189	0.404512	0.152687	0.177734	1.2951	0.369934	0.36915	1.89875	0.67488	1.81454	1.90967
TR20026_Visit 3_Active	3.45878	0.515631	7.50424	3.88604	1.1	1.40174	0.662603	0.278287	2.64969	16.3474	0.392615	0.275808	1.42438	0.813762	0.439779	1.98032	0.662327	0.465917	2.01074	1.07191	1.92051	1.09643	0.920233	0.937371	0.480584	0.701489	1.45295	0.954184	0.133215	1.57817	1.13327	0.732803	1.30351	1.11148	0.639172	1.04597	0.160143	0.505734	1.53325	0.340379	1.8781	0.799237	3.40906	1.04509	0.995801	0.251479	1.07458	0.820674	1.25465	0.930835	1.2038	1.14126	1.85501	1.31949	2.57557	0.631891	1.15231	0.609039	0.952957	0.935706	1.52587	2.16217	0.485129	0.0691362	1.65952	1.04088	0.368469	0.682252	1.23759	1.23137	0.758801	0.880343	1.93424	0.806365	0.729409	0.747344	0.898583	0.984119	0.885393	0.589876	0.872901	0.969287	0.749012	0.115175	1.17849	1.284	1.02791	1.20638	0.693766	0.83435	1.9894	0.0577966	0.164403	1.03517	0.485066	1.3656	0.708596	0.819855	0.843252	0.496149	1.28144	0.914812	0.852241	0.792581	1.05983	0.449792	0.41717	0.82102	0.660965	0.674966	0.844963	1.27693	0.903264	1.43131	1.1795	1.48602	0.320948	3.17503	1.22293	0.765403	0.000348732	2.29249	20.2918	1.06056	1.73076	0.503053	0.565115	0.960124	1.06386	14.9188	1.04248	0.0970963	0.995675	0.742203	0.833596	22.8903	0.598422	0.749088	1.10187	0.449959	1.32299	0.721814	1.69221	0.86559	2.06235	0.761729	1.39898	1.19304	0.847898	0.952955	1.09149	0.85091	0.77716	1.43278	1.1931	2.9901	0.973674	1.26628	1.373	1.71694	0.746689	0.034349	1.18088	0.597399	0.54627	0.871305	1.15239	0.788928	1.45385	0.780647	0.401372	1.01271	0.535974	0.137305	0.415	0.624172	0.33409	0.368278	0.986084	1.31096	1.74272	0.638481	0.841752	0.909899	1.28382	0.806375	132.917	0.767997	22.9302	0.0314751	1	0.573107	1	0.895487	1.64089	1.49187	1.73751	1.5153	1.07919	1.07589	1.34884	1.08337	2.3088	5.43307	1.52026	5.86272	2.26198	0.301476	1.57028	0.608041	6.23081	1.03883	1.64621	1.49931	1.20708	0.91251	0.824614	0.635668	0.795042	0.269501	1.43721	0.997706	1.3462	0.0768975	2.88934	0.98769	1.06694	0.594196	1.38484	0.859343	1.10058	1.52735	1.5509	1.08394	3.90833	0.953997	0.737764	1.60615	0.936646	1.29908	2.88386	2.04312	0.6732	1.07927	0.303445	0.504533	0.601732	0.965944	0.809685	1.09125	0.806853	0.882737	1.60045	1.30379	0.784097	1.41618	0.754075	3.34908	1.22927	1.76256	1.46345	1	0.924203	1.91428	0.487043	1.9778	2.09213	0.877397	0.236505	0.60384	1.28359	1.20592	1	1.02101	3.18788	2.01546	0.271205	0.999228	1.30035	0.65315	1.24981	0.845622	1.98636	0.380403	13.413	0.896745	1.2794	3.55287	0.849138	3.21785	0.619272	2.82564	2.1623	0.732941	0.521301	0.772493	1.27956	1.3987	0.64997	2.14519	2.51086	1.94416	2.20864	0.948398	1.16138	0.531454	1.51787	16.0486	0.0953092	1.24333	0.61453	13.0369	1.31015	0.456056	1.25923	1.1581	0.492233	0.350424	0.769697	0.686473	1.00653	0.49422	1.10307	0.48356	1.16577	0.859413	0.997412	0.610257	0.820563	2.89534	1.4303	0.959276	0.878058	1.02443	0.624194	0.41181	0.818806	0.684676	0.914668	1.97364	0.549755	0.564754	0.469779	0.723413	0.135109	1.09282	1.80452	1.00204	1.07562	1.66087	1.17942	1.37413	1.17139	0.00563805	1.21121	1.47821	1.69314	1.27719	1.11049	0.680992	0.545889	0.733851	0.210799	1.74074	1.34377	1.00561	2.49739	1.22094	1.00593	1.16531	1.06723	1.15096	0.633005	1.76545	0.083296	0.0526285	0.0833226	0.224761	1.17727	0.754038	0.534411	1.29795	0.403577	0.332843	1.345	0.828619	0.495321	1.32377	0.230132	1.41242	0.189684	0.737005	0.459068	0.655343	0.303508	0.206313	1.01405	1.10213	0.698904	1.13969	1.13126	1.11934	1.31595	1.17221	1.1961	2.21239	0.87897	1.51214	1.03294	1.02896	0.792465	0.0601587	1.20807	1.65444	2.2877	1.00754	0.903434	7.64419	1.4716	1.156	0.550645	0.847684	0.977637	1.84953	0.190483	0.177089	2.42943	1.69399	0.147577	1.28121	3.4505	2.35672	1.74719	1.93802	1.32821	1.00252	1.87967	1.94988	1.51983	1.86121	0.870761	1.01197	0.706029	0.565213	0.700853	0.541825	1.54962	1.2157	2.36672	0.606846	0.73958	0.810419	0.944009	1.56707	1.68673	1.70781	1.19146	1.00623	0.545894	0.241819	2.61088	4.34203	1.07929	1.4124	1.63443	1.25474	0.984499	1.12332	1.26482	2.29933	3.10732	0.771936	1.17669	1.69414	12.1788	0.745669	0.588855	0.550986	27.2203	0.65624	0.950145	0.656476	3.79671	2.50976	0.407026	0.0343945	1.02139	4.05431	2.91492	1.01702	0.925262	0.537899	0.366866	1.02753	1.9056	1.30335	2.16998	0.0907927	1.75537	1.06844	1.47155	0.252693	0.914105	2.04747	0.157738	1	1	0.195414	1.23139	0.417078	0.71817	2.27026	0.876121	0.0400374	0.270545	0.570403	1.11039	0.180691	0.39592	0.291754	0.198141	0.41449	0.310472	0.489711	0.20592	0.510969	0.0555217	0.0575509	0.0456944	0.0960701	0.215051	0.0532132	0.521204	0.173584	0.0857726	0.205763	0.0670596	0.291716	0.590564	1.06418	0.816633	0.62122	0.676832	1.17317	1.18817	0.314451	0.984884	0.195724	0.514004	0.727096	0.211371	0.44439	0.345268	1.18644	1.22928	0.500569	0.185599	0.196286	7.05289	1.45975	1.30986	0.660854	0.654896	0.541526	1	1	0.762174	0.651601	0.723112	1.08199	0.680326	1.55642	0.0622405	1	4.34994	1	0.683076	1.28342	0.777997	2.01742	1	0.576926	0.132501	1.2602	6.40081	0.315188	0.134101	1.6275	1.24847	0.122087	0.0134976	0.0656357	0.962881	0.471773	0.643788	1	0.503907	1.75185	0.056097	0.326319	0.617447	0.517622	0.664512	1	0.14554	0.752486	1	0.741783	0.651394	0.139887	1.41039	1.94015	0.302475	2.20112	0.206801	1.55787	0.652381	1.36209	1.70928	2.00605	1.43486	1.71964	1.13882	1.807	1.08128	0.335941	0.690972	0.368556	1.61833	1.75731	0.988561	0.159512	1.16124	15.6479	1.04255	0.162808	1.51435	0.818724	0.0281267	0.970975	0.964434	1.27563	0.269363	1.0139	1.2307	1.55958	0.563412	0.596373	0.52901	2.35818	0.992885	0.456221	0.384955	0.753628	1.23358	7.22696	0.279078	0.545217	0.882852	0.995395	3.55952	2.16474	1	1	0.846977	0.710505	0.770204	0.814712	1.4827	0.33759	1.01048	1	1.48185	0.509536	0.458346	0.423285	0.595961	0.25656	0.725871	1.06211	0.483311	1.49803	1.43234	0.0739963	0.689398	0.612755	0.472305	0.554091	1.40156	6.79501	1.10062	1.30207	54.7979	1.69433	1.06499	1.46393	1.50554	0.718811	0.916426	0.877073	1.7067	0.906847	0.121151	1.01728	1.41797	0.951267	1.26739	2.42187	2.57657	2.14146	0.466776	0.898941	7.33679	5.45042	1	0.189896	0.71161	1.76849	1.48441	1.26221	1.05224	0.0422097	0.827241	1.0451	2.96718	0.0493552	3.06494	2.70129	17.9018	0.773773	2.53012	0.458174	2.23244	541.732	3.17432	0.093587	0.186014	1.16907	96.3105	0.555568	0.14029	0.756881	2.8684	0.542016	0.442225	0.506307	0.0118524	1.06827	0.0412424	1	0.142846	0.786776	0.550745	0.271499	44.596	0.650648	1.15756	1.20091	1.92812	1.07892	1.13134	1.48258	1.00166	1.31067	59.4185	70.3719	0.167162	0.425685	1.429	3.66501	0.0447622	0.600534	0.624436	0.432775	0.812498	1.23757	1	1	0.247464	1.83643	1.38793	1.25594	1.48647	0.25317	1.46577	0.332021	0.445176	0.565773	0.316658	0.561948	1.06526	1.46535	1.0327	1.54078	1.58873	1.33443	1.19575	1.25114	0.447672	0.0266715	0.724743	0.102617	1.08881	1.0895	1	3.18551	1.32389	1.12917	1.44344	1.43905	1	0.976726	0.671268	0.951067	1.64835	1.00764	1.14705	1.60619	1.21353	1.01429	1.35158	1.33243	1.58969	1.62755	1.03928	0.907268	0.694989	0.971442	1.38243	1.12642	0.993041	1.24939	0.923392	1.29963	1.99902	1.06532	0.585565	1.5416	0.604679	0.662796	0.483065	0.124974	1.56071	1.85766	0.788078	1.74646	1.0342	2.04956	0.931255	0.92285	1.13361	1.30603	2.14476	1.3432	1.62049	1.1196	1.13198	2.10178	1.20537	2.08211	0.709633	3.12547	3.64358	1.00676	0.350239	1.22994	1.30836	1.2268	0.899267	1.22312	4.02626	2.61037	3.72498	3.50178	3.64742	1.10978	2.3181	1.66522	1.48202	0.913689	0.62776	1.20936	1.49188	1.59853	1.35725	1.07635	0.891935	0.209303	1.00886	0.153369	0.77791	0.140511	0.142711	1.86086	1.44022	0.975353	2.03222	0.721797	0.137005	0.0948339	1.71535	1.21715	1.04048	1.59967	1.27322	0.826204	1.03568	3.04061	0.676402	0.151989	0.540206	2.07937	1.11973	1.73905	1.90587	2.28725	2.01085	1.29582	2.83911	3.11631	1.20167	0.627335	1.32421	1.34137	1.11965	1.37589	1.31054	1.35155	1.13469	1.59983	0.554756	0.243081	1.17499	1.30372	1.40597	1.66949	1.45313	3.35696	1.8032	2.76524	1.74273	1.56477	1.40419	0.657954	2.35748	1.67171	0.653729	1.70453	0.303989	1.85183	1.3063	1.35788	0.785812	0.946476	0.944481	1	1	1	1	1	1.3699	0.790465	0.331188	0.502529	1.26767	5.60826	1.79683	3.67158	0.59295	4.33263	0.97227	0.626234	1.22319	0.702545	1.03482	4.24133	3.58826	0.522172	0.857012	0.0667394	0.137614	0.810842	0.262448	1.90198	1.06632	1.28385	0.199563	0.257105	0.924555	0.469368	4.02581	1.44008	0.822763	1.19295	0.894104	0.214143	0.95963	0.700597	0.160138	1	1.84854	0.523298	0.990758	0.293656	0.260754	0.920379	0.903704	0.0146765	6.65547	0.787261	0.447107	1.19987	0.840853	0.707111	0.573083	1.10122	2.71168	1.93612	1.82029	1.93372	3.11583	0.467026	3.38571	1.10652	0.16851	0.0466499	0.21759	0.0505968	0.0647506	0.0533528	0.0939167	1.46313	0.643543	0.563875	0.476353	0.11525	1.22633	0.606548	1.01575	0.180301	0.19144	0.482046	0.632419	0.919345	0.471503	0.177252	0.59878	0.312039	0.375872	0.762175	0.641733	0.782987	0.763224	0.84547	0.618375	0.0930644	1.07313	0.804924	1.19624	0.0430297	0.999373	0.641775	9.80073	0.193467	0.477945	1.59066	3.13334	0.226508	0.926295	0.136593	1.15962	0.260519	0.214202	0.0800234	1	2.76001	12.8986	1.41448	0.388717	0.481373	0.306963	0.233503	0.873722	1.27653	0.884682	0.892976	0.310823	0.621598	0.844231	1.51234	1.03621	0.331265	0.111826	1.84895	0.54262	1.30261	0.787419	1.67542	1.72333	1.30651	3.51408	0.244022	0.454812	0.921372	0.574776	0.358155	0.446508	0.116993	1.39986	0.49763	0.444765	0.637699	0.895143	0.123315	0.515295	1	0.980372	0.0472871	0.851582	0.5996	0.630033	0.732494	0.521938	2.06375	0.00632475	1	0.884584	0.932982	0.675424	1.0937	0.993558	0.942612	1.01211	1.16779	1.11217	0.615491	0.919935	1.05837	1.39643	1.17914	1.66524	0.137268
TR20030_Visit 3_Active	1.46405	0.535302	1.29762	1.46359	1.56825	0.949519	0.903293	0.891077	2.97128	0.441494	0.289943	0.750283	1.81266	0.80692	0.507865	0.933085	0.496087	0.553464	2.81263	0.351099	1.9443	1.1908	1.14332	1.18088	0.0389519	0.341797	1.09786	1.58476	0.133215	0.689308	0.612974	0.918103	1.26325	0.844387	1.67155	0.629788	1.08106	1.47877	0.801931	1.18434	0.777386	0.585116	1	0.555743	1.30181	1.06735	0.881141	0.525387	0.846156	1.05796	0.708071	0.86623	1.39005	0.664603	2.84792	1.53354	0.913844	0.191308	0.549713	0.786925	1.53471	3.05117	0.250773	0.101512	1.43318	1.10191	1.09117	1.14971	0.755704	2.04352	1.05736	0.806151	1.51263	0.550413	0.643542	0.501947	0.733456	0.834398	2.53427	0.318455	0.929632	0.823437	1.4178	0.569752	1.67878	2.06103	1.01856	1.68772	0.714796	91.3026	0.603003	0.0472694	0.164403	0.515083	0.565564	1.58187	1.00166	1.15614	0.492082	1.04372	0.917008	0.803354	0.628268	0.531676	1.8655	0.946352	0.164865	0.473246	0.964527	1.35686	0.632456	1.2349	0.588315	1.43342	1.26732	2.33241	1.07099	1.13308	4.34921	1.47123	0.000348732	0.422036	6.11186	1.30185	2.79095	1.01171	0.638554	0.818146	0.764638	3.80209	0.98012	0.0970963	2.32365	1.15308	1.48412	6.68256	0.617275	0.928354	1.02318	0.652086	1.04436	0.489688	1.88485	1.16393	0.940872	0.447254	1.05009	1.38258	1.14945	1.1703	0.991588	0.693487	1.79632	1.0723	0.717875	3.80201	0.944774	1.08824	1.31767	1.73508	2.40363	0.034349	0.911042	0.176936	0.495363	0.927957	0.062839	0.607185	0.898131	0.805628	0.833634	1.69919	1.144	1.51125	0.558058	1.12595	0.33409	1.15364	0.9322	1.08537	1.28094	1.1477	0.604865	0.983321	2.36367	1.42256	0.623908	0.767997	0.00719697	0.0314751	1	1.12589	1	0.803254	0.763001	0.782469	1.14409	1.15729	0.902607	0.970661	1.17106	0.945367	0.273805	0.985592	0.52218	2.71131	244.673	0.301476	1.14051	0.0437094	0.0386821	0.871822	4.2642	1.2441	1.35842	0.804385	1.21011	2.51437	2.4302	0.554896	1.4584	0.974954	1.45499	0.0713697	0.0100704	1.54603	1.53229	0.594196	2.49287	0.692479	1.4997	1.33806	1.27695	0.94671	1.46798	1.16609	1.32234	0.00750582	1.90646	1.09214	0.436611	0.476158	0.291303	1.24021	0.0935055	2.25234	0.203443	1.68969	1.27559	1.03194	0.956058	0.600217	0.403579	0.899088	0.581362	0.774828	0.722735	1.52374	0.958587	0.941138	1.11912	1	0.836671	1.86759	0.823125	1.09633	1.87306	0.903799	0.236505	0.698741	1.47247	1.2532	1	2.44257	1.83436	1.10493	0.591093	1.11531	0.927691	4.70158	0.726492	0.57959	2.20466	0.115755	0.0721646	0.681735	1.07805	1.95705	0.834256	1.2094	0.826374	3.19515	0.851774	0.590878	1.35083	0.487756	1.14176	2.29087	0.856754	3.07716	2.7833	1.91101	0.966318	0.765506	1.24611	2.20109	1.07098	1.10138	0.478409	1.49296	0.683337	2.00695	1.75442	0.668547	1.01489	0.288252	0.416266	0.194911	0.698248	1.10197	1.27804	1.16168	1.68794	1.78036	1.08085	1.09006	2.33219	0.768553	1.3539	3.67251	0.95473	0.912882	1.27745	1.03166	1.24751	0.459768	0.521673	1.55629	1.87475	4.3585	0.147689	0.420423	0.607294	2.41148	0.135109	1.59445	1.45641	0.720745	0.917773	1.49588	1.01399	1.0998	0.90851	1.39826	1.64445	1.00095	1.1853	1.22894	0.910755	0.790317	0.497566	2.4215	0.998296	1.06326	1.10105	0.644592	1.28555	1.22835	0.71136	1.02147	2.83486	0.0113503	1.18742	1.86816	0.083296	0.0526285	0.0833226	51.7711	1.52579	0.748011	0.530062	1.51562	0.403577	0.125494	1.22558	1.2739	1.31499	0.833957	0.123951	0.268426	0.189684	0.428994	0.307309	0.436696	0.83741	0.10054	2.43286	1.71633	1.22451	1.55651	1.89458	5.35283	1.58322	1.2226	1.54526	0.999773	0.709621	0.856039	1.00003	1.00809	0.474003	0.00621523	1.25149	1.04044	1.36103	0.914106	1.24379	4.22855	1.919	1.07938	0.324963	1.839	0.587507	0.986029	1.21695	1.44828	2.03939	1.70655	0.291545	1.1001	1.34229	1.28484	1.53521	1.0543	0.985541	0.999814	0.718679	1.11775	0.610469	1.73615	1.34509	1.17635	0.944641	0.962729	1.14134	1.08111	0.870289	0.379725	1.30307	0.202247	0.811756	0.843615	0.515079	1.12973	1.34095	0.700137	0.930438	0.548696	1.90631	1.67437	1.17594	1.92759	2.70105	3.32952	0.697952	1.85802	2.54879	1.07249	0.976877	2.2859	3.58286	3.3389	1.34699	1.00118	41.9183	0.82332	0.888343	0.789955	3.55828	0.368112	0.900805	0.742509	1.36891	1.09742	0.407026	0.0343945	3.22842	0.0366166	0.0237693	0.0224905	0.289429	0.426386	0.367754	1.28474	1.60387	1.15123	0.693302	0.0907927	0.46282	0.816824	1.22208	0.10015	0.467007	0.978516	0.451617	1	1	0.823085	1.53556	1.64947	1.6503	1.85066	0.800518	0.269041	0.963496	1.84148	2.14004	1.22103	0.960313	0.949432	0.586662	0.332912	0.832795	4.93954	0.923099	0.740186	0.150058	0.680668	0.0795736	2.98985	0.215051	0.0532132	0.981584	0.605965	0.855598	0.690754	0.290771	0.615557	0.730797	6.59016	0.816633	1.05388	1.02402	1.14093	0.948364	0.480595	2.44437	0.383849	0.521113	0.662672	0.30282	0.217461	0.327693	0.248137	0.412723	0.694343	0.185599	0.196286	5.44493	1.00524	1.17012	0.766989	1.62442	0.848282	1	1	0.854457	0.799911	1.20011	1.17209	0.680326	1.24871	2.13289	1	1.57989	1	1.42663	1.51119	1.02923	1.45034	1	1.17949	0.860426	1.04639	3.32923	0.483237	6.20757	1.40694	1.43716	0.122087	0.0134976	0.0656357	0.962881	0.471773	0.643788	1	0.503907	0.669659	0.056097	1.99626	1.23475	0.78451	0.664512	1	0.14554	0.752486	0.179621	0.799389	1.6316	0.797447	1.14602	0.963424	0.410044	0.649221	0.206801	1.16228	0.743664	0.590654	1.32977	1.10681	1.01426	0.888823	0.839789	0.677633	1.29968	1.42997	0.160296	0.869639	1.1327	0.878924	1.05231	0.369704	0.777058	6.98666	0.896569	1.58597	1.15151	0.818724	0.415788	0.970975	2.28323	15.3139	7.18151	0.99799	1.02225	1.68146	1.41176	0.596373	0.799165	0.771001	2.84983	1.31619	0.384955	0.604593	1.68667	1.31269	0.0691091	0.124395	1.21709	1.08251	2.20078	0.14762	1	1	0.846977	0.710505	0.879763	0.893184	1.15243	1.20671	0.666158	1	2.63827	0.509536	0.943058	0.225766	2.72625	0.25656	0.419379	0.718531	0.0443171	1.27043	1.09839	0.0739963	1.322	8.99267	4.03853	3.80026	1.29351	0.811514	2.3231	1.76082	0.959813	1.78207	0.989161	16.292	0.879395	1.31031	0.378318	1.56794	1.08396	1.27344	0.121151	1.44677	5.45236	1.05039	1.1602	1.13152	1.67104	0.947845	0.212823	2.6166	1.79204	0.880845	1	0.189896	0.574165	1.46224	1.01661	0.858179	0.920327	0.0422097	1.29159	0.309945	2.0739	0.0493552	35.7718	0.421517	1.39247	0.849204	6.15772	5.4847	1.80433	0.659288	1.82913	0.093587	0.712819	0.853735	1.38012	0.867523	0.52635	0.756881	0.0475429	0.542016	0.396746	8.24446	0.0118524	0.169443	0.0412424	1	0.142846	1.6369	0.797923	0.271499	0.130013	0.410198	0.965982	1.22985	1.00039	0.975402	0.99117	1.11694	0.791551	1.07243	1.34142	1.14281	0.167162	1.06461	0.95449	0.913291	0.0447622	0.193764	0.176725	0.427989	0.152928	1.6328	1	1	0.247464	1.37328	1.87251	0.665856	2.51143	0.25317	1.23864	0.418829	1.57895	2.63793	0.316658	0.43275	0.710155	1.13722	0.931089	1.48185	1.3722	0.865797	1.04062	0.898632	1.1548	1.12023	0.540176	0.102617	0.322197	0.422563	1	0.551613	0.864365	0.827852	1.12729	1.13007	1	0.976726	0.671268	0.951067	0.837061	0.807777	0.802824	0.951844	1.12735	1.13692	2.12344	1.36144	1.18674	0.98657	2.57958	0.536712	0.467137	0.561538	1.06385	0.660197	0.730803	0.987067	0.417361	0.580725	0.714392	0.703973	0.585565	1.14143	1.44273	1.01293	6.40605	0.998302	0.376288	1.16443	0.561395	1.15522	0.610738	1.37949	0.554924	0.465879	0.813405	0.803409	0.803381	1.46829	0.718509	0.863471	1.08298	2.64706	0.671407	1.06331	0.649456	1.11727	1.29533	3.09678	3.4105	3.3737	0.953214	3.14308	0.675249	1.23731	1.20786	0.912949	1.48328	0.56938	1.296	0.150983	5.26024	0.675919	0.70013	0.913689	0.46502	1.05814	1.23854	3.38196	2.68436	1.10005	0.701117	0.209303	1.05859	0.431757	1.63211	0.826625	0.142711	1.16647	1.93797	1.44706	1.79651	1.98689	0.137005	1.10805	0.769384	0.644646	1.0918	0.96278	0.522484	0.996926	1.06894	0.826533	0.291486	0.85114	0.139263	1.79442	0.285599	1.53677	1.29536	1.30108	0.626717	0.178602	0.924148	0.814545	1.32847	0.627335	0.634943	1.02664	0.977801	1.17227	1.07924	1.09793	0.86636	1.24535	0.554756	0.799625	1.5117	0.633368	0.743192	0.983181	0.578832	1.14283	1.57563	1.51895	1.94439	1.87304	1.22823	1.95444	1.25613	1.61754	0.653729	0.91146	0.300919	1.20073	2.14725	2.5712	1.46991	0.812057	0.944481	1	1	1	1	1	2.34796	1.24169	0.331188	0.689525	1.98818	0.246828	0.728105	0.539423	0.435044	4.13605	0.441596	1.38145	1.36035	1.14298	0.789325	1.52666	2.01532	0.675994	1.36927	0.0667394	0.0194494	0.790706	0.262448	3.08843	0.712581	1.50831	0.199563	0.74974	0.784473	0.544382	4.05949	1.03671	1.02325	0.400697	1.76238	3.14126	2.18104	2.61278	0.945028	1	1.55241	0.672938	1.45043	0.637608	0.875713	0.374329	1.07709	0.0146765	2.29446	0.676757	1.16627	1.21991	3.42085	0.736035	1.25442	0.996894	3.07787	2.79285	2.76353	3.00493	4.11075	0.54178	2.77108	3.52706	0.275467	0.582859	0.21759	1.2627	1.33757	0.5771	0.643939	0.763875	0.673249	0.594494	1.03473	0.11525	2.17845	0.944636	0.656894	0.180301	0.379537	0.569715	0.0585385	0.596478	5.2724	1.01846	0.59878	2.222	0.375872	0.71368	0.848969	0.782987	0.763224	0.84547	2.2	1.14339	5.81293	2.36085	1.33269	0.0231704	0.920644	0.784295	1.12964	0.193467	0.0479841	1.09002	3.31412	0.226508	0.926295	0.136593	1.43624	0.260519	0.214202	0.0800234	1	0.354026	1.06613	0.876761	0.906258	0.661981	0.758726	0.806213	0.699441	1.52159	4.19776	0.0869766	0.998475	0.234433	0.974228	1.10935	1.08926	1.19031	0.111826	0.423968	0.243579	0.938257	0.900515	1.22181	2.01568	0.858041	1.03323	0.358038	0.525331	1.14271	4.85822	0.417213	0.559531	0.116993	0.791582	0.554834	1.06298	4.64395	0.637977	0.545444	2.13284	1	1.03697	0.0472871	0.851582	0.910951	0.736265	0.732494	0.521938	0.564949	0.00632475	1	0.828213	0.942084	1.79033	2.06585	1.08732	1.10412	0.97185	1.40375	1.36864	2.2343	1.87665	1.78092	1.16311	0.437142	0.618416	1.04833
TR20097_Visit 3_Active	0.92502	0.880171	0.823313	1.0465	1.6959	1.10176	0.801259	0.771012	1.01608	1.78169	0.250122	5.19363	0.979911	1.02692	0.450168	0.674106	0.307634	0.3265	1.38633	0.745732	2.07432	1.00181	0.813723	0.960901	0.0389519	0.126129	1.50418	1.40865	0.133215	0.672798	1.05336	0.544202	0.742279	1.10704	0.852194	1.04656	0.597436	0.819179	1.12255	0.673479	1.18047	0.56864	0.297168	0.729198	1.08474	4.46931	1.18298	0.484562	1.4521	0.44433	0.711208	0.758704	1.04279	0.724984	1.70272	1.38888	0.781029	3.02498	0.611377	1.04179	1.04204	0.636303	0.250773	0.0281759	1.58702	1.04868	0.769951	0.639395	1.2461	1.61965	1.07252	1.0221	1.10628	0.850764	0.51968	0.388116	0.731991	1.2303	0.732569	0.443725	1.04794	1.03242	0.515025	0.115175	1.03482	1.15598	1.15353	1.45387	0.77443	1.56822	0.581959	0.0434471	0.164403	0.461699	0.327798	0.588216	0.967961	0.655413	1.04829	0.615774	1.04668	0.889428	1.18354	1.04623	1.89894	0.628956	0.164865	0.913411	2.02638	2.02335	0.948151	1.28146	1.10198	1.09644	1.21829	1.13751	1.94424	1.32429	1.36189	1.15868	0.000348732	3.92259	3.88485	1.37955	3.03058	0.367747	0.445582	0.671165	0.789367	0.818915	1.09195	0.818334	0.644401	1.16411	0.633552	3.43073	0.510071	0.810291	1.11302	0.913881	1.08148	0.788016	1.00397	1.31516	1.00355	0.360572	0.971576	1.0172	0.908633	0.848374	0.941753	0.757124	1.06576	1.07321	1.13241	1.051	1.36491	1.09866	1.00933	1.73697	0.717065	1.13166	1.17966	0.176936	0.67501	1.05651	0.062839	1.06814	1.05293	1.30054	1.22194	1.13346	2.23737	0.521548	0.500974	1.12843	0.627903	0.755431	0.47989	1.28619	0.990089	1.25082	0.725631	0.982381	0.658429	1.1227	5.30442	0.767997	0.00719697	0.0314751	1	0.753377	1	0.909007	0.256203	1.34026	2.8098	1.21811	1.00927	1.10402	1.37716	1.88117	3.2569	5.68707	5.20682	0.0381464	1.73572	0.301476	1.42442	0.0437094	0.0386821	0.917674	1.5767	0.888264	1.09855	0.851885	2.14007	2.93848	5.2475	0.789444	1.14532	0.902482	1.10637	0.12416	0.0100704	1.4686	1.21326	0.594196	1.82111	1.0602	1.42338	1.4606	0.92149	0.038995	0.260076	1.00932	0.205647	0.327875	1.1674	1.26259	0.961711	1.21902	2.15432	2.70739	1.12162	1.98207	1.57907	1.22462	1.07187	1.06508	0.989032	0.658984	0.0836739	1.19163	0.51637	0.124242	0.113039	1.65218	0.895445	0.645364	1.15692	1	0.821765	12.0276	0.90575	3.04655	0.893711	0.684155	0.236505	0.587217	1.03068	1.1175	1	0.979583	13.3066	1.13097	0.347722	0.95199	3.90176	3.83487	0.927324	0.807681	1.77235	1.21336	0.0721646	0.643329	1.29663	1.74843	0.962836	1.62119	0.650733	1.2626	1.61682	0.642451	2.40656	0.988888	0.440604	1.62647	0.847099	2.84806	1.48028	0.755455	2.45749	0.712957	0.988381	1.52657	0.723506	4.83811	0.693993	1.41311	0.620324	2.53446	2.63162	0.742858	1.04381	1.09268	2.46451	1.27378	0.672093	1.07712	1.10214	0.11355	2.83168	1.34685	0.663292	0.472033	1.31753	1.49147	1.16258	0.25701	0.646325	0.570271	0.559772	0.655309	0.707615	0.312857	0.0376258	0.978263	0.918745	1.47091	0.147689	0.623813	0.37709	0.976932	0.135109	0.910976	1.03011	1.15718	0.907118	1.3711	0.863939	1.07749	1.15193	2.8709	0.762445	0.997193	1.23028	1.20628	0.916033	0.507022	0.519324	0.684508	0.576026	0.822703	0.768738	1.08059	3.25153	0.580504	1.01161	0.983799	2.8419	0.0113503	0.633005	1.42913	2.88555	2.84302	0.925144	0.624177	1.16309	0.644797	0.404758	1.13842	0.403577	0.992165	0.915416	0.89206	1.10085	0.749972	0.848402	4.20203	0.734734	3.00647	1.68389	3.11793	0.303508	0.565976	1.63136	1.58604	1.7292	1.40795	1.34602	3.56757	1.43107	1.26536	1.30735	1.85868	0.679739	1.12915	0.984259	0.843449	0.555199	0.00621523	1.26138	1.28445	1.8666	0.718845	1.26769	1.19689	1.25589	1.35665	0.536532	0.931057	1.03031	1.22902	1.23352	0.938558	1.3969	0.552943	0.263946	0.75342	1.67441	1.2766	1.40426	1.37493	1.03436	1.13293	0.287168	0.926816	0.783893	1.6049	1.0088	0.499376	0.722336	0.642587	1.76526	2.91915	1.18452	1.11476	1.16739	0.202247	0.645009	0.74144	0.863881	1.26371	2.59064	0.142149	0.687103	0.0403302	0.493037	0.196927	1.21135	1.81722	2.18822	1.56926	0.641673	1.24491	2.55136	0.967191	1.35049	1.44913	1.83923	1.00634	1.05507	1.03719	7.00074	0.903238	1.41831	0.73702	2.55841	1.3894	1	1.36504	1.87388	1.01738	0.407026	0.0343945	1.89524	0.0366166	0.0237693	0.0224905	0.289429	1.36929	0.0382419	1.16159	1.62935	0.901215	2.71363	3.17249	1.54893	1.02665	2.54743	0.0651736	0.411221	1.2161	1.33808	1	1	1.23628	1.2338	0.953776	1.26047	3.48089	2.5563	1.5377	0.421377	1.31781	0.904557	0.964396	0.497254	0.762609	0.440293	0.181438	0.698645	1.06455	0.362377	0.273008	0.344176	1.00433	0.822276	1.38662	0.573354	0.667425	0.615882	0.997486	0.355561	1.10231	0.0670596	1.80248	0.317512	0.818853	0.816633	0.808702	1.13062	1.20028	1.0872	1.35573	1.59236	0.274895	0.12522	0.205691	0.158742	0.906912	1.49848	0.909555	0.54422	0.491879	0.185599	0.196286	1.7929	0.852687	2.35653	1.28742	0.452997	0.457213	1	1	0.558063	1.33819	0.817214	1.0966	0.680326	0.879778	1.04431	1	1	1	1.53465	1.89558	1.24036	1.52738	1	0.489271	0.414213	0.636536	1.95569	1.11075	0.746085	1.63567	1.3597	0.122087	0.0134976	0.0656357	0.962881	0.471773	0.643788	1	0.503907	1.08849	0.328641	1.38465	1.04279	0.458079	0.664512	1	0.14554	0.752486	0.179621	0.741783	0.623304	0.139887	1.1034	0.802474	0.599592	0.545114	0.206801	1.45327	0.826874	0.656178	2.64808	2.7007	0.599527	0.620145	7.57879	1.0445	0.823694	0.814691	1.05084	0.866232	0.771337	0.66867	1.57786	1.06403	0.848687	3.29451	3.61522	0.996595	0.484935	0.818724	0.0281267	0.970975	0.5906	9.15594	1.70867	1.61576	0.663979	1.68058	0.182281	0.596373	1.0852	1.38555	1.11466	0.406296	0.384955	1.24434	1.14615	0.826242	1.24333	0.569161	0.95882	1.09124	1.7649	1.10692	1	1	0.846977	0.710505	0.770204	0.814712	0.69416	4.2729	0.87264	1	1.7385	0.509536	0.479763	0.602578	1.01445	0.25656	0.455085	0.673114	0.0443171	1.56636	1.23784	0.0739963	0.904979	5.32013	0.947743	1.56411	1.25784	0.305238	1.1457	0.804039	3.33362	1.71661	0.935171	6.23801	0.712478	2.02403	2.64182	1.13569	2.1226	1.18988	0.401068	3.09094	0.88275	0.589838	0.648072	2.70825	1.91573	0.438181	0.0689257	2.93936	2.3171	1.84123	1	1.5838	0.697309	1.87879	1.51711	0.94794	1.07752	1.06983	1.41344	1.10249	2.0122	0.836976	1.05152	1.29257	1.2075	0.868096	1.71749	3.44472	1.7199	0.628912	1.25795	0.093587	6.45016	3.91818	4.45558	1.68345	0.14029	0.756881	2.46309	0.542016	0.835222	7.78023	0.0118524	0.961666	0.0412424	1	0.142846	1.04908	1.46894	0.271499	0.130013	4.29489	1.26228	1.20274	1.29103	1.26123	1.25808	1.33401	0.946538	1.5866	6.68332	6.06621	0.167162	0.512187	1.5615	0.984813	0.422662	1.99711	2.90933	0.932175	0.537746	1.24175	1	1	0.247464	1.20246	1.28021	0.780656	1.60519	0.25317	0.890567	1.3889	0.833653	1.04438	0.987248	0.421149	1.06014	1.35356	1.11084	1.27574	0.982091	1.46162	1.52111	0.905963	0.559181	0.140161	0.531122	0.102617	0.295347	0.422563	1	3.17338	1.17262	1.50538	1.95079	1.30698	1	0.976726	0.671268	0.951067	2.22547	1.71699	0.977131	1.60988	1.52364	2.18621	2.70972	1.89276	1.36368	1.47	1.57893	0.538342	0.480692	0.957512	1.0036	0.403021	0.6779	2.02274	1.00158	1.47025	1.14593	0.99692	0.585565	1.51689	0.714992	0.499919	5.04244	1.38422	2.00744	1.61796	0.534282	1.89091	0.875595	1.40131	1.0883	1.23687	0.840036	0.777168	1.8118	1.53121	1.6223	1.18897	2.01584	3.17606	0.867459	1.35576	0.99516	0.267332	1.02273	0.874195	0.102188	1.33632	1.08185	2.52585	1.79572	1.33127	0.285178	0.227902	0.244058	0.119052	0.444784	0.150983	3.63018	1.54542	1.60476	0.913689	0.282025	1.17476	0.901781	1.5369	2.48329	0.680166	0.513003	0.209303	1.16	5.41408	0.595224	0.73725	0.142711	1.62476	0.210579	0.130308	1.22497	6.17867	0.137005	0.980915	1.69021	0.956585	2.28328	1.33828	2.07958	0.991259	1.35488	1.08384	0.0674155	0.151989	0.139263	5.2103	1.55354	2.64398	1.59336	1.98975	5.04098	2.71012	0.19801	0.204092	0.817703	0.627335	1.60165	2.17072	1.42949	0.857391	2.20508	1.72525	1.48115	2.21944	0.554756	0.243081	1.02251	0.824037	1.22367	0.721111	0.829155	1.71849	1.48812	2.08224	1.57302	2.35591	1.05718	0.177527	1.583	1.51475	0.653729	1.67145	0.37298	0.126142	1.7369	1.08925	1.66684	1.38801	0.944481	1	1	1	1	1	1.35527	1.25267	0.331188	0.166196	1.5811	1.41689	1.34908	0.622462	1.30067	1.96341	1.21003	0.710077	0.823382	0.172944	0.838136	2.04361	2.32918	2.70629	2.00074	0.0667394	0.0194494	4.40466	3.5611	11.5416	0.65455	1.75925	0.199563	2.18056	1.16497	0.175313	3.1697	1.06841	0.963603	1.23639	0.179296	0.908684	1.08363	1.11462	1.24361	1	2.64196	0.336136	0.20315	0.438542	1.47544	0.74726	1.21572	0.10964	7.32467	0.701666	3.64383	1.49376	1.36943	0.967071	0.262991	2.15339	1.9488	2.25877	1.63077	1.75544	1.62721	0.33657	1.54761	1.47839	2.74644	4.21463	2.10719	2.11282	2.18416	1.99659	1.8593	0.318897	0.192837	0.640087	2.15226	3.41267	2.55476	4.09928	3.54385	0.687618	1.31686	4.53474	0.343716	4.21407	0.469062	0.177252	0.59878	0.312039	0.375872	0.71368	0.641733	0.782987	0.763224	0.84547	0.477954	2.44329	3.01508	1.56616	0.993119	0.0231704	0.66107	1.61466	7.84955	0.193467	0.554258	2.57155	3.64476	0.226508	0.926295	0.136593	1.51872	0.260519	0.214202	0.451377	1	0.808819	2.012	0.978799	1.71535	0.675437	0.512983	0.681396	0.214491	1.39349	1.69213	0.995384	2.71247	2.57775	0.99819	1.16999	1.03111	2.32417	0.111826	0.611805	0.243579	1.45153	2.45134	2.8575	1.15797	2.32976	4.33183	0.288727	0.295976	0.952794	3.9268	0.379957	0.336665	0.983478	0.900447	0.452834	0.767694	3.48192	0.623961	0.116606	0.586906	1	1.02249	0.0472871	0.851582	3.00397	1.98053	0.732494	0.521938	1.41739	0.00632475	1	1.00211	0.99847	1.17768	1.14193	0.814759	0.820622	0.77899	1.32192	1.24884	1.83598	1.06948	1.02849	0.964272	0.990353	1.4645	5.41294
TR20100_Visit 3_Active	1.6493	0.541106	10.0729	0.136451	0.926151	1.07386	1.05759	0.349775	1.42418	0.731867	0.165117	4.18367	2.23714	0.978979	0.555369	0.51751	0.333614	0.376781	2.84264	2.37503	2.66697	1.13786	1.01194	0.878963	0.0389519	0.218296	1.43816	0.423579	0.133215	0.493531	0.948489	0.615816	1.38578	0.991222	0.745848	1.6328	0.556521	0.838412	1.1905	0.385306	1.07105	0.469244	0.297168	0.724882	1.19495	0.873305	1.25622	0.394084	2.85982	1.59971	0.691104	0.463312	1.14601	1.18944	1.20217	0.927402	1.19291	0.163737	0.951858	0.952569	0.615111	1.70716	0.967469	0.0281759	1.87396	0.974923	1.09683	0.80986	1.48431	4.95036	0.837946	0.960838	1.16549	0.712613	0.413333	0.597574	0.45906	0.920708	0.919803	0.474596	0.825519	1.16765	0.619544	0.115175	0.834887	0.987152	1.01717	2.18108	0.763361	0.655382	1.301	0.00631368	0.164403	0.568918	0.341493	3.08029	1.1841	1.3533	0.656399	1.01477	0.946927	0.84822	0.733163	0.973322	1.11834	0.770822	0.164865	0.640555	1.07284	1.77832	1.17524	0.95	0.728939	0.99979	1.5138	1.02335	1.21827	0.206699	1.41479	0.1005	0.000348732	0.96806	1.2957	0.746135	0.422661	0.321651	0.466956	0.718405	0.478106	0.641733	0.949203	1.08955	1.25437	1.11932	0.51857	2.52749	0.535399	1.69868	1.19566	0.774045	0.564878	0.583295	0.918222	0.996832	0.731939	0.285587	1.06317	0.784405	0.63094	1.09674	1.87423	0.367953	1.12493	0.71042	0.87056	2.33483	1.00946	1.345	1.01216	1.37031	0.861137	0.034349	1.03065	1.00377	0.84311	1.39106	4.15266	0.458722	0.781096	0.87292	0.943433	1.40246	1.65078	0.768759	1.26629	0.912603	0.33409	1.32541	0.363129	1.29477	0.761878	0.457392	0.543119	0.827745	6.32874	1.0226	0.730765	0.868523	0.00719697	0.0314751	1	1.25121	1	0.775201	0.314162	0.945288	1.25688	0.685493	0.912302	1	1.18213	1.23127	0.124091	0.162422	0.185185	1.90927	1.23314	0.301476	1.41032	0.0437094	0.0386821	4.58684	1.96744	1.21145	1.38969	0.927294	2.38975	2.98254	2.37082	0.446063	0.0969169	0.736397	1.08162	3.18278	0.0100704	1.90505	1.15965	0.594196	6.67173	0.746459	1.45284	1.80404	0.812054	0.038995	0.210197	0.583131	0.501622	1.30972	1.00732	1.24807	1.11075	0.682586	0.813491	0.281042	0.490308	0.110894	0.497117	1.18931	1.45735	1.09789	0.63566	0.89743	0.0836739	0.838174	0.47064	0.124242	0.0918056	0.811215	0.694935	1.36865	1	1	1.3512	1.63861	0.694883	0.95906	2.58493	1.55687	0.236505	0.472627	0.840912	0.915296	1	0.960866	1	1.43753	0.207863	1.04709	2.66305	2.66914	1.33581	1.00392	1.53373	0.379606	11.6965	0.364872	0.946966	1.22348	0.813373	2.45884	0.693722	6.868	0.369347	0.338287	0.936264	0.566549	1.32998	2.48773	1.12269	0.0391714	0.577316	1.42229	0.801417	2.08217	0.808591	1.32377	0.108612	0.405974	0.399779	1.35492	0.762387	0.910663	0.363351	2.13096	0.456773	0.898686	1.055	0.476527	0.262529	1.58618	1.4523	0.795337	1.49611	0.879183	0.893522	0.105865	1.53268	1.46558	1.74549	15.7878	0.642851	0.414078	0.314046	0.350209	1.59035	0.415819	0.237672	0.634784	1.01253	4.50875	0.147689	1.81236	0.48118	1.03382	0.450161	0.65176	0.804839	0.850093	0.999239	1.00046	1.0159	0.920633	0.710642	7.15412	0.83224	0.812384	1.11213	1.51915	0.798922	0.350237	0.473787	0.544	0.701653	1.18935	1.30457	0.7966	1.42132	1.53404	0.781474	0.89448	5.48812	0.483517	0.633005	1.58389	0.083296	0.0526285	0.0833226	0.224761	0.754794	0.312781	0.243608	1.18879	0.403577	0.935557	1.06727	0.812741	1.14582	0.856656	0.291592	1.86903	0.189684	0.833187	0.32505	0.944198	2.06502	0.0208102	1.4569	1.48243	1.9492	1.60495	1.53103	5.0611	1.01314	1.42008	1.63981	0.432274	0.6909	0.279751	1.03757	2.53532	0.869586	0.00621523	0.964815	0.727465	0.464794	1.084	1.21623	43.6784	1.58172	0.96783	0.983773	3.2961	1.27703	1.10086	0.190483	0.898379	1.81704	1.50057	0.523	0.909146	1.31697	0.647252	0.920762	0.775159	0.531552	0.53284	1.16289	0.884062	0.489756	2.24743	3.14639	1.70512	1.30073	1.51279	0.551986	0.554049	1.11264	0.740475	1.04062	0.493703	0.575197	0.485056	1.50528	1.4667	1.68797	0.573148	0.487906	3.23553	0.488342	0.722311	0.977446	1.16065	1.0082	1.81486	1.14622	1.24289	2.02005	1.15225	2.73996	1.90348	0.616973	0.875375	1.35298	0.883182	8.8472	0.605062	0.570698	0.304118	0.888794	9.67558	1.37833	1.11159	1.94504	1.024	0.407026	0.0343945	4.52564	0.0366166	0.0237693	0.0224905	0.289429	0.11783	0.0382419	1.26394	0.673039	1.52115	0.950111	0.69977	0.180619	0.761898	1.34146	0.0651736	0.298678	1.32702	1.84248	1	1	2.47225	1.55264	1.06585	1.085	2.84544	0.804042	5.48625	0.68369	0.862452	0.82049	1.30927	0.553962	0.730264	0.483271	0.181438	0.784246	0.811642	0.385837	0.517904	0.307755	8.31928	0.727446	7.26884	4.14805	0.944722	0.525238	0.753204	0.398818	1.1175	0.0670596	0.734725	0.375519	1.05548	0.816633	0.303973	1.16501	1.30592	1.03035	1.1554	0.880981	0.318981	0.12522	0.39873	0.29525	1.42037	0.124934	1.24635	0.587086	0.996766	1.06658	0.196286	0.930002	1.14822	2.33052	1.30145	1.18975	1.28906	1	1	0.314782	0.541597	1.21935	1.21355	0.680326	1.36361	0.0622405	1	1.50454	1	1.13643	3.56169	1.07137	4.36219	1	1.15333	0.768306	1.67373	1.11673	2.34267	1.10192	1.39279	1.65291	0.122087	0.0134976	0.0656357	0.962881	0.471773	0.643788	1	0.503907	1.56664	0.405757	0.559107	0.509054	0.28259	0.664512	1	1.5288	0.752486	0.179621	0.741783	0.605583	0.254352	0.724732	0.67366	4.39125	0.806925	0.206801	1.6206	0.451709	0.874228	1.15325	1.26977	0.654825	0.706222	0.244953	0.368105	0.718585	1.27276	0.160296	0.368556	0.262919	0.552473	1.22355	0.233546	0.557671	18.7489	4.48438	0.162808	0.914634	0.818724	0.0281267	0.970975	1.07912	1.41748	0.760711	0.949073	0.502491	0.96926	0.798898	1.0124	0.949307	0.927085	1.70167	0.406296	0.384955	0.215812	1.82306	9.27045	0.0691091	0.124395	0.321108	0.880412	3.86047	0.211186	1	1	0.846977	0.710505	0.770204	0.814712	2.1755	1.16084	1.85953	1	2.01395	0.509536	0.639895	0.0957691	1.67855	2.161	1.16505	0.267381	0.0443171	0.775955	1.01783	0.0739963	1.33941	1.05902	1.21053	1.66037	2.11266	0.911674	1.38252	3.26751	0.880803	2.99004	0.716738	1.0909	0.659314	1.39267	5.15203	1.54669	0.332646	0.8499	0.121151	1.35332	0.747635	0.481443	1.47943	0.941287	0.628307	0.175258	0.0689257	3.48012	2.08691	2.07378	1	0.189896	0.287257	1.10419	1.21123	1.34674	2.07329	24.653	1.19377	0.932322	1.23106	0.0493552	1.02708	1.01494	1.02853	2.67223	0.542195	3.46868	1.43633	0.717437	1.53555	0.093587	0.297531	0.371552	1.41012	0.114111	0.592886	0.756881	0.0475429	0.542016	0.758839	5.82918	0.0118524	1.22372	0.0412424	1	0.142846	1.44798	0.153179	0.271499	0.130013	0.713844	0.949787	1.18151	1.43333	0.835798	0.950269	1.11704	0.835461	0.875004	0.675229	0.692256	0.167162	0.872905	2.09501	0.672571	0.0447622	0.379384	0.292223	0.909891	0.152928	2.004	1	1	0.247464	1.80028	1.39808	4.67777	0.859858	0.25317	8.0946	0.130024	1.16026	1.79389	0.316658	0.200122	0.656809	1.1082	0.835128	1.22601	1.19758	0.916953	1.13697	0.750087	0.878808	1.73215	0.437796	0.102617	0.689581	0.422563	1	0.834597	1.28934	0.866788	1.01831	1.15107	1	0.976726	0.671268	0.951067	1	0.665067	0.905579	1.45938	1.36161	0.86737	2.63378	1.82329	0.889436	0.820347	1.22952	0.616726	0.711416	0.857857	0.746969	0.662187	0.613101	0.884928	0.715162	1.47695	1.26408	0.637586	0.585565	1.31186	2.26809	0.496104	4.23425	0.914387	0.817749	1.10005	0.77901	1.29039	0.3366	1.6127	0.916019	0.736299	0.744007	0.839329	1.45164	0.268341	0.166774	0.167918	0.802438	6.16928	0.690549	0.469943	0.825793	2.85076	0.577209	2.82658	3.33508	1.52945	1.21159	4.45716	1.33136	1.41218	3.23037	1.89758	3.71023	2.59694	3.34185	10.5212	0.135067	0.46904	0.964609	0.913689	0.462858	1.2741	7.71355	2.22063	2.02271	1.05121	0.965633	0.209303	1.00957	2.72896	0.478098	1.52731	7.11737	0.88413	1	0.925722	0.657732	1.93698	0.890766	10.523	0.864136	0.681593	1.18904	1.16922	1	0.652764	0.675528	0.792907	0.203683	0.151989	0.798514	1.7936	0.664587	1.48929	1.34501	1.16511	1.96604	1.28869	2.41298	2.39535	0.269073	0.627335	1.29966	1.39227	1	1.15895	1.55204	1.18312	1.30312	1.52325	0.554756	3.21996	0.801442	1.01563	1.50094	0.978837	1.12423	1.57593	1.27385	1.20843	0.874086	1.30082	0.271623	41.8719	1.77548	0.986486	0.653729	1.24486	0.32701	4.1974	0.86685	0.79559	0.982786	1.36442	0.944481	1	1	1	1	1	2.26522	1.3079	0.331188	2.82523	1.1759	3.52013	0.324315	0.963274	0.304501	1.6144	0.810796	0.795452	0.725093	1.61441	0.374827	2.04848	1.77997	2.9795	5.09068	0.0667394	0.0194494	2.68978	0.262448	2.38426	1.34699	2.40216	0.199563	0.257105	1.22145	0.992337	2.30922	1.86212	0.81599	0.901659	0.29979	0.460106	0.911989	0.965175	0.160138	1	1.04267	0.227928	1.89838	0.293656	0.254138	1.15648	1.27744	0.234372	2.30134	1.30318	0.709012	2.73364	0.769599	0.839788	0.262991	3.29538	1.27197	1.32666	1.67731	1.49973	1.64675	0.260869	0.696517	2.25507	0.357242	0.434067	0.547786	2.43276	3.01412	1.85587	2.46768	0.317276	1.52086	0.0357688	0.483072	1.0569	1.47477	3.31935	1.97142	0.180301	0.17674	0.44663	0.113611	0.144173	0.318863	0.177252	0.59878	0.312039	0.375872	0.71368	0.641733	0.782987	0.763224	0.84547	0.865638	0.0930644	3.35837	3.66267	1.76701	0.0231704	1.30471	0.583564	2.38125	0.193467	0.0479841	0.768276	1.78708	0.226508	0.926295	0.136593	1.45112	0.260519	0.214202	0.0800234	1	0.4273	0.995327	1.13793	0.0628629	0.723869	0.265432	0.37152	0.777521	2.43546	5.87907	0.0869766	1.54114	1.72927	0.882399	1.1406	1.07155	0.0277153	0.503363	1.50661	2.59587	0.829951	2.38378	0.129264	1.58288	0.680667	1.28381	2.57731	0.219031	0.660435	2.42913	0.241254	0.0438525	0.116993	0.539366	0.364625	2.92861	2.75085	1.04316	0.116606	0.948513	1	1.62862	0.0472871	0.851582	0.293664	0.229125	0.732494	0.521938	0.633493	0.00632475	1	1.05434	1.21714	0.726464	0.799139	0.918886	0.857261	0.861593	0.554379	0.581946	1.76432	0.71051	0.689067	1.7035	0.9486	1.18267	0.551892
TR20035_Visit 3_Active	1.79776	0.596643	25.2766	1.04035	1.52313	1.25065	0.556718	0.856898	1.31985	5.17591	0.119481	0.0912608	1.63249	0.544328	0.362503	0.728567	1.32979	1.29487	1.08948	1.17366	1.73738	1.21213	0.441201	1.15877	0.0389519	0.207355	1.23847	1.19012	0.133215	1.10265	1.14178	0.604199	1.23268	0.72607	0.652948	1.00571	0.160143	0.347262	1.23953	0.977779	1.41319	0.475896	0.297168	0.627829	0.874667	0.297441	0.953543	0.295216	1.4373	1.00733	0.548649	0.463312	1.2159	0.641501	1.85367	0.705912	1.28982	0.36894	1.10892	1.00359	0.655669	2.82194	0.874351	0.0281759	1.80042	0.816621	0.451627	1.25135	1.58511	0.975647	0.669451	0.641255	1.08475	0.523668	1.29575	1.41218	1.38074	0.961711	0.722319	2.19761	0.800404	0.907955	0.518069	0.115175	0.671955	1.00321	1.04702	1.64445	1.27886	0.975358	2.72367	0.00836993	0.164403	0.598448	1.69366	1.97649	0.932828	1.52841	1.33087	1.01026	0.846037	0.366914	0.808991	0.680173	1.22846	0.854028	0.164865	0.552871	0.947641	1.02977	1.04386	0.962247	0.657607	1.42581	1.22065	1.29674	0.320948	0.206699	1.03129	0.1005	0.000348732	0.241625	1.21415	0.629394	1.69164	1.57799	1.99762	1.67514	2.82052	0.988425	0.667541	1.36797	0.915587	0.990973	0.868398	5.05225	1.62432	0.651132	0.864858	0.815997	0.72304	0.24522	0.978407	1.29759	0.302395	0.372905	1.32652	1.84839	0.666035	1.16834	1.21799	3.34622	0.552784	0.842149	0.764697	4.3149	1.01855	1.2541	1.31202	1.75844	1.17698	0.034349	0.913998	0.604856	0.346801	0.667147	0.062839	1.21594	0.678802	1.94514	0.962968	1.10736	1.62459	0.745456	1.07632	0.55561	0.33409	0.196384	1.23593	1.05188	1.10365	0.413166	1.00555	0.774382	2.49895	0.478027	0.634797	0.767997	0.00719697	0.0314751	1	0.685851	1	1.11859	0.87545	1.60113	3.60128	1.3566	1.17899	0.633405	1.61262	1.92689	0.0297428	0.0337918	0.365865	2.95834	1.79295	0.301476	3.42569	0.0437094	0.0386821	1.77135	1.10025	0.73791	1.44598	0.791712	1.74907	4.66635	2.66497	0.138299	2.23271	0.68041	1.01597	0.404134	0.0100704	1.17828	0.59021	0.594196	2.28178	0.761536	0.868597	1.08156	0.865347	0.038995	0.550448	1.25317	1	12.3948	1.5584	1.25969	2.15728	2.20574	0.386737	0.38712	0.0967799	3.06806	0.0901027	0.813971	2.54013	0.782332	0.572816	0.698881	0.0836739	1.03354	0.41869	0.236776	0.253428	2.58536	0.763329	1.49779	1.92919	1	0.436496	1.07487	1.08065	0.936178	2.04651	0.89616	0.236505	0.87058	0.592127	1.02202	1	1.51796	0.20757	1.48988	0.190957	1.50707	3.15938	10.2124	1.30419	1.23185	1.5454	0.115755	2.90121	1.14709	0.837199	9.98063	0.750527	5.94469	0.434819	1.57487	0.668284	0.869891	1.42176	0.67951	1.39865	2.73668	1.28651	0.0391714	0.255967	2.33703	1.62222	1.13286	1.368	3.90199	0.108612	0.598775	0.106106	1.50022	0.687409	0.79002	2.34986	1.45162	0.889746	0.740193	0.424867	0.11928	1.09509	1.48235	0.868405	1.40357	0.691083	1.46626	2.41291	1.05945	2.275	0.476972	1.47743	6.08027	1.63554	0.86466	1.22898	0.948724	0.358405	1.51108	1.80822	0.797836	2.10935	4.23675	0.147689	1.47163	1.09877	0.926352	0.983854	0.952819	1.01543	1.05092	0.865277	0.887107	0.696068	0.991111	1.26349	0.494969	1.18185	1.05208	1.75506	0.87114	0.828913	1.88588	2.51714	0.0540492	0.171218	1.04052	1.52497	0.870515	0.882722	0.757917	0.503	0.550474	3.26389	1	0.633005	1.54566	0.083296	0.0526285	0.0833226	0.224761	1.39713	1.6525	1.87115	1.1075	0.403577	0.510632	1.00904	0.887487	0.994208	1.21921	0.034958	0.0726394	0.189684	0.356719	0.0764576	0.159139	2.79992	0.168162	1.39759	1.37459	0.683843	1.33824	0.885242	7.79422	1.30775	1.14549	1.15808	0.537673	0.499402	0.279751	0.965041	1.39636	1.4509	0.0287566	0.910567	1.30155	2.06797	0.678427	2.09746	58.7987	0.857101	1.45563	0.467715	1.98057	1.11545	1.57437	0.190483	1.73172	0.408514	0.833554	0.241743	0.803798	1.72068	1.20302	1.38012	3.30264	1.99184	1.01526	1.81492	1.21434	0.845669	1.24419	1.57672	0.777499	0.830719	0.994712	0.936872	2.43699	1.64966	0.858467	0.783273	1.11027	1.33702	1.30505	1.22838	1.91201	3.83058	0.702195	0.664551	3.06367	0.266148	0.241533	1.79988	3.97269	2.49127	3.17015	1.08006	1.28582	2.73906	0.570378	1.2576	1.41025	2.91335	1.38307	0.923456	1.83441	2.09879	0.16478	0.476164	1.38732	2.98247	1.79132	1.4739	0.906626	5.48851	2.52442	0.407026	0.0343945	4.01942	0.0366166	0.0237693	0.0224905	0.289429	0.120977	0.0382419	1.02441	1.79182	1.51557	5.04017	0.0907927	1.2248	0.796262	4.24509	0.0651736	0.564364	1.96864	0.450156	1	1	0.195414	1.06809	0.763842	0.360844	1.6919	1.13834	0.164578	0.274701	0.372404	0.630095	0.298124	0.272708	0.311759	0.363488	0.181438	0.310472	0.101364	0.0743647	0.317264	0.157528	0.0575509	0.0951806	0.494938	0.215051	0.0532132	0.186232	0.170822	0.214354	0.401678	0.0670596	5.58412	0.231947	0.883138	0.816633	0.565115	1.44506	1.23619	1.0025	0.453927	1.77337	0.554933	0.12522	0.188242	0.394762	1.00293	0.321889	1.22378	1.24071	0.495941	0.185599	0.196286	2.42902	0.0887145	4.45362	1.25032	0.66123	0.317245	1	1	2.33954	1.30802	0.395622	0.72435	0.680326	0.477662	0.0622405	1	3.88355	1	0.666891	2.22371	0.787741	0.999378	1	0.651315	0.659246	1.70562	2.16086	0.539539	0.134101	1.30315	1.57838	0.122087	0.0134976	0.0656357	0.962881	0.471773	0.643788	1	0.503907	1.63631	0.0988766	0.546578	0.565091	0.502555	0.664512	1	0.14554	0.752486	0.179621	0.741783	0.847816	0.139887	1.35565	0.980599	0.431904	0.281312	0.557606	1.48043	1.73248	0.551913	2.40662	2.71845	0.682287	0.627888	0.89249	1.82367	0.911964	0.73997	0.576611	0.368556	0.262919	1.29657	1.50346	0.173137	0.847459	20.2251	0.604973	0.34392	0.563266	0.818724	0.466185	0.970975	0.466638	1.25718	0.73554	0.478349	1.39766	0.925082	0.985016	0.596373	0.439996	2.14554	1.82935	0.832565	0.384955	0.227372	1.19805	0.838746	0.0691091	0.124395	1.47706	2.39806	2.20606	0.127055	1	1	0.846977	0.710505	0.770204	0.814712	0.75787	3.11652	1.06643	1	2.62192	0.509536	0.4138	0.0957691	0.728661	0.25656	1.70312	0.13127	0.23966	1.46032	1.19434	0.0739963	0.314783	3.28594	1.01155	2.57518	3.30111	1.27375	1.06133	1.61502	0.436924	2.1443	1.93789	1	0.874896	1.00446	0.625423	1.25575	0.996085	1.71305	0.121151	1.45433	0.468805	0.135907	1.02187	3.04004	1.73826	1.1122	0.0689257	1.57093	2.48393	0.915326	1	0.938683	0.287257	2.05926	1.22978	1.2137	0.832457	0.268558	1.15461	0.177293	1.22307	0.0493552	0.647053	0.201391	0.262524	0.957803	0.288926	11.0348	1.65291	0.802373	2.31968	0.093587	6.20968	0.321581	0.865398	1.19551	0.14029	0.756881	0.189326	0.542016	1.29861	3.60743	0.0118524	1.04255	0.0412424	1	0.142846	2.94194	0.153179	0.271499	0.130013	0.327268	0.921025	0.951542	0.891499	0.914502	0.922838	0.977236	0.764357	1.53708	0.163999	0.621399	0.167162	0.632026	0.853111	0.974048	0.0447622	0.41504	0.45604	0.566607	0.152928	1.35529	1	1	0.247464	1.689	1.23622	1.25604	2.25056	1.01293	2.0209	0.382699	2.56422	1.34878	0.316658	0.632445	1.30522	2.23484	0.899845	1.04572	1.01732	1.35551	1.24307	0.861452	0.587096	0.0266715	1.81269	0.98187	0.79084	0.422563	1	3.59764	1.30195	0.85952	1.34324	1.09362	1	0.976726	0.671268	0.951067	4.12503	1.16081	1.23603	2.89747	1.4096	1.68688	2.51073	2.28754	1.45013	1.59767	0.703272	0.48837	0.575337	1.15029	1.13906	0.976054	0.727976	1.25956	0.780531	1.07889	4.02236	0.557918	0.585565	1.65906	1.64158	1.10567	3.459	1.1812	2.25548	2.06072	0.803096	4.81435	1.13308	1.15691	0.982196	1.41755	1.1723	0.800661	3.32663	1.99513	3.46768	3.49612	1.29048	2.62121	1.05705	1.84885	0.912223	2.57338	0.569023	0.884667	0.854332	2.43379	1.38705	2.26369	0.935306	1.35942	3.87651	1.33426	2.15757	3.1626	3.29631	0.788835	0.646797	2.19858	1.97688	0.913689	1.37236	1.41687	2.70053	2.57114	2.36726	0.981888	1.09885	0.209303	0.630151	8.34626	0.814657	0.635596	0.993512	2.49711	2.23881	2.09733	1.41025	1.38934	0.601298	0.0948339	1.00533	0.721802	0.213095	1.6276	1.9931	0.364019	1.90807	2.60967	0.249519	1.63634	0.484874	0.629968	2.61755	1.72633	1.59903	1.84333	1.74873	0.102257	2.35237	2.56553	0.894601	0.627335	0.79621	1.37565	1.00019	0.916874	1.37531	1.42373	0.878156	2.27532	0.554756	0.485432	1.11578	1.04279	1.59285	0.873516	1.04083	1.19996	1.01714	1.50666	0.953185	1.26191	0.271623	1.79496	0.25952	1.02757	0.653729	1.80254	0.144497	1.53948	1.31974	1.10693	0.770841	1.39517	0.944481	1	1	1	1	1	1.3188	1.08952	0.331188	1.6743	1.75079	2.13703	1.7184	3.13895	0.621013	1.72052	1.63402	0.89032	1.02442	0.657332	0.67819	1.66445	0.859501	4.46852	0.822059	0.0667394	0.0194494	13.4737	1.20155	1.41147	0.836665	1.71082	0.199563	0.293038	1.27879	1.99156	2.07089	1.17205	0.504752	1.43003	0.179296	1.6868	0.768023	0.964839	0.160138	1	2.88147	0.839141	1.03234	0.293656	0.136335	0.78112	0.883192	0.0146765	0.910873	2.70578	0.556843	2.79244	0.359771	0.662839	0.36922	0.792025	1.44761	1.3093	1.36763	1.03948	1.4004	0.738885	2.51342	1.61937	0.16851	0.332296	0.21759	0.664746	0.676046	0.0533528	0.222841	0.811858	0.433345	0.0690214	5.541	0.782545	1.5583	0.707945	0.445824	0.180301	0.423075	3.29828	0.126776	1.6865	1.51362	0.303328	0.59878	0.936834	0.375872	0.71368	0.641733	0.782987	0.763224	0.84547	0.127552	0.575045	2.50178	0.470507	1.42356	0.0231704	1.15655	0.876839	0.281132	0.193467	0.0531591	3.36257	1.40576	0.966035	0.926295	0.136593	1.27087	0.260519	0.214202	0.0800234	1	0.174047	0.210248	1.13381	0.413182	1.19169	0.192826	0.287008	0.378871	1.87271	0.783158	0.0869766	0.514207	2.21611	0.983062	1.01583	0.183754	0.554326	0.111826	1.8741	0.243579	1.38892	0.489475	1.62614	0.696695	6.77171	3.35573	0.460566	0.69046	0.193963	1.88991	0.83563	0.0438525	1.38534	1.02984	1.28557	1.99	1.39387	0.250295	0.116606	0.86488	1	0.865527	0.0472871	0.851582	3.18268	2.96889	0.732494	0.521938	2.16326	0.00632475	1	0.843607	0.70877	0.251425	0.235312	0.245664	0.256901	0.271763	0.200108	0.194917	0.931363	0.257129	0.228886	1.04574	0.755331	0.984716	0.737143
TR20046_Visit 3_Active	0.916209	0.990804	2.18428	0.349375	0.405946	1.04813	1.01153	1.57733	2.63082	1.75459	0.103254	0.375216	3.12208	1.21578	0.818783	0.343382	1.16269	1.47941	1.14729	1.11304	1.69499	0.928083	0.736115	0.568778	0.0389519	0.186705	1.21876	0.423579	0.133215	0.97662	1.08422	0.698596	0.90874	1.28015	1.32055	1.10706	0.474402	1.24253	0.863808	1.10716	1.15689	0.365625	0.297168	1.77009	1.06764	0.926382	1.15215	0.222062	0.860062	0.832328	0.335949	0.463312	1.21097	0.808832	1.10595	1.48231	0.79449	0.138999	1.11019	0.857989	1.96924	0.403179	1.18522	0.0281759	1.3179	1.09838	1.56572	0.87154	0.783172	0.287169	1.08151	1.21577	1.02913	1.03325	1.31565	0.428413	1.13122	0.7702	0.949996	2.20431	0.979611	0.995572	2.07664	0.115175	0.973632	1.37456	0.946526	0.770391	0.991689	16.5918	0.369161	0.020296	0.164403	0.436982	1.97202	1.23903	1.3208	1.69207	0.851015	1.10791	0.872578	1.11816	1.16882	1.15961	1.0726	2.76919	0.352969	0.627092	0.993173	1.28049	1.22363	1.25418	1.05979	0.97508	1.17271	2.25914	1.05776	1	0.24808	1.47935	1.82027	0.499124	0.746229	0.679413	0.316195	0.918797	1.99659	1.42215	0.824865	0.339293	0.914553	1.07347	1.63669	1.14466	0.630525	0.0782285	1.32909	1.17271	1.07942	1.29849	0.922403	1.55884	0.428631	1.18982	0.938983	0.243616	1.00136	1.58913	0.999577	0.913141	1.059	1.33231	1.12745	0.813594	0.962488	0.867029	1.05447	1.09231	0.650776	0.795605	1.74837	0.479925	0.987813	1.46241	1.36889	1.49458	0.535472	1.25415	0.596334	1.0148	1.09657	0.730893	1.32502	0.73395	1.52977	0.75514	0.33409	0.682522	1.00963	0.870226	0.976571	0.856382	1.05354	0.736861	0.719256	1.0183	19.3303	0.767997	0.00719697	0.0314751	1	1.50711	1	1.14336	0.275916	0.978319	1.07117	0.756917	0.972238	1.2242	1.35219	1.9194	0.199374	0.396735	0.159981	0.0381464	25.7161	0.301476	0.341098	0.0437094	0.0386821	1.1671	1.03608	1.17364	1.06121	1.1685	0.347723	0.306353	0.530852	0.972724	1.07205	1.74251	0.741274	2.75845	0.0100704	1.24437	0.425278	0.594196	1.09717	0.873368	1.42094	1.13955	0.715669	0.038995	0.0434708	0.507716	0.364791	0.00750582	1.78023	1.15104	0.132974	0.056661	0.930143	0.556753	0.462306	0.982483	0.986848	1.3043	1.3216	0.765038	1.70896	0.725398	1.62089	0.90926	0.422008	0.124242	0.090524	1.01221	0.810133	0.98699	2.55984	1	1.46036	1.18109	1.55999	0.315273	0.380104	0.66045	1.08397	0.550276	1.44487	1.39532	1	0.998213	0.0971591	1.26389	0.267706	0.653567	2.2916	4.68484	1.0073	1.22288	1.13613	0.260478	0.163129	1.86994	0.445212	1.20928	1.85372	1.24717	1.8239	1.1996	1.04461	0.994844	1.00821	0.752073	0.6417	0.147171	0.855941	0.112018	0.871187	0.329862	1.59996	1.17587	1.78043	1.33216	1	0.118347	0.156968	0.688885	0.150445	0.20606	0.773763	0.564637	0.852387	0.875225	0.667942	0.358004	1.4835	0.880161	1.11423	0.448619	0.537095	0.0255711	0.567143	0.476147	1.33644	0.689021	1.77098	0.715955	1.50445	1.09352	1.29427	1.58811	1.11786	1.83536	0.362736	0.81569	0.510224	1.47519	0.147689	1.26416	1.25899	1.17089	0.135109	1.08602	0.658994	0.75229	0.970414	0.838532	0.324047	0.894751	0.717846	0.806945	1.40273	0.778002	1.09753	1.06707	1.06181	2.4591	2.42551	0.78564	0.164116	0.937941	0.684142	0.89845	0.510134	1.41677	0.743575	1.01236	0.0364641	0.0113503	0.633005	0.978117	0.083296	0.0526285	0.0833226	36.5799	0.5478	1.62647	1.3724	0.968641	0.403577	0.536363	1.2008	1.16085	1.21443	0.76548	0.339227	0.350938	0.189684	0.850932	1.01242	0.58118	0.961843	0.5641	1.21939	0.942665	2.51723	1.12422	1.21311	0.350861	5.41633	1.18788	1.06332	2.28215	0.730878	0.279751	1.02149	1.04635	0.784735	0.00621523	1.08162	0.748048	0.753608	1.13389	1.2199	1.65593	1.07529	1.25848	1.6101	1.74441	1.7759	1.27753	1.03171	0.177089	0.611021	1.94741	3.1014	0.810132	1.08633	0.838434	0.949472	0.807505	0.844727	0.815586	0.431987	1.3099	0.783437	0.232858	0.867637	1.63196	1.10533	1.27195	1.49054	0.229385	0.680119	0.740125	0.753036	2.86098	0.74566	0.814073	1.11197	0.957528	5.45696	0.142149	0.607131	0.0403302	0.418317	0.438652	1.01124	1.20275	0.110035	0.203988	1.18211	1.10481	0.530227	0.302243	0.666224	1.17225	0.229069	1.16848	1.07465	1.10812	0.549467	0.581766	0.819465	1.39106	2.19734	1.54659	0.203743	0.358908	1.03975	0.767548	0.407026	0.0343945	0.0379511	0.0366166	0.0237693	0.0224905	0.289429	1.30126	2.42988	1.1075	1.37257	0.882873	0.737692	0.0907927	1.37545	0.892326	1.26971	0.0651736	0.358416	1.25019	0.157738	1	1	0.602352	0.88728	1.75214	1.06762	1.31536	0.550873	0.61834	0.20026	0.282893	0.636087	0.760172	0.38493	0.714245	0.344776	0.297909	0.310472	0.386644	0.142515	0.156248	0.113706	0.728905	0.245041	0.271347	1.26612	0.196753	0.727917	0.432629	0.314245	0.869116	0.0670596	0.104524	0.406783	0.942902	0.816633	0.350538	1.4981	1.29716	0.922901	1.19397	0.50262	0.79182	0.248832	0.298885	0.606569	1.7604	0.195401	0.248137	0.606708	1.39674	0.403797	0.196286	1.18971	0.518556	0.256947	1.22367	0.539972	2.03972	1	1	0.9841	4.57418	1.31134	1.386	0.680326	0.917578	0.0622405	1	0.106625	1	0.206021	0.956435	0.866313	1.96196	1	0.740236	0.797327	0.828949	1.89573	1.33334	0.134101	0.32923	0.910486	0.122087	0.170582	0.0656357	0.962881	0.471773	0.643788	1	0.503907	1.35427	0.317122	0.865973	0.67653	0.779622	0.664512	1	0.14554	0.752486	0.179621	0.741783	0.719537	1.16751	0.741478	0.852239	0.876736	0.197123	2.46466	0.970365	2.80463	0.658262	0.822948	0.914982	0.721841	0.723992	0.244953	1.03286	0.553795	0.361858	0.368109	0.818572	1.30368	0.945492	1.34094	0.495823	0.648294	1.34765	0.322592	5.55689	2.12951	0.818724	0.35312	0.970975	0.245773	77.9895	0.562469	0.549475	1.33937	1.38573	1.70594	0.596373	0.231541	0.895236	0.649101	0.406296	0.384955	0.914774	2.2472	0.988632	0.653796	0.321749	0.783672	0.648806	0.0275525	0.732503	1	1	0.846977	0.710505	0.770204	0.814712	0.70517	0.232234	0.614641	1	1.44176	0.509536	1.96153	1.01336	0.581325	0.25656	1.67406	0.13127	0.0443171	1.41936	1.01153	0.0739963	0.753551	15.4183	0.98634	1.2741	0.739292	0.933308	0.890421	0.19117	7.76568	1.28711	1.51293	31.8086	0.473367	1.34207	0.383226	1.32469	0.572347	0.104343	0.535041	0.218243	0.58529	0.401383	0.763912	0.708038	0.867285	0.854413	0.667481	0.994166	1.01132	1.514	1	0.189896	0.316878	1.73781	1.01744	0.998532	0.781579	1.93796	1.24473	1.06018	4.22662	0.0493552	5.46198	0.31445	1.02413	0.0231834	0.141361	0.418992	1.0515	1.21263	1.94805	0.626774	0.25872	0.167004	13.7915	1.23597	0.14029	0.756881	5.80355	0.542016	0.858466	0.0722559	41.1695	1	0.0412424	1	0.142846	1.27087	1.29168	0.271499	0.130013	0.28794	1.15536	0.977979	1.02293	0.961556	1.03076	1.12347	0.783141	1.33062	2.71613	3.20194	0.167162	0.733991	0.673209	0.519013	1.54596	2.25885	2.56947	1.03245	1.15337	1.05466	1	1	0.247464	1.18667	0.93849	0.894478	1.77461	0.25317	0.468492	0.640677	0.129417	0.126133	2.76649	0.574728	0.71214	1.33862	0.948277	1.13655	1.06794	1.27659	1.37138	0.724845	2.10716	1.26	1.54441	0.548619	0.738924	0.422563	1	1.656	0.774853	1.20785	1.44135	0.991038	1	0.976726	0.671268	1.04893	0.841183	0.626973	0.849047	2.78988	1.17474	0.907375	1.51957	1.41356	1.37951	0.709997	0.893741	0.889021	0.964081	1.03128	1.061	0.785084	0.926584	1.69711	0.712205	1.43404	0.496682	0.776402	0.585565	1.22331	1.28484	1.32072	0.192883	0.95778	0.908036	1.03933	0.953979	0.780491	0.275998	1.01373	0.742251	1.38912	1.1469	1.06202	0.954888	0.634921	0.316715	0.292816	0.579851	0.793477	1.12397	0.450955	1.08893	2.00233	0.43026	0.161187	0.102188	0.573503	0.912628	1.27957	0.343225	0.866966	2.67306	1.37581	1.65565	3.12095	2.68335	1.07826	0.135067	0.936684	1.48938	0.913689	0.699887	1.29616	0.734383	1.78627	1.53828	1.05287	1.01974	0.209303	1.03097	1.34676	0.49278	0.390879	0.590443	0.87753	1.39921	1.03803	0.368988	1.45281	0.960801	1.20012	0.565343	0.509269	1.15486	0.776473	1.70636	0.766576	1.11319	0.707438	0.142786	0.941745	0.932451	2.57864	1.37511	1.19559	1.0547	1.16382	3.43816	1.53508	1.78191	1.32214	0.269073	0.627335	1.02859	1.9879	0.902486	0.787507	1.72468	1.41865	1.3283	1.72123	0.554756	0.243081	0.81723	0.697819	1.06785	0.827135	0.889371	1.01672	0.787221	1.07129	0.681487	0.974397	0.271623	0.872683	1.19701	0.625347	0.653729	1.24452	0.384818	1.51775	1.03191	1.14259	0.94503	1.55268	0.944481	1	1	1	1	1	3.40396	1.19789	0.331188	0.800223	0.996381	0.246828	0.670406	0.460441	1.36832	0.67525	0.456193	0.611723	0.538404	1.61617	0.284785	0.168628	0.207184	0.633149	0.549601	0.0667394	0.310715	1	0.262448	0.770387	0.532785	1.07454	0.199563	2.52614	0.762551	0.0828068	0.708151	1.09856	0.765163	0.776403	0.51134	1.38154	1.11889	1	3.12854	1	2.09256	1.08116	0.874891	0.830834	0.870469	0.456663	0.820983	0.89009	0.665754	0.506282	0.0561617	0.996286	0.115163	1.01101	0.262991	0.572047	1.26281	1.79255	1.68182	1.86825	1.44162	0.746951	0.377528	0.929436	1	0.449721	0.696079	0.82475	0.675413	0.660312	0.734327	0.736046	1.33359	1.59193	0.113608	1.11173	0.146852	0.142405	0.0528036	0.180301	0.946303	0.128319	1.44987	0.144173	0.676305	0.177252	0.59878	0.312039	0.375872	0.71368	0.641733	0.782987	0.763224	0.84547	0.127552	2.76322	0.0408797	0.300162	0.756572	0.0231704	0.481606	0.921693	0.679496	0.193467	1.14718	0.101597	0.482621	0.226508	0.926295	0.136593	1.41702	0.260519	0.214202	0.0800234	1	0.146476	0.0868034	0.802041	0.839741	0.657538	0.490808	0.499771	0.266434	1.33719	1.18062	0.970833	9.63794	2.12649	1.10417	0.791672	1.247	0.465379	0.111826	2.12143	0.243579	1.54915	0.774666	1.27591	1.80095	0.00942737	0.578221	1.63549	0.97786	0.796716	0.173985	0.608222	0.586479	0.116993	1.94798	1.99029	0.925098	0.185874	1.07021	0.116606	0.645864	1	1.08825	0.0472871	0.851582	1.19585	1	0.732494	0.521938	1.67618	0.00632475	1	0.977766	1.07068	0.860143	0.981715	1.17454	1.05475	0.705133	0.654655	0.656264	1.71099	0.809739	0.810582	0.976855	0.90558	2.04157	1.62511
TR20110_Visit 3_Active	1.32981	0.387282	0.690255	2.01387	2.10255	1.00455	1.47304	1.12197	2.48645	8.19221	0.0795374	5.59128	6.70779	1.35136	0.414677	3.54092	0.574998	0.665982	1.95899	1.04694	2.12391	1.68615	0.975674	0.815264	0.0389519	0.0769944	1.64163	0.423579	0.133215	0.33111	1.27991	1.06541	1.51086	2.1348	2.24243	1.3856	0.864282	0.730747	0.985722	0.896268	0.913111	0.358147	0.297168	0.897659	1.18748	0.640949	1.59356	0.223102	1.89891	1.03168	0.287804	0.463312	1.24005	1.05364	2.45796	11.0898	1.2859	1.09821	0.96088	0.88869	2.07577	0.45071	0.614052	0.0281759	2.54879	0.908906	1.16675	0.572872	1.02304	1.62925	0.966774	0.770436	1.0058	0.784302	0.503083	0.291474	0.629351	1.93677	1.38892	0.275401	1.22286	0.694138	0.612544	0.115175	1.28056	1.40027	0.89901	1.50219	1.31638	37.4012	0.434157	0.0665795	0.164403	0.530521	0.350459	1.88587	0.754755	1.82429	1.30295	1.29995	1.04229	1.10996	0.823513	0.911878	1.46595	1.33335	0.164865	1.13917	1.08086	0.748414	1.97126	0.986465	1.05473	1.39701	1.63244	2.28017	1.35872	4.96653	0.514928	2.55251	0.000348732	2.37958	12.5164	0.829289	4.47441	1.0671	0.514582	0.579469	1.81028	1.3092	1.45	0.128042	1.92756	1.04113	1.75516	5.70286	0.472995	1.15709	1.77703	0.844178	0.991732	0.696802	0.803926	0.857938	11.6258	0.235012	1.08858	2.03564	1.42851	1.34478	1.47186	1.45603	0.843566	0.7229	1.56076	1.29631	0.809037	1.53184	1.56433	1.89107	1.7217	0.034349	1.13486	0.176936	0.601387	1.54731	9.46327	0.981814	1.01237	1.7335	1.81108	1.13797	1.84731	1.06962	1.1099	0.288716	0.33409	2.4638	0.391526	1.54876	0.94124	1.28709	0.480647	0.929763	1.21078	1.54112	207.95	0.767997	0.00719697	0.0314751	1	1.025	1	0.581389	0.85205	0.710976	0.995783	0.667755	0.847893	0.610334	1.07557	0.400956	1.30029	0.947979	0.502081	0.0381464	74.5035	0.301476	5.6558	0.0437094	0.0800505	0.409988	4.78196	3.07243	1.23959	0.890059	0.344794	1.07946	1.57773	1.02029	3.04599	0.783874	2.43642	0.827954	0.0667142	1.48354	5.08612	0.594196	2.70785	0.609757	3.0354	1.54103	0.968132	0.160356	0.409325	0.934313	1.1096	0.137232	2.09221	1.32371	23.8065	0.610852	1.57096	1.4156	0.675434	6.29033	2.00161	1.984	2.09659	1.68007	0.960173	0.824787	0.0836739	0.637826	0.38942	0.124242	0.200821	0.678827	0.681884	0.229774	0.760507	1	1.2525	2.8562	1.61683	4.732	1.40501	2.19043	1.08736	1.06428	3.69419	0.909341	1	1.0822	2.10559	1.28755	0.902571	0.887188	3.62259	0.722993	0.91641	1.37589	3.18767	3.15895	0.0721646	0.473041	0.917558	0.734099	0.936303	2.51947	0.870408	4.07535	0.479197	1.01213	1.80583	0.693881	1.10832	0.147171	1.07751	2.25831	1.38193	0.529529	0.708038	1.24093	3.49276	6.41088	0.553123	1.11458	0.695341	1.14065	0.86415	2.8046	3.88441	1.30606	1.20277	1.71703	1.42072	0.916744	0.667588	1.72474	1.22037	2.70194	1.30826	1.61992	2.35839	2.53958	2.58142	1.02264	0.992793	0.105652	0.383159	0.472201	0.285672	0.476664	0.177925	0.343875	2.34138	3.12289	1.96353	2.44431	0.55304	1.09396	0.602003	0.522095	0.135109	0.645325	1.46163	0.685353	1.74167	1.25816	0.324047	0.760457	1.76655	0.294244	0.487945	0.77945	1.80878	2.1672	1.42064	0.44904	0.425782	0.667219	0.554431	1.25181	1.80272	0.942899	3.54594	1.51175	1.01448	1.55661	0.68592	0.0113503	0.633005	2.05729	0.083296	0.0526285	0.0833226	131.783	3.12704	0.987106	1.16987	1.5923	0.403577	0.125494	1.13091	0.455431	2.94581	1.43098	0.904394	3.01161	0.528721	1.42079	2.82615	1.36201	0.754831	0.933974	2.0245	1.60027	1.76226	1.41842	2.75031	1.59395	9.05867	1.59575	1.72053	0.41065	0.616359	0.279751	1.16007	1.23781	1.49285	0.00621523	1.35428	0.933672	0.58356	0.913431	1.22527	1.54688	1.29325	1.56344	1.0256	1.62427	4.27615	1.06437	1.40721	0.177089	1.79304	2.21347	3.15316	0.665552	0.95676	0.983855	1.03767	3.01001	1.82694	0.889407	1.55532	0.831866	0.278794	3.15738	2.83682	2.44462	1.2146	2.70512	7.40698	2.5705	0.90969	0.889272	0.565846	0.594505	0.724329	0.97342	0.498285	5.50749	0.573658	0.142149	0.815501	0.980418	10.4979	1.24525	0.653956	0.602827	1.03558	0.456585	1.07203	1.92428	2.40065	0.693811	1.75836	2.79804	0.813068	0.925453	1.70867	0.539152	10.4306	3.27537	10.4302	6.21648	3.80616	0.500212	1.05687	1.22295	1.64154	0.745113	0.407026	0.0343945	0.0379511	0.0542408	0.0711631	0.100927	0.289429	1.20854	0.741745	1.43018	1.07654	1.863	1.09671	0.905834	3.41765	0.562186	1.37758	0.0651736	0.256342	0.709617	1.64338	1	1	2.9276	2.01863	0.945199	0.835991	4.88235	0.75141	1.02255	0.537279	0.538153	0.319678	3.29068	1.20788	1.28384	1.09868	0.848859	0.717207	0.965629	0.341664	0.288595	0.455021	0.472996	1.05589	0.662178	0.215051	0.766682	0.910763	0.947881	1.28143	1.35443	0.0670596	0.104524	0.707057	0.972937	0.816633	1.58955	1.78666	0.604441	0.989066	1.50882	9.45123	0.933228	1.19629	1.29167	0.912997	1.69713	4.50015	0.695777	1.21861	0.16186	0.476129	0.196286	0.97231	2.4481	0.353634	0.570635	0.348926	1.0194	1	1	0.137836	0.674412	1.56954	1.70388	0.680326	2.02909	0.0622405	1	42.1091	1	2.36733	1.84067	0.660363	7.84464	1	0.802302	1.60994	1.07854	2.43586	0.984359	0.134101	1.97497	1.32106	0.122087	0.0134976	0.0656357	0.962881	0.471773	0.932834	1	0.503907	2.78777	1.10176	2.60185	1.92055	0.443564	0.664512	1	0.271996	0.752486	0.179621	0.741783	0.548051	0.139887	1.32726	0.927206	2.39068	4.24762	5.8396	3.88133	0.469747	1.45987	0.679014	0.665086	0.569263	0.556535	8.21299	0.967144	1.03807	0.517639	0.160296	0.784006	0.541808	0.57701	1.22016	1.03732	1.31764	3.19421	0.791407	14.1365	7.18509	0.818724	0.0281267	0.970975	0.537145	9.99634	0.805958	3.09543	0.888799	1.39078	1.2266	0.596373	1.00227	1.06852	0.790247	0.839142	0.384955	1.30446	1.04677	2.21278	1.53243	0.892898	0.321108	7.07784	1.59121	1.75557	1	1	0.846977	0.710505	0.770204	0.814712	0.314613	6.03712	0.973829	1	4.43711	0.509536	13.7449	1.97899	1.12513	4.70567	2.71848	3.89025	0.0613506	0.814306	0.890268	0.0739963	1.99145	1.53692	2.78666	1.41211	1.29249	1.67564	5.1907	0.615788	46.154	5.35774	2.62322	8.36682	0.767734	1.58427	1.38463	1.6616	7.89302	9.01794	1.15194	0.622706	1.33039	1.24417	1.56749	1.3358	0.991627	0.76133	0.0689257	2.92605	13.4836	2.2347	1	0.743326	0.481368	0.686516	0.88442	3.0119	1.60834	0.507615	0.811814	0.58637	10.5728	1.37099	5.88453	8.5404	3.86659	2.96484	2.83278	2.14261	2.55747	0.918708	0.847322	5.97249	3.11372	4.57466	199.948	6.97327	0.86318	0.756881	4.41537	0.542016	3.56952	0.601385	0.0118524	0.69415	0.0412424	1	0.142846	1.71549	3.40754	0.271499	0.130013	6.85081	0.869734	0.800348	0.482074	0.933773	0.848314	0.470621	0.953716	0.81495	42.171	35.1734	0.167162	0.836246	1.6696	0.512829	4.17092	3.76638	3.56976	3.75846	1.06127	1.76369	1	1	0.247464	2.39144	1.65251	2.01045	7.99295	0.25317	1.58754	1.54944	0.715255	0.126133	3.85688	0.333188	1.00699	1.08175	0.583844	0.464212	0.415706	1.60795	0.880406	0.545332	0.766173	1.72479	0.841589	0.102617	1.13977	0.422563	1	0.185004	1.02603	0.74511	0.685574	0.769507	1	0.976726	0.671268	0.951067	1.26565	0.49574	0.923042	0.97919	1.15596	0.672506	0.803461	0.403192	0.364997	0.82253	1.68823	0.435009	0.555981	1.39237	1.18107	0.734002	0.558873	0.77849	0.661441	0.53658	0.600619	1.16044	0.585565	0.754005	1.53075	1.23761	1	0.453758	0.294306	0.944277	1.11747	2.72794	0.782228	0.759359	0.688109	0.575209	1.01095	0.841112	1.18956	0.268341	0.338077	2.76271	0.866674	0.763655	1.09398	0.777033	1.16191	0.565956	2.06044	1.39899	1.80172	0.919179	0.733964	7.29227	3.65532	1.44186	0.995802	0.334233	0.262146	0.119052	0.727641	0.150983	6.52915	2.09049	1.22559	0.913689	0.180516	0.832546	2.68073	5.40822	4.61753	1.18285	1.10337	0.209303	1.11472	0.920006	0.360804	0.507071	0.142711	0.269957	0.79169	0.720421	0.330077	0.419363	0.617905	1.46385	1.07568	0.707529	0.958858	0.775106	0.193204	1.57214	1.94678	0.768249	0.0674155	0.151989	0.394756	0.810727	0.703309	0.542895	0.534101	0.119027	1.4573	0.975971	0.598224	0.499348	1.20423	0.627335	0.757617	0.661974	0.749448	0.4408	0.649163	0.435305	1.16629	0.750168	0.554756	0.243081	2.12306	3.99338	2.17288	2.1606	1.71798	1.79706	1.78135	2.60397	1.45799	2.32731	1.20581	0.856542	1.83711	1.69408	0.653729	0.877698	0.994493	4.87612	0.968093	0.905244	0.701379	1.11654	0.944481	1	1	1	1	1	2.89158	0.0379023	0.331188	0.123338	1.24256	0.246828	1.72878	0.469455	0.0355696	1.76782	3.50022	2.06816	2.64946	0.172944	1.47773	4.03787	5.20371	0.619427	1.25146	0.0667394	0.0194494	0.698801	0.262448	4.21696	1.0887	1.89091	0.76564	0.257105	0.733254	0.803043	4.36534	1.74903	0.803388	0.803978	0.179296	0.764748	1.63219	1.05989	9.00473	1	0.701973	0.363582	0.79756	0.661446	2.54625	1.21721	1.10658	0.930507	30.9167	4.24918	0.0561617	1.91661	13.1161	0.852527	0.63197	1.6512	3.40223	2.43395	2.3115	2.72753	2.2527	0.438749	0.599823	0.861993	0.659845	0.452831	0.21759	1.03554	0.935581	0.393225	0.392391	0.685103	0.602698	1.18911	2.36086	3.00037	0.45772	1.59582	1.62575	4.25687	5.33887	8.47285	0.780099	30.3304	0.318863	0.177252	0.59878	0.312039	0.375872	0.71368	0.641733	0.782987	0.763224	0.84547	5.2972	4.30619	0.313637	0.862918	1.13334	0.417725	1.64488	2.93527	1.87724	1.16661	0.778787	5.98358	5.59681	0.226508	0.926295	0.136593	1.76599	0.260519	0.214202	0.0800234	1	7.94979	25.0538	1.01026	0.666378	0.498556	1.04476	1.25072	0.486001	2.45376	0.38575	0.685632	1.09258	2.7	0.723596	1.13895	1.10656	1.72353	0.111826	1.66551	0.243579	0.66916	2.00528	6.18666	3.14594	1.10233	6.4021	2.35148	0.501796	0.918808	0.173985	0.214734	0.0438525	1.45017	0.557086	0.628645	0.761044	1.15414	0.647652	0.116606	0.404253	1	1.5428	0.0472871	0.851582	5.25002	5.76551	0.732494	0.521938	1.13152	0.00632475	1	0.891728	0.935175	0.129707	0.364343	0.398245	0.378763	0.269246	0.213331	0.227882	2.4333	0.385909	0.342272	1.86709	0.637855	1.87589	0.137268
TR20112_Visit 3_Active	1.53017	0.494728	1.23244	1.80494	0.824973	0.910553	1.23571	0.674735	1.12492	0.801676	0.0839915	2.50139	4.14155	1.49875	0.220312	1.43118	0.784669	0.523705	1.48227	0.52381	1.34658	0.947223	0.899307	1.0904	0.0389519	0.100528	1.46725	0.423579	0.133215	1.3342	0.942041	0.535852	1.56453	1.09252	1.49865	0.740976	0.160143	1.08988	0.745809	0.81076	0.752653	0.169727	0.297168	0.778361	0.99728	1.33533	1.09761	0.358747	0.0937828	0.15402	0.372424	0.771755	1.10757	0.832743	2.04977	1.80816	0.870679	1.16676	1.04176	0.852598	1.37564	0.383201	0.599968	0.0281759	1.46337	0.953209	0.999454	1.68407	1.46968	1.51219	0.941999	0.816004	1.1755	0.640727	0.593398	0.33309	0.815144	0.901932	1.003	0.418483	0.991342	0.644084	0.995844	0.115175	0.865383	0.949156	1.07095	1.60651	1.52379	0.98962	0.340249	0.00631368	0.164403	0.337379	0.539969	0.909693	0.838754	2.2648	0.784453	0.61243	0.991889	0.982873	0.792775	0.905873	1.64119	0.456582	0.164865	1.00382	1.21446	1.66166	0.94552	0.891368	0.943911	1.1554	1.36532	0.864896	0.518259	0.466539	0.889327	0.1005	0.000348732	2.16741	1.53768	1.10949	2.09689	0.373376	0.966854	1.22046	0.798421	1.06273	0.950572	0.0970963	0.791308	0.976274	0.43062	7.88815	0.596215	0.826644	1.1001	0.563666	0.910007	0.333832	0.525297	0.885997	1.50967	0.147996	0.792672	1.36174	1.11188	0.991007	1.04463	0.656861	1.18288	1.10227	0.94622	19.2971	1.121	1.04594	0.939508	1.84874	1.90969	2.08936	1.14588	0.486163	0.40572	1.41286	3.11316	0.505582	0.791347	1.12898	2.1839	0.879677	1.53974	0.507606	1.49418	0.589125	0.33409	0.273467	1.02917	1.04313	1.82263	1.5237	0.484053	0.936828	1.53941	1.09553	54.315	0.767997	0.00719697	0.0314751	1	0.551892	1	0.915526	1	0.80342	1.17642	1.0883	1.02902	0.622843	0.937624	0.782636	0.79232	0.375859	0.692131	0.0381464	1.56198	0.301476	0.91052	0.0437094	0.0386821	4.10182	1.27395	0.77543	0.713017	0.879783	0.0275644	0.923306	0.998142	0.814119	1.74436	1.06206	1.06936	0.410622	0.0100704	1.37041	1.55607	0.594196	2.25989	0.794062	1.10973	1.38195	1.01269	0.525237	0.486548	0.686595	1.12713	0.855415	1.00086	0.773758	0.722009	0.056661	1.27539	2.18244	0.864778	1.00236	0.731414	1.83984	1.4091	1.10301	1.16266	0.135657	2.07054	0.857167	0.354842	0.124242	0.0664897	1.50895	0.961028	2.77806	1.76754	1	1.01332	10.7143	1.3521	3.23188	1.97029	0.895798	0.236505	0.334975	1.35356	1.04493	1	0.503367	1.76077	1.26708	0.343848	0.470969	2.34946	1.70595	0.945953	0.684006	2.06603	0.115755	0.899652	0.774624	1.0547	2.83069	0.996945	1.385	0.949375	1.36725	2.70376	0.605573	1.09901	0.824265	1.00559	0.147171	0.554926	2.89447	0.718807	14.9247	3.33116	0.796892	0.646288	1.27478	0.923296	0.118347	0.720639	1.00486	0.00495568	2.42201	3.01853	0.325105	0.840233	0.903004	0.824901	1.34458	0.834894	1.16846	1.00549	0.11355	0.20415	0.622943	1.27252	0.971744	0.746666	0.783238	1.41041	13.3491	1.75629	1.09641	1.06361	1.11821	1.11372	0.504652	1.16219	0.97841	0.132404	2.75576	0.147689	1.23928	0.413835	0.522538	0.135109	0.419629	0.903671	0.800703	1.06156	0.963603	0.324047	1.02274	1.45519	0.191227	0.872762	1.14084	0.911694	1.25356	1.01519	0.83514	0.729839	3.43308	0.501244	1.34176	0.906992	0.547888	1.68772	0.989675	0.589858	1.1394	0.0936467	0.0113503	0.633005	1.41921	0.083296	0.0526285	0.0833226	0.224761	1.00284	0.738138	0.737125	1.1381	0.403577	0.391574	1.3434	0.575001	1.02215	1.00463	0.648015	1.26586	0.580125	1.34103	1.42738	0.810565	2.13586	0.495795	1.39849	1.30067	1.27427	1.42807	1.55569	2.52915	1.93381	1.30515	1.14147	3.53715	0.729862	0.279751	1.25122	1.1334	0.181975	0.00621523	1.4044	1.45363	1.16001	1.14346	1.1415	1.14138	1.21527	0.943485	0.390805	0.782981	0.315749	0.744729	0.93196	0.177089	0.30926	1.2471	1.26468	0.970063	0.976077	1.07429	2.11339	1.00834	1.18636	1.0132	0.307751	1.38153	1.54225	0.232858	1.06926	0.539152	0.699503	0.956493	3.51724	1.39842	1.0241	1.13184	0.3569	0.202247	0.211786	0.289517	0.238735	0.803891	3.37683	0.916682	0.834201	0.0403302	0.0415409	4.27287	1.19335	2.77168	0.010798	0.0337781	1.10827	1.45587	2.20136	0.302243	5.23313	1.54935	16.5793	0.536418	1.69267	1.23425	1.0148	1.15505	6.92486	9.00871	0.279974	1.02915	0.968917	0.772815	0.814058	1.19045	0.407026	0.0343945	0.0379511	0.0366166	0.0237693	0.0224905	0.289429	1.19847	0.988204	1.23227	0.856328	0.968276	1.21984	0.0907927	6.33171	0.956601	2.23749	0.0651736	0.314041	0.785794	0.980042	1	1	0.195414	1.57627	1.43683	1.36806	1.15095	0.775518	1.65405	0.30658	0.39406	0.223471	1.48117	0.804803	1.0207	0.42765	0.181438	0.959094	0.970823	0.309377	0.159569	0.152664	0.999108	0.666991	0.482217	0.958147	0.689498	0.486294	0.875364	0.528084	1.25043	0.0670596	0.104524	0.369749	0.723954	0.816633	0.414563	1.21305	0.619139	0.822169	2.08444	0.0994672	1.13815	0.407183	0.421922	0.862457	0.391769	0.598167	1.02162	1.0567	0.490916	0.185599	0.196286	0.883447	0.943207	0.0554977	0.777839	0.71088	0.471348	1	1	0.694264	1.10805	1.55527	1.78771	0.680326	1.09308	0.577512	1	7.06078	1	1.0209	0.920848	0.749461	2.63788	1	1.28656	1.07277	0.692778	0.699646	0.559312	0.134101	1.90739	0.983165	0.122087	0.0134976	0.0656357	0.962881	0.471773	0.643788	1	0.503907	0.368896	0.379336	1.32097	1.56794	0.49725	0.664512	1	0.14554	0.752486	0.179621	0.741783	0.52606	0.139887	1.36563	0.803787	0.524406	0.832985	0.803893	0.867394	0.723024	0.679126	1.15963	1.48571	0.872972	1.00393	0.244953	0.693783	1.23982	0.648192	0.160296	1.16749	0.408499	0.881397	0.843213	1.51671	1.24862	1.25045	0.372815	8.79055	10.8397	0.818724	1	1	0.318724	22.3234	3.954	2.24177	0.654608	2.0682	1.07083	0.596373	1.15131	2.0521	0.532715	0.406296	0.384955	0.469824	1.1499	0.0725071	0.161117	1.42667	1.67326	0.745976	0.0717107	1.0309	1	1	0.846977	0.710505	0.770204	0.814712	0.314613	1.20207	0.640728	1	1.63479	0.509536	4.06541	0.618422	0.648584	0.835142	1.01565	0.424105	0.0443171	0.908166	0.711924	0.0739963	1.20972	3.52848	5.49697	0.810118	1.47831	0.879224	3.67797	0.19117	7.62894	2.31319	1.0562	9.36204	0.913484	1.16722	0.52053	1.42623	2.41197	0.104343	0.121151	0.218243	1.00011	0.833729	0.592175	1.011	1.18155	0.866913	0.0689257	1.0644	0.852982	2.26383	1	0.189896	0.287257	0.88056	0.7338	0.463536	0.442991	1.47324	0.478669	0.425997	1.48107	2.01596	2.59979	1.03427	1.94691	0.17492	2.42794	0.564317	1.59426	2.26647	2.04133	1.53944	1.04849	4.86542	48.9548	4.13057	0.49345	0.756881	6.10274	0.542016	1.76671	0.0722559	0.0118524	0.169443	0.0412424	1	0.142846	1.4887	4.81209	0.271499	0.130013	0.937912	0.83937	0.607879	0.544747	0.723928	0.817968	0.756646	0.607578	0.81451	12.4985	9.47227	1	1.12842	0.463332	0.759359	1.15534	10.8983	21.5363	0.0910756	0.152928	1.17856	1	1	0.247464	1.16231	0.89362	0.375426	2.72478	0.582875	0.191999	2.64521	0.0214102	0.126133	0.316658	0.535004	0.984162	0.956258	0.974928	1.44364	1.93316	0.918458	0.819645	0.99061	0.657443	0.774052	0.692641	0.102617	0.505918	0.422563	1	2.90379	0.678596	0.698323	0.796103	0.770199	1	0.976726	0.671268	0.951067	1.64541	1.1401	1.09316	0.964231	0.875384	1.75511	4.22295	2.77945	0.678527	1.11525	0.902913	0.749574	0.786599	0.826945	0.736575	0.605586	0.528731	0.890378	0.32874	0.386026	0.70746	0.916853	0.585565	0.642853	1.05725	1.1762	0.596063	1.81787	1.97798	0.813905	0.914773	1.75529	0.839528	1.35991	0.914122	0.886934	0.59434	0.735081	0.881566	1.29147	1.1525	3.32698	1.00788	2.83871	1.09859	1.46079	0.889666	1.61982	0.749394	0.74132	0.102188	0.65211	0.800689	1.25318	1.50802	0.704142	1.58481	1.35725	2.62663	1.00559	1.3003	2.15367	1.24764	1.2941	0.886188	0.913689	0.983055	0.718889	1.18495	5.89272	2.5267	1.3273	1.10492	1.69367	0.815369	0.944652	1.22238	1	2.745	1	1.28156	1.26181	1.43603	0.828702	1.02721	0.432753	0.924165	0.68545	1.39003	1.03471	0.551273	1.06089	1.63495	0.471658	0.0674155	1.94353	1.4696	1.62426	0.855422	1.12692	1.01787	0.456911	2.33229	1.33337	1.80158	1.40848	0.733324	0.627335	0.309441	0.735357	0.497367	0.732093	0.830166	0.859594	0.615412	0.839224	0.554756	1.48805	1.0257	1.07985	1.34438	1.26216	1.71045	1.59177	1.25078	1.09507	1.58901	1.16814	0.904279	1.24105	0.888043	1.37163	0.653729	1.14176	0.916073	5.57787	0.548921	0.55361	0.592212	0.908965	0.944481	1	1	1	1	1	1.32299	0.0379023	0.331188	0.311479	0.735429	1.15084	0.676198	0.48151	0.314127	2.47982	0.601633	0.401474	0.707097	0.47846	0.517323	3.2995	2.37988	0.183396	4.51492	0.0667394	1.33135	0.503021	0.262448	2.37097	0.736627	1.29551	0.411843	0.257105	1.18027	0.0828068	1.07243	0.849301	1.32512	1.67734	0.179296	0.544108	1.7182	0.688362	19.7892	1	1.05215	0.919488	2.47791	0.529241	1.24661	0.60751	1.91502	0.0492849	3.71089	0.78508	0.0561617	1.63341	0.115163	0.66372	0.262991	0.753328	2.8543	2.577	2.10176	2.64337	3.00042	0.906736	3.13549	1.1894	0.16851	0.129328	0.21759	0.231208	0.226332	0.415933	0.370934	0.381634	1.83018	1.11872	10.6343	2.35067	1.15542	0.177387	0.195081	0.180301	0.139455	1.34686	2.20408	15.509	0.318863	0.48231	0.59878	1	0.375872	0.71368	0.641733	0.782987	0.763224	0.84547	6.04461	19.744	0.0408797	0.300162	0.647217	0.0231704	0.964345	2.65331	1.78852	0.808629	0.729499	1.01566	1.14797	0.226508	0.926295	0.136593	1.26113	0.260519	0.214202	0.0800234	1	2.87837	1.37705	0.764085	1.36051	0.569116	0.354487	0.692382	1.00095	0.963032	1.03626	0.846612	1.03073	0.284199	0.676609	0.646677	0.916783	56.926	0.111826	0.923994	0.243579	1.44367	0.429961	1.74798	0.95181	0.124353	3.01632	0.721694	0.80685	1.37624	1.23086	0.349341	0.440193	0.132962	1.11446	0.714706	0.0622372	0.0709235	0.635272	0.367532	0.574274	1	0.764596	0.0472871	0.851582	5.89594	6.09672	1	0.521938	1.73601	0.984843	1	0.64129	0.673046	0.962901	1.13407	1.18619	1.21604	1.23993	0.915139	1.06481	2.17004	1.02866	0.901408	1.1753	0.637672	1.04621	1.3296
TR20050_Visit 1_Placebo	1.32362	0.737975	0.488291	2.19639	1.73965	1.82356	1.2183	1.40989	2.5437	2.22564	0.219772	7.44672	1.40456	1.34336	1.07141	1.4794	0.593873	1.02251	2.02433	1.14769	1.80732	1.38661	1.00671	0.972358	0.17868	0.459912	1.94944	1.09782	0.133215	0.61407	1.09868	0.802365	1.87882	1.38771	1.49021	1.04338	0.473006	1.06803	0.861098	1.88882	0.84241	0.644317	1.75121	1.55403	1.04205	0.235776	1.03359	0.287897	1.30186	1.15421	0.338815	0.962752	1.98547	1.3775	1.25501	2.76772	0.702302	0.788792	1.10883	1.07125	2.20179	0.401081	1.02828	0.0281759	2.11522	1.03338	1.9848	2.05517	1.36287	3.62134	0.974318	1.00469	1.63164	0.952897	0.876198	0.264986	1.0324	1.02688	1.13496	0.707234	1.03522	1.01295	1.66	2.5142	0.96708	0.961696	0.819492	0.932355	1.18506	8.38396	0.519455	0.359104	0.453409	0.560183	1.05597	1.29881	0.864458	2.42185	0.678644	1.13991	0.926777	1.00254	1.08004	0.853838	1.2313	1.58236	0.164865	1.04061	0.600495	1.49831	1.18203	1.02013	1.53885	1.83264	1.00745	1.22548	0.820785	2.84518	0.547242	1.44705	0.000348732	0.0204044	0.75011	0.601854	15.5547	1.52963	1.00575	1.26173	1.30839	1.62538	1.09996	0.683277	1.26393	1.13758	1.2586	0.861331	0.875494	0.948367	1.30292	1.02012	0.793723	1.63965	1.38471	1.12727	1.18165	0.458776	1.21092	2.06855	1.07186	1.23049	1.30733	1.28933	1.07344	0.970426	2.01934	2.56041	0.646862	1.14369	2.17925	1.80058	1.09442	1.66659	0.974892	0.176936	1.07551	1.00359	0.062839	0.762179	1.16553	1.57592	2.61679	0.890904	0.921467	1.74733	0.689181	0.430822	0.484064	0.612771	0.685182	1.6313	0.992261	1.04676	0.928788	0.906593	1.68455	1.52654	17.1568	0.767997	0.00719697	0.0314751	1	1.25158	1	0.746934	0.795097	0.862506	0.942397	0.456094	0.813534	0.859205	0.919551	0.874707	0.65098	1.55852	1.17983	1.32687	12.7204	0.783841	2.80769	0.0437094	0.0386821	0.803527	2.08972	1.24504	0.819685	1.04643	4.37272	4.17415	3.56099	0.826335	1.55933	1.03773	2.04025	0.835765	0.0100704	0.881483	1.20899	0.594196	2.4795	0.886067	0.913408	1.49999	0.847594	0.318655	0.74691	1.22247	1.41474	0.00750582	2.23385	0.96777	0.847226	0.326286	0.0674657	0.248217	0.0308608	11.1316	0.209511	1.21885	1.51522	1.66493	1.00561	0.56769	0.792652	0.831347	0.386626	0.193584	0.299551	0.912008	0.860255	0.781221	1.13052	1	1.77813	1.07834	2.17576	2.24707	1	1.17057	0.919687	0.756449	3.74798	0.695598	1	0.687852	0.00456127	1.65767	0.764846	0.627923	1.3334	0.748286	1.11244	1.50989	1.47862	0.516792	0.232923	0.884697	0.912233	2.70735	0.846702	1.81889	1.08271	2.02647	0.640912	0.743045	1.1969	0.444184	0.689046	1.32908	2.29429	3.79956	1.77342	1.38815	0.525679	1.05551	0.948056	1.70648	0.108612	0.775715	0.781501	1.87968	3.79127	2.31671	3.54823	1.17473	1.04772	1.7665	0.0649151	0.0253243	0.620677	2.35619	1.33923	0.877032	2.80565	0.977231	0.844191	1.14025	1.18924	0.546295	1.405	2.41719	0.70395	0.853956	0.649384	0.0995875	1.34653	0.850765	1.20892	1.34729	0.893161	1.20052	0.361109	0.919381	0.779121	1.2492	0.71058	1.68165	1.79473	1.10482	1.45263	0.892766	1.54035	0.763141	1.37059	13.4541	1.29206	0.711377	1.10748	1.45965	1.28288	1.24114	1.04292	0.778984	0.827914	1.09807	1.01516	1.72107	9.47621	0.723649	1.54354	1.24773	1.97106	0.0113503	0.633005	1.27931	10.6167	14.3455	3.80777	17.0751	1.23684	1.23178	0.909671	1.28249	0.403577	1.73899	0.654153	1.45803	1.34543	0.941918	0.034958	0.0726394	0.189684	0.0408632	0.0764576	0.0115986	0.590535	0.0208102	1	1.10133	0.927329	1.12039	1.15534	4.82689	3.31523	0.908465	1.05232	0.597177	1.635	0.779551	1.0644	2.72424	0.685925	0.00621523	0.685569	0.58971	0.989719	0.846692	1.37837	0.408439	1.78563	0.985627	2.6666	1.10019	1.92617	0.855023	1.47747	0.454024	1.32903	2.45033	2.36074	1.2332	0.983395	1.05788	0.738884	1.63483	0.736822	1.02316	1.55203	1.063	0.444962	1.5232	2.09281	1.0088	1.74123	1.37104	1.28003	1.45089	0.772871	0.596466	0.492737	0.905607	0.641198	0.819797	0.806772	1.77272	1.18898	0.793445	0.750073	0.721913	0.867069	1.16888	0.94894	0.756958	1.70558	2.67879	0.797342	1.32872	1.39704	1.69241	0.691015	1.13056	3.47832	0.637654	1.45248	0.75308	22.1791	1.31181	0.8181	2.16634	3.62464	0.788533	0.960506	0.57472	1.83347	0.657523	0.407026	0.0343945	0.0379511	0.0366166	0.0237693	0.0224905	0.289429	1.54417	0.181937	1.24466	2.84834	1.23814	0.909422	2.73738	0.392882	1.087	0.486495	0.0830932	0.374092	0.368868	2.10689	1	1	0.43775	0.928369	1.48202	0.998806	6.37548	3.54677	0.630546	0.657551	0.522782	0.587845	0.668317	0.598203	0.69481	0.894814	0.724361	0.310472	0.956736	0.541611	0.745081	0.278018	0.260949	0.563142	2.06765	0.412792	0.510197	0.776251	0.834598	0.599882	0.457095	0.700183	2.33359	0.770372	1.13034	0.816633	0.458138	1.41692	0.920837	0.854657	1.81538	1.14486	0.390346	1.3115	1.15941	0.280808	0.673855	1.48839	0.248137	1.66782	0.600267	0.694791	0.196286	1.20041	1.60284	1.403	0.744298	0.528038	1.39138	1	1	0.917347	0.943735	1.59517	1.20572	0.680326	1.42948	0.0622405	1	0.733676	1	2.49252	1.39338	0.802924	0.201071	1	1.51336	3.75194	1.09461	3.24494	1.1208	1.0078	1.3995	1.35579	0.122087	0.0134976	0.0656357	0.962881	0.471773	0.643788	1	0.503907	1.73921	0.805714	1.60862	1.28995	0.423224	0.664512	1	0.14554	0.752486	1.73063	0.741783	0.8499	1.76045	0.676464	0.94251	2.44	0.139558	0.433399	3.28387	1.36173	1.12218	0.787887	0.803677	0.70516	0.688563	2.27132	1.69648	0.723478	0.40303	0.40359	0.508585	1.02142	0.677688	1.11094	0.159512	0.930386	2.86048	1.01462	1.15613	0.838168	0.818724	0.0281267	0.970975	0.890991	5.66919	1.8114	0.603673	1.03718	1.09034	0.74756	0.596373	0.0443437	1.08857	1.06136	0.406296	0.384955	1.40942	0.993944	13.0132	0.731667	0.663328	1.20005	2.82446	1.44263	0.573837	1	1	0.846977	0.710505	0.770204	0.814712	0.838827	3.45155	0.653491	1	2.55615	0.509536	2.4364	1.16633	3.72827	1.94711	0.836714	0.556215	0.0443171	0.998356	0.894145	0.0739963	1.76161	1.79131	1.35918	0.885214	1.00179	1.46158	2.22288	0.19117	8.62301	1.23798	0.864122	3.32095	0.770804	2.79011	0.302109	1.05035	1.32677	0.305486	0.294586	2.41989	1.09724	1.23737	1.05323	1.26351	1.62617	0.634049	0.0689257	1.51094	9.93917	0.936284	1	0.189896	0.670317	1.10657	0.981694	0.736334	0.741084	0.346459	1.19513	2.08798	4.20742	0.801842	2.21773	2.19537	2.58201	0.470936	4.69609	2.39362	2.19015	15.6112	0.598832	0.093587	1.83775	1.47993	12.4264	3.95627	0.568894	0.756881	1.22643	0.542016	1.11307	5.48214	0.0118524	1.19355	0.0412424	1	0.142846	1.59256	3.60358	0.271499	0.130013	1.00628	0.930478	0.947179	1.04098	0.685195	0.911756	0.888141	0.876816	0.984789	5.5254	6.68436	0.167162	1.17379	1.02118	0.681229	0.0447622	0.617501	0.801021	2.34629	1.28003	1.00304	1	1	0.50205	1.40518	1.65901	0.613907	1.7752	1.51711	0.688481	2.20286	0.982328	1.46632	2.84039	0.309108	0.862879	0.891171	1.03963	1.04242	1.2107	1.33368	0.967428	0.779359	1.17705	1.14297	1.02913	0.735693	0.716943	0.422563	1	1.24188	0.81477	1.06826	1.15151	0.981157	1	0.976726	0.671268	0.951067	0.676367	0.653708	0.848025	0.738813	1.06428	0.763048	0.728211	0.860803	0.691101	0.681246	1.28742	0.920839	0.821115	1.19719	1.36508	0.919002	1.28659	1.07482	0.623458	0.699267	0.82516	0.732834	0.585565	1.04054	1.34101	1.85462	6.30141	0.124974	0.142605	0.839169	0.939981	0.942866	1.04385	1.53512	0.918068	1.06367	1.28593	1.03085	1.05008	0.703899	0.663031	0.774901	1.01018	1.0984	0.82188	0.868643	0.813896	0.52716	0.751249	1.03222	0.102188	1.1172	0.44094	1.79512	1.71265	1.39246	0.539092	0.776573	0.612788	0.119052	0.472616	0.150983	1.8784	0.814991	0.496665	0.913689	0.369505	1.39025	1.30182	1.6034	2.02438	0.875953	1.03969	1.52356	1.59422	0.932923	0.668258	0.927826	0.142711	0.246439	1.72122	1.8137	0.332778	1.86218	0.137005	1.43836	0.776154	0.318454	0.296116	0.457229	0.945806	1.31978	1.81901	0.96214	0.157712	0.151989	0.459362	0.549985	1.12767	0.667917	0.73348	0.694377	1.16098	0.75542	0.474609	0.438985	0.871426	0.627335	0.654512	1.04605	0.889469	0.72471	1.07312	0.916071	1.17062	1.1193	0.554756	1	0.987044	0.716726	1.26521	0.893173	1.27287	1.77116	0.84688	1.15859	0.89211	0.902141	1.56865	0.537878	1.33488	0.662779	0.653729	0.507472	1.11368	2.99233	1.35749	0.773433	0.488205	1.17541	0.944481	1	1	1	1	1	2.41423	0.372798	0.331188	1.02696	1.7077	2.86907	2.25601	0.56644	0.774129	2.14495	1.4186	0.799292	0.979935	0.949694	1.12985	4.38864	2.38263	1.73085	0.913189	0.0667394	0.0194494	6.93714	7.31026	28.4015	1.03792	1.37994	1.94603	0.587189	0.607104	1.01692	7.21269	1.14895	0.749275	1.86163	0.79877	0.605692	1.8948	1.21199	1.00984	1	1.06954	0.293247	1.77069	1.80248	1.42359	1.25772	1.16897	0.0146765	10.7716	1.16743	3.34176	3.06139	0.763311	0.923489	0.262991	1.40656	2.36926	2.95185	1.62414	1.95526	2.04371	0.320264	0.842252	1.40403	3.61471	2.78988	3.78301	3.44948	3.99554	1.4397	1.85333	0.906501	0.120737	0.28359	1.25704	2.6546	3.49248	1.46596	1.14622	0.180301	0.457382	1.2776	0.0585385	0.362241	0.445387	0.177252	0.59878	0.312039	0.375872	0.71368	0.641733	0.782987	0.763224	0.84547	0.166672	0.961715	1.50315	1.59576	1.05336	0.0231704	1.23886	0.839419	7.19515	2.79992	0.0479841	4.11723	1.03798	0.226508	0.926295	0.136593	1.41967	0.260519	0.658372	1.67033	1	0.0638832	1.13942	0.832179	5.54648	0.226611	0.642473	0.472684	0.372944	1.4642	0.950667	0.56506	0.197098	0.234433	0.999895	0.6155	2.04716	1.32796	0.111826	0.77364	0.243579	1.39252	0.841332	1.23487	2.2512	1.62938	2.02528	0.875158	0.423406	1.19331	0.705329	0.749858	0.525158	0.770684	1.12257	0.352203	0.0622372	0.398865	1.7726	0.288629	0.685341	1	1.13111	0.0472871	0.851582	1.2534	1.43074	0.732494	0.521938	0.984477	0.00632475	1	0.760242	0.738187	2.75146	2.78662	2.26387	1.84917	1.80686	1.14466	1.19176	2.38676	3.43048	2.83637	1.29531	1.09756	1.4847	3.11818
TR20052_Visit 1_Placebo	1.90406	0.736382	0.594683	2.15775	1.8703	1.65941	2.00822	3.41049	1.34313	1.6825	0.182371	3.61024	2.5547	0.850775	0.573281	1.32326	2.00599	1.56845	1.74539	1.05661	1.096	1.44355	0.938817	1.40474	0.26924	0.800288	1.83484	0.973847	0.221021	1.79844	1.19915	0.981942	1.4152	2.06433	1.17359	1.41303	0.997514	0.822064	1.10595	5.68722	2.24099	0.934868	0.626627	1.13056	1.28181	0.720208	1.40451	0.557075	0.0937828	0.556373	0.817862	0.517644	2.11685	1.2621	1.92138	1.54745	0.905562	0.752816	1.40727	0.925256	1.0143	0.894705	0.618197	0.0537848	1.71636	1.12849	1.38558	1.56258	1.4754	1.19385	1.09989	0.902546	2.02821	0.930671	1.4332	0.508511	1.84514	1.08141	1.11658	1.42011	1.08953	1.00106	3.42891	1.80161	1.19155	1.04391	0.930011	1.33104	0.257549	5.913	0.531958	0.427014	0.164403	0.830926	1.87628	1.52077	1.40637	1.6186	1.27929	1.02469	1.21765	0.970352	1.20657	1.15988	1.38943	2.96323	0.990009	1.23777	0.673369	1.64759	1.26688	1.48764	1.35337	1.52556	1.28696	1.25214	1.12353	0.206699	1.68066	0.1005	0.000348732	4.00439	1.41951	0.977231	2.02312	1.72588	2.39143	2.3749	4.1888	2.1645	0.985561	1.50552	0.527245	1.22402	1.68449	0.747059	1.55352	1.2062	1.65773	1.35182	1.11457	1.5132	2.18374	1.68846	1.40093	0.697728	1.42802	1.24726	1.60118	1.14935	1.14404	2.85173	0.87888	1.17358	1.66665	5.1083	1.41772	1.29691	1.80392	1.50332	1.06946	1.42554	1.45217	0.99366	1.53641	1.45171	4.02205	1.38104	1.32356	0.514826	1.10435	1.2212	1.24445	3.05034	0.481231	2.24941	0.33409	0.196384	1.88504	1.45316	1.95363	1.20469	2.37715	0.930271	0.907213	1.34302	1.76693	0.767997	0.059433	0.0314751	1	1.32666	1	0.847148	2.1308	1.92684	1.16353	0.797347	1.17606	1.21217	1.23562	1.17078	1.24379	1.43637	0.763755	0.0381464	5.66215	0.301476	2.54404	0.145873	0.226415	2.75307	1.01597	1.04301	1.13193	1.03199	0.0571539	0.215197	0.282361	1.75212	1.00862	1.42816	1.13147	4.05339	0.249262	0.593906	2.70663	0.594196	2.32023	0.749313	1.56218	1.99375	1.40786	0.687252	1.5237	1.36274	1.20066	0.442226	3.13237	1.19585	0.788824	0.056661	1.87762	1.23972	0.908184	1.20155	1.9948	1.46422	0.421794	1.4096	1.44613	1.04962	1.25139	1.17994	0.718626	0.667666	0.860689	2.75326	1.01473	2.39679	0.893804	1	0.992705	1.02924	1.90091	1.04898	1.0617	2.07785	0.689211	6.0586	1.35798	1.24148	1	2.40271	2.92462	2.13537	0.508298	1.26078	1.07475	9.14511	4.64742	1.50823	1.55675	0.554188	0.0721646	9.79289	1.28365	5.15818	1.50393	3.12056	1.31388	2.1899	2.02674	5.87812	5.79187	0.634474	1.8491	1.34163	2.01978	3.55867	3.90652	2.32434	3.68192	1.35119	0.971359	1.1244	0.906022	0.118347	0.810352	2.07689	0.266792	1.45333	0.943762	0.758133	1.69134	3.14104	1.43606	1.09132	7.11657	3.49366	1.42096	1.74721	1.17162	0.469447	0.357498	0.980108	0.884963	1.22742	1.8246	1.10385	3.30118	1.50478	2.00721	1.11233	4.40895	2.35785	0.0376258	3.25008	0.984381	2.44324	0.954521	2.09561	1.97725	3.51424	0.135109	4.07646	1.9007	0.758635	1.66898	1.5716	0.938702	1.1409	1.89319	3.35135	2.20987	1.3643	1.85687	1.29865	1.53389	2.63542	2.11423	0.51053	0.879833	1.64769	0.99583	1.5442	2.90691	1.03595	1.2505	0.952513	0.0410067	0.0113503	0.633005	1.71682	0.083296	0.0526285	0.0833226	3.26181	1.44271	2.79764	4.19978	1.85581	0.403577	0.125494	1.70867	3.0572	1.33426	1.73778	0.710271	2.69213	0.567105	3.97429	2.75252	2.20647	1.7334	1.86832	1.39113	1.36124	1.2789	1.28959	1.47131	0.594203	1.8815	0.973766	1.48443	3.31852	0.785168	0.279751	1.4835	1.31417	1.74658	0.00621523	1.20232	1.20575	1.57782	1.36295	1.82542	1.07583	1.47635	1.96014	2.48107	1.32197	0.452942	1.17295	2.12041	2.57188	1.91577	1.28001	1.30223	1.61923	0.0869972	1.04606	0.9652	2.44698	1.45439	1.1578	1.80681	2.43769	1.54455	1.62772	0.906768	1.87184	1.26227	2.06772	1.11641	1.73284	1.30709	2.99003	3.31704	1.05627	0.583458	0.743079	1.18072	1.0053	1.02924	0.142149	1.10436	2.46966	0.0415409	1.07985	2.77791	3.34726	0.019181	0.0337781	1.07702	1.26138	2.94742	2.04483	4.24428	1.84617	2.78125	2.9968	1.01197	1.80616	0.918818	2.19897	2.99412	0.290917	1.60386	0.192925	1.60406	1.11981	5.78756	3.37969	0.407026	0.0343945	0.0379511	0.19215	0.0762642	0.233318	0.289429	0.338003	0.122061	1.29106	0.864405	1.15376	2.43622	0.242631	1.40158	1.07538	1.0019	0.31155	0.73465	1.14068	0.69917	1	1	0.195414	0.97917	1.39827	0.995782	3.074	1.49663	1.29064	0.444824	0.683788	0.519827	1.14423	0.704792	0.91236	0.522367	0.238655	0.577198	1.18578	0.347214	0.619785	0.0933824	0.635408	1.28377	1.23868	1.78668	1.01014	0.763964	1.25754	0.555573	1.1185	0.0670596	0.104524	0.721936	1.31554	0.816633	0.570633	1.25823	1.25207	1.40548	0.87279	0.0983549	0.328912	0.535889	0.464319	0.237713	2.91149	1.74028	1.26338	1.67697	1.4382	1.43049	0.196286	3.59953	0.505419	0.0616678	1.19243	2.24231	2.6339	1	1	2.86113	2.77568	1.72771	0.42262	0.680326	1.91293	0.0622405	1	2.80144	1	1.59601	1.22151	1.58719	23.9445	1	1.23683	2.32151	0.987544	2.83444	1.20974	0.134101	1.72888	1.47977	0.122087	0.0134976	0.0656357	1	0.471773	0.643788	1	0.503907	1.193	0.631811	1.04171	0.763971	3.6512	0.664512	1	0.14554	0.752486	0.179621	0.741783	0.980486	4.70701	1.92104	1.67162	2.82514	5.19512	1.05788	0.940235	2.61821	1.49513	3.57894	3.19529	1.55485	1.69807	0.876251	5.21242	1.3181	1.42339	0.805628	1.6602	1.89234	2.0314	1.08977	1.47595	0.754352	0.655723	0.82402	1	2.28375	0.818724	0.0281267	0.970975	0.536773	1.71087	1.14263	1.17458	1.35842	1.58129	1.42478	0.596373	0.0443437	1.00918	2.43762	2.39419	0.384955	2.3693	1.93658	0.0725071	4.18377	0.250529	1.9859	3.23619	0.223853	0.211622	1	1	0.846977	0.710505	0.770204	0.814712	1.00345	2.59697	1.78461	1	0.995508	0.509536	2.17251	2.09178	0.115218	1.21745	0.358495	0.13127	0.993686	1.67747	1.38929	0.0739963	1.70032	1.42295	0.937104	1.50911	1.34837	1.07465	1.95045	0.19117	1.3955	1.08437	1.41853	2.45104	2.23983	2.03262	1.9989	0.959453	1.06357	0.104343	1.16667	0.218243	1.39629	1.68499	1.28949	2.05027	1.2423	2.08981	2.45047	0.927532	1.44322	1.80188	1	0.189896	0.287257	1.83555	1.52273	1.23326	1.27746	1.94759	3.23839	1.04326	3.7345	0.229222	6.19207	0.382617	1.36061	0.0605255	0.417964	0.20556	2.2532	2.92114	1.71091	0.194542	1.36056	1.23981	1.82835	1.66474	0.14029	0.756881	12.331	0.542016	0.429753	0.0722559	0.0118524	1.14491	0.0412424	1	0.142846	0.390591	2.98811	0.271499	0.130013	0.334319	1.43438	1.19991	1.26361	1.23609	1.31055	1.04159	1.65555	1.70208	2.89652	2.35863	0.167162	3.62774	0.507024	1.79131	6.67993	3.16782	16.935	1.46464	2.08935	1.16414	1	1	0.247464	1.68314	1.43319	1.31705	3.73997	3.2286	0.977929	0.995857	0.0214102	0.126133	0.561637	1.09518	1.75561	1.40685	1.06734	1.22852	1.27747	2.37214	1.68011	1.31345	2.11805	0.841344	2.09912	1.82555	0.693826	0.422563	1	2.936	1.47126	1.90461	1.76796	1.25156	1	0.976726	0.671268	0.951067	1.53869	1.03162	1.34898	0.747494	1.02886	0.912359	1.3394	1.38963	1.02844	1.8129	3.86392	1.37003	1.69212	1.90729	1.9063	1.84241	1.00252	1.79129	1.70377	1.85978	2.58266	0.806018	0.585565	1.70404	0.162142	0.171347	0.781115	1.86757	1.50604	0.861012	2.59967	1.90626	0.965315	1.85296	1.39617	0.88745	1.05321	1.2374	2.44667	0.609646	1.51818	1.55897	1.43749	2.22399	2.6052	1.41965	0.766604	2.22043	1.78063	0.220091	0.102188	1.49289	1.3814	1.6217	0.983844	1.57008	2.61753	1.79134	2.22886	0.967501	1.49861	0.954525	1.71444	2.57442	1.48995	0.913689	2.01408	2.52004	1.49086	4.6808	1.46618	1.22148	1.29232	0.209303	1.07263	5.8719	2.83908	3.88843	1.15045	0.581417	4.22538	5.71272	2.93806	1.72933	0.137005	2.47509	1.33902	1.09019	0.714096	1.62117	1.58751	2.06231	1.96194	0.982866	0.484343	0.151989	0.139263	1.37557	1.95963	0.969365	1.48613	2.21697	1.26302	1.4204	2.04634	2.75394	1.88611	0.627335	1.94219	1.74654	1.56068	0.805251	1.5973	1.291	1.70709	2.39099	0.554756	1.51604	2.01176	5.58893	4.24589	2.84127	2.67177	2.53983	0.870432	2.9207	1.2001	0.848733	4.37953	2.16609	2.69341	0.724357	0.653729	1.71909	1.64487	0.126142	2.23796	1.69973	1.08175	1.50339	0.944481	1	1	1	1	1	1.32956	2.73952	0.331188	1.24355	4.42977	1.10499	2.31484	1.00334	4.89478	2.09633	1.11138	0.588181	1.39461	1.49491	0.805128	3.07633	1.74133	1.00149	2.51933	0.0667394	0.0194494	1.0935	0.262448	1.4841	3.26913	1.35786	0.199563	0.610517	1.47562	0.0828068	3.88011	1.42372	1.36196	1.93938	0.179296	5.21592	2.56363	3.40028	1.06643	1	1.97841	4.35208	1.27783	3.80272	2.13557	1.13993	1.43961	0.0146765	3.1108	2.25223	0.0561617	2.37118	0.115163	1.15153	0.262991	0.802573	2.16518	2.68979	2.13917	1.73392	2.45528	3.87254	2.08505	1.15847	2.50732	1.71707	2.24168	1.08551	1.36113	0.940817	1.15871	1.75692	0.136267	0.289621	0.10025	0.694499	0.146852	1.96278	1.84163	0.419896	1.64344	1.56188	0.0585385	4.84795	3.7555	0.177252	0.59878	0.312039	0.375872	0.71368	0.641733	0.782987	0.763224	0.84547	4.66261	2.29756	0.0408797	0.300162	1.95625	0.495342	3.31521	1.28659	1.75935	0.193467	0.0769215	4.16827	1.50294	0.226508	0.926295	0.136593	1.73917	0.260519	0.214202	0.0800234	1	0.41838	0.826785	1.69914	0.966968	1.42955	1.02885	1.18749	0.334631	1.38511	2.8362	2.4897	3.72285	0.234433	4.53719	1.42908	2.28979	0.343579	0.111826	0.760539	2.06059	1.48583	2.00034	2.28591	0.895038	0.00942737	4.27564	1.22049	4.48144	0.910942	3.53475	1.76535	0.0438525	0.116993	1.70295	6.33115	0.713376	0.0709235	1.08312	0.413712	1.55829	1	1.48376	0.0472871	0.851582	5.48292	5.6508	0.732494	0.521938	1.4711	0.00632475	1	4.37927	4.23299	0.77865	0.779775	0.760148	0.805468	0.96428	0.402479	0.413115	2.65476	0.767858	0.798436	1.41689	1.32643	2.13203	0.946011
TR20056_Visit 1_Placebo	1.81776	0.473502	1.26222	5.54588	1.16673	1.5622	2.73189	5.61638	1.56355	2.90094	0.10824	10.6584	4.5675	1.43733	0.386625	4.07592	3.05862	4.28811	2.30533	1.35205	0.994653	1.69727	1.56737	1.87201	0.209434	0.278878	2.63445	1.46903	0.133215	2.23118	1.03118	0.437567	2.05844	1.71806	0.551911	0.741752	0.744037	1.46379	1.61446	7.58805	1.0907	0.668383	3.26054	1.14713	1.21587	0.499781	2.25142	0.323915	1.46995	1.26477	0.475177	0.728836	1.90035	1.02036	3.18768	1.18099	0.871837	0.762305	0.671171	1.04516	1.82477	0.598415	0.458993	0.0281759	1.4569	1.02109	0.96615	1.2242	1.25633	1.34333	1.01705	1.15099	1.78687	0.967843	2.12674	0.311784	1.95632	0.941487	1.33097	6.3037	1.21531	1.15192	2.24087	1.63997	1.15968	0.894487	0.993196	1.09025	0.257549	0.314278	0.704923	0.153985	0.164403	0.614709	5.14939	2.26926	0.918982	2.30442	1.00373	0.410844	1.34839	1.20853	0.901033	1.11556	1.15558	1.43448	0.499869	1.10114	0.666065	1.07969	2.59511	1.25761	1.53948	1.37618	1.73365	0.884244	0.536916	0.206699	1.07489	0.1005	0.000348732	1.04938	1.9422	1.34447	0.520118	3.3814	3.533	2.54621	1.96695	0.996851	0.93994	0.0970963	1.91363	1.49195	2.09938	3.43589	2.88342	1.14588	1.45964	0.66	1.33441	2.1442	2.4243	1.70676	1.02623	0.427754	1.52015	1.28639	1.09837	1.63299	1.59054	1.89552	1.29327	1.39971	2.10658	2.75301	1.15086	1.45565	2.36895	1.98956	2.43439	1.88966	1.76688	1.72533	1.31673	1.0592	2.19219	1.43797	1.10955	1.40337	1.06055	1.09304	1.04329	2.9964	0.69286	0.954302	0.33409	0.28599	4.10505	1.31637	1.82476	1.46034	3.05509	1.44667	3.10684	1.18407	2.54678	0.767997	0.00719697	0.0314751	1	1.80895	1	1.49575	2.28028	1.19819	0.823854	1.05084	1.0492	1.41434	0.935408	1.32565	0.569561	1.05932	1.20185	0.6767	0.990825	0.301476	2.09238	0.0437094	0.0386821	1.76776	1.60366	5.35229	1.13083	1.1715	0.275749	1.25651	0.982025	1.52749	1.1201	1.07552	1.51636	4.84146	0.0100704	0.921341	1.18223	0.594196	3.96987	1.70888	1.08123	1.51915	1.21771	0.153126	0.706213	1.89353	1.56662	0.00750582	1.29775	1.39508	0.661464	0.419602	0.916078	3.02482	0.34274	0.414797	0.728611	0.967574	1.44516	1.68319	1.06104	0.675339	6.42792	1.18469	0.540634	0.124242	0.349791	3.43461	1.06358	2.01802	1.15336	1	1.1307	0.332355	1.03582	0.475725	3.04288	1.56681	1.30586	3.24034	1.4381	1.37587	1	3.31799	2.07111	2.14074	0.173131	1.23891	1.3254	9.87924	1.18123	1.47577	1.55194	0.115755	33.0261	3.92985	1.39543	3.68408	1.33939	2.80291	1.12114	2.92248	3.8692	2.77931	1.25742	0.755563	1.67249	1.62972	1.22142	0.570383	0.255967	1.44273	6.52033	1.85403	3.88844	2.68394	1.63032	0.240216	0.281668	1.54235	0.939506	3.17936	0.571703	2.18968	1.40819	1.77136	1.43248	0.877471	3.69607	1.14188	1.58839	3.30302	2.1711	0.0255711	0.44649	2.74771	0.963938	1.0244	1.79586	0.0289667	3.67235	2.29413	4.14136	2.42076	3.21048	5.18075	0.0376258	1.71749	2.96089	3.07722	0.308563	2.27814	4.37649	4.34598	0.135109	5.43446	1.11589	0.94181	1.52228	1.73674	1.58945	1.0786	1.16579	0.845281	2.48789	1.27108	1.45221	1.83197	1.44236	4.59651	5.1353	2.56162	0.215563	2.4291	1.05272	1.62236	7.05291	0.814614	0.91872	1.26615	3.25368	0.0113503	0.633005	1.91505	0.083296	0.0526285	0.0833226	0.679714	0.787216	4.07636	5.00912	2.37775	0.403577	0.125494	1.39056	3.04094	1.54296	1.58466	0.474109	1.36584	0.481639	1.94075	1.73088	1.28196	1.90405	1.08504	1.34738	1.82939	1.3634	2.24662	1.54363	3.87848	0.998236	1.72597	2.16948	11.7765	1.41178	0.711991	1.36654	1.66015	3.97628	0.00621523	1.36915	1.10508	1.69228	0.906434	1.75182	1.41955	1.43471	1.76939	1.4762	1.56332	0.242482	1.35367	1.44786	4.02131	1.14288	1.37133	1.9071	1.77661	0.0869972	1.13104	1.21405	1.74003	1.44261	1.42713	1.02249	2.18535	3.2841	2.39977	1.271	1.63577	1.68874	2.65296	0.298158	0.4688	0.85312	1.75618	2.76275	0.986618	2.12351	1.74337	1.38866	1.26057	2.80072	2.83968	0.785715	2.6124	0.0415409	1.38265	3.26986	4.19258	0.536539	0.721828	1.26304	2.40125	1.58851	1.10533	0.225874	2.54984	1.37174	6.14519	1.62264	2.70169	1.84969	2.00105	0.462901	0.4937	0.256134	1.11575	2.31067	1.6337	2.09307	2.28497	0.407026	0.0343945	0.0943195	0.0366166	0.0237693	0.0224905	0.289429	0.0919655	0.0382419	1.67723	0.219426	1.35592	1.00574	0.684821	0.214917	1.13226	0.824126	0.0851293	0.448306	1.56362	2.82334	1	1	1.42133	1.94712	1.88638	1.56373	6.97349	1.02107	0.106115	0.790085	1.07962	1.35282	0.15433	0.357843	0.345925	0.397145	0.181438	0.310472	0.294307	0.469185	0.611257	0.273152	0.0575509	0.18304	0.314536	0.215051	0.124546	0.251826	0.306234	0.0972305	0.176135	0.0670596	0.933365	0.189193	1.40882	0.816633	1.24966	1.37431	1.51112	1.21712	0.812542	0.23683	0.272976	0.378851	0.354014	0.246128	0.540933	0.0479209	1.04636	3.81814	2.02882	2.96552	0.196286	1.91304	0.341411	1.16513	0.834934	3.53849	1.36764	1	1	4.66988	1.99373	2.0625	0.855423	0.680326	1.68757	0.0622405	1	4.88527	1	1.82505	2.80448	1.37911	0.280921	1	1.95996	2.63903	1.56293	1.71861	0.850415	0.789814	2.59182	1.69283	0.122087	0.0134976	0.0656357	0.962881	0.471773	1	1	1.49609	0.893332	0.161212	0.994833	0.636076	3.81857	0.664512	1	0.14554	0.752486	0.179621	0.741783	1.79073	0.699239	1.19625	2.02698	4.07296	0.81151	0.206801	0.839548	3.75315	0.803791	1.45952	1.49532	1.23515	1.18543	0.244953	6.20914	1.70418	1.03335	0.616981	1.17881	2.16954	1.68896	2.04467	1.15037	0.889083	0.785845	4.21976	1.21432	1.85589	0.818724	0.0281267	0.970975	0.638244	1.74935	0.681802	1.38615	1.52534	1.84305	1.24225	0.596373	0.737913	0.967262	2.08667	2.16507	0.384955	0.676169	1.85105	0.0725071	0.389367	0.334181	1.44096	1.31326	1.51553	0.291479	1	1	0.846977	0.710505	0.770204	0.814712	1.14257	0.466562	1.25849	1	2.3148	0.509536	0.322522	2.04618	1.2954	2.2448	0.733456	0.13127	0.378664	1.5639	1.32895	0.0739963	1.91358	0.276453	0.988971	1.18322	1.3918	2.01697	0.809525	1.98461	1.86773	2.44601	0.865171	0.600499	1.30945	1.36143	4.82056	1.53238	1.26587	0.104343	0.121151	3.79678	0.3472	0.135907	1.78342	3.0056	1.96605	3.1913	4.48013	1.98351	3.81536	2.81524	1	0.866012	1.08203	2.4377	1.26828	1.7386	1.09297	0.0422097	2.88864	2.68855	1.03783	0.0493552	11.9949	0.805591	1.47694	0.375211	2.3367	1.75465	3.16319	0.263703	9.85149	0.093587	0.365625	0.295988	1.70193	0.344909	0.187145	0.756881	0.542039	0.542016	0.677958	8.05064	0.0118524	0.169443	18.0609	1	0.142846	1.73882	0.382194	0.271499	0.130013	0.332828	1.34949	1.65581	2.70336	0.862976	1.35753	1.93211	0.72759	1.65311	1.64805	1.59148	0.167162	2.53031	1.85146	1.79829	0.964448	1.43256	0.914313	0.303564	1.92744	1.95468	1	1	0.247464	1.8156	1.55006	1.83931	4.49653	5.19693	2.42256	0.592624	0.525853	1.33609	0.316658	1.29604	1.3284	0.943287	1.04542	1.00148	0.989016	1.45202	1.57025	0.956	1.62996	1.40978	2.65782	1.37716	0.934809	0.422563	1	3.49162	1.16753	1.03151	1.70866	1.46296	1	0.976726	0.671268	0.951067	1.06541	0.792095	1.13623	0.859261	1.0491	0.761388	0.632196	0.803961	1.21908	1.31811	1.42179	0.981846	0.938641	1.21532	1.73331	1.30704	1.19513	1.53841	0.542288	1.25052	1.00589	0.815199	0.585565	1.83992	1.36838	0.820851	2.82982	1.16652	1.2962	0.990416	1.39276	1.16902	3.17577	1.38107	1.08825	1.07693	1.71329	1.31991	1.11821	1.20018	1.32917	0.855189	0.854555	0.509217	1.55009	2.32454	0.783862	7.43693	2.0536	0.42422	0.102188	1.44797	1.20711	3.48429	2.39444	1.48097	6.64839	7.13725	5.28336	4.35077	7.30803	1.04547	0.529319	1.42509	1.213	0.913689	2.52127	3.1185	1.97524	3.40532	1.82182	0.967059	1.25208	0.209303	1.37723	0.698803	1.22749	0.995568	0.651263	1.00953	1.2845	1.49119	1.1715	0.599899	0.735002	0.0948339	0.989881	0.647981	0.756315	2.18544	2.07196	1.23628	1.57193	1.02888	0.302818	0.151989	0.436773	1.81107	1.62409	1.27714	2.15214	2.50438	5.59761	1.27973	7.94163	8.26642	1.22089	0.627335	0.952766	2.08685	1.64274	1.66337	2.11041	2.0593	1.2521	2.35611	0.554756	0.243081	1.59839	1.46526	1.9304	1.4233	1.40869	1.70893	1.11315	2.46481	1.84347	1.3945	2.5614	0.921062	1.80149	1.18503	0.653729	1.81216	1.50564	3.87026	1.32212	1.41162	1.05366	2.74386	0.944481	1	1	1	1	1	1.13888	3.00873	1.95015	0.23795	3.38558	1.75985	2.46501	1.26237	2.98909	2.22207	3.53636	1.37161	2.01437	4.0988	1.5808	5.67709	6.22501	2.478	0.89784	0.0667394	0.0194494	3.87446	0.761249	18.495	0.88121	2.28	0.199563	0.394868	1.1741	0.489077	11.0105	1.67489	0.745545	1.02148	0.852241	6.37786	2.53669	4.95397	1.08912	1	2.18178	4.54008	3.70573	3.29095	1.5893	1.70495	0.772951	0.0146765	5.29053	1.66151	0.240777	1.1135	0.115163	0.992547	1.31872	3.3477	2.45228	2.82778	1.86962	1.56132	2.05944	2.72072	0.835599	1.35652	2.29516	1.78674	2.01788	1.43692	1.36949	1.29918	1.45027	0.128471	0.76466	0.0576201	0.82353	1.37326	1.1268	6.24655	2.51458	1.34249	1.33082	0.184916	0.0585385	0.144173	6.31128	0.177252	0.59878	0.312039	0.375872	0.71368	0.641733	0.782987	0.763224	0.84547	1.81529	2.415	0.766606	2.57929	1.88018	0.0231704	1.62602	0.90322	2.92521	1.51472	0.182274	0.987297	0.0751374	0.226508	0.926295	0.136593	2.31229	0.260519	0.214202	0.0800234	1	0.832112	1.01357	1.16141	1.70813	2.9915	0.208754	0.447372	0.980717	1.74579	3.10604	0.0869766	0.057331	2.10303	2.54382	1.22556	2.95257	0.277725	0.111826	1.63284	0.749327	1.45441	1.04813	0.988281	1.40966	2.00714	1.16254	1.49008	1.57334	0.593891	1.39276	5.09493	3.11818	0.116993	1.55446	4.92369	5.15187	0.232399	0.542095	2.52067	2.3353	1	2.20938	0.0472871	0.851582	0.797632	0.518489	0.732494	0.521938	2.06564	0.00632475	1	1.90457	1.8008	1.75723	2.00253	1.41982	1.46737	1.67641	1.04413	1.03878	1.94213	1.75868	1.90982	1.64487	1.58856	1.90303	0.740686
TR20061_Visit 1_Placebo	1.43683	0.95419	0.671676	1.69566	1.00862	1.5243	1.62079	0.692024	1.59993	2.48123	0.14994	9.27426	2.25829	1.31101	0.645944	1.21291	1.15682	0.998226	1.67065	1.8138	1.6509	1.92854	1.12348	1.6782	0.0389519	0.311606	2.44229	0.644958	0.133215	3.40652	1.38517	0.659733	2.18393	2.03586	1.40152	1.41609	0.936348	1.59907	1.23141	0.813231	1.73842	0.469171	1.7833	1.19189	1.43548	0.374961	2.48774	0.656154	3.45661	0.627805	0.881189	1.07116	1.6448	0.956971	2.15672	3.53057	1.69589	0.272977	1.44427	1.14631	1.25536	0.905971	0.581245	0.0281759	1.64921	0.898474	0.759644	0.171514	1.76691	2.11171	0.964538	1.09859	1.73516	0.970156	1.15675	0.374099	1.20297	1.22688	1.59124	2.29642	1.00313	0.999209	1.79594	0.115175	1.1373	1.18282	1.0228	1.35192	0.257549	6.76547	0.576749	0.183795	0.683041	0.678372	0.94994	2.74759	2.04903	2.86467	0.822533	0.748934	1.48298	1.22532	1.12119	0.99053	1.25044	1.17614	0.164865	1.571	0.865502	1.5723	2.21024	1.15813	0.86701	0.913464	1.63373	1.53252	1.67358	1.10477	1.10103	2.03347	0.000348732	0.21051	1.33283	1.78616	1.80888	0.731841	1.17562	1.54921	1.40715	1.64282	1.15527	0.263727	1.70036	0.773095	0.77955	3.18609	0.946998	1.20505	1.93784	1.72501	1.10715	1.26466	2.49874	1.55483	18.6775	0.358297	1.59689	2.39111	0.870116	1.57352	1.4205	1.69262	1.6888	1.39102	1.11514	3.88198	1.20171	1.64131	1.70596	1.95792	1.52583	2.46338	1.53995	1.30702	0.607996	1.54943	3.93513	1.41927	1.19772	1.44281	1.43554	1.00958	1.33217	0.63001	0.550209	1.9397	0.33409	0.454127	1.51103	0.733365	1.79696	1.6454	0.910359	1.50255	1.81119	0.828379	1.38392	0.767997	0.00719697	0.0314751	1	1.60843	1	1.08369	1.4619	1.55052	1.90793	1.75076	0.983539	0.787911	1.64893	1.23772	0.34601	0.0911176	0.0677831	0.141736	14.107	0.301476	1.43241	0.0437094	0.0386821	3.08435	3.06075	4.85129	1.07809	1.14141	2.79982	5.75548	6.13981	0.0820076	1.64796	1.07522	1.08545	0.0990858	0.0100704	1.29388	3.38571	0.594196	2.34866	1.12137	1.98726	1.44857	4.00787	0.038995	0.469989	0.551444	1.21793	0.00750582	1.7337	1.83772	0.73974	0.445708	0.562596	1.50944	1.99135	1.69085	0.550719	1.89934	1.50437	1.17438	1.08732	1.35086	3.68485	1.37145	0.75425	0.124242	0.345066	4.017	1.66115	1.8558	2.91198	1	1.39479	0.332355	1.92978	0.75779	1.08372	1.25615	1.60686	1.05004	1.49036	1.62474	1	0.873608	0.266181	2.013	0.206299	0.485119	1.50492	8.90645	1.03935	1.22891	1.71613	0.401066	0.288704	2.16434	1.44294	1.91944	1.19977	3.19077	0.924604	1.56875	5.187	1.66119	1.10221	0.787602	1.61177	1.34189	0.697223	1.13406	1.80246	1.05878	3.65519	1.34673	1.55327	1.93324	0.550454	0.614958	0.285101	1.91177	1.48408	1.71933	5.23562	1.76249	1.75776	1.10012	0.556754	3.09152	2.49148	2.14277	1.03065	0.878064	2.79767	1.53758	3.23193	4.24493	1.05132	1.79656	1.44676	0.233662	2.75977	1.78989	2.73888	1.62658	1.2854	1.55226	2.33405	1.6699	1.79744	3.82308	0.147689	2.90956	1.67988	1.34352	1.21611	1.20341	1.58166	1.90106	1.20877	1.82546	0.989768	1.40085	1.42489	1.08776	1.42577	1.49929	2.24603	1.7551	1.02672	1.27499	1.68149	2.3756	0.29932	1.55759	1.85655	1.1812	0.793771	1.80516	0.900644	1.0411	4.70231	0.0113503	0.633005	1.86739	0.083296	0.0526285	0.0833226	10.3597	1.19743	1.69615	1.91438	1.2975	0.403577	0.454437	1.29636	1.50521	0.898005	1.22133	2.59092	0.336145	1.88824	0.727209	0.788925	1.09979	2.22836	0.464031	1.86938	1.94909	0.115595	2.55166	1.58322	6.04357	1.25337	1.4622	2.00032	11.445	0.0843477	1.07816	1.66897	2.41428	1.49555	0.00621523	1.59635	1.53148	1.09847	0.595581	1.87664	0.954659	1.06171	1.87724	0.439279	1.7711	1.45425	3.12663	1.29984	1.82756	2.52943	1.46488	0.486845	2.32601	2.28479	1.8315	2.02829	2.085	1.48326	2.07004	1.11185	2.01282	3.24171	1.63756	2.9246	0.984592	1.47158	1.13289	1.63213	1.85061	1.22032	1.83602	3.05869	1.13856	1.05604	1.11408	1.68649	2.29948	3.09644	0.565888	1.87082	3.57316	1.20703	0.699717	2.57938	9.74613	1.13057	0.603073	1.37295	2.14479	2.44356	0.602954	0.72342	1.91074	3.9945	1.87794	1.54265	2.5417	1.35355	1.21481	2.68192	0.83731	0.8367	1.7463	2.7661	0.201947	3.9608	1.86549	0.407026	0.0343945	0.0379511	0.0366166	0.0237693	0.0224905	0.289429	0.335677	0.0382419	1.97226	0.0233538	1.45944	1.22018	0.0907927	9.50023	1.32537	0.925675	0.0651736	0.497494	1.88558	0.564608	1	1	1.08113	1.67185	2.72589	2.82675	0.393203	1.44422	1.14452	0.72489	1.69682	0.634308	0.39919	0.878745	0.571468	0.42483	0.181438	0.310472	0.553217	0.407523	0.65699	0.261944	3.06639	0.306624	3.43419	1.18871	0.265998	0.358547	0.664447	0.214099	0.243663	0.0670596	1.09898	0.49966	1.71243	0.816633	0.753776	1.63572	0.865879	1.27584	1.42122	2.00229	0.716479	0.12522	0.435964	0.451662	5.53397	0.654073	2.73042	1.69749	0.931192	0.185599	0.196286	1.63443	0.958941	3.47903	0.998304	0.879449	1	1	1	0.684926	1.14818	1.63783	1.28172	0.680326	2.24015	0.0622405	1	4.77715	1	4.11133	2.12751	1.75945	2.75409	1	0.354824	0.507763	1.07643	2.74446	0.130082	1.36866	1.48799	1.5508	0.122087	0.20341	0.0656357	0.962881	0.471773	0.643788	1	0.503907	2.85739	0.63024	1.7415	1.06092	1.23904	0.664512	1	0.14554	0.752486	0.179621	0.741783	0.918565	1.59393	2.32825	2.51437	0.582765	0.613053	0.325681	1.29985	0.796377	2.43771	1.31858	1.09056	1.40341	1.31056	0.244953	2.95892	1.26214	1.63883	1.17227	1.54952	1.72326	1.19268	1.51624	0.159512	0.828148	0.93775	1.14486	0.162808	2.36526	0.818724	0.0281267	0.970975	0.952035	0.0542111	1.35691	0.850124	1.34302	1.15323	2.1513	0.596373	0.0443437	5.875	0.0464096	2.0038	0.384955	1.22672	0.690049	0.263263	3.21626	1.3432	3.33427	1.19138	3.44129	0.665575	1	1	0.846977	0.710505	0.770204	0.814712	2.663	1.79554	1.91319	1	1.06169	0.509536	6.40941	1.06342	1.63548	0.25656	4.19938	1.09247	0.515909	1.14426	1.33273	0.0739963	1.4233	0.0227384	2.22476	2.25383	1.89737	1.8619	2.87595	0.884382	1.14649	1.59595	4.21875	0.0993843	1.82998	1.32611	2.55396	1.67098	0.0723549	0.982747	0.369997	1.41161	1.05594	1.66949	1.95053	1.54991	1.07871	1.27933	2.03833	4.31071	1.02392	1.58727	1	0.393366	1	1.53508	1.40142	1.42354	1.51172	8.29865	2.22415	1.3651	5.48048	0.492824	4.51535	1.63989	0.702512	1.41168	2.9285	1.20468	1.45387	1.2198	7.81877	2.10958	0.741869	0.628968	2.36258	4.53813	0.14029	0.756881	0.485577	0.542016	5.70484	26.5824	0.0118524	1.12418	0.0412424	1	0.142846	1.51765	1.58115	0.271499	0.130013	0.14613	0.905166	0.994993	0.673133	0.923633	0.881508	0.78215	1.17322	1.13692	1.19965	1.08235	0.700512	0.978355	1.41906	2.37198	0.11945	0.720211	0.946546	1.46164	1.14096	1.75866	1	1	0.247464	2.58732	2.0826	0.955062	1.43896	1.13208	0.875818	1.47515	1.67903	0.126133	3.58631	0.834148	1.36636	1.79674	1.34282	0.953045	0.926333	1.66192	0.872668	1.25835	1.07652	1.02537	1.56113	0.903953	1.041	0.422563	1	7.32686	1.18059	1.33228	1.55124	1.29124	1	0.976726	0.671268	0.951067	0.766967	0.889279	0.993924	2.89818	1.33424	1.70567	0.883791	0.541172	2.87633	1.37995	1.27609	0.948037	0.761138	1.69714	2.16448	1.09823	1.20397	1.1567	0.613378	0.780195	0.899222	1.50535	0.585565	1.02423	0.828515	1.80594	4.45282	1.22418	0.690204	2.08747	0.751109	0.48818	0.979878	1.33076	1.6374	2.22249	2.09565	1.41577	2.7827	0.681364	1.47881	0.139141	1.289	0.603572	1.00254	0.849532	0.743919	3.54032	0.958403	2.70351	2.51987	0.390744	1.60171	2.53488	0.498924	2.02496	3.91281	3.66466	2.14519	7.00771	5.14787	2.77374	0.279429	2.25187	1.98297	0.913689	1.27837	2.38065	1.40626	7.403	4.913	1.92084	2.15702	0.209303	1.13084	2.45761	1.02742	0.783949	0.142711	2.20261	3.48784	3.475	0.661114	0.674345	0.839702	0.0948339	2.1629	1.22652	1.57787	1.82152	1.20082	0.873474	1.83081	0.926259	0.315824	0.151989	0.570033	1.57301	1.03761	1.92951	2.53162	2.6137	5.80462	1.61528	3.22882	2.72824	2.65225	0.627335	0.862739	1.12063	0.7983	0.847489	1.40534	1.03451	0.544813	1.2888	0.554756	0.243081	2.38342	0.735469	1.80352	0.806815	1.28524	1.71847	2.13874	2.07728	1.03821	2.58322	1.56415	0.882676	1.3388	1.94956	0.653729	1.93897	0.465603	4.96233	1.3882	1.41618	1.04697	1.5009	0.944481	1	1	1	1	1	2.23589	1.96088	1.00181	0.235751	2.79765	2.28369	0.742553	0.91347	0.708588	1.97665	0.795229	1.6391	1.25076	0.652661	0.482789	0.904035	0.300491	0.597385	1.14194	0.0667394	0.0194494	0.544351	0.373268	0.544748	1.77162	2.04441	1.12759	0.257105	0.871801	5.90079	1.89516	2.22659	1.85983	1.03193	0.573503	1.43054	1.60675	0.938216	0.160138	1	1.44765	1.66692	2.91344	0.829279	1.45393	0.582673	3.60237	0.554548	0.410276	0.505473	1.3582	2.32658	0.960962	1.42915	0.262991	1.16814	1.2755	1.36681	1.31064	1.24366	1.0509	1.1279	0.507117	3.58016	0.16851	1.61376	1.09611	1.15783	1.36203	1.62521	1.66385	0.820168	0.250644	0.536966	3.61221	0.777782	1.76431	1.76435	0.610338	6.16429	8.92498	3.95527	0.436785	0.144173	1.09159	0.177252	0.59878	0.312039	0.375872	0.71368	0.641733	0.782987	0.763224	0.84547	2.09944	1.01978	2.6533	4.15158	0.697395	0.0231704	1.27731	2.61944	6.05049	0.193467	0.249926	3.00368	4.36072	0.226508	0.926295	0.136593	1.58765	0.260519	0.214202	0.0800234	1	0.682146	1.54866	1.21928	0.48605	3.03247	0.304506	0.408076	1.08414	2.39311	1.37042	1.02469	0.880558	0.234433	3.1159	1.56921	1.23748	5.6065	0.111826	1.51951	1.71642	0.864756	1.14803	0.74505	1.51809	1.8734	1.46091	0.34492	1.30179	0.756879	2.54351	0.722368	0.327422	0.859025	0.90477	1.35612	4.34523	2.06266	0.572885	0.398062	0.819982	1	0.778413	0.0472871	0.851582	2.92637	2.32298	0.732494	0.521938	2.04433	0.00632475	1	1.19348	1.33739	2.64682	2.57658	2.78115	3.02965	3.05215	1.54079	1.57847	1.55275	2.58135	2.68271	2.47941	1.42058	1.00795	1.19428
TR10003_Visit 1_Placebo	0.776973	1.0709	0.89734	0.889477	1.4031	1	1.24604	1.38923	1.69652	8.98575	0.107953	31.2968	1.73467	1.46872	0.810524	1.2699	1.59045	1.20014	4.50724	2.18892	2.91973	2.23046	1.77443	0.949173	0.0389519	0.148575	2.41431	0.423579	0.133215	1.46195	1.14595	0.72735	1.19618	1.93241	0.935819	0.93126	0.51679	0.655772	1.06877	3.66005	0.804465	0.45263	0.297168	0.689536	1.41891	0.104335	1.8332	0.350466	7.04831	1.15854	0.289429	0.463312	1.22003	1.52274	2.5377	0.696237	0.845656	0.119732	0.740495	0.876824	0.627255	0.625097	0.250773	0.0281759	1.6859	1.05349	1.34881	1.42793	1.72623	2.0886	1.0447	0.955468	1.07053	0.562639	1.36011	0.253187	1.28474	1.05416	19.8207	1.95301	1.09192	1.15853	1.05604	0.992737	0.634688	0.548279	1.09058	1.35451	1.32874	1.17031	0.369578	0.00631368	0.460419	0.644784	1.62999	3.51672	1.30413	1.44302	0.387171	1.00678	1.01516	0.687659	0.812969	0.591209	1.07031	0.951014	0.164865	1.2262	0.841093	1.68277	2.18322	0.746459	0.904183	1.10293	2.04443	0.445276	1.31522	2.83602	1.06802	2.10588	0.000348732	0.112731	0.840028	1.7553	16.9005	0.998552	1.65206	1.61075	1.09922	1.24154	0.771717	0.272643	3.4492	0.733069	0.789417	2.68244	1.56297	1.66395	1.3028	8.49939	0.9105	1.50087	0.771892	1.70891	0.992687	0.268732	1.07092	2.04587	1.40835	1.85515	1.76312	1.03827	0.79538	0.850501	1	4.13223	0.986248	1.74673	1.25174	3.19094	2.07318	3.26388	1.26309	0.176936	1.03019	1.11526	3.97021	1.10679	0.883141	1.37448	0.774309	2.02774	1.05393	1.77009	0.669137	0.639738	0.33409	0.196384	1.9697	1.157	1.47872	1.40622	0.881378	1.12892	1.84199	1.43122	276.651	0.767997	0.00719697	0.0314751	1	1.50413	1	1.25993	1.10372	0.844638	1.093	1.04441	0.835727	0.799257	0.84268	0.727959	0.741665	0.125952	0.0677831	0.151014	3.41307	0.301476	1.205	0.0437094	0.0386821	1.19666	1.94721	1.32019	1.05388	0.861635	1.16235	4.85689	2.23978	0.634561	1.11584	0.987077	1.27353	1.35689	0.0100704	1.93646	2.56116	0.594196	2.21374	0.885555	1.57254	1.66806	0.812053	0.038995	0.175802	0.781561	1.52548	0.0212005	3.33659	0.977175	0.698105	0.287201	0.155521	1.1816	0.611382	1.96413	0.246935	1.47037	1.45654	1.69033	0.959717	0.737164	0.692018	0.714937	0.382333	0.124242	0.151012	1.11997	0.934567	1.26277	0.846521	1	0.869286	0.332355	0.892031	0.820042	3.99813	1.43762	0.236505	1.22741	2.45077	0.94281	1	0.83529	0.322349	1.47936	0.107643	0.884368	1.08477	0.577677	0.594506	0.621271	2.82212	1.06751	1.12974	1.50162	0.911829	2.00534	1.00092	3.4568	0.923211	5.9749	0.743146	1.11619	0.23037	1.0427	2.15756	1.39097	0.38204	1.57483	0.255967	1.95986	1.9845	2.21059	0.235487	5.67302	3.87495	0.306113	0.0980138	2.06346	0.881603	0.842744	2.12927	1.10447	0.531381	1.8907	0.248068	1.97411	1.53072	1.85873	1.76053	1.37264	3.69804	1.31845	0.764174	0.105865	1.02863	3.86117	2.08757	0.617225	1.44814	1.5289	2.75287	1.11234	1.81752	1.58279	1.4726	3.36603	0.924479	7.29992	2.105	0.978752	1.08183	0.573039	0.266213	0.921238	1.55885	2.29121	2.64049	0.612963	0.836756	1.02163	1.19789	1.13423	0.94553	1.16943	1.42702	2.92057	1.23497	1.97873	1.7814	2.65455	0.130299	1.89531	1.20884	0.968312	7.40676	1.98786	0.679417	0.840359	6.64559	0.0113503	0.633005	2.02641	0.740626	0.775201	0.0833226	4.57234	1.10866	2.25929	1.81524	1.11421	0.403577	1.36394	0.933964	0.692952	0.715674	1.2953	2.94728	0.305982	1.19149	0.37945	0.710118	0.46712	1.90201	0.914397	1.81336	2.21662	1.32658	2.99278	67.7334	9.73918	2.90467	1.04691	2.70736	1.19131	0.723833	0.9358	1.27403	1.65308	1.14559	0.00621523	1.31593	1.21445	0.774194	0.544029	2.43395	2.11335	2.18337	1.18542	1.23361	1.6478	2.23669	1.07178	0.899795	1.50425	3.33011	1.87644	4.92266	2.03034	0.0869972	0.971629	1.24164	0.803566	0.763369	0.949575	0.971546	1.17392	1.66079	4.20971	4.60261	1.07343	1.86907	1.85801	1.33477	1.17115	0.649933	0.828106	1.2912	0.85285	0.85292	0.956138	1.52844	1.91443	1.16416	0.14529	0.654179	0.855791	0.766364	1.04512	0.979496	1.24905	0.274967	0.443602	1.33154	2.914	1.5964	1.33816	0.26443	1.7502	7.09863	3.675	1.49685	1.62261	16.9355	3.22913	0.749369	1.0418	0.808336	1.18812	0.881689	2.23102	0.81251	0.906409	0.407026	0.0343945	0.0379511	0.0366166	0.0237693	0.0224905	0.289429	0.649621	0.0382419	1.88512	0.551604	1.78866	0.672392	9.77222	2.65799	0.892049	1.09061	0.0651736	0.284712	0.841412	0.157738	1	1	1.15474	1.36168	1.30934	0.654214	4.42567	1.07254	0.850599	0.552702	0.858521	0.500083	0.315821	0.517513	0.30684	0.298907	0.181438	0.310472	0.301012	0.392906	0.457828	0.281591	1.11676	0.144924	0.568398	1.00171	0.15919	0.160588	0.280828	0.159067	0.241087	0.0670596	1.27192	0.38262	0.95809	0.816633	1.22718	1.57952	0.725754	1.00625	0.908897	0.89769	0.278955	0.12522	0.185966	0.165917	0.632014	2.2991	2.07853	1.4312	2.19047	2.92122	0.196286	0.867842	2.33906	2.82578	0.949682	0.763445	1.29232	1	1	1.31146	1.32958	0.705498	1.41622	0.680326	1.43542	0.0622405	1	3.09372	1	1.48105	4.48018	0.985374	0.66725	1	1.10193	1.57457	1.07642	1.29243	2.37733	0.134101	2.81318	2.46336	0.122087	0.301545	0.0656357	0.962881	0.471773	0.643788	1	0.503907	1.43598	0.360873	1.69476	0.746504	0.873634	0.664512	1	0.14554	0.752486	0.179621	0.741783	0.96311	0.565962	1.07595	1.92838	5.19095	0.57267	1.83762	3.70704	1.4203	0.843619	1	1.17828	1.78525	1.70828	0.244953	0.157592	0.931646	1.72229	1.26997	1.37555	1.11663	0.900261	1.8144	0.159512	0.852086	2.04133	0.649873	0.961831	1.78949	0.818724	0.0281267	0.970975	0.59135	3.57684	1.44917	0.854337	1.32234	1.88822	1.43609	0.596373	0.764173	1.39722	1.41119	1.90721	0.384955	0.871386	0.797563	0.834388	0.596198	0.124395	0.321108	0.89825	3.71165	0.714273	1	1	0.846977	0.710505	0.770204	0.814712	1.10756	2.90238	2.13198	1	4.96167	0.509536	2.53756	3.34864	1.27256	1.31799	2.74103	0.810797	0.0443171	1.19103	0.961982	0.0739963	1.05406	1.20495	3.04971	0.78686	2.1207	1.3632	4.11146	1.81444	105.471	3.25388	1.22703	3.38599	2.29662	2.21242	1.52612	1.52555	0.352212	0.609093	0.121151	2.31925	0.556814	0.894374	1.87357	1.13453	0.7135	1.39005	2.29518	1.70888	3.9795	3.01473	1	2.04675	1.5366	0.943108	0.923077	0.674429	1.10918	3.94106	0.903152	1.14769	1.31719	0.0493552	0.733251	2.10701	10.0812	1.5257	0.0690606	2.46439	1.58479	0.678315	1.63701	0.093587	0.213223	0.307423	405.689	1.53726	0.336474	0.756881	0.279494	0.542016	2.84074	36.2902	0.0118524	0.753358	0.0412424	1	0.142846	1.26363	0.153179	0.271499	0.130013	0.782253	0.902115	0.828688	1.11115	0.780957	0.930505	1.33276	0.772009	1.04725	57.2909	40.7772	0.167162	1.69609	3.23683	0.780045	0.0447622	0.321109	0.842937	1.25949	2.74026	2.84681	1	1	0.247464	2.36824	2.23952	2.52881	1.77535	0.25317	2.7388	0.140219	0.124648	0.126133	2.03415	0.908953	0.75348	0.706914	0.861496	0.773119	0.705199	0.81901	0.819681	0.790335	1.46815	2.18778	1.68742	1.05703	0.69526	0.422563	1	0.894547	0.888683	0.747756	0.825696	0.979316	1	0.976726	0.671268	0.951067	0.862395	0.895236	0.868153	0.654031	0.97834	1.17474	1.20881	1.06505	0.726103	0.758845	1.09392	0.772229	0.753399	0.878552	1.07509	0.783116	1	0.888002	0.42199	0.409379	0.620992	0.986107	0.585565	1.0337	1.02105	0.512341	10.6871	0.704069	0.953143	1.01379	1.00206	1.00613	0.820004	0.930868	0.732303	0.601473	1.30531	1.06123	0.520133	0.61208	0.783848	0.400224	1.20245	0.943297	0.939835	0.842965	0.855271	1.64688	2.2197	0.455583	0.102188	1.07687	0.872453	1.61557	0.520186	1.45441	1.39732	1.60311	1.16493	1.11261	1.84176	0.150983	0.70543	0.816737	0.536228	1.04229	1	0.965416	1.63578	6.22731	2.9632	1.24573	1.62774	4.17056	1.01118	0.796342	0.832268	0.71224	0.142711	0.885926	0.973773	0.819931	1.0485	1.1356	0.823324	0.0948339	0.851045	0.367074	0.900165	1.04129	0.72508	0.966248	1.56329	0.514023	0.273892	0.151989	0.139263	1.45913	0.809308	1.17746	1.21176	0.848296	1.44328	0.887161	1.59068	1.49297	1.04641	0.627335	0.449609	0.705179	0.891492	1.16753	0.797464	0.990475	0.77736	0.929742	0.554756	0.243081	0.941537	0.773153	1.08359	0.91427	1.32094	1.25715	0.807836	1.40321	0.904486	1	1.21836	0.38656	1.07051	1.13194	0.653729	1.06816	2.55347	3.57452	0.766056	0.811913	0.807515	2.01365	0.944481	1	1	1	1	1	7.88467	0.830518	1.31036	0.649177	0.356129	4.53093	0.83183	0.60838	2.42659	1.41925	0.721053	0.524642	0.845117	2.37304	1.03585	1.82597	1.04461	4.14677	1.25496	0.0667394	0.0194494	5.42567	1.92048	29.7671	2.73966	3.03029	2.10074	0.257105	1.33578	0.669233	7.38983	2.52578	0.942568	1.29873	0.527302	5.14595	3.67672	3.71758	0.704173	1	1	1.04368	3.54941	1.30619	1.42154	2.11921	0.614544	0.0563206	5.18381	1.03081	16.9705	4.27176	0.683109	0.735897	0.262991	1.09569	1.03841	0.290063	1.37179	1.02989	1.23157	0.817157	0.40014	0.815758	0.862919	0.740967	0.942511	1.20162	1.2291	1.31414	1.06643	0.322151	0.360135	0.0357688	0.95069	1.77181	2.81177	0.666198	0.442516	2.72683	2.12033	3.59101	0.0585385	0.144173	3.43358	0.177252	0.59878	0.312039	0.375872	0.71368	0.641733	0.782987	0.763224	0.84547	0.308636	1.44295	2.34895	7.77412	2.03242	0.0231704	1.49663	4.85462	14.437	1.14237	0.0479841	2.54131	7.20158	0.226508	0.926295	0.136593	1.75087	0.260519	0.214202	0.0800234	1	0.0638832	0.96388	1.23039	0.252915	0.917342	0.333198	0.456975	0.321249	3.06048	1.21754	0.0869766	0.421483	0.234433	0.259837	1	2.03435	0.476501	0.111826	1.39259	7.01157	1.98579	0.893417	0.801309	2.02208	2.9485	2.59391	2.15054	0.629383	2.24866	1.99946	1.25556	1.19625	0.561934	1.33357	1.16324	0.358137	1.17185	0.121354	0.87487	0.720459	1	1.37075	0.0472871	0.851582	0.288888	0.986016	0.732494	0.521938	1.04481	0.00632475	1	1.12073	1.13018	0.997197	0.966292	0.866544	0.884973	0.822176	0.452008	0.451055	1.81587	1.08086	1.16574	2.68327	0.836712	1.43479	0.886415
TR20065_Visit 1_Placebo	1.94587	0.374166	0.293223	0.59548	1.78669	1.00734	1.51075	0.824965	2.01166	7.76607	0.251987	5.2379	2.09162	1.10334	0.451013	0.895431	0.700915	0.754583	1.30538	1.33463	1.35091	1.34963	1.45776	1.28401	0.0389519	0.226604	1.86341	1.18659	0.133215	0.616794	1.11559	0.595943	0.984802	1.01736	1.08285	1.25436	0.876921	2.28728	1.07389	1.07526	0.987232	0.462878	1.27366	0.714104	1.16285	1.39908	1.33004	0.291418	0.797529	1.24214	0.357355	0.463312	1.34989	0.752262	1.5246	0.844154	0.577495	0.852221	0.65336	0.90676	1.38245	0.546692	0.417077	0.0281759	2.49035	0.90609	0.978552	0.171514	1.17036	2.10849	0.989944	1.01925	1.09891	0.761862	0.666353	0.262992	0.646097	1.05523	1.6323	0.544737	1.03755	1.01487	0.419334	0.115175	1.16762	1.08189	1.11574	1.19318	0.588098	0.985983	0.456435	0.0140983	0.164403	0.51528	0.535514	1.15132	0.812394	1.27581	0.743377	0.786418	0.894261	0.713352	0.993571	0.881427	1.02233	0.970608	0.445009	1.12234	1.41075	0.926283	1.49905	1.01175	0.896844	1.28248	1.73094	1.23118	0.673806	2.72593	1.50422	2.26804	0.000348732	1.47651	1.58461	1.03801	3.08882	1.10739	0.60548	0.697348	0.82397	0.761817	1.12564	0.0970963	2.78652	1.60109	1.50996	4.12377	0.652894	0.883422	1.29881	0.564096	0.77643	0.407794	0.512453	1.46099	10.4106	0.329018	1.09279	1.24713	0.725536	1.60248	1.45864	0.74075	2.22197	0.915636	1.07453	1.63244	1.16871	1.44856	9.90958	2.1654	0.912799	2.32153	1.01303	0.176936	0.51026	1.40291	0.601054	0.90988	0.760283	1.17556	1.51481	1.10328	1.13979	1.15956	0.466523	0.533399	0.634243	1	0.790441	1.2477	0.8238	1.14655	0.705674	1.13188	0.892324	1.30445	1.42014	0.767997	0.00719697	0.0314751	1	0.739351	1	0.900348	0.836208	0.855724	0.864495	0.882139	0.894455	0.637906	1.04385	0.712272	2.11431	2.28309	1.27132	1.83129	2.68944	0.301476	2.30287	0.0437094	0.0386821	0.506216	1.38586	1.50263	0.909131	0.777439	0.809516	0.608524	1.49117	0.455157	1.47576	0.748964	1.02554	0.288411	0.0100704	1.07043	1.76708	0.594196	1.94762	1.27532	1.17248	1.45772	0.960624	0.038995	0.208202	1	1.44937	0.00750582	1.08476	1.18348	1.56253	1.02828	1.06304	1.72805	0.630951	2.19129	1.12661	1.34426	1.09261	1.43869	0.948337	0.977789	0.942338	0.964174	0.397173	0.124242	0.143948	1.50886	0.86085	0.476914	0.397907	1	1.13331	2.07096	1.2165	4.49559	2.33138	1.16909	0.236505	1.11987	1.57567	0.764271	1	1.16281	4.6361	1.21473	0.543102	0.88503	2.99534	6.90308	0.89393	1.12651	2.48018	0.80455	0.0721646	0.625878	0.522695	0.720118	0.838988	0.615041	0.812105	5.49235	2.97735	0.873873	0.788778	0.696612	0.600848	1.50771	1.22172	0.0391714	0.255967	0.847585	2.82019	1.56779	1.19184	0.963865	0.852607	1.43151	1.23751	1.01663	1.2334	1.98511	4.45461	1.15051	1.31744	0.950287	1.27436	0.655806	0.737602	2.74491	1.03069	1.09721	0.848599	0.0255711	0.238542	0.658364	1.01321	1.13245	1.61126	0.426428	0.535408	0.914067	0.635077	0.327825	0.48459	0.564067	0.0376258	1.80334	1.63118	2.45698	0.147689	0.487099	0.772552	1.32961	0.135109	1.16893	0.987362	1.57213	1.48552	1.00073	0.910109	1.03943	0.867655	0.0414085	0.913469	1.10368	1.40927	1.95614	1.03234	0.554483	0.557943	0.684583	1.12347	1.29496	0.741046	0.900987	3.94741	1.19541	0.923636	0.941245	1.06075	0.0113503	0.633005	2.18674	0.083296	0.0526285	0.0833226	2.49389	2.04435	0.869149	0.659045	1.34608	0.403577	1.52233	0.963022	1.07002	1.07438	1.08853	0.456982	1.3255	0.58241	2.06952	1.79562	1.04706	1.23427	0.415955	1.76089	2.01738	4.72421	2.28538	2.20671	1.31417	3.01735	2.07136	2.01463	2.12041	0.790775	0.6424	0.961987	0.668272	1.05085	0.00621523	1.46708	1.1133	0.683924	0.8581	1.29888	0.766982	1.11249	1.26786	0.657052	0.886505	1.43005	0.963876	2.05996	0.993221	2.55757	1.25152	1.03912	1.16569	0.748737	0.918208	0.973461	1.12584	1.09292	1.05895	0.54191	0.879523	0.541142	1.81496	0.584231	1.31602	0.499868	0.609745	1.37652	1.78978	1.00709	0.755443	0.888074	0.777735	1.01896	1.02949	0.771211	1.85184	2.94008	0.591053	0.702993	1.71557	4.15033	0.51886	0.785425	1.24032	1.07665	1.78447	0.922955	2.19515	2.64185	0.832321	3.5162	1.7314	2.25284	1.26093	1.43812	0.745721	5.11524	1.05991	21.6053	31.145	0.342181	1.19561	0.925422	1.46773	1.18786	0.877134	0.407026	0.0343945	0.0379511	0.0366166	0.0237693	0.0224905	0.289429	0.732545	0.479354	1.40726	1.62473	1.46409	0.910728	0.321919	2.71765	1.00457	0.933498	0.0651736	0.27599	0.838165	1.31466	1	1	0.195414	1.19479	1.79938	2.68328	2.32086	1.21538	5.2267	0.776863	0.89931	1.12105	3.46164	2.31642	1.70041	1.15983	0.501799	1.27603	2.22171	0.436616	0.277438	1.13669	7.39063	1.48868	4.54037	1.98055	1.21654	0.453576	1.75353	0.735571	1.505	0.0670596	0.405513	0.722756	0.829282	0.816633	1.66717	1.01117	0.734898	0.919863	1.11234	4.74111	1.17063	0.697491	0.601167	1.35251	0.936362	0.807514	0.772315	1.05382	0.654196	0.238171	0.196286	0.866005	0.906156	0.739731	0.749154	1.43762	1.10435	1	1	0.776385	0.29598	1.0204	1.18606	0.680326	2.12574	0.0622405	1	4.56157	1	1.96057	1.9406	0.909944	0.258013	1	1.41186	3.47618	0.901716	1.28721	0.983045	0.134101	1.91297	1.83068	0.122087	0.0134976	0.0656357	0.962881	0.471773	0.643788	1	0.503907	2.63642	0.848813	0.623218	0.440101	0.824149	0.664512	1	0.14554	0.752486	0.179621	0.741783	0.540934	1.9356	1.3322	0.871561	0.79843	1.40325	0.608315	1.71687	0.370748	0.811764	1.59186	1.83663	0.622438	0.500341	2.84765	0.689347	1.21314	0.663501	0.45177	1.12542	0.262919	0.434423	1.72356	1.63439	0.6155	0.745708	0.884156	0.825584	1.90688	0.818724	0.0281267	0.970975	0.755862	12.2429	0.269363	1.31421	0.640051	1.17452	0.714812	0.596373	0.337127	2.77504	0.832586	0.406296	0.384955	1.045	0.568623	1.81022	0.71089	0.384464	1.47341	0.892514	0.712402	0.309723	1	1	0.846977	0.710505	0.770204	0.814712	0.852484	4.64286	1.04941	1	3.12321	0.509536	0.828448	2.9159	1.20272	1.14453	1.72504	1.50886	0.0443171	0.729113	0.949671	0.0739963	6.49838	8.26021	3.5392	5.73801	2.19437	0.691661	2.88436	1.17265	2.39175	2.42769	0.793813	4.9257	0.657141	0.87959	1.05375	2.00448	1.56893	3.0632	0.464672	2.56657	1.43038	1.6122	1.409	0.787906	0.495484	0.949854	0.801584	2.56944	6.41379	2.67737	1	3.42603	3.06718	0.774406	0.983689	1.96479	1.34404	10.3382	1.91421	2.24601	1.84842	0.425511	2.45249	0.80658	1.40738	0.378582	1.45084	0.825529	1.86613	1	1.29316	0.093587	3.32484	2.67569	2.12056	4.13735	0.338384	0.756881	0.346137	0.542016	1.49805	1.07014	0.0118524	0.939135	0.0412424	1	0.142846	1.10341	0.153179	0.271499	0.130013	0.536839	0.805144	0.822197	0.839216	0.756199	0.843386	0.728742	0.719124	0.801378	2.91849	2.30501	0.167162	0.866662	1.65867	0.534977	0.24411	0.248038	0.536208	1.144	0.810995	1.94581	1	1	0.247464	1.96459	1.7131	1.61101	2.1201	1.14823	1.56544	0.734248	0.540754	0.667682	1.69047	0.61492	0.973216	1.07406	0.880953	0.893944	0.979069	0.662494	0.70965	0.951007	0.742044	1.31666	0.904711	0.421513	0.534209	0.422563	1	0.607212	0.841249	0.747172	0.864599	0.973371	1	0.976726	0.671268	0.951067	1.14393	0.833602	1.00586	0.576219	1.03829	0.871588	0.983459	0.874671	0.867775	1.1891	1.07388	0.367641	0.278051	0.663052	0.906933	0.582368	0.516208	0.754796	0.490457	0.512599	0.514487	0.833052	0.585565	0.757972	0.577448	0.297257	1.44938	0.821354	0.617332	0.74745	0.386497	1.27951	0.492446	1.23853	0.84249	0.4527	0.876553	0.724732	1.01819	0.268341	0.166774	0.908289	1.21552	1.30111	0.522304	0.553191	0.861249	5.56543	1.48676	0.584194	0.384063	0.839123	0.886712	1.78244	1.10305	1.99187	6.24183	4.28012	3.98456	3.81391	5.17781	2.54376	4.97181	1.01496	0.707755	0.913689	0.575245	1.27848	2.06815	2.94433	4.29587	1.11901	1.29676	0.209303	1.09663	1.05074	1.411	1.45557	1.01785	0.954778	1.43336	1.03099	2.34225	1.00698	1.0128	0.883161	0.656292	0.263584	1.38016	1.03776	0.525777	0.588748	1.01716	0.833095	0.234181	0.151989	0.139263	1.22578	0.650911	1.41287	1.20823	1.0538	1.30056	1.03866	6.23159	4.76641	1.32937	0.627335	0.622622	0.695845	0.923377	0.702389	0.805845	0.650907	0.674631	0.722275	0.554756	0.243081	1.24747	1.07398	1.06691	1.06263	1.67851	1.991	1.06519	1.67244	1.28662	1.11054	1.3039	0.725026	1.6518	1.0242	0.653729	0.934756	0.773519	5.40608	1.14767	1.34573	0.850976	2.12527	0.944481	1	1	1	1	1	3.21568	1.46487	0.331188	0.941964	1.36637	5.1294	0.663376	0.521647	0.0355696	1.99968	1.57269	1.12358	1.22122	0.730544	1.43153	1.21067	2.20238	0.715949	1.33416	0.0667394	0.0717763	1.40158	0.57599	4.34412	1	2.08472	0.199563	0.257105	0.496403	0.355948	2.07583	1.60385	0.960549	1.00768	0.179296	1.76422	1.63595	4.53656	1.18709	1	0.654256	0.749791	3.54964	1.41784	1.58091	1.87989	1.37711	0.0790424	3.67282	1.21529	1.91922	1.83237	5.06365	1.8104	1.0189	1.35389	2.64	2.45324	1.72288	1.79738	1.52358	0.661385	0.512797	3.79353	0.16851	0.0466499	0.21759	0.0505968	0.0647506	0.0533528	0.0939167	0.211899	0.921918	0.922089	32.1675	3.18536	4.14803	0.75315	0.653772	0.180301	0.0378936	3.94501	0.743988	4.7086	0.654739	0.177252	0.59878	0.312039	0.375872	0.71368	0.641733	0.782987	0.763224	0.84547	1.76416	1.79244	1.66499	5.21258	1.27091	0.0231704	0.783327	1.74121	3.38602	3.33273	0.0479841	4.733	8.31338	0.226508	0.926295	0.136593	2.03855	0.260519	0.214202	0.0800234	1	0.389271	1.33552	0.90508	0.925105	1.34043	0.856187	1.93339	0.87689	1.6248	1.11701	1.08461	0.597424	0.234433	1.95318	0.925633	1.11319	29.6038	17.3767	3.99091	0.243579	0.441887	1.18751	6.82976	1.42844	4.1823	4.91356	0.681792	0.479254	0.855426	0.173985	0.942511	0.783711	3.62368	0.376463	0.469456	1.5957	0.593559	1	0.497201	1.03069	1	0.955137	0.0472871	0.851582	1.05532	0.988016	0.732494	0.521938	0.607162	0.00632475	1	1.09509	0.926657	3.87777	3.33958	2.62014	2.40179	2.27307	3.10965	3.08025	2.40828	3.81606	3.88082	1.74658	0.80641	1.43418	0.477803
TR20072_Visit 1_Placebo	0.838148	0.567936	0.708327	1.30858	2.55407	1.5991	1.66911	1.08229	1.15516	2.58913	0.583636	13.8651	1.72714	1.20903	0.630006	0.553452	1.16483	0.835671	1.90802	1.42483	2.12346	1.22248	1.61444	1.20206	0.0389519	0.766947	0.537889	1.16955	0.133215	3.4822	0.999819	1.13256	2.59385	2.05705	1.15986	1.26512	1.18114	0.75056	0.0819016	0.501513	1.49551	0.685875	0.297168	0.75919	1.20358	0.67915	0.749528	0.907772	2.44803	0.661744	1.69915	0.463312	1.46532	0.397393	2.20368	2.51946	0.74715	3.40752	0.623579	0.907225	0.858997	0.535018	0.872912	0.0281759	1.95256	0.944723	0.237375	0.171514	1.00104	1.30998	0.98125	0.871177	1.67364	0.578659	1.34104	0.359114	1.31165	1.26739	1.08559	1.17481	1.05586	1.00991	2.11587	2.10328	1.67878	1.15593	0.975194	1.59561	0.257549	2.83259	0.479791	0.310969	0.291458	0.483556	1.09268	1.56729	1.00703	0.34486	1.06955	1.3016	0.839066	0.672262	1.01814	1.05565	1.8207	1.19925	0.164865	1.36601	0.599853	1.90546	1.93954	1.19159	1.17439	2.41213	1.25712	1.08284	1.26103	1.30636	2.02987	0.978038	0.288576	3.34314	2.43319	0.857632	8.0738	0.846953	1.57138	1.34594	1.75305	0.81223	0.682433	1.68118	0.899734	1.44927	0.795515	1.97144	1.42464	0.926392	1.35311	1.23084	1.11826	2.30984	0.840654	1.28233	2.05965	0.373752	1.13565	1.5966	0.867559	0.388329	1.04222	1.24185	0.661377	0.936802	1.355	0.84643	1.2326	1.23296	1.14282	2.26053	1.15589	1.56865	0.958901	0.176936	0.946592	1.13022	1.44104	0.599956	0.513762	1.05515	1.24876	0.888906	0.679514	0.292288	0.54489	0.707766	0.33409	0.196384	0.969547	1.15546	1.63321	1.12407	1.68981	1.46925	2.6894	1.35719	9.34837	0.767997	0.00719697	0.0314751	1	1.38291	1	0.708431	0.337029	1.0647	1.76145	0.537199	1.02036	0.946867	1.32866	1.07441	1.43919	1.29001	1.54275	1.39633	3.50882	0.301476	5.84303	0.0437094	0.0386821	13.1589	1.51597	1.46069	0.792654	1.06421	1.56362	3.28492	2.09363	1.22844	5.58145	0.950722	0.907934	0.324131	0.0100704	0.896072	2.49225	0.594196	2.82451	1.21819	0.764936	1.88343	3.76012	0.038995	0.290683	0.71886	0.504746	0.00750582	1.36804	1.18819	0.989167	1.4085	2.06533	1.34772	0.734389	1.67981	2.08639	1.34775	1.88925	1.31453	1.0002	0.294228	2.66364	1.20499	0.668994	0.216912	0.242542	2.18451	1.17553	2.58684	1.95672	1	1.12538	1.55788	1.00161	1.67248	1.95206	1.99318	0.236505	0.870348	1.73297	1.04433	1	0.392669	4.1781	1.41143	0.305978	0.492535	3.63045	3.62219	1.18092	1.36987	1.58286	0.115755	0.0721646	0.758435	0.57853	6.4316	1.08817	5.06232	0.822314	2.48698	2.66497	0.571717	1.50181	0.720543	0.733428	1.91442	1.15679	1.77745	0.687666	1.12942	6.59236	1.0778	1.02726	1.16609	1.075	0.118347	0.65226	1.24252	1.3354	3.04007	4.31865	1.46019	0.90084	1.40739	2.18982	0.838777	0.652539	3.9585	1.12238	0.37147	1.79492	1.09744	1.19786	0.105865	0.937485	1.2856	1.47154	1.22331	3.23821	0.985783	2.21524	0.0995875	0.427117	0.630943	0.0376258	1.94152	3.53321	0.128822	0.147689	5.1148	0.65135	0.60065	1.71154	0.640366	0.891426	1.13176	1.48015	0.877861	0.739332	1.96829	1.67221	0.0986122	0.967268	2.37429	2.02213	1.2256	1.00088	0.774726	1.37267	1.34165	0.751111	1.13462	0.804531	0.964144	0.55815	0.820725	0.674527	0.815141	2.09693	0.0113503	0.633005	1.58866	0.083296	0.0526285	0.0833226	1.94786	1.10326	0.761842	2.98239	1.43537	0.403577	1.29806	1.07785	0.870019	1.70423	1.42156	0.62101	2.62532	0.879314	3.80951	2.51463	3.68818	2.41585	1.16921	1.7229	1.53058	2.36274	1.30425	1.58578	2.10217	1.11527	0.990651	1.06361	9.52518	0.137439	6.5218	1.27921	0.709396	0.750213	0.00621523	1.2068	2.55652	4.60873	0.161264	1.00723	1.23714	1.24949	0.94437	0.906319	1.52968	1.50962	3.06613	1.81891	0.330719	0.928541	1.72648	3.37012	2.2428	3.2521	2.92634	1.81144	1.55319	1.04522	1.16619	1.92618	1.50043	2.18671	1.42947	2.0362	1.30813	1.54406	2.1774	1.88211	1.10473	1.35227	0.874171	1.84199	1.0086	1.15539	0.996741	1.30238	4.02845	5.67426	2.80122	2.18138	3.9469	0.179964	0.919331	2.6853	3.51862	0.758958	0.388765	0.806618	1.59362	2.24529	2.27189	4.5848	1.76067	0.961873	0.199319	1.03584	2.76528	26.7096	1.0264	4.99637	2.37682	1.92578	1.78282	1.74257	1.77484	3.80774	2.40877	0.407026	0.0343945	0.0379511	0.0366166	0.0237693	0.0224905	0.289429	0.508147	0.249258	1.17325	0.624155	1.22068	2.43544	0.0907927	1.38989	1.27057	1.16066	0.0651736	0.474408	1.2575	1.32036	1	1	0.968987	1.85011	0.998101	0.573073	0.398794	1.45796	1.9842	0.574938	0.826247	0.53559	1.59779	0.849924	0.605165	0.391285	0.181438	0.907402	0.628129	0.260747	0.22948	0.595598	0.990865	0.907733	4.77581	0.215051	1.00708	0.391236	0.88402	0.427249	0.728697	0.0670596	2.41575	0.346267	0.58098	0.816633	3.42417	1.65654	1.01336	1.10972	1.625	0.59286	0.515146	0.321785	0.430526	0.584716	1.40766	1.53119	1.33033	1.46788	0.88771	0.699946	0.196286	1.09054	1.56761	1.68268	0.714399	0.393809	1.47926	1	1	0.763934	1.20184	1.86213	1.31946	0.680326	1.43796	0.0622405	1	6.79443	1	1.25432	1.28632	0.68454	0.745666	1	1.07651	2.07551	1.10321	0.864625	1.28491	0.314258	1.63165	1.37746	0.122087	0.0285897	0.0656357	0.962881	0.471773	0.643788	1	0.503907	0.691811	0.840713	1.11784	1.42794	0.209914	0.664512	1	0.14554	0.752486	0.179621	0.741783	3.2131	0.773653	1.32801	3.00587	2.33342	2.24836	0.206801	0.811686	0.999442	1.78484	1.41653	1.61677	2.51273	2.38096	2.68313	0.735222	0.728546	1.27586	0.709955	0.716765	0.950338	1.21345	1.5728	1.54657	0.475665	2.12007	0.890643	1.32541	1.36245	0.818724	0.0281267	0.970975	0.29956	0.188358	1.02503	0.801678	0.707961	1.39933	0.182281	0.596373	0.0443437	4.22098	0.532821	0.406296	0.384955	1.95582	0.908352	2.27933	1.09521	2.06076	1.2102	2.87721	1.43309	0.614512	1	1	0.846977	0.710505	0.770204	0.814712	0.744902	1.76573	1.26169	1	3.68655	0.509536	0.92743	1.49285	2.27015	0.826408	1.59737	0.535702	0.396961	1.02259	0.975399	0.0739963	1.22844	0.0227384	1.24477	1.39021	3.00151	1.70064	1.44443	1.6269	6.17581	2.55569	4.64078	0.0993843	3.0224	1.90238	2.49988	1.17983	2.26792	1.01282	0.727955	1.24516	0.0475075	0.846023	0.709821	1.97146	2.6688	0.540094	0.922082	0.757444	1.03389	1.94366	1	1.25953	0.346866	1.16471	1.19252	1.73929	2.03548	0.919876	0.832554	1.03157	0.646399	0.785809	2.10488	0.855707	0.98661	1.11505	0.754268	1.55217	2.01696	0.815362	5.16253	0.250714	1.4039	1.37513	9.8281	6.92481	0.477393	0.756881	2.49257	0.542016	1.8972	1.98757	0.0118524	1.06043	0.0412424	1	0.142846	2.58323	3.18888	0.271499	0.130013	0.138557	0.906983	0.852436	0.512967	1.15574	0.811765	0.657958	1.39651	1.04362	4.48869	4.67319	0.167162	1.24555	1.66782	1.38496	0.44542	10.4332	7.74262	0.0910756	2.96196	1.0352	1	1	0.247464	1.47939	1.2362	1.6357	0.83033	0.25317	1.68086	2.02799	0.865341	0.126133	1.15544	0.797421	1.22087	1.72617	1.22164	1.18159	1.39184	2.24928	1.08155	1.37837	1.08428	1.30171	0.9766	0.102617	1.1457	0.422563	1	7.55049	1.26587	1.61683	1.31672	0.965306	1	0.976726	0.671268	0.951067	1.4952	1.27438	1.07801	1.6684	1.10134	1.30927	2.03749	2.63671	1.55913	1.18285	1.8694	1.32101	1.33212	1.51544	1.11418	0.904156	1.26957	1.28163	1.86882	2.16513	1.76624	1.39418	0.585565	1.33812	2.31279	1.03938	1.19245	3.01405	4.08011	0.620671	1.48157	0.921124	6.71874	1.02345	1.61301	2.27189	1.00161	1.07221	2.0247	2.05919	3.12074	1.73088	1.26066	1.72552	1.50154	1.59839	0.581078	2.26061	0.613867	0.959636	0.517721	0.618126	1.36034	1.52351	1.00105	1.28577	2.13946	2.02426	2.23449	2.36106	2.15095	6.54804	1.7487	3.20908	1.58587	0.913689	1.65402	0.735559	2.82664	1.63244	1.3332	1.02608	2.10516	0.209303	0.923244	4.66288	3.1679	1.30189	2.95733	2.12319	3.34982	3.73558	1.20959	1.63517	0.779527	0.0948339	1.35285	0.689217	0.940215	0.731203	0.930721	1.04366	1.44727	0.509366	0.418385	3.81321	0.795082	0.761117	0.942644	0.807732	1.09673	1.20691	2.23678	0.992331	1.86481	1.98423	0.908276	0.627335	1.84038	1.2466	0.958912	0.74535	1.1679	0.926732	1.00687	1.22486	0.554756	0.243081	1.31911	1.13482	1.39578	1.44892	1.62636	1.57352	0.834621	0.750621	0.473284	0.708329	1.05525	0.742611	1.33238	0.961324	0.653729	1.06642	1.23424	1.59125	2.25178	2.05673	1.49482	1.27592	0.944481	1	1	1	1	1	1.23607	0.728717	0.331188	2.35998	1.11907	1.76204	1.48811	0.751436	0.246567	2.3832	3.43156	1.16026	1.43144	0.801702	0.626946	2.70432	2.64861	0.183396	2.41585	0.0667394	0.0942302	0.169244	0.262448	0.0239466	1.94786	1.26788	0.199563	0.497454	0.848526	2.56233	0.40906	1.26375	1.28582	0.548964	0.179296	0.628059	1.02087	0.466192	1.4241	1	1.38381	0.347155	1.02922	1.1598	1.73413	1.20371	3.23919	0.0146765	0.261218	4.25596	0.302398	2.14661	0.115163	0.88844	2.56072	1.20067	1.9819	2.6286	1.83071	1.92722	1.89496	0.395439	0.329604	1.85531	0.16851	0.0466499	0.21759	0.0505968	0.0647506	0.0533528	0.0939167	0.233315	1.84747	0.955791	1.57424	1.13643	1.3788	1.34704	0.623787	1.67636	1.27013	1.75399	1.03565	0.577397	0.318863	0.177252	0.59878	0.312039	0.375872	0.71368	0.641733	0.782987	0.763224	0.84547	2.72244	1.22599	2.84159	0.300162	1.28151	0.0231704	1.74662	1.53542	1.84039	0.786977	0.0479841	1.48029	0.506539	0.226508	0.926295	0.136593	1.4293	0.260519	0.214202	0.0800234	1	0.677121	1.04886	1.06081	1.11115	0.110273	0.452408	0.998893	0.666471	1.41675	1.03588	1.28726	1.40996	2.77358	1.41996	0.977416	2.36035	1.08457	7.53249	0.968507	0.243579	0.700325	3.08602	1.04747	1.16337	0.584146	1.60771	1.16454	0.482421	1.63085	0.173985	0.40949	0.0709511	0.116993	0.749317	0.479296	1.00208	1.27783	0.416786	2.5765	1.03267	1	1.01839	0.0472871	0.851582	3.40506	2.41358	0.732494	0.521938	1.38898	0.00632475	1	1.4983	1.54019	0.582707	0.530814	0.542942	0.580702	0.701151	0.50203	0.489847	1.12108	0.486103	0.453585	1.38646	0.786693	1.03262	2.1647
TR10017_Visit 1_Placebo	0.847537	0.684706	0.80503	0.368538	0.405946	0.995437	1.27997	1.38288	1.09346	0.932457	0.0919586	0.326251	0.769359	1.29533	0.888261	1.28351	2.29696	1.16013	1.12325	1.19576	1.41466	0.989696	0.639474	1.42422	0.0389519	0.180775	1.48544	1.41981	0.133215	2.23151	1.09729	1.11535	0.564742	1.00047	1.11005	0.876639	0.522098	1.36282	0.224192	2.06202	1.07953	0.417619	0.297168	0.880444	1.01517	0.46824	0.599399	0.257677	1.81736	0.543745	0.213212	0.463312	0.997334	1.7811	1.61004	0.813883	0.957917	1.31618	1.36797	1.03561	0.757677	0.630924	0.394416	0.0281759	1.06529	0.831077	0.237375	0.171514	1.62309	0.174956	0.832577	1.11478	0.955918	0.874161	1.44024	0.243444	1.37761	0.96613	1.3934	2.83697	1.0462	0.924353	1.53032	1	0.710887	0.585315	1.05917	0.638303	0.257549	0.449277	0.708348	0.00631368	0.543679	0.528497	1.70324	0.814135	1.24369	2.17154	0.912497	1.41823	1.05105	1.11478	1.00489	0.862006	1.28209	0.894736	0.164865	0.970486	0.662112	1.54392	1.02899	0.672558	1.01158	1.2177	1.11949	0.60957	0.320948	0.206699	1.00265	0.1005	22.9349	0.545845	1.5542	1.36078	0.347304	0.801986	1.99149	1.80882	1.70864	0.128326	1.13621	0.304334	1.53692	1.3446	0.783453	0.529917	2.37593	0.827346	0.872896	1.33254	1.21189	1.46215	0.87657	1.02612	1.20329	0.189862	1.48303	1.56378	0.806346	1.04878	0.978168	1.92566	1.22438	1.03554	1.1556	0.833402	1.08538	1.01577	0.868295	0.778661	1.02814	1.45857	1.20069	0.959024	1.1145	0.912885	0.716129	1.36779	1.25549	0.415312	1.95995	0.776592	0.7746	1.48098	0.837753	0.588028	0.33409	1.19255	2.55707	1.51769	1.49257	1.04282	1.77448	0.824948	1.19328	1.0282	30.3189	0.767997	0.00719697	0.0314751	1	1.4664	1	1.46476	1.25603	0.831596	0.596806	1.01821	0.986818	1.06708	0.888012	0.777093	0.320452	0.833801	2.69472	3.84119	0.425865	0.301476	1.6095	0.0437094	0.0386821	1.40245	0.98239	3.00508	1.09644	1.23728	1.28457	3.65359	1.71043	0.783219	1.38493	0.763225	1.16068	0.661898	0.0100704	0.939309	0.813947	0.594196	1.73931	0.710794	1.14919	0.91646	1.00473	0.038995	0.0380254	0.798855	0.640573	0.580071	0.969295	1.32148	0.287985	1.86585	0.830246	1.33009	0.236243	0.110894	0.691355	0.7793	0.509234	1.15887	0.769695	0.79315	0.0836739	0.893638	0.489343	0.124242	0.0883447	1.9528	1.20685	1.32705	1.13316	1	1.08698	0.332355	1.38137	0.264014	0.991174	0.899632	0.236505	1.14826	0.846566	1.28759	1	1.45217	0.153453	1.12036	0.270691	1.17407	0.61226	0.688803	2.12491	0.853325	1.24963	1.19613	0.0721646	0.875836	1.07917	2.74685	0.95551	2.09336	1.31454	0.976464	1.3975	1.02217	1.75939	1.26116	1.64572	1.12009	0.407483	0.0391714	0.255967	0.593225	2.6063	1.07009	2.89774	1.13233	1.68622	0.118347	0.473822	0.867137	0.516449	0.0923192	1.06617	0.992886	1.37783	0.814304	0.737806	0.361082	0.904272	1.05825	1.07908	1.92097	1.83256	1.07129	0.758903	0.993273	0.998106	0.98184	1.6525	0.125852	1.96959	2.37358	2.81447	2.56447	1.33191	1.77427	0.687101	0.9222	1.13792	0.128822	0.147689	1.43923	1.37032	1.47814	1.69276	1.23452	0.719473	0.48619	0.801737	0.8698	1.09654	0.99178	0.970658	0.110984	1.52039	0.901148	1.02531	1.02678	0.696317	2.27576	2.35566	1.31901	0.483654	0.82917	1.47122	1.01728	0.296181	0.844724	1.34174	1.31358	3.28398	0.0113503	0.633005	1.15712	0.083296	0.0526285	0.0833226	1.03477	0.550909	2.19399	2.08725	0.842167	0.403577	0.649841	1.21094	1.5195	1.30049	1.04989	0.297248	0.423618	0.477397	1.03412	0.947539	1.39638	0.761798	0.453913	1.19319	1.1852	1.46046	1.26654	0.825658	3.22192	0.639979	0.900519	0.939421	2.67437	0.329742	0.815947	1.10503	0.549987	1.65552	0.00621523	0.95438	0.871589	1.10166	0.509195	1.79485	0.569701	1.10207	1.56676	1.18229	1.00745	0.94137	1.06086	1.43892	0.970743	1.0001	0.475901	1.73593	1.30147	1.49969	1.38341	0.813719	0.736907	1.05821	1.13504	0.336552	1.40864	1.94398	1.45995	0.963505	1.25402	1.17236	1.38004	0.185028	0.748535	1.08617	1.02438	0.584582	1.36793	1.53078	1.66769	1.88916	2.09758	1.39282	0.714969	0.709587	2.5605	0.439357	0.809626	1.93232	2.24349	5.17567	4.88834	1.04748	1.20939	0.638538	0.302243	0.798289	1.1499	0.360319	1.26132	0.982767	2.26102	0.885347	2.71506	0.391435	0.448688	0.146169	0.192925	0.0607893	0.337717	1.94257	2.24304	0.407026	0.0343945	0.148162	0.0366166	0.0237693	0.0224905	0.289429	0.260486	0.246292	1.13434	0.177986	0.964906	0.493219	0.0907927	0.282809	1.09194	0.784406	0.0651736	0.349747	1.33155	0.157738	1	1	0.659457	1.54255	1.695	1.26463	0.38042	0.847349	1.03822	0.771591	0.795973	0.683409	0.922138	0.725298	0.605048	0.496806	0.181438	0.551334	0.514548	0.388333	0.337823	0.915106	0.652476	0.602807	2.52091	0.215051	0.636157	0.380121	0.829431	0.305788	0.32685	0.0670596	0.924458	0.295588	0.739176	0.816633	1.27601	0.945833	1.04	0.986344	1.82938	0.670409	0.44735	0.139036	0.275302	0.54662	0.862764	0.318342	1.67164	1.64377	3.058	0.185599	0.196286	1.23801	0.77265	1.56431	1.06519	1.73399	0.910865	1	1	0.137836	1.71327	1.00988	1.13475	0.680326	1.07219	0.0622405	1	0.512901	1	0.963175	1.22251	0.604141	1.39911	1	0.80245	1.18058	0.704198	1.26997	0.683924	1.09243	0.976094	1.04831	0.122087	0.46755	0.0656357	0.962881	0.471773	0.643788	1	0.503907	1.00243	0.336257	1.20696	0.59551	1.68396	0.664512	1	0.14554	1.85153	0.179621	0.741783	0.972321	0.643603	1.25708	1.22862	1.48481	0.888507	0.206801	1.30981	1.67246	1.00842	0.67751	0.579304	0.779975	0.696056	0.55235	2.59979	1.44424	0.335941	0.160296	1.00041	1.11825	0.972222	1.20281	0.706138	1.08011	1.10625	0.447503	1.69813	0.766804	0.818724	0.0281267	0.970975	0.405498	0.0542111	0.685434	0.669616	1.00194	1.31843	0.878163	0.596373	0.161452	1.47505	1.45584	0.631014	0.384955	0.666468	1.59483	1.32982	1.19142	1.23492	0.321108	0.682559	1.65167	0.110889	1	1	1.61365	0.710505	0.770204	0.814712	1.47543	1.09805	1.42974	1	4.14732	0.509536	0.54804	0.717326	0.765049	0.25656	0.831758	0.13127	0.157529	0.969697	0.974708	0.0739963	1.30764	0.0227384	0.933008	1.19985	0.833793	0.960157	0.790049	1.05763	8.39364	1.2514	0.92757	0.0993843	0.690979	0.976424	0.950758	1.19216	0.226133	0.54526	0.26696	0.904703	0.392267	0.333675	0.787833	0.187216	0.776102	1.21318	1.22254	1.68922	1.46447	1.90157	1	2.5958	4.08581	1.0809	1.00889	2.75661	2.00561	0.388947	1.83206	0.713605	2.60711	0.52166	0.0873641	1.1375	3.98682	1.06057	0.162652	3.72342	1.00363	2.04519	1.63786	0.093587	1.11289	0.0292586	16.3725	4.44558	0.14029	0.756881	0.316692	0.542016	1.29835	14.3872	7.20929	1.13999	0.0412424	1	0.142846	0.302317	0.153179	0.271499	0.130013	0.138557	1.04997	1.05465	1.34696	0.973692	1.07799	1.352	1.1196	1.18042	2.82778	3.34882	0.167162	1.78934	0.85597	0.84278	0.0447622	0.217383	0.849695	0.250697	0.393929	1.12578	1	1	0.247464	1.26504	1.4444	1.93354	0.128277	1.44365	2.12628	1.48637	4.39693	3.44404	0.393722	2.1096	1.03716	0.75881	1.11305	0.870333	0.75286	0.795594	1.17133	0.909869	0.883965	1.06873	1.80943	0.894142	1.37061	0.422563	1	1.03722	0.982532	1.0704	1.20138	1.20297	1	0.976726	0.671268	0.951067	0.683882	0.755885	0.992285	1.02524	0.992654	0.831639	0.812366	0.702871	0.763683	1.10864	0.859311	0.828778	0.651658	0.93885	1.44348	1.33805	1.24695	1.17363	0.829063	1.04397	0.626089	1.32037	0.585565	1.01128	0.162142	0.171347	3.56996	0.558333	0.50625	0.824899	0.689325	0.625841	0.92679	1.08269	1.11818	1.38969	1.68366	1.37875	0.505794	0.268341	0.419239	0.139141	0.890708	0.605143	0.826193	1.17934	0.674739	1.34216	1.11729	2.68866	2.34628	1.15812	0.948703	1.18149	0.0869361	0.842189	1.17949	1.34316	1.01362	1.07806	1.2092	0.334842	0.135067	1.13329	1.41228	0.913689	3.24158	1.70222	2.28422	1.34117	1.3459	1.08186	1.42576	0.209303	1.27645	0.333958	1.15674	1.16633	0.590562	0.628384	1.00361	0.841882	0.811856	0.863893	0.137005	0.0948339	1.26462	0.892963	0.92079	1.2555	0.786954	1.03545	1.88579	0.52107	2.89079	0.260386	0.252737	0.708868	0.978074	0.909323	1.34674	1.32972	0.888393	0.817144	1.10837	1.41115	1.35476	0.627335	0.941662	1.16887	1.30591	1.50766	1.23609	1.58727	1.1818	1.31071	0.554756	0.243081	1.54511	1.14333	1.39786	1.29738	1.46171	1.61681	1.33591	2.27763	2.14425	1.48478	1.71558	0.884937	1.59168	1.64422	0.653729	1.18853	1.47698	0.126142	1.31834	1.083	1.23011	0.74536	0.944481	1	1	1	1	1	1.84382	1.32359	0.805473	0.609817	1.27664	1.59417	1.17894	0.791384	0.589943	0.984003	1.73676	1.3073	1.55893	1.85886	2.77019	0.168628	0.207184	0.183396	1.11655	0.0667394	0.158416	0.169244	0.262448	0.173467	0.669046	1.21189	0.199563	2.66683	1.17129	2.16519	0.460116	1.51345	0.774209	2.07515	1.17785	2.45737	1.31135	2.28888	1.45123	1	1.48814	1.6714	1.25249	1.16258	1.10478	0.44998	0.97068	0.0146765	3.49361	1.35532	0.0561617	1.85071	0.345923	0.940372	1.59137	0.563254	0.618347	0.290063	0.61649	0.70206	0.538455	1.3178	0.421098	0.887572	0.16851	0.0466499	0.21759	0.0505968	0.0647506	0.0533528	0.0939167	1.57485	0.876568	0.78659	1.20904	0.970693	1.11113	0.236359	0.121315	0.180301	1.62301	0.22641	0.602754	0.144173	1.16209	0.177252	0.59878	0.312039	0.375872	0.71368	0.641733	0.782987	0.763224	0.84547	2.02818	1.06896	4.82682	1.01552	1.36861	0.0231704	0.969804	0.404925	0.377281	0.845811	0.0479841	0.221085	0.60402	0.226508	0.926295	0.136593	1.13992	0.260519	0.214202	0.0800234	1	0.53217	0.460568	0.937428	1.26634	1.66064	0.361145	0.623359	1.08476	1.41673	1.49411	0.0869766	1.68257	1.3076	1.26686	0.914898	0.96226	0.274232	0.111826	2.53971	0.729371	1.94611	1.36539	0.440704	0.997086	1.22287	1.94224	0.784194	1.27937	0.687794	2.1188	0.980593	1.42926	0.766307	1.96367	1.02267	0.953405	3.39676	1.24973	4.58017	2.72774	1	0.741073	0.0472871	0.851582	0.221805	0.0668947	0.732494	0.521938	1.48276	0.00632475	1	1.34514	1.48457	1.51713	1.4316	1.5417	1.7035	1.83919	2.17011	2.00718	0.702706	1.7837	1.78228	1.50247	1.30022	0.47899	1.50908
TR20009_Visit 1_Placebo	1.08628	0.857973	0.287676	0.813664	1.32749	1.44065	1.06407	0.929444	1.32754	0.197125	0.276905	0.213062	0.560179	1.29164	0.996027	0.663016	1.58083	1.25743	1.62515	1.27743	2.19725	1.22003	1.00995	1.1075	0.573731	0.814481	1.42998	0.691122	0.133215	1.60764	0.988452	0.700737	0.968411	1.1855	1.2217	1.41934	0.925178	0.867268	1.14125	1.22653	0.888449	0.713717	0.799463	1.44745	1.26852	0.720677	1.0903	0.412453	0.59224	0.918311	0.144931	0.939237	1.80226	0.953826	1.17462	0.263331	0.932653	0.431043	1.05106	1.01513	1.97145	0.600838	1.59742	0.0717359	1.31704	1.09629	0.528921	0.736177	1.06714	2.29785	1.01064	1.00771	1.92885	1.18624	1.61902	0.94756	1.51701	0.86503	1.16939	3.57912	0.994016	0.955794	1.35735	0.920983	1.00472	1.14584	1.0541	0.999992	0.257549	14.5021	0.436339	1.65265	0.379928	0.927645	1.67846	1.0255	1.38386	1.35503	1.12431	0.823997	1.08342	0.901585	0.937926	1.03179	1.01435	1.13405	0.164865	1.24431	0.690048	1.07765	2.9687	1.30267	1.08892	2.39979	1.46201	1.34829	1.10783	1.45521	1.62227	1.53743	0.000348732	2.67826	0.875554	1.20825	1.02604	0.914042	1.95053	1.51209	1.00531	1.49782	0.938114	0.0970963	1.13496	1.23477	0.992003	1.10214	1.41854	0.993597	1.24742	1.43416	1.08154	0.533899	1.79752	1.64032	1.01451	0.843946	1.25015	1.42738	0.990989	1.10048	1.30986	1.38931	1.10835	1.32436	1.15314	2.08972	0.8895	1.29162	0.390707	1.34073	0.966428	0.034349	1.26698	2.02565	0.632426	1.63296	0.062839	1.69278	0.958876	1.04489	1.49131	1.01461	1.24914	0.705938	0.534382	1.22531	0.33409	0.361042	2.33567	1.0959	1.77131	1.07962	2.39445	1.166	2.79991	0.986337	1.11406	0.767997	0.00719697	0.0314751	1	0.6656	1	1.44381	1.80572	1.25862	0.796713	0.82697	0.993339	1.04661	1.28432	1.4439	0.322657	0.236577	0.3444	0.392267	23.9736	0.301476	0.799037	0.0437094	0.0386821	2.03098	1.11707	1.12509	1.14579	1.18299	1.07588	4.89347	1.10177	0.896763	0.574801	1.78155	0.979916	0.340299	0.0100704	1.19428	0.676862	0.594196	1.42342	0.923753	0.971954	1.45525	1.18019	0.542932	1.32251	0.816668	1.18631	0.00750582	1.71466	1.29995	0.132974	0.477187	1.8996	0.214817	2.48192	0.392222	2.01983	0.945026	0.984333	1.22601	1.68056	1.09199	1.95928	1.10703	0.868626	0.124242	1.02434	2.84625	1.06611	2.43222	0.997085	1	1.60088	0.58482	2.00001	0.394528	1.2834	1.00359	0.887542	1.80664	1.00019	1.26014	1	1.31094	0.389779	1.81246	0.774899	0.926383	1.92441	0.767577	1.40464	1.86259	1.07085	0.985592	0.0721646	1.94317	1.10024	3.22429	1.48223	3.24782	1.46491	3.14364	1.35948	2.19148	6.81489	0.508461	0.851876	1.73626	1.18011	0.990685	0.255967	1.27884	1.32634	1.46107	0.745346	2.11798	0.384883	0.887086	0.183034	1.17573	0.82823	0.0923192	0.315224	1.72868	1.12811	1.2068	1.30696	2.61091	2.55092	1.83364	1.20581	2.43352	2.53153	1.0173	1.22523	0.819914	0.996673	0.922012	2.79353	3.29987	2.63946	2.11938	2.80466	2.8897	0.660646	2.44063	0.89616	1.042	1.01062	0.290106	0.147689	1.83067	2.27266	1.30509	3.4295	2.22505	1.23077	1.24085	1.42481	1.13082	0.859463	1.22407	0.925346	3.18303	1.12766	1.20535	1.34069	1.6256	1.23329	2.21412	2.5614	0.615554	0.236494	1.3649	0.960475	1.20826	3.46694	1.17983	0.891005	0.881141	6.49279	0.0113503	0.633005	1.32813	0.083296	0.0526285	0.0833226	37.2423	0.600652	2.4287	2.73321	1.75185	0.403577	0.125494	1.09344	1.28625	0.985684	1.06341	1.63621	2.3451	1.40374	2.13723	0.705732	1.31916	1.50882	0.604424	1.14283	1.37787	1.53984	1.60188	2.04281	6.60544	1.19143	1.62708	1.70229	1.65047	1.11851	1.20759	1.11112	0.927212	2.37008	0.00621523	0.967541	1.13222	1.73828	0.904662	2.60715	0.306886	1.12445	1.2978	0.506832	1.21105	0.614413	1.44497	1.69642	2.34041	2.16906	1.06979	0.611477	0.902681	2.23304	1.95885	1.24686	0.974429	1.30769	1.16946	1.18903	2.10782	2.13015	1.36924	1.89396	0.802491	0.822711	0.928236	0.743025	0.599014	0.892024	1.5209	0.701546	0.608757	1.1522	1.3605	4.02781	1.47684	1.68206	0.142149	0.897839	0.0403302	0.0415409	0.108382	1.92898	3.01672	4.10544	3.27754	0.932112	1.66483	1.39214	0.302243	1.91529	1.20451	2.35728	2.60498	1.44023	1.8496	1.59866	0.515264	0.765613	0.486485	0.124268	2.20942	0.55879	0.555876	1.43524	1.52701	0.407026	0.0343945	1.52166	0.0366166	0.0237693	0.0224905	0.289429	0.694488	0.566245	1.21426	1.3288	1.2245	0.621772	0.0907927	1.60537	0.792802	0.912852	0.288231	0.727282	1.25044	0.157738	1	1	0.195414	1.16048	1.84957	1.23672	9.6572	0.62784	0.973758	1.48882	0.881778	0.829041	1.55711	1.91333	1.89327	2.21596	1.79331	1.23653	0.721653	0.657475	1.18373	0.636113	1.21059	0.162231	6.10411	0.819536	0.171279	1.26163	0.402654	0.829625	1.40515	0.533809	1.3354	1.39542	0.886088	0.816633	0.822413	1.66571	1.0406	1.06008	1.03772	0.314957	6.56513	2.99328	1.72235	4.05525	0.496082	0.339006	1.93713	1.13951	0.849982	0.185599	0.196286	0.745259	0.506735	1.75047	1.04985	0.782982	1.33616	1	1	1.43054	1.44199	1.1716	1.25731	0.680326	1.37123	0.0622405	1	0.827225	1	1.20709	1.58036	1.28662	0.618129	1	0.661894	0.769439	1.04291	1.74171	0.53798	0.766674	1.06458	1.16994	0.122087	0.0243113	0.0656357	0.962881	0.471773	0.643788	1	0.503907	1.16928	0.997057	0.691371	0.542347	1.90335	0.664512	1	0.14554	0.752486	0.179621	0.741783	0.284356	2.22135	0.808627	1.23553	1.11061	0.344576	0.206801	0.99428	1.34406	0.814187	1.0035	1.15261	1.23301	0.948466	0.380439	6.55193	0.925816	0.335941	1.00419	1.18748	3.41435	2.05631	1.54703	0.964212	1.02671	0.92999	5.03177	0.162808	0.724725	0.818724	0.0281267	0.970975	1.6067	4.46497	0.635799	0.69676	2.00911	1.10071	0.749131	0.596373	0.329655	1.13885	1.12419	1.6042	0.384955	1.49255	0.976773	0.263821	0.0691091	0.452489	1.31817	1.20958	2.76654	0.47523	1	1	0.846977	0.710505	0.770204	0.814712	0.616207	1.32147	1.32901	1	2.30065	0.509536	0.238165	2.26375	2.30682	0.25656	0.930128	0.288276	0.757523	0.907086	1.02209	0.0739963	0.858552	6.89157	2.45604	2.74801	1.06925	0.93339	2.18591	2.7486	1.26503	2.07965	1.31214	4.02426	1.14717	1.545	0.69362	1.38542	0.047243	0.104343	1.65887	2.01926	1.28895	0.881992	2.11547	1.23309	1.39491	1.70486	1.59974	2.46967	8.26298	1.37157	1	0.189896	0.287257	0.844398	1.11168	1.40437	1.67087	1.24314	1.10848	1.57098	7.33906	0.0493552	0.386786	0.728978	0.706942	1.12755	0.0690606	6.9625	1.77918	0.705832	4.70465	0.093587	0.186014	0.0845624	1.05522	0.235373	0.647744	0.756881	0.0475429	0.542016	1.22675	52.8727	0.0118524	1.17314	0.0412424	1	0.142846	1.43035	2.38109	0.271499	0.130013	0.138557	0.911412	0.952164	0.678036	0.791319	0.76561	0.747703	0.777594	0.837809	0.694363	0.550725	0.167162	1.21924	1.71039	0.850449	0.0447622	0.0420872	0.18746	2.09542	0.974677	1.45003	1	1	0.247464	1.49133	1.30548	1.89555	0.430368	1.15024	2.08411	1.50387	2.91581	1.46052	0.982022	1.10949	0.840437	1.3121	0.831672	1.01986	1.06464	0.751869	0.901522	1.04246	1.00766	0.0266715	1.75687	1.64752	0.512464	0.422563	1	2.27582	1.0809	0.843446	0.729868	1.01468	1	0.976726	0.671268	0.951067	0.886975	0.733286	1.0119	1.51249	1.18379	0.794018	0.910682	0.941465	1.49821	1.1077	1.87857	0.556542	0.844737	0.989623	1.20863	0.785058	0.840761	0.659083	1.08538	1.31406	0.866412	1.14866	0.585565	0.999417	1.30145	0.603707	6.10619	0.124974	0.142605	0.891083	0.918912	0.675361	0.97188	0.967916	0.671884	0.59071	1.50888	1.273	1.34617	0.268341	0.38247	0.49026	0.59707	0.703594	0.627862	1.11379	0.861217	1.67501	1.73847	1.07574	0.987984	0.923512	1.12547	1.89552	0.0869361	0.893284	2.18628	1.19297	1.53178	2.10899	2.39876	1.57773	0.135067	0.837437	0.958881	0.913689	2.55908	1.68015	1.30045	1.32953	1.55221	0.908166	1.18657	0.209303	1.037	0.153369	0.150467	0.331929	0.142711	1.56683	0.210579	0.130308	0.836474	0.650284	0.971154	1.05521	1.07855	0.640253	0.647427	0.704594	1.47336	1.02909	2.25173	1.24896	0.0674155	0.565082	0.139263	0.756205	0.285599	1.10336	0.825622	0.703295	2.10064	1.12959	1.76275	1.41235	0.729695	0.627335	1.00026	0.743542	0.619716	0.781506	0.764388	0.699698	0.399262	0.782553	0.554756	0.243081	1.78889	0.264581	0.636154	0.738619	0.9696	1.58601	1.21828	1.3732	1.25659	1.86271	0.271623	1.57703	1.06451	1.01215	0.653729	0.970083	0.489141	4.78391	1.30806	0.882313	0.981244	2.01738	0.944481	1	1	1	1	1	1.50794	1.70965	0.331188	1.05918	1.18775	1.31074	1.08029	0.710762	2.35722	1.19486	1.67498	0.850522	0.829881	1.03191	0.615845	0.168628	0.207184	0.183396	0.990096	0.0667394	0.0465008	0.670523	0.262448	5.64476	1.29683	1.41651	0.199563	0.400913	1.41101	7.16244	12.851	1.32108	0.748818	0.902634	0.516841	0.98446	1.79222	1.78875	0.160138	1	0.640275	1.95825	1.11106	1.13721	1.56387	1.14622	1.16114	0.0146765	3.35368	1.10022	0.699504	1.09526	0.115163	1.30279	0.262991	2.67267	1.18903	1.02013	1.1319	1.19318	1.27009	1.47751	2.38548	1.55257	3.04065	3.21265	2.49562	1.93336	2.0409	0.940374	1.43737	0.128471	0.913029	0.0357688	1.11753	2.20439	1.27994	3.29707	2.02055	1.00574	1.3035	0.341561	1.25714	0.144173	1.07889	0.177252	0.59878	0.312039	0.375872	0.71368	0.641733	0.782987	0.763224	0.84547	1.0974	0.0930644	3.3277	0.524285	1.17273	0.0231704	1.12259	2.89911	2.35238	1.48268	0.0479841	0.605296	2.8956	0.226508	0.926295	0.136593	1.53948	0.260519	0.214202	0.0800234	1	0.0638832	0.13753	1.04916	0.763499	2.16509	1.90025	3.18033	0.363149	1.03067	0.533856	1.17685	0.057331	1.18188	1.57637	1.03678	1.12542	0.00585685	0.386321	2.83814	0.450787	0.942718	0.66303	0.129264	0.950665	2.50342	0.457259	0.846449	1.83262	0.51827	2.41152	0.390338	0.415541	0.527819	1.14662	2.39192	1.91674	1.15641	2.86927	1.365	0.722105	1	0.947954	0.0472871	0.851582	0.0677634	0.0668947	0.732494	0.521938	1.18705	0.00632475	1	1.45472	1.31738	1.05078	1.26822	1.16079	1.07541	0.985002	0.598416	0.594796	1.57933	1.49069	1.31446	1.24284	1.28872	1.52379	0.44136
TR20012_Visit 1_Placebo	0.619037	2.24641	0.0761603	0.603787	0.405946	0.322429	0.797018	0.954973	0.538216	0.197125	0.647584	1.05033	0.242031	0.95322	0.650302	0.646674	1.94933	0.854685	0.957311	1.17993	1.05617	0.993916	0.949437	1.01949	0.250408	0.134849	0.490103	1.1594	0.549817	1.43276	1.0765	0.784407	0.246167	0.862785	0.560885	0.755249	13.4937	2.64949	0.399786	1.14037	0.952303	0.428339	1.48295	1.26138	0.901206	1.21598	1.29908	0.364177	0.150688	0.15402	0.527541	0.643023	0.393963	1.51305	0.343467	0.185127	0.715691	0.258994	0.353119	1.20825	1.31334	0.585443	0.250773	0.0281759	0.321128	0.843201	0.339748	0.171514	1.23486	0.174956	0.950506	1.09405	0.126923	0.8971	1.37676	0.447157	1.35637	1.0382	0.782237	1.72626	0.868187	0.575417	2.89608	1.92893	0.644003	0.577646	0.944534	0.761093	0.257549	0.428218	0.627699	0.142131	2.11379	0.603711	1.01571	0.89859	1.16766	0.636579	1.14661	0.477532	1.08661	0.974009	0.952383	0.996472	0.757918	1.00012	0.164865	1.02324	1.14489	0.580722	1.05879	0.789491	0.61213	0.173655	0.97583	0.799439	0.913763	0.757577	1.08261	0.976418	0.000348732	0.834517	0.328084	0.645396	0.253718	0.756806	1.39688	1.52202	1.48284	0.128326	0.914911	0.0970963	0.963978	0.539865	0.595439	1.11728	1.45978	0.677132	0.675263	0.689836	1.06792	0.6082	0.316051	0.861459	0.945803	0.224724	0.573317	0.565216	0.969693	0.804271	0.811108	2.67868	1.196	1.26114	0.856394	0.255237	1.25862	0.796241	0.583336	0.590353	1.96289	1.49153	0.629413	0.176936	0.915765	0.651922	0.13031	1.61333	0.939581	0.602359	0.62112	0.648388	0.946144	0.558399	0.189178	1.60747	3.219	0.88442	1.93127	0.466903	1.20214	1.07653	0.967452	0.963543	0.418701	1.00207	0.826259	0.767997	0.00719697	0.0314751	1	0.705311	1	0.86172	0.998891	1.12829	1.11819	0.611265	0.93888	0.65959	1.18706	0.774698	0.439528	0.745339	0.206077	0.0381464	0.705032	0.301476	0.35465	0.0437094	0.0386821	1.10616	1.05945	0.239999	0.926035	0.792194	1.56014	0.968363	2.763	0.0820076	1.08096	0.876739	0.671849	0.167112	0.0100704	0.785292	1.0641	0.594196	0.394951	0.515915	1.16189	0.910332	0.308409	0.152435	0.236197	0.382628	0.655184	0.00750582	0.540954	0.756516	0.293769	0.056661	0.856011	1.84206	0.356293	0.917033	0.903156	0.679112	0.499408	0.842329	0.991611	1.00703	0.0836739	1.1684	0.54528	0.124242	0.333301	0.415878	1.02143	1.9232	0.557333	1	0.988541	0.332355	0.391492	0.291282	0.380104	0.774293	0.776971	1.51605	0.616087	1.1061	1	1.44675	0.00179476	0.42394	0.501115	1.07989	0.38154	0.399389	0.107034	0.0781762	0.858823	1	0.0721646	3.14859	0.196358	1.01469	1.02924	1.40737	1.39676	0.239644	0.466867	2.36621	1.45699	3.56713	1.11526	0.586843	0.277441	0.191118	2.85208	0.188501	1.42335	1.06111	0.545898	0.665809	1.52687	0.118347	1.35259	0.926005	1.27495	0.871835	2.60217	0.696994	1.05012	0.552029	0.605948	0.431529	4.53117	0.986442	0.860652	1.14552	0.515511	0.0255711	0.339789	0.105865	0.620044	1.01737	0.764263	0.485887	1.63646	2.07764	1.61355	1.7622	1.69878	1.4147	0.0376258	0.836345	0.434641	0.128822	0.438332	0.836681	1.78813	2.52568	0.135109	2.37715	1.13355	0.814271	0.668311	0.851334	1.00124	0.933069	0.829141	0.182625	1.2604	0.876219	1.33483	1.09265	0.903209	1.38021	1.48813	1.89994	1.23511	1.24432	0.695725	1.09264	1.24594	0.627425	0.858249	1.01337	1.1078	0.0113503	0.633005	0.565756	0.083296	0.0526285	0.0833226	0.224761	1.11161	2.45699	1.95236	0.243308	0.403577	0.864479	0.993048	2.21659	0.393592	0.896971	0.4125	0.920235	0.189684	1.01747	1.17813	0.519428	0.303508	1.23679	0.897322	1.03727	0.9127	1.03457	0.559193	1.51398	0.760111	0.86574	0.817598	0.361643	0.386329	0.995577	0.758874	0.35085	1.12395	0.00621523	1.24649	0.893171	1.22085	2.23982	0.633073	0.111161	0.841108	1.83909	0.420439	0.519348	0.888666	0.911781	0.737901	0.774027	1.22153	0.557434	1.21365	0.781474	1.31845	1.30429	0.896755	1.04345	0.878952	0.96717	0.29695	1.30635	1.53868	0.356771	0.243021	0.683986	0.706342	0.562877	1.27021	0.92778	0.866295	0.91059	1.32703	0.579511	0.554744	0.790965	1.07497	0.579053	0.699016	1.43362	0.422094	0.0403302	1.78179	0.779339	1.01558	0.162491	0.373993	0.570576	1.17506	0.934734	0.681179	0.302243	1.08097	0.509091	0.391408	1.96857	0.780814	1.31049	0.551893	2.30425	0.402617	0.388283	0.699547	0.192925	0.562359	0.0380598	0.777554	0.825477	0.407026	0.0343945	0.0379511	0.0366166	0.0237693	0.0224905	0.289429	0.36273	0.0382419	0.986489	0.0233538	0.652518	0.651913	0.0907927	0.704224	1.01148	0.807199	0.0651736	0.538952	1.37612	0.888138	1	1	0.195414	0.791318	0.518746	0.962182	0.411789	2.21979	1.63749	0.761747	0.798845	0.837034	0.615642	0.79804	0.75318	0.400679	0.413011	0.727297	1.08859	0.747933	0.738483	0.651186	1.83107	1.0427	1.77073	1.3666	1.16875	0.591905	1.17338	0.45976	0.497406	0.0670596	1.39431	0.910559	0.921313	0.816633	0.22388	0.897819	0.798665	1.00466	0.122149	3.29425	0.639431	0.501083	0.651669	0.375585	1.15215	0.155345	0.248137	0.385551	0.477634	0.185599	0.196286	0.750788	0.0887145	1.86957	1.04985	2.25894	1.08611	1	1	0.137836	0.880277	0.505156	1.37036	0.680326	0.811477	0.0622405	1	0.537973	1	0.370703	0.264756	1.1681	0.213326	1	1.43713	0.869218	0.125065	0.284018	0.130082	1.07095	0.49561	1.08562	0.122087	0.0134976	0.0656357	0.962881	0.471773	0.643788	1	0.503907	1.94984	0.747895	1.84661	2.88627	2.19346	0.664512	1	0.14554	0.752486	0.179621	0.741783	1	0.139887	1.08893	0.932931	0.124777	0.369497	0.206801	1.83244	0.727036	0.712899	0.60392	4.4044	0.534723	0.590886	0.244953	4.44492	1.45054	0.733861	0.799167	1.11952	1.95892	1.39206	0.974972	0.749842	0.545725	0.384856	2.76287	1.89964	0.851617	0.818724	0.0281267	0.970975	0.529071	9.83165	2.52381	1.25025	1.13261	0.468753	0.182281	0.596373	0.122533	1.42462	1.53646	0.622728	0.384955	0.645987	0.88851	8.20027	0.378841	0.322953	1.40295	0.758054	1.5177	1.17051	1	1	0.846977	0.710505	0.770204	0.814712	1.69323	0.721991	1.57865	1	3.47659	0.509536	0.680226	0.262666	0.115218	0.25656	0.536865	0.13127	0.0443171	0.642764	1.00118	0.0739963	0.715152	11.0435	3.15264	2.11406	1.32759	0.712328	2.21119	0.473536	1.08579	0.6859	0.712225	4.00119	0.561037	0.203221	3.07894	0.80643	0.383462	0.922085	1.94064	0.897629	0.414673	0.888887	0.893961	1.74293	1.08162	2.14204	1.20765	0.87059	0.913758	0.779023	1	0.405473	1.78651	0.57529	1.00988	0.892991	1.52029	2.19252	3.2942	1.04062	0.746171	0.133941	0.300012	0.776029	0.262524	0.24932	1.05647	0.68191	0.383967	0.040456	0.214523	0.093587	0.361395	0.148882	0.611217	0.85059	0.14029	0.756881	0.409162	0.542016	0.60812	2.29222	0.0118524	0.916721	0.0412424	1	0.142846	0.392361	0.744112	0.271499	0.130013	0.138557	0.852637	0.979581	0.838065	0.762564	0.83024	0.624445	0.864448	0.6983	0.430687	0.37698	0.167162	0.826478	0.787432	1.67527	0.0447622	0.343848	0.241269	0.442952	0.152928	0.802941	1	1	0.247464	0.826114	0.499783	0.936519	0.141457	1.30587	0.632001	0.463798	0.125709	0.126133	0.886009	1.3249	0.934185	1.1121	0.944139	1.0197	0.895106	0.953503	0.735148	0.913675	0.786049	0.0266715	1.91699	1.11798	0.183346	0.422563	1	0.64637	1.12094	0.972122	0.853676	0.975376	1	0.976726	0.671268	0.951067	0.78466	0.854082	0.9421	0.839803	0.952791	1.0002	1.10646	0.727268	0.903391	1.10157	1.12811	0.535092	0.467008	0.952829	1.84219	1.42059	1.01481	0.664715	0.590603	0.495898	0.547613	1.23275	0.585565	0.561673	0.191382	0.171347	1.90123	0.124974	1.3063	0.678855	0.463231	0.955472	0.680567	1.73968	0.976741	0.446963	1.40956	1.22982	1.1867	0.608228	0.166774	0.236982	1.27671	1.22712	0.628583	1.23362	1.60312	0.00294358	0.833143	0.263522	0.102188	1.08291	1.32991	2.35786	0.396255	0.495092	0.0129293	0.00607828	0.0247784	0.119052	0.0256414	0.150983	0.4108	1.14725	1.11502	0.913689	1.41979	2.4259	0.60417	0.679145	1.6628	1.29462	0.513003	0.209303	1.33544	3.39833	0.150467	1.37245	0.142711	0.512297	0.210579	1.64471	0.607082	2.99592	0.137005	1.33068	1.6446	1.16009	2.00191	1.59484	0.603935	1.41315	2.1157	1.70497	0.0674155	0.151989	0.139263	1.22074	0.285599	1.86836	1.59164	1.62571	1.06914	1.27514	0.0143202	0.00645203	0.668911	0.627335	0.54891	0.653915	0.945596	0.706217	0.83455	0.576879	0.392314	0.620646	0.554756	0.243081	1.58278	0.801396	1.45557	0.730655	1.05432	1.21228	1.09811	2.65209	2.02316	0.930182	2.33366	0.177527	1.49381	0.172048	0.653729	1.41998	0.742422	0.546644	1.36155	1.4664	0.700023	0.84337	0.944481	1	1	1	1	1	1.96379	0.932839	0.331188	0.669607	2.68937	0.246828	0.690169	0.369581	2.62821	0.201192	0.653815	0.391152	0.915217	0.284031	0.603962	0.168628	0.207184	0.782214	0.519643	0.0667394	0.0194494	0.169244	0.262448	2.25878	0.731567	0.975745	0.199563	0.555372	1.20981	0.27464	0.507619	1.23665	1.12199	1.27064	0.179296	1.22973	1.65857	3.14621	1.06685	1	0.470683	2.86454	1.37911	0.293656	1.37461	1.10149	1.51206	0.0146765	2.75945	0.59206	0.363565	0.292211	1.54204	0.745573	0.262991	1.66378	0.468751	0.492774	0.526463	0.448837	0.37023	1.79053	0.158211	1.90338	0.16851	0.0466499	0.21759	0.0505968	0.118615	0.886674	0.620202	0.128471	0.0814032	0.0357688	1.43524	1.2484	0.788522	2.25037	1.88609	1.91127	1.30798	0.744567	0.324619	0.355635	1.14141	0.177252	0.59878	0.312039	0.375872	0.71368	0.641733	0.782987	0.763224	0.84547	0.628448	1.45926	1.1736	2.03078	1.37764	0.0231704	0.713721	0.817234	1.35049	2.22494	0.490332	1.0263	0.233913	0.226508	0.926295	0.136593	0.889792	0.260519	0.214202	0.0800234	1	0.0994003	0.378799	0.945162	0.894689	0.839558	0.794855	0.848501	0.863544	0.775944	1.04404	0.0869766	0.057331	0.234433	3.7316	0.963948	0.521381	0.736636	0.111826	0.28087	0.243579	0.668927	0.772242	0.740228	0.677507	0.889294	0.677596	0.29629	1.71054	0.410893	0.530043	0.816612	0.338134	0.404987	0.618734	2.35302	1.34586	0.101412	0.477621	0.116606	0.837054	1	0.562199	0.0472871	0.851582	0.956667	0.77211	0.732494	0.521938	2.10796	0.00632475	1	3.53716	2.81549	1.45638	1.52303	1.53452	1.88982	2.17121	3.80572	3.3962	1.11102	1.04256	1.09767	1.41258	1.06834	0.748623	0.86927
TR20088_Visit 1_Placebo	0.564639	0.943578	0.535691	0.406704	0.493125	1.21176	1.9205	2.04321	1.569	6.04033	0.12562	1.20078	5.10581	1.12673	2.14953	0.593798	1.88688	0.81059	3.03748	1.59639	1.13823	1.27175	1.08391	1.25294	0.0389519	0.124083	1.61424	0.423579	0.133215	0.995626	1.03057	1.00063	2.13169	1.71496	1.79462	1.49551	0.481087	0.659852	0.993784	3.66687	0.811235	0.431265	0.297168	1.49966	1.25436	1.35812	1.02173	0.1332	0.738687	0.577265	0.144931	0.719253	1.69652	1.57344	1.19532	1.32372	0.498875	0.256486	0.785003	0.80768	2.08711	0.500418	2.74661	0.0281759	1.18149	0.823942	1.46743	0.171514	0.961397	1.52036	0.756659	0.863796	1.56569	0.69487	1.39199	0.384951	1.3814	0.89381	1.39959	2.05236	1.18446	0.894664	0.659613	0.115175	0.483564	0.683804	0.975721	1.18497	1.56882	6.10365	0.399262	0.0411774	0.604431	0.557067	1.18997	1.74831	1.35234	1.16084	0.961388	1.48043	0.848044	0.57736	0.71745	0.829721	1.27885	2.13851	0.164865	1.09269	1.035	1.99918	1.30112	0.62864	0.938638	0.938973	1.42905	0.753701	3.07271	0.696705	1.05928	1.47322	0.00652087	0.405055	0.832017	0.68095	4.60882	0.804658	1.78003	1.20813	1.34714	0.654478	0.700211	0.754037	0.98398	1.41986	0.727601	4.18029	1.74929	0.598594	1.07896	2.51381	0.968758	2.02137	0.475074	1.39315	1.5098	0.327272	0.843925	2.57692	0.50402	1.32153	1.17229	2.41552	0.740888	1.31875	1.03632	1.11507	1.0143	1.3025	1.24191	1.0494	1.87508	1.7381	1.08674	2.1747	0.841988	1.70779	0.816171	1.2132	0.903983	1.60833	1.07823	0.900376	1.25305	2.85066	0.563986	0.648775	0.33409	0.52569	1.8493	0.878915	0.797561	1.1929	1.2723	0.966318	1.27713	0.786053	129.136	0.767997	0.00719697	0.0314751	1	1.30938	1	1.28927	0.766103	1.07616	0.805727	0.780987	0.914831	1.17874	0.759276	0.99688	0.344264	0.522339	0.316399	0.0381464	5.46154	0.301476	1.45597	0.0437094	0.0386821	1.55441	0.361678	0.855736	0.896527	1.14742	0.234133	1.45934	0.817731	0.973307	0.741271	0.884588	0.621996	3.03867	0.0100704	0.892194	1.55716	0.594196	3.91777	0.73865	1.36588	1.79553	0.455411	0.038995	0.264125	0.655707	0.586684	0.00750582	4.22482	1.32966	0.132974	0.056661	0.748342	0.243656	0.386497	1.49758	0.818929	1.22837	1.53196	1.48718	0.891209	0.836525	0.0836739	0.521573	0.496124	0.124242	0.167586	0.409683	0.953984	1.13052	0.524273	1	0.905702	12.2299	1.21816	0.296933	0.598962	1.02883	2.96005	1.26982	1.72434	1.13159	1	1.50979	0.28375	1.26035	1.0011	1.12511	2.08239	4.88136	0.986775	1.25775	1.45918	0.115755	0.0721646	2.10374	0.717849	0.865378	0.99141	0.744283	0.923522	1.83399	1.31745	1.65232	0.989229	0.943229	1.3012	0.837141	1.21527	0.314508	0.590487	0.819368	1.97587	1.36377	0.802602	1.28202	0.832359	0.118347	0.482771	0.912832	0.993937	0.669236	1.84109	0.621874	1.15261	1.06284	0.748597	0.309096	2.99628	1.47025	1.08047	0.457281	0.724763	0.553078	1.09754	1.23382	0.975758	0.75637	1.60774	0.632778	1.41114	1.76826	1.50182	1.78283	3.69368	1.30236	0.924446	1.22459	0.493213	1.75618	0.147689	1.90165	1.18787	1.65155	0.135109	1.65909	0.822507	1.04203	1.83587	0.211637	0.66941	0.585181	0.890428	1.81806	1.83342	0.524924	0.582177	1.28647	1.00743	1.49717	1.95608	0.727947	0.542052	0.743025	0.533613	0.862882	0.209439	0.862095	0.498939	0.588267	0.720111	0.0113503	0.633005	1.54698	0.083296	0.0526285	0.0833226	2.11326	0.598548	2.15134	2.18925	1.29947	0.403577	1.56783	0.911267	2.23136	1.27227	0.61993	0.33255	0.775209	0.189684	1.02355	1.59184	0.751375	0.469633	0.601517	2.3447	1.74456	1.83115	1.85806	1.41999	1.6108	0.498094	1.53861	1.85306	1.11993	0.563383	0.279751	0.841956	0.771156	1.17783	0.00621523	1.11213	0.524677	0.481152	1.1222	2.5207	0.874695	1.02383	1.528	0.724725	1.03102	2.47612	0.458944	1.20875	3.59213	2.29807	0.907261	3.22476	0.563233	0.481653	0.493283	0.60391	0.543716	0.575884	0.668095	1.55736	0.892075	1.00487	1.82872	0.979697	1.20813	1.06781	1.67728	0.738754	0.734098	0.658603	1.37793	2.10254	0.717755	0.927855	1.6222	1.4098	1.52823	3.17311	0.142149	0.532806	0.0403302	0.0415409	1.90185	0.485968	0.354954	0.762034	0.630675	0.861801	1.81223	1.09682	1.00655	0.664694	2.90634	1.66191	4.50189	1.14912	1.30307	4.86804	0.803023	1.81253	1.0046	0.449378	0.192925	0.492078	0.683775	0.315176	0.782008	0.407026	0.0343945	0.0379511	0.0366166	0.0237693	0.0224905	0.289429	0.361879	0.26673	1.27332	0.556563	1.32992	0.571492	0.0907927	2.12556	0.758594	1.03615	0.0651736	0.620155	0.89176	0.969684	1	1	0.195414	1.3781	1.21823	0.64574	0.251632	0.801205	1.37475	0.294406	1.35628	2.16836	1.6272	1.10591	1.01971	0.795518	0.399149	0.939571	0.688588	0.302756	0.176468	0.265289	1.47983	0.626612	0.616207	0.215051	0.774756	0.867247	1.04863	1.53387	0.384107	0.0670596	0.565822	0.924513	0.739996	0.816633	0.515026	1.82378	1.06156	0.930655	2.54679	0.265183	0.930772	0.697179	0.555182	0.637585	1.08144	2.53004	0.89392	1.21534	1.23609	3.90062	0.196286	0.235471	8.96012	1.13481	1.31969	1.84946	1.566	1	1	0.137836	0.911712	0.850527	2.08431	0.680326	1.10519	0.0622405	1	2.43445	1	1.42636	1.36509	0.850407	1.29597	1	1.03638	1.46911	1.02303	0.563433	1.22527	0.134101	1.99904	1.22999	0.122087	0.0134976	0.0656357	0.962881	0.471773	0.643788	1	0.503907	0.537255	0.68744	0.861115	0.635133	2.05424	0.664512	1	0.14554	0.752486	0.179621	0.741783	1.85441	1.66403	0.511643	0.460628	3.60915	0.537282	2.36772	0.597228	0.986125	0.946071	1.10829	1.28447	0.619883	0.518108	0.244953	1.32758	1.7483	0.335941	0.160296	0.368556	0.262919	0.849364	1.02649	0.925252	2.49528	1.93719	1.21158	2.97396	1.81302	0.818724	0.0281267	0.970975	0.304808	0.765275	0.269363	0.459515	0.770387	1.94693	0.182281	0.596373	0.473975	0.497764	1.50365	3.02612	0.384955	1.52228	0.919182	0.827499	0.245718	0.124395	1.41157	0.908082	0.356827	0.189189	1	1	0.846977	0.710505	0.770204	0.814712	1.14575	1.20124	0.998197	1	1.12573	0.509536	4.52415	1.92709	0.874076	0.25656	0.671223	0.358028	0.0443171	0.86746	0.897731	0.0739963	1.22325	0.816116	0.813188	1.53118	1.20812	1.97706	1.00817	0.19117	49.1535	1.28592	0.342685	1.43292	0.460578	1.71857	0.503288	1.46964	0.519942	0.104343	1.11114	0.55689	0.856086	0.390648	1.27613	0.187216	0.436051	1.79578	0.778892	1.40495	1.80346	1.99958	1	0.189896	0.397888	0.472546	0.92241	1.87115	1.19056	2.76782	3.36917	2.07492	1.39675	0.915728	8.661	0.371735	1.5751	0.313223	0.228739	0.706078	1.0513	0.442785	0.676745	3.27833	0.742953	0.488364	151.433	1.66093	0.14029	0.756881	1.08653	0.542016	0.17999	0.646543	0.0118524	1.73978	0.585221	1	0.142846	2.09788	0.53189	0.271499	0.130013	0.28574	1.00476	1.04656	1.25072	0.659264	0.887257	1.17979	0.694664	0.993272	23.4454	25.9098	6.14034	1.71751	0.161051	1.40532	0.0447622	1.12673	2.22703	0.488551	2.47557	1.28389	1	1	0.247464	1.33513	1.54925	0.738028	4.28763	0.25317	0.96575	1.65275	0.998882	0.59459	3.38939	0.990502	0.622404	0.603398	0.779828	0.965588	1.0477	0.607133	1.13077	0.581042	1.69446	1.56897	1.81846	0.749336	0.183346	0.422563	1	0.0438901	0.78521	0.64069	0.829438	0.942352	1	0.976726	0.671268	0.951067	0.784974	0.7924	0.817724	0.670349	0.851371	0.830934	1.34768	1.35336	0.204323	0.707587	1.39739	0.549871	0.678103	0.703635	0.678943	0.646041	0.63837	0.897024	0.731447	0.839958	0.736815	0.80008	0.585565	0.654728	1.46582	1.47043	1.90834	0.795012	0.142605	0.691583	0.990114	0.824506	0.494727	0.868455	0.471955	0.316813	0.438308	0.881295	0.450632	0.268341	0.166774	0.400488	0.762404	1.3646	0.802024	0.508321	1.12326	0.381417	0.569385	1.0749	0.476309	1.50116	0.930579	1.12312	0.346187	1.56762	0.364014	0.319612	0.36851	0.119052	0.334268	0.150983	0.135067	0.389084	0.515066	0.913689	2.93252	2.60111	0.711604	4.81686	2.44682	2.02291	1.9316	0.209303	0.774457	0.583872	0.50673	0.755069	0.142711	1.41855	0.210579	0.130308	1.21595	1.01229	1.9336	0.692613	0.813496	0.5602	0.794092	0.646496	1.55994	0.915148	1.1895	0.643989	0.0674155	0.151989	0.139263	1.03071	1.46962	0.853998	1.02466	0.916912	0.870423	1.00134	0.335728	0.387922	0.269073	0.627335	0.867009	1.07616	0.865876	0.960356	0.770782	1.00308	1.07346	0.991411	0.554756	0.243081	1.81927	1.21137	1.56712	0.906736	1.99681	1.21347	2.02951	1.46283	1.55393	1.80343	2.14582	1.50321	1.21682	2.18115	0.653729	0.797584	0.863344	3.40659	0.997145	1.29228	0.995098	1.84919	0.944481	1	1	1	1	1	3.42377	2.46062	0.331188	0.61477	3.09953	0.246828	0.875831	0.182191	1.17928	0.201192	1.07177	0.91629	1.27345	1.06911	0.949892	0.168628	0.207184	0.183396	1.5095	0.0667394	0.0194494	0.169244	0.262448	0.314264	0.927786	1.34211	0.985911	0.257105	1.22343	0.0828068	0.205757	1.61075	0.624575	1.14433	1.45214	4.37268	1.67819	3.99135	1.9433	1	0.706988	1.72742	1.49614	3.24263	1.05273	0.839994	0.726039	0.140928	0.468657	0.214417	0.524945	1.46671	0.115163	0.539125	0.262991	1.19102	1.56467	0.290063	1.2426	1.13732	1.01819	1.86458	0.50925	0.658698	2.07823	3.4924	2.27352	1.73648	1.83966	2.25539	2.72383	1.94861	0.381834	1.09666	0.169357	2.15757	0.715168	0.743239	0.681034	0.734998	1.45986	0.245558	0.613146	0.144173	2.11833	0.177252	0.59878	0.312039	0.375872	0.71368	0.641733	0.782987	0.763224	0.84547	1.94241	0.0930644	0.537473	0.693766	1.87952	0.0231704	1.40889	0.99493	0.573978	2.98724	0.0479841	0.231351	1.85074	0.226508	0.926295	0.136593	1.46753	0.260519	0.214202	0.0800234	1	0.0638832	0.0868034	1.07487	1.44038	1.40459	1.10918	1.4352	0.893419	2.67425	1.68703	3.0559	0.990793	0.784158	2.36284	0.769753	1.88727	0.286358	0.111826	1.0402	0.243579	1.31654	1.59541	0.899715	1.64682	0.703007	0.506946	2.12242	2.41364	0.5722	1.65458	2.08709	2.30697	0.116993	0.97546	2.08587	1.1127	1.04421	0.993274	1.27126	1.4797	1	0.985225	0.0472871	0.851582	3.60223	2.06738	0.732494	0.521938	0.516578	0.00632475	1	1.87735	1.6412	0.187215	0.183536	0.267561	0.274458	0.302804	0.0394799	0.0651927	2.99602	0.302017	0.202866	1.42658	0.611709	1.51815	1.93126
TR20099_Visit 1_Placebo	2.91352	0.863642	0.534534	1.9791	2.64009	1.32895	1.87406	0.939555	1.6367	3.95142	0.218388	1.51239	1.97986	1.29357	0.745518	0.986949	0.517489	0.344839	2.48428	1.08326	1.71128	1.18676	1.01612	0.996135	0.0389519	0.200178	1.54841	0.694415	0.133215	0.706547	1.26905	0.97792	1.44316	1.47476	1.01537	1.08373	0.160143	1.42109	1.13324	0.960465	1.28917	0.525665	0.297168	1.08524	1.00108	0.593798	1.25022	0.431953	0.679046	0.873439	0.466333	0.463312	1.78477	1.3222	0.971282	1.85678	0.616705	2.09778	0.926216	1.0284	1.0694	0.572683	0.90471	0.0281759	1.52183	1.07822	1.19552	0.928694	1.20661	1.58334	0.99667	0.919347	1.52899	0.920421	0.648403	0.282889	0.791412	0.797549	1.11391	0.5341	1.13412	0.749491	2.80088	0.115175	1.08494	2.30022	1.50187	1.21073	1.64967	1.55333	0.777792	0.0330827	0.347901	0.463207	0.454265	1.78954	0.945827	1.28252	1.25374	1.72822	1.01394	0.847578	1.2325	0.934621	1.27874	0.974507	0.340446	1.18837	1.08062	1.00977	1.19973	1.09477	1.43852	1.26225	1.19874	1.90916	1.08711	1.77222	1.49398	3.01256	0.000348732	0.56628	1.29039	0.116896	4.55365	0.453898	0.903975	1.25966	0.813276	0.922514	0.925643	1.59938	0.977033	0.836095	0.662121	3.39217	0.689037	1.05519	1.19843	1.19182	0.917811	0.964498	0.27669	1.41873	0.95027	0.253732	1.31299	1.96329	1.6502	1.30041	1.13605	0.802173	1.31748	0.938645	1.64934	4.01105	1.06521	1.30468	2.21035	1.49863	0.868978	1.9448	1.08338	1.01336	0.816326	1.39453	0.195461	1.16065	0.924379	3.41353	0.826435	0.865196	0.383243	0.760171	0.54744	0.81567	0.825868	0.196384	0.577856	1.38124	1.03163	1.1887	0.703631	1.08055	0.643939	1.14999	27.6878	0.767997	0.00719697	0.0314751	1	0.975025	1	1.10128	0.705107	1.30485	1.85436	1.04761	1	1.00208	1.50599	1.7128	2.23428	3.70034	3.24533	0.0381464	3.32717	0.301476	2.50956	0.0437094	0.0386821	2.11155	1.25309	2.76083	1.05805	1.35687	0.0351565	0.109283	0.519151	0.85055	2.49857	1.19124	1.26613	0.912748	0.0100704	1.31305	1.96458	0.594196	2.34384	1.07946	1.25802	2.05087	0.777595	0.038995	0.235045	1.18786	0.926822	0.198743	1.6076	1.84247	1.99274	1	0.307204	2.5512	0.292217	0.372246	0.372235	1.13938	0.269682	1.41467	1.19957	1.17225	0.0836739	1.25926	0.552892	0.124242	0.139991	1.12323	0.808658	1.22561	1.95771	1	1.14564	1.26758	1.21986	0.906463	0.799372	1.22833	0.236505	1.33479	2.05553	1.55958	1	1.11289	1.26555	0.942883	0.16987	0.996209	0.802608	7.62572	1.09512	1.09816	1.86932	0.536509	0.0721646	0.736238	0.208805	2.5297	1.06895	1.41192	0.995476	1.72771	1.31543	1.13065	1.65625	1.02707	0.422641	2.54181	0.971813	0.0391714	0.859789	4.07084	1.34627	1.11366	3.90513	0.378051	0.108612	0.234793	0.0565947	1.61932	0.287387	1.12691	0.772187	0.571332	1.71999	1.71102	0.27701	0.149877	0.761212	4.35766	1.10781	0.996816	1.10211	0.0255711	0.872909	0.741043	2.15069	1.05549	1.74996	6.79918	1.42498	0.932349	0.614506	0.506844	1.02601	0.460823	0.0376258	2.23287	0.879909	1.55173	1.01674	0.912225	0.495922	1.34534	8.66065	1.06131	1.34905	1.04387	1.95758	1.11327	0.971403	1.02559	1.15107	0.752088	1.62537	1.10417	1.45842	1.15234	1.30368	0.838261	0.806199	3.53419	0.0431993	1.17657	0.775838	1.1607	0.518979	1.28678	1.05647	0.805874	0.0824108	0.0113503	0.633005	1.54192	0.083296	0.0526285	0.0833226	2.40912	1.7352	0.971597	1.05235	1.12872	0.403577	1.68027	2.50356	1.44332	1.22907	1.00637	0.108019	0.0726394	0.189684	0.437503	0.448449	0.36403	2.98446	0.144721	1.97443	0.887193	1.12261	1.53591	1.35578	0.214157	2.03096	1.08839	1.48913	0.816806	0.429598	0.279751	0.879771	0.662952	1.49506	0.00621523	1.19602	0.903233	1.78965	1.11264	3.25494	1.0977	1.19463	1.94085	0.670216	1.02554	1.30027	1.28102	1.99446	0.177089	1.4836	1.99372	5.44564	1.00224	0.474288	1.27954	0.934129	2.40432	1.42064	1	1.49124	1.21649	0.593566	1.31722	0.720485	1.32656	0.958715	1.31103	1.29407	2.3132	1.64866	1.16077	0.918909	0.786109	0.666929	0.88198	1.25976	1.10448	5.44719	1.0092	0.861588	1.80392	0.419896	0.4921	1.33913	1.70286	0.317693	0.83396	1.37023	1.37667	1.69477	1.42023	0.721014	1.38485	8.45385	1.37662	1.23784	0.914427	23.774	0.446147	0.4102	0.349956	1.72344	1.52177	1.83639	0.0380598	2.16425	1.14062	0.407026	0.0343945	0.0379511	0.0366166	0.0237693	0.0224905	0.289429	0.0661662	0.0382419	1.21754	0.0233538	1.25292	2.68448	0.0907927	4.05273	1.03549	1.40011	0.0651736	0.433229	0.94099	0.916151	1	1	0.195414	1.53025	1.01366	1.59422	0.587741	0.889719	0.841846	0.130788	0.688916	1.0724	0.676123	0.654635	0.882235	0.589298	0.342328	0.310472	0.101364	0.0743647	0.0812093	0.180154	2.2519	0.0606072	0.0926409	0.215051	0.0532132	0.688356	0.143579	0.219256	0.313344	0.0670596	0.104524	0.353881	0.99325	0.816633	0.724467	1.48771	1.27345	1.09416	1.22735	0.620856	3.75164	0.463625	0.29169	1.80187	0.600713	4.39208	0.339652	1.26047	0.79754	0.335355	0.196286	1.65723	0.799915	0.0204288	1.32265	0.786585	1.85365	1	1	0.727252	1.97711	1.40849	0.984182	0.680326	0.981702	0.0622405	1	3.55952	1	0.932035	2.08749	0.949175	0.21721	1	1.33651	1.86227	0.996293	1.43416	1.23924	0.134101	1.59848	1.38258	0.122087	0.0134976	0.0656357	0.962881	0.471773	0.643788	1	0.503907	0.796447	0.513494	0.84389	0.667209	0.464467	0.664512	1	0.14554	0.752486	0.179621	0.741783	0.617942	0.895389	1.12948	0.945841	0.735241	0.442486	1.08676	0.827625	0.902911	0.900041	2.02978	2.08523	0.714187	0.905341	0.821811	1.47914	0.985618	0.847822	0.218026	1.01324	1.25369	1.33368	1.23698	1.01679	0.937585	0.913446	1.12471	7.26886	1.91209	0.818724	0.0281267	0.970975	0.0932632	3.31792	0.269363	1.33009	0.872235	0.6809	0.953135	0.596373	0.375315	0.829545	1.14169	0.406296	0.384955	1.75845	2.79073	0.361399	0.395256	2.27231	0.902825	1.20828	0.0327447	0.0297424	1	1	0.846977	0.710505	0.770204	0.814712	0.578149	1.97237	0.844302	1	2.17661	0.509536	4.84583	2.79231	0.115218	0.742088	1.62385	0.13127	0.0443171	1.14633	1.2019	0.0739963	1.00303	16.6253	0.948463	2.42532	1.36082	1.5788	1.78744	0.19117	18.8398	1.73017	1.76873	19.9895	0.710518	2.05198	1.30897	1.14634	4.77991	0.104343	1.51479	0.218243	0.0475075	0.422112	1.18545	1.85141	1.57896	0.921198	0.579001	1.68452	3.29367	1.46148	1	0.189896	0.287257	1.63683	1.21955	1.65996	1.15274	5.80228	1.72645	2.40963	2.37189	0.10464	5.94399	0.177168	1.56019	1.10249	1.06597	0.0628822	1.51995	0.379596	0.428047	0.093587	2.18475	0.378752	21.5114	11.3434	0.14029	0.756881	7.13326	0.542016	1.06249	0.0722559	0.0118524	1.19088	0.0412424	1	0.142846	0.222261	0.965927	0.271499	0.130013	0.916721	1.07822	1.09222	1.10726	1.11973	0.893531	0.850403	1.03767	1.16351	9.21998	11.1986	0.167162	0.953759	0.161051	0.813715	1	10.9347	7.05342	0.973281	3.45948	1.29153	1	1	0.247464	1.86042	2.35379	2.2738	2.10208	0.25317	2.29968	4.00885	1.52113	2.0006	0.833591	0.675939	0.991805	1.7621	0.986776	1.22745	1.86766	1.48402	1.37752	0.956565	0.754925	0.0266715	0.909228	0.102617	0.57651	0.422563	1	1.78678	1.14808	1.47346	1.27407	0.931864	1	0.976726	0.671268	0.951067	1.83836	0.705708	1.0647	2.23872	1.31943	0.762065	1.35886	1.2416	2.31133	1.49931	1.20909	0.814108	0.578145	0.877559	0.622639	0.450379	0.68396	1.44495	1.59837	2.39422	1.59694	0.750335	0.585565	1.57925	0.162142	0.171347	0.192883	3.01506	1.81043	1.55258	0.58909	2.02634	0.742162	1.45225	1.01267	1.35305	0.566809	0.627722	2.87256	0.268341	0.166774	1.34734	0.917536	1.83757	0.977684	1.09355	1.06232	0.723637	0.613139	0.796904	0.102188	1.25102	1.03091	2.21151	0.68818	1.25031	0.976421	0.598385	0.924048	0.636679	0.813236	0.498819	0.602829	1.6679	1.63697	0.913689	0.330962	1.79143	1.7048	3.31444	1.12012	1.29029	1.01553	0.209303	0.935183	8.18725	0.807715	0.965825	0.883358	1.39877	1.83004	1.41187	0.860371	1.52215	0.595566	2.69016	0.829334	0.608968	1.47356	0.917278	1.44364	1.309	1.60421	1.127	0.0674155	1.91931	0.908989	2.08808	1.55597	1.48476	0.823183	0.90631	1.6596	1.73408	0.769828	0.631859	0.970685	0.627335	2.56781	1.84721	1.02031	0.794639	1.60883	1.12659	1.67362	2.02067	0.554756	1.1493	1.63977	2.32317	1.96111	2.31264	1.82	2.73093	1.27915	2.61744	1.54141	1.48391	1.4715	2.22159	3.25701	1.23229	0.653729	1.03392	1.20856	4.05862	1.26512	1.02443	0.963027	1.4112	0.944481	1	1	1	1	1	3.0127	0.0379023	0.331188	4.47306	2.84134	0.246828	1.22631	0.744525	1.55139	1.59108	2.93224	1.03457	1.41347	1.19696	1.00241	4.35873	4.1446	2.8522	3.63936	0.0667394	0.0194494	3.98662	6.8406	0.719853	1.76202	1.81465	0.199563	0.46198	0.510061	6.41729	0.745649	1.40918	1.09695	1.34644	0.179296	2.89864	2.55028	1.71897	5.02208	1	2.23454	0.348854	1.53543	1.27716	1.05733	0.351383	1.08072	0.269129	1.86054	0.798107	0.0561617	2.97011	0.115163	1.38893	0.262991	1.43129	3.48888	5.32453	2.335	2.55085	2.91047	0.384106	4.05429	1.54323	0.16851	0.472361	0.21759	0.101479	0.115443	0.150223	0.243879	0.976898	0.575465	0.0357688	0.0894937	2.14886	0.146852	1.18051	1.15176	0.778329	4.28705	0.680397	0.0585385	0.849526	1.39587	0.177252	0.59878	0.312039	0.375872	0.71368	0.641733	0.782987	0.763224	0.84547	0.672413	0.726369	0.0408797	0.300162	1.7789	0.0231704	1.0284	0.740155	0.038494	3.04666	0.0479841	0.767954	3.60021	0.226508	0.926295	0.136593	1.58328	0.260519	0.214202	0.0800234	1	0.476776	0.597341	1.02351	5.29788	0.831612	0.619766	1.09404	0.231003	1.84887	2.40988	0.839043	7.28504	0.755783	1.18667	1.13298	1.59988	0.366225	0.111826	2.45915	0.243579	0.573169	0.328133	3.17689	1.10064	0.57098	3.1519	0.905854	0.376666	0.59851	0.173985	0.382045	0.0438525	0.116993	0.533562	0.656049	1.11998	0.0867092	0.831901	0.655579	1	1	1.89805	0.0472871	0.851582	3.15339	2.4002	0.732494	0.521938	1.80325	0.00632475	1	1.34883	1.35349	1.01568	1.19301	1.30485	1.20007	1.2157	0.721901	0.739352	1.6446	0.982432	1.0373	1.20286	0.651868	1.94868	1.74294
TR20039_Visit 1_Placebo	1.60584	0.475356	0.460713	0.586766	0.856801	1.30754	1.70658	1.26189	1.95052	2.59155	0.269101	0.537405	1.29084	0.774994	0.540133	0.343971	0.433489	0.924504	1.05052	1.71535	1.43832	1.13555	0.751097	0.992	0.0389519	0.208876	1.39566	0.954793	0.133215	0.663566	1.02781	1.0027	1.28328	1.33222	1.50486	1.80397	0.160143	2.37288	1.09109	0.983742	0.869028	0.634363	0.297168	1.44429	1.06111	1.06329	1.43924	0.269496	1.075	1.88297	0.288145	0.463312	1.6002	1.13209	1.84032	1.37452	0.826311	0.0958646	0.737854	0.934858	1.44829	0.6849	0.430321	0.0281759	1.33178	1.2018	1.84135	0.171514	1.36031	1.41361	1.13442	1.08202	1.39502	1.12499	0.611352	0.230337	0.664012	1.10994	1.35297	0.356378	1.02965	0.887511	0.652807	0.115175	1.21174	1.05817	0.997739	1.21289	0.257549	8.766	0.7898	0.153575	0.164403	0.647505	0.362439	1.15528	0.74558	1.48128	1.1135	1.40194	1.01245	1.25705	1.01903	1.14146	1.48632	1.8959	0.164865	1.045	1.5019	1.15563	0.880342	1.52675	0.992991	1.9312	1.15949	1.41118	0.320948	0.206699	0.397783	0.1005	0.000348732	3.38347	2.18751	0.657611	0.655333	0.648721	0.530024	0.554691	1.20538	0.894684	0.849276	0.0970963	1.59288	0.822551	1.08147	18.684	0.630565	1.32808	0.662926	0.708787	0.995988	1.56469	1.16167	0.895293	0.778553	0.435527	0.618211	1.42065	1.42698	1.02947	1.31268	1.08297	2.16245	0.914764	1.23558	1.90885	0.846527	1.22708	0.948643	1.3701	1.22881	0.034349	1.40791	1.00326	1.18837	1.17015	0.062839	0.643921	0.913629	10.2455	0.852193	0.980306	0.744011	0.942595	0.522523	0.649667	0.697738	0.54776	0.51978	0.973305	0.846144	1.05759	0.994445	1.16214	0.906336	1.38598	1.28526	0.767997	0.00719697	0.0314751	1	1.32985	1	0.52707	0.443138	0.956696	1.43032	0.539526	0.939453	0.986152	1.2751	1.17797	0.0297428	0.128935	0.0677831	0.637513	22.8223	0.301476	2.66946	0.0437094	0.0386821	0.644064	1.26788	4.4451	1.09066	0.897754	1.43673	3.18515	2.12498	1.83001	2.38101	1.04668	0.98694	3.56742	0.0100704	0.952923	1.00275	0.594196	1.1122	1.3696	0.778935	1.27318	0.699019	0.038995	0.560889	1.26473	1.15683	0.00750582	0.766911	1.39747	0.709891	0.756888	1.32408	0.713941	0.946798	3.03568	1.40049	1.09991	0.85969	1.22094	0.909373	0.878237	0.999965	1.05251	0.586464	0.124242	0.365113	0.738698	0.834511	0.687031	0.646464	1	0.979726	1.79586	1.76629	2.41558	0.380104	0.844725	0.236505	0.860485	1.08318	0.91023	1	0.908751	5.89727	1.28318	0.202806	0.855698	1.01041	0.493864	0.196662	0.606683	1.42294	0.822894	0.3845	0.694045	0.761495	1.89533	0.926013	3.00099	0.926982	1.72982	0.436436	0.970323	1.39491	0.917418	0.790581	0.527114	0.440212	1.05556	0.255967	1.8373	1.13106	1.17294	4.62663	0.843165	0.108612	4.4405	0.571626	1.28675	0.263218	2.75821	0.450299	2.05277	1.46516	0.87492	1.60514	0.643726	1.02287	1.20463	1.26483	1.82449	1.46136	0.0255711	0.861942	1.01829	1.35452	1.26241	1.76149	6.95524	0.59944	0.534256	0.661437	0.616386	0.463513	0.400347	0.0376258	1.19662	2.99125	0.9392	0.147689	0.811027	0.565807	1.37429	0.135109	1.68679	0.960056	1.059	1.00305	1.22944	1.14226	0.968394	1.03834	0.0639983	1.05466	0.951884	1.28866	1.18128	1.75465	0.453359	0.414258	0.0540492	0.807831	1.06632	0.932108	1.08866	1.9859	1.13487	1.431	1.43582	4.34966	0.0113503	0.633005	1.49154	0.083296	0.0526285	0.0833226	24.3972	1.05681	0.591997	0.471189	1.40128	0.403577	0.60207	1.21156	1.31787	1.77787	0.88248	0.712773	2.09697	0.964648	2.0919	1.10911	1.59409	0.750003	0.574077	1.32109	1.08557	1.03238	1.2365	1.26498	6.08369	1.26848	1.2373	1.56297	1.07224	0.535533	0.481588	1.27711	1.21404	0.79502	0.00621523	0.850416	0.902748	0.749716	0.846223	0.817625	0.490461	1.44804	1.00711	1.12699	1.86026	0.942924	1.10745	2.92714	0.177089	1.04973	1.42257	0.522369	1.20094	0.0869972	0.933202	1.03715	1.28047	0.969525	1.2468	1.02774	0.796068	0.604156	0.232858	1.07401	2.61392	0.99741	1.11007	0.645959	0.630233	0.860278	0.779199	1.31331	0.799734	0.732716	0.960433	1.35394	1.66258	0.0816844	1.25454	0.695131	0.377623	0.0415409	1.06095	0.82541	0.644641	1.45095	1.09412	1.11678	1.37836	1.73111	0.6511	0.559515	1.8822	3.22089	0.459512	1.16926	0.529406	2.6691	1.65575	0.72785	1.17115	0.262841	0.914622	1.5418	1.35319	0.861556	0.459495	0.407026	0.0343945	0.0379511	0.0366166	0.0237693	0.0224905	0.289429	0.0857261	0.0382419	1.14003	3.28222	0.995155	1.5459	2.51383	0.431345	1.18418	1.0392	0.0651736	0.466785	0.887174	1.07987	1	1	1.50873	1.01074	2.71557	2.20451	1.78532	0.439825	2.07886	0.475753	0.800954	0.783156	0.207148	0.184338	0.521979	0.388451	0.393211	0.46026	1.26164	0.291169	0.865654	0.152619	1.59093	0.480117	3.20278	3.93492	0.744887	0.784135	0.563755	0.20612	0.531771	0.522626	1.25138	0.256451	1.05939	0.816633	1.12821	0.844191	1.0842	0.855117	0.350118	1.87994	0.389264	0.12522	0.302524	0.324512	1.89373	0.400181	2.44117	0.686172	0.453417	0.367189	0.196286	1.20135	0.0887145	1.3936	0.563616	0.843775	1.55731	1	1	0.137836	0.435743	1.59482	1.33437	0.680326	1.22864	0.0622405	1	2.04874	1	1.45585	1.53005	0.965552	0.540035	1	1.67795	1.85685	0.941031	2.24561	1.76037	3.53933	2.12551	1.40159	0.122087	0.0134976	0.0656357	0.962881	0.471773	0.643788	1	0.503907	0.795759	1.07277	1.11547	1.31421	0.502917	0.664512	1	0.14554	0.752486	0.179621	0.741783	1.01415	1.52014	1.04577	0.864422	1.15985	0.393014	0.206801	1.01133	0.379115	0.648015	1.38275	1.54599	0.766347	0.668438	0.244953	1.1207	0.605881	0.335941	0.397801	0.368556	0.872501	0.92578	1.30706	1.32176	0.644408	1.10565	0.844067	0.471341	1.06901	0.818724	0.0281267	0.970975	1.0362	0.0542111	1.5359	2.24838	0.631828	1.81766	0.878897	0.596373	1.82398	1.15074	1.20097	0.406296	0.384955	1.25642	0.831458	1.80953	3.17689	0.124395	1.60356	1.04117	2.36443	0.290515	1	1	0.846977	0.710505	0.770204	0.814712	1.00461	0.712231	1.04013	1	1.35945	0.509536	0.619594	0.997789	0.82959	0.25656	0.805647	0.624039	0.14075	0.97932	0.879668	0.0739963	1.82273	0.0227384	2.05016	2.00403	1.31068	1.26316	1.72959	2.70289	0.911885	0.887815	1.05829	0.0993843	0.872467	1.88401	1.36194	1.15207	0.284834	1.12628	0.666483	1.96073	0.0475075	1.37814	1.22479	1.26126	1.00457	0.671261	0.0689257	1.68218	0.910689	1.91726	1	0.189896	0.287257	0.90569	1.09409	1.44395	1.45473	10.8453	1.3075	1.43809	12.6152	0.731418	0.529955	1.03605	7.33204	0.781819	1.93708	4.14781	1.01301	0.400314	1.79866	0.093587	4.52835	0.639178	1.24809	0.592379	0.3695	0.756881	2.93038	0.542016	1.16654	8.7547	0.0118524	0.874398	0.0412424	1	0.142846	0.777017	2.23151	0.271499	0.130013	2.87582	1.00862	1.00755	0.874136	0.797639	0.83471	0.758698	0.78617	0.905456	2.369	1.75931	0.167162	0.767342	0.598738	0.832324	1.33039	20.2071	1.60679	2.17972	0.152928	1.25375	1	1	0.247464	1.14212	1.1623	1.53099	1.01294	1.17065	1.23657	0.162479	0.770372	0.605033	0.316658	0.232312	0.535361	1.36478	1.13569	1.31565	1.59552	1.0838	0.981977	0.724846	1.33248	0.0266715	0.659481	0.102617	0.77754	0.422563	1	0.773424	0.738813	0.99958	1.01578	1.003	1	0.976726	0.671268	0.951067	1.33876	1.07327	0.992586	1.14183	1.12939	1.20107	1.4193	1.4498	1.02153	0.676728	0.782496	0.870114	0.886242	0.905585	1.08551	0.690735	0.979425	1.00584	0.742367	0.842778	0.970348	0.731569	0.585565	0.711813	0.483065	0.171347	3.39397	0.872723	1.06395	0.838005	0.678138	1.18236	0.405428	1.65807	0.958958	1.17247	0.975833	0.824795	1.03338	0.739445	1.77298	0.621323	1.29175	1.66005	0.672819	0.811598	1.22161	0.884673	1.08172	1.19527	1.09198	1.03304	0.675213	2.58076	1.90032	0.926841	1.08222	1	1.4094	0.541131	1	0.150983	0.135067	0.7672	0.819676	0.913689	0.462358	1.16399	2.03676	1.90645	1.41155	0.717171	0.532945	0.209303	1.50663	3.03901	1.57116	1.47872	0.938339	1.01713	2.36973	2.26597	0.925917	1.17661	0.137005	2.20293	1.22615	0.633648	0.213095	0.736569	1.0288	0.782626	0.975058	0.509465	0.219387	0.151989	0.576025	1.84346	0.985991	1.10192	0.943597	0.970571	1.63458	0.102257	0.838605	0.684506	0.566576	0.627335	0.67275	1.12188	0.976984	0.608135	1.10235	0.84753	0.785502	0.796053	0.554756	0.243081	0.547349	0.264581	1.55525	0.739551	0.884584	1.26043	0.697986	1.67838	0.584641	0.610287	0.271623	0.737007	0.25952	0.695066	0.653729	1.06229	0.850983	2.13067	1.15953	0.92245	0.422734	1.2446	0.944481	1	1	1	1	1	1.30089	1.00326	0.331188	1.49124	1.78594	1.76622	1.17133	0.52772	0.511169	1.51587	1.23505	0.739748	1.09649	0.729767	0.827062	1.72252	1.71975	1.81997	1.05089	0.0667394	0.0194494	1.31155	0.262448	8.21223	0.897735	1.57558	0.199563	0.611558	0.850418	0.728275	2.2939	1.44602	1.61534	1.0827	0.179296	1.02383	1.05465	0.72736	0.160138	1	0.945333	0.522383	1.36447	1.55491	1.75396	0.480907	1.61754	0.240842	2.01568	1.05144	3.86388	0.771758	0.558229	1.0898	0.718922	1.26337	3.81409	3.20694	2.78438	3.26826	4.52601	0.602312	4.27846	2.96662	0.16851	0.0466499	0.21759	0.0505968	0.0647506	0.0533528	0.0939167	0.574106	0.184387	0.0385433	0.784995	2.29201	1.94513	0.462895	0.569535	0.960472	1.81394	0.941527	0.0585385	0.144173	0.318863	0.177252	0.59878	0.312039	0.375872	0.71368	0.641733	0.782987	0.763224	0.84547	0.265547	0.415799	0.872634	1.3939	1.27756	0.0231704	0.688675	1.06572	2.17174	0.96248	0.0479841	0.873489	0.0751374	0.226508	0.926295	0.136593	1.45853	0.260519	0.214202	0.0800234	1	1.01095	1.81629	0.887757	0.0628629	0.77103	0.239551	0.211069	0.318115	1.71187	1.11155	0.0869766	0.057331	0.234433	1.15834	0.72324	2.04971	0.0665298	0.111826	1.2351	0.243579	1.39397	0.894094	3.93952	1.50251	1.40002	0.973842	1.09756	0.418593	0.504924	1.29415	0.355131	0.0438525	0.325093	2.02713	0.640049	1.98502	0.914915	0.505523	0.116606	0.495812	1	1.02605	0.0472871	0.851582	0.39472	0.448142	0.732494	0.521938	0.881863	0.00632475	1	1.22584	1.20868	4.75863	4.0554	1.65794	1.52918	1.42136	2.5619	2.55568	1.33698	4.1148	3.49781	1.51682	0.833877	1.08134	0.627622
TR20047_Visit 1_Placebo	1.24721	0.566973	0.941109	0.85191	1.3005	1.09613	1.58217	1.12599	1.23349	6.04394	0.142872	4.68138	0.905406	1.20196	0.635945	0.538174	1.56625	0.867936	1.8076	1.10523	2.61571	1.60256	1.22716	1.18672	0.0389519	0.405594	2.02722	0.423579	0.133215	1.1111	1.03782	0.753108	1.87029	1.80789	1.36762	0.938713	0.748379	1.36321	1.16064	1.36251	1.2884	0.524608	0.297168	0.705063	1.29887	0.757921	1.35897	0.25901	0.0937828	0.78584	0.34125	0.463312	1.36548	1.06982	2.50877	0.732939	0.883844	0.506446	0.87705	0.940498	1.07982	0.67831	0.667195	0.0281759	2.55784	0.843818	0.674328	0.619769	1.92242	1.64146	0.882954	0.881559	1.11243	0.758992	1.28372	0.311891	1.02914	0.838331	1.16714	2.5006	0.964903	0.860913	0.988252	0.115175	0.837341	0.78724	1.08914	1.70765	0.938594	0.616245	0.240485	0.218111	0.164403	0.887187	1.2995	1.88934	1.47948	2.08966	1.09347	0.7197	1.07231	0.750601	0.788918	0.803152	1.13428	0.644955	0.164865	1.0828	1.01103	1.15667	1.65527	0.989929	0.700051	1.36299	1.75137	0.888783	1.2186	0.718469	0.525464	1.30465	0.000348732	0.133141	0.726922	0.774549	1.78623	0.507903	1.44193	1.12594	0.982009	0.964363	0.923322	0.443447	1.24263	0.635589	0.524663	0.921082	1.30393	0.660325	1.25916	1.39238	0.856277	1.02876	1.37368	1.26517	0.69356	0.407389	0.940843	1.78884	0.837331	1.19041	1.21249	1.72601	1.3048	1.0072	0.770444	1.73906	1.06917	1.47645	1.11483	2.06606	1.26117	1.83154	1.21931	1.14503	0.629522	1.20088	0.864176	1.68334	1.04881	0.903733	1.28755	1.38154	3.7463	0.807931	0.567494	0.876871	0.33409	0.780863	1.2573	1.24855	0.696247	1.37699	1.45639	1.29693	1.38749	0.943429	83.0583	0.767997	0.00719697	0.0314751	1	0.883391	1	1.1118	1.14761	1.15471	1.3517	0.637036	0.963595	0.978418	1.32295	1.38278	0.309905	0.759852	2.09023	0.0381464	1.30645	0.301476	0.638801	0.0437094	0.0386821	1.01453	0.458553	1.67807	0.656453	1.04767	2.74137	1.12965	3.55261	1.23802	0.744344	0.955542	0.78359	0.230896	0.0100704	0.931282	0.548826	0.594196	2.21205	0.616261	4.56196	1.31162	0.765849	0.405895	0.504657	0.468041	1.30647	0.00750582	1.11639	1.19893	0.132974	0.056661	0.528714	0.655961	0.185019	1.8222	0.468193	2.46685	1.18065	1.03587	1.06483	0.708135	0.0836739	0.998442	0.503242	0.124242	0.411492	1.11136	0.8951	1.27836	0.920599	1	0.573709	1.35237	0.967822	1.4496	2.90428	1.18916	2.81205	1.2157	2.22278	0.978997	1	0.70503	0.145542	1.17584	0.859629	0.655111	0.931224	1	0.666031	0.914578	1.92702	0.532171	0.0721646	2.26322	0.869015	2.1277	0.913843	6.52036	0.639348	3.13668	0.0930308	1.78277	1.50026	0.973492	0.871046	3.4376	0.7585	3.35325	1.99553	0.639871	0.76013	1.04848	0.686564	1.64017	1.45936	0.118347	1.16029	1.25715	3.43506	0.806177	0.921619	0.352075	0.937109	1.22434	1.1257	0.88908	3.25725	1.26038	0.927181	0.11355	0.811073	0.0255711	0.627596	0.105865	0.972995	1.28641	1.02141	0.170449	1.77935	1.11089	1.14783	0.732381	1.59886	1.63251	1.18871	2.56553	0.379984	4.97956	0.147689	1.61503	0.0173451	1.03009	0.135109	1.17685	1.78675	1.02672	1.65607	1.39641	0.684611	1.03888	1.80486	1.24187	1.03485	0.853301	1.43469	2.04848	1.12551	1.57864	2.07225	1.12835	1.54286	2.62416	1.01486	1.06697	10.2653	0.734165	0.743486	0.895224	2.49933	0.0113503	0.633005	1.96374	2.11974	0.784396	0.0833226	0.676676	1.1041	2.0249	1.81758	1.11496	0.403577	0.125494	0.730959	1.15146	0.605135	0.889367	0.415496	0.0726394	0.311815	1.0622	0.910157	1.7925	1.37759	0.187303	1.99152	1.688	1.22159	1.76308	1.89835	2.69267	2.12902	1.79016	2.11055	0.283076	1.18048	0.279751	1.53022	0.787904	0.304649	0.00621523	1.37819	1.04989	0.496726	1.42401	1.69665	0.659589	1.03983	1.50296	0.949041	0.878377	1.51826	1.16903	1.94306	0.177089	1.19771	0.958103	0.909588	0.952523	1.14346	1.23225	1.28049	1.11185	0.886044	1.08276	0.89147	1.00972	0.973005	2.71223	0.97068	1.08545	1.03408	1.50828	1.29594	1.99127	1.36963	0.999112	1.02921	0.743995	0.27178	1.02433	0.99955	0.252674	1.39235	0.142149	0.622191	0.0403302	1.40424	0.672613	0.836709	0.758066	0.182254	0.414663	0.79897	2.15134	3.5245	1.2173	1.02588	1.44953	1.02481	1.88219	1.37946	1.1501	10.7924	0.318962	1.8874	1.95257	0.212536	0.988915	0.717681	1.8637	1.20844	0.768846	0.407026	0.0343945	0.0379511	0.0366166	0.0237693	0.0224905	0.289429	1.0822	0.69771	1.55228	2.15043	1.54138	0.845993	1.09417	2.0813	0.886022	1.47305	0.255977	0.505614	1.29983	0.328276	1	1	0.195414	2.58048	1.17519	1.20358	12.8945	3.08318	1.97585	0.717065	0.561119	1.02517	3.45062	1.07326	0.724403	0.456539	0.181438	0.310472	0.662885	0.114015	0.331472	0.215769	0.0575509	0.976002	7.44919	0.273812	1.1692	0.414737	1.71698	0.844692	0.0904389	0.0670596	4.60241	0.485273	1.0247	0.816633	0.69471	1.35041	0.896082	1.082	1.78058	2.07264	0.144813	1.00507	0.919294	0.200404	1.97026	0.41952	1	0.818973	0.504178	0.185599	0.196286	1.31849	0.433793	4.64695	1.0661	0.64468	0.926682	1	1	0.137836	1.02624	1.16785	0.950886	0.680326	1.7056	0.0622405	1	5.38968	1	1.71213	2.08315	1.0101	3.54886	1	0.651662	0.957589	0.850607	2.33042	0.352784	0.134101	1.29567	1.77169	0.122087	0.0134976	0.0656357	0.962881	0.471773	0.643788	1	0.503907	1.30064	0.517813	1.59422	0.485977	1.0007	0.664512	1	0.14554	0.752486	0.179621	0.741783	0.591208	0.139887	0.915847	1.18002	0.993721	0.325027	1.09737	1.93977	0.951179	0.983314	1.77177	2.04427	0.855897	0.686813	0.244953	3.27132	0.791209	0.753058	0.35165	0.701577	1.11329	0.797379	1.18025	0.783574	1.0175	1.71259	2.39767	4.96619	1.76208	0.818724	0.0281267	0.970975	0.498636	0.656141	0.434664	1.14053	1.15722	1.63516	0.973948	0.596373	1.21327	0.288797	0.668916	1	0.384955	1.512	0.859618	6.86495	1.29447	0.508383	1.31544	1.29935	2.17565	0.337344	1	1	0.846977	0.710505	0.770204	0.814712	0.691404	2.91457	1.08142	1	3.9196	0.509536	0.819579	3.06992	1.1195	1.78786	1.37057	0.551866	0.0443171	1.18802	1.15199	0.0739963	0.721699	0.0227384	1.20111	1.18173	1.40361	0.835587	3.51535	1.45039	49.7353	1.7066	1.18267	0.989386	1.05543	1.05781	1.58078	2.13287	1	0.920925	1	4.01852	1.97092	0.997729	1.68144	0.187216	0.64989	2.18001	0.688916	2.91863	6.70507	3.19823	1	0.189896	0.424989	1.07995	1.28308	0.965869	1.02109	0.334185	1.64319	1.45722	1.76127	0.583179	0.486464	0.536306	14.2426	0.520309	0.191724	1.09099	3.13294	1.76767	1.26272	0.268107	1.26125	1.23692	87.3219	5.76536	0.14029	0.756881	0.164767	0.568549	1.36994	6.07289	0.0118524	1.32389	0.0412424	1	0.142846	1.18124	2.59178	0.271499	0.130013	1.10288	1.18288	1.10072	1.19866	0.856663	1.03405	0.999341	0.732908	1.25313	27.9999	26.5401	0.167162	1.795	2.81334	0.715751	0.0447622	0.192142	1.01006	1.63285	1.00071	2.04038	1	1	0.247464	1.97906	1.58909	0.614672	1.07045	0.25317	0.354878	0.656456	0.0214102	0.126133	2.89583	0.511452	0.895829	0.947311	1.01735	1.2739	1.02583	0.866971	1.09951	0.834024	0.689243	1.49568	1.93452	0.664606	0.183346	0.422563	1	1.06751	1.00449	1.04526	1.38234	1.21853	1	0.976726	0.671268	0.951067	1.03352	1.01881	0.917723	1.4392	1.28437	1.41682	3.24731	1.34759	0.744732	0.789671	2.32472	0.561782	0.645434	0.944697	1.34732	0.778024	0.849692	1.2437	0.936107	0.933028	0.522287	0.882604	0.585565	0.961903	0.867693	0.491768	3.76946	0.185498	0.633233	0.734826	0.715904	1.39742	0.450096	1.73039	1.03807	1.38677	1.29716	1.13044	1.32872	0.398852	0.500319	0.537144	1.45444	3.38521	0.792752	0.543695	0.990201	1.82312	3.07978	0.267517	0.102188	1.32769	1.29486	1.98233	0.692454	2.10064	2.61813	1.51562	2.08368	1.98769	2.14023	0.625041	0.706071	0.865898	1.14683	0.913689	0.975197	1.72008	0.360739	2.58355	3.73483	1.07497	1.50657	0.209303	0.916211	2.88457	1.11855	1.3612	1.83466	1.72698	2.49716	2.3615	1.09156	0.565002	0.137005	3.48085	1.32262	0.618262	1.06811	1.54088	1.2069	1.12327	2.15456	0.699955	0.229873	0.535199	0.684288	3.80187	1.5279	1.90977	1.60102	2.22079	3.91776	1.65955	1.3645	1.32117	0.889955	0.627335	1.09185	1.54637	1.08087	0.789989	1.42565	1.23351	1.15082	1.51018	0.554756	0.243081	0.918688	0.814767	0.953597	0.917168	1.16428	2.04404	0.878047	1.85891	1.02835	1.01089	0.271623	1	1.27861	0.795934	0.653729	1.80134	0.710249	5.68514	2.76965	2.61421	2.53807	1.20724	0.944481	1	1	1	1	1	1.8393	1.69411	0.331188	0.201894	1.8574	3.32387	0.919945	0.471507	1.76727	2.6762	1.10717	0.687603	0.90499	0.629969	0.51816	0.168628	0.207184	2.22527	0.835145	0.0667394	0.0194494	3.5599	1	36.8177	1.63532	1.8648	0.199563	0.257105	1.17417	0.0874937	17.0206	2.13967	1.23281	1.67007	0.179296	1.9234	2.56871	3.29468	3.8695	1	1.27503	2.01469	2.14196	2.35645	1.49452	0.587885	1.76672	1.44795	32.3835	0.214417	3.67379	2.84597	1.32619	0.719556	0.262991	2.58397	0.987473	0.290063	1.04383	0.99948	0.942746	1.12048	0.105476	1.27332	0.16851	0.992014	1.22686	1.20334	1.71173	0.873475	0.834385	0.128471	0.445631	0.721611	0.963499	3.25411	3.15323	7.35228	7.31896	3.05029	4.23264	5.11065	0.0585385	1.82193	0.705881	0.177252	0.59878	0.312039	0.375872	0.71368	0.641733	0.782987	0.763224	0.84547	0.437305	4.30091	1.36172	0.300162	1.68497	0.0231704	1.40249	2.41961	5.24003	0.867722	0.0479841	4.21361	4.13348	0.226508	0.926295	0.136593	1.84016	0.260519	0.214202	0.0800234	1	0.0638832	0.415946	1.09548	2.11209	0.110273	0.541874	1.14765	0.290624	1.65594	1.4929	1.59215	0.973635	16.2721	2.14858	1.14696	1.11662	1.01425	0.111826	1.27974	0.243579	0.925218	1.08537	1.44563	1.2882	13.1853	3.28493	1.07082	1.48051	0.618835	0.68058	0.340423	0.0438525	0.46634	0.696622	4.14026	0.626673	0.10408	0.909609	0.474755	0.86138	1	0.864531	0.0472871	0.851582	4.49743	5.56565	0.732494	0.521938	0.892338	0.00632475	1	2.87191	1.64897	1.32615	1.37501	0.670541	0.149428	1.03448	1.07323	1.13973	1.3917	1.30554	1.74199	2.24574	0.915171	1.39477	0.977292
TR20111_Visit 1_Placebo	1.49673	0.30651	0.882297	2.39981	1.55091	1.40316	0.756403	0.357731	1.28072	1.80503	0.323869	0.305445	0.978045	1.42601	0.57012	2.20598	0.854915	0.839575	1.82989	0.699736	1.73495	1.51467	0.795116	1.22819	0.0389519	0.219847	1.32896	0.423579	0.133215	1.288	0.926518	0.658808	0.794901	0.756947	0.781248	0.664843	0.160143	1.39573	0.935352	0.260676	1.44086	0.377981	0.297168	1.25646	0.831759	0.768076	1.25624	0.248102	0.0937828	0.209787	0.337908	0.702366	1.0449	0.613925	1.70678	0.839689	1.16404	0.99521	1.06069	0.845625	2.07928	0.212567	0.447498	0.0281759	2.48143	0.667806	0.766747	0.907327	1.1577	1.26643	0.608705	0.884471	0.945993	0.447397	0.878512	0.357213	0.775852	0.985841	0.881094	1.81724	1.01622	0.974748	0.175539	0.115175	0.753196	0.88766	0.837914	0.916145	0.850833	3.63312	0.263039	0.00631368	0.164403	0.544771	0.704388	1.05634	0.832	1.02521	2.37955	0.98195	0.849304	0.62626	0.85147	0.78014	1.10332	0.798171	0.164865	0.865265	0.864416	0.904395	1.13072	0.78951	1.08519	0.951582	1.23849	1.44793	0.856932	9.34857	6.01897	1	0.000348732	2.7501	2.2633	0.936663	8.10287	0.352111	0.720494	0.952377	1.08733	0.542182	0.934863	0.588581	1.8085	1.47866	0.66102	0.818772	0.506939	0.63825	1.30066	0.964468	0.858852	0.616941	0.748107	0.829587	1.07626	0.280808	1.05093	0.836867	0.988589	1.87526	1.34523	0.56925	1.3506	1.1433	0.985279	2.33102	1.1609	1.57347	1.09155	1.20781	1.15885	0.611822	0.90772	0.905714	0.483712	1.14098	0.297753	0.644636	0.588028	1.0139	1.08083	0.766516	1.54504	0.62198	1.48303	0.580953	0.33409	0.196384	0.786607	0.908807	1.49805	0.963584	1.92204	1.17937	1.70609	0.571655	11.9911	0.767997	0.00719697	0.0314751	1	0.400023	1	1.22673	0.625846	1.19574	3.19636	1.56941	1.0193	0.913561	1.6884	1.57401	0.900781	1.12605	2.02431	1.17333	5.89965	0.301476	2.94265	0.0437094	0.0386821	1.0091	1.32173	2.50895	0.94071	1.45462	1.55691	0.307156	8.31419	0.803997	0.935909	0.582341	1.06734	0.172553	0.0100704	0.943191	1.73302	0.594196	1.60962	1.21971	0.512409	1.28299	1.64088	0.038995	0.146567	2.07709	0.963122	0.0875417	0.752353	2.37352	1.26787	0.576247	2.38651	6.36576	1.47436	2.03096	2.27017	0.902444	0.775425	0.853569	0.437176	0.869004	10.4879	1.14596	0.50743	0.124242	0.104336	2.18864	1.02418	0.548504	2.05319	1	0.425019	1.60612	1.06578	2.24478	0.380104	0.907994	0.871877	0.247745	0.673249	0.937701	1	0.429654	3.48313	1.66548	0.586849	0.614632	2.92734	1.90164	1.63695	1.24513	1.96924	0.223367	1.14359	0.333159	0.977464	3.6555	0.848631	3.81898	0.480004	0.769826	4.74518	0.230838	1.05012	0.758584	1.31461	0.147171	1.03474	1.88433	1.38442	1.17128	4.82067	0.672073	2.31086	0.808607	0.796071	0.82699	0.349515	1.43952	0.804416	2.97059	1.58876	0.548429	0.898698	0.801193	1.0043	1.65871	0.217455	1.2335	0.683425	0.69587	1.21481	1.01959	0.995099	2.25432	0.717595	0.719839	0.443976	0.0313826	0.905813	1.14249	1.22829	1.32269	0.121997	1.09816	1.36269	1.16653	0.71761	1.16448	0.147689	0.889716	0.780518	0.244847	0.350119	0.129324	0.984203	0.569623	0.805699	1.34934	0.713229	1.23322	0.866002	0.425814	0.420552	1.32971	1.86335	0.906097	1.06543	0.700339	1.1079	0.0540492	0.511507	1.0942	1.17021	0.547844	0.0902137	0.694069	0.430878	0.64681	0.375729	0.0113503	0.633005	1.5998	0.083296	0.0526285	0.0833226	1.1357	1.74633	0.82451	1.08781	1.10851	0.403577	1.64865	0.7745	0.239408	0.939124	1.14504	0.973716	2.38972	0.790569	2.86321	1.62155	2.10262	2.07455	0.844889	1.24875	1.0442	1.7314	1.01464	1.1505	0.521337	1.81227	1.40534	1.07028	10.0469	0.64001	0.896204	0.921399	0.471675	0.63347	0.00621523	1.14954	2.04209	2.06042	1.01159	1.25526	0.878857	0.576469	0.951912	0.375484	0.5931	0.74536	3.43064	0.862844	0.177089	0.541439	0.471937	1.00272	1.44925	4.28656	1.71584	2.34867	2.24451	2.11775	1.25374	0.812552	1.56446	1.027	2.09482	0.982935	0.449192	0.600043	0.487002	0.58708	4.12961	0.834331	0.681718	0.63471	0.377819	0.396251	0.495151	0.298995	2.56252	5.00962	1.37254	0.973925	2.7237	10.5825	0.347687	1.82839	5.07355	0.614166	1.65429	0.601612	1.21524	0.698532	0.302243	1.44003	1.4912	1.74019	0.669536	1.1048	1.55889	2.38203	0.47703	1.29848	0.450566	33.4633	0.192925	1.23868	0.271625	2.55559	1.73401	0.407026	0.0343945	0.421524	0.0366166	0.0237693	0.0224905	0.289429	0.812621	0.449946	1.00027	0.746437	1.61009	2.70134	0.0907927	1.85416	1.05741	4.15489	0.0651736	0.32079	1.31619	0.542731	1	1	0.195414	1.15675	1.2169	1.64559	0.74198	0.898902	0.302078	0.298973	0.219919	0.655324	0.970191	0.345036	0.501421	0.467329	0.324856	0.310472	0.500348	0.194074	0.246668	0.133517	0.0575509	0.249266	0.309423	0.346738	0.313956	0.355022	0.460826	0.533473	1.51099	0.0670596	2.79918	0.413943	0.937646	0.816633	1.70434	1.09655	1.32693	1.0004	1.4664	12.4145	0.608522	0.647589	0.785512	0.737581	1.09139	1.50462	0.248137	2.90955	0.172145	0.185599	0.196286	2.08696	0.203054	1.29451	0.897554	0.205849	0.615231	1	1	0.137836	0.646774	1.1047	1.3901	0.680326	1.10319	0.0622405	1	6.93662	1	0.830398	1.01802	0.938549	0.657963	1	0.241573	0.680046	0.883703	2.74686	0.583597	0.134101	1.55555	1.09607	0.122087	0.0134976	0.0656357	0.962881	0.471773	0.643788	1	0.503907	1.85727	0.24869	0.38942	0.614904	0.121503	0.664512	1	0.14554	0.752486	0.179621	0.741783	0.326224	0.139887	1.69602	1.56747	0.256679	0.755767	0.206801	1.71729	0.489701	0.798009	1.67381	1.67563	0.89961	0.72204	0.244953	0.824095	0.518146	0.60302	0.160296	0.73985	0.781229	0.683975	1.16746	0.637045	0.649588	1.37722	2.16247	2.07847	0.967922	0.818724	0.0281267	0.970975	0.228236	6.84587	0.294691	1.10611	0.983494	0.987053	1.12629	0.596373	0.313171	1.33754	0.301326	0.406296	1.19852	0.64538	0.592238	1.15277	0.798564	0.342998	0.56969	1.62331	0.359577	0.448001	1	1	0.846977	0.710505	0.770204	0.814712	0.314613	3.1253	0.284655	1	2.28778	0.509536	0.353822	0.54949	0.115218	0.25656	0.228129	3.51305	0.0443171	1.16935	1.37324	0.0739963	0.587383	7.45432	1.16853	1.24836	1.14475	0.988327	1.00528	1.26376	4.26181	1.64899	2.85564	4.59606	0.810048	0.758451	2.64284	0.893783	1.73525	9.90223	0.121151	2.55151	1.06051	0.135907	0.884849	1.73673	1.88485	0.654581	2.06585	0.522044	2.98144	1.47186	1	1.33247	0.488333	2.95982	1.27379	0.492422	0.256587	0.0764176	0.330508	0.812086	5.34411	2.67781	1.5616	1.01221	1.6069	0.151085	2.0962	0.64337	2.07019	0.726062	3.21142	0.093587	3.39206	1.33166	12.8928	39.0044	1.06927	0.756881	1.40945	0.542016	0.122803	0.31249	0.325573	1.31017	0.0412424	1	0.142846	0.613589	0.604589	0.271499	0.130013	5.57705	0.970635	1.15025	0.671162	1.06981	1.0706	0.895208	1.20737	1.03234	1.83001	1.98512	0.167162	0.312571	2.3529	0.589724	0.481638	0.614847	0.79527	0.653939	0.152928	1.07029	1	1	0.247464	1.69032	0.820473	0.418515	1.52269	0.332556	0.334323	0.396289	0.135699	0.311637	0.434466	0.716348	1.03021	2.15094	1.12077	0.775696	0.752822	0.854642	0.852997	0.846052	0.519825	0.656138	1.14013	1.06309	0.826975	0.422563	1	11.7924	0.852552	1.47743	1.61671	1.18289	1	0.976726	0.671268	0.951067	2.94909	1.3079	0.924951	5.80769	1.38299	2.18806	2.0606	1.3398	2.54263	1.26675	0.911483	0.42368	0.474644	0.673577	1.24548	0.650953	0.740906	1.38717	1.05689	1.37941	0.793187	0.740044	0.585565	0.92046	0.162142	0.171347	0.197605	0.919809	1.47244	2.13774	0.556922	3.18948	0.898887	0.749456	1.00228	1.33322	1.56283	1.02133	2.23244	2.31886	1.86799	2.97812	1.14975	1.13547	0.851154	0.982651	0.879729	7.68749	0.474134	0.196524	0.102188	0.318898	1.29829	1.31767	1.27884	1.05306	12.4014	5.27439	3.16262	25.0404	11.5489	3.26949	0.857143	1.57854	2.21068	0.913689	0.392376	0.758197	0.594709	0.912211	2.15029	1.1298	0.599965	0.209303	0.770002	3.21033	1.15516	0.934674	0.490492	2.9081	2.99625	2.62946	0.926177	0.41481	0.137005	0.0948339	0.945246	0.733711	1.31985	1.74139	1.69955	0.991169	1.04507	0.727464	0.0674155	1.2718	0.811007	1.16455	1.09148	0.99479	1.68169	2.26085	4.23441	1.36652	7.74005	5.06088	1.59899	0.627335	1.0982	1.32305	0.789725	0.965175	2.06638	1.24701	0.502003	1.59329	0.554756	0.243081	0.655597	0.382957	0.254723	0.791112	0.827884	1.06862	1.02579	0.907358	0.935937	1.16132	0.271623	0.410192	0.781788	1.05911	0.653729	1.9103	0.929627	8.03256	1.16876	1.08295	1.27092	1.6719	0.944481	1	1	1	1	1	1.10547	0.318733	0.331188	0.0611078	0.162613	1.80965	1.63091	0.640379	0.0355696	2.57179	14.2071	0.858332	0.855862	0.485429	0.758847	5.47581	5.09052	0.183396	0.861577	0.0667394	0.129249	1.89075	1.65567	0.0239466	0.415509	1.16956	0.199563	0.257105	1.00091	0.259444	0.413213	0.728992	0.684313	0.993197	0.653363	0.13176	0.550595	0.568383	1.10149	1	1.45452	0.286824	0.989592	0.614475	1.33507	0.584861	1.18046	1.06949	106.029	1.57183	0.0793336	1.64139	10.7572	1.14918	2.42072	1.96822	1.55229	1.87413	1.36283	1.04543	1.10048	0.283442	1.7423	1.0572	0.388671	0.108339	0.21759	0.531431	0.483796	0.335472	0.352072	0.375655	1.98718	0.500357	1.31827	0.914891	3.02408	2.21679	1.47519	0.180301	0.0947823	14.4089	1	0.96648	0.318863	0.177252	0.59878	0.312039	0.375872	0.71368	0.641733	0.782987	0.763224	0.84547	0.233837	1.50882	0.748268	0.300162	0.502171	0.0231704	0.790065	1.80994	1.41622	0.193467	0.613429	0.504266	4.15538	0.226508	0.926295	0.136593	1.09325	0.260519	0.214202	0.0800234	1	10.9963	2.62991	1.27152	0.650639	0.877542	0.592474	0.720154	0.429355	0.938085	0.201962	0.234226	0.671909	3.17854	0.170839	0.997592	0.587513	0.921672	0.111826	1.68795	0.243579	1.19181	1.37779	2.00945	0.618407	0.360459	7.46623	0.491249	0.203904	0.715839	0.173985	0.482355	0.317211	0.599534	1.37865	0.28901	0.922054	0.130026	0.433737	0.57659	0.745172	1	1.36252	0.0472871	0.851582	0.509745	0.46293	0.732494	0.521938	3.56342	0.00632475	1	0.18533	0.199179	1.79533	1.6816	2.22805	1.94666	1.49553	1.20494	1.29392	1.36306	1.54668	1.38351	0.788511	0.895356	1.435	0.362291
TR20113_Visit 1_Placebo	1.65089	0.704303	0.802232	0.199815	0.749575	0.754425	1.2556	0.913883	0.46195	0.378481	0.0944977	2.04918	0.794631	1.12777	0.672448	0.238875	0.666337	0.420817	1.37509	1.01439	1.37906	0.841884	0.659976	1	0.0389519	0.0762827	1.05211	0.858311	0.133215	1.05115	0.976844	0.803116	1.19607	1.0979	0.912713	1.153	0.546672	1.44397	0.602365	0.628628	1.3702	0.363886	0.541449	1.33891	0.947701	1.42827	0.940586	0.202689	0.767912	0.633349	0.305239	0.463312	0.811798	1.21963	2.17528	0.499844	0.894549	0.191619	0.940135	0.706473	1.69683	0.131411	0.876137	0.0281759	1.02077	0.936768	0.779955	0.171514	0.89081	1.52533	0.936758	0.837592	0.849693	0.792009	0.892079	0.279737	0.876985	0.736305	0.615529	1.1925	0.894422	0.876002	1.58225	0.115175	0.9601	1.07874	1.00411	1.02053	1.13592	0.683691	0.312374	0.00681526	0.164403	0.333932	0.694961	0.694154	1.31384	1.68488	0.408759	1.35006	0.889749	0.891916	0.945792	0.954729	1.69404	1.45153	0.164865	1.10712	1.1311	2.65748	1.20876	1.17531	0.97379	0.64638	1.09742	1.56433	0.899053	0.206699	0.24808	0.1005	0.000348732	0.743715	2.33319	1.02443	1.54016	0.318221	1.38213	1.50275	0.562595	0.568063	0.889422	0.771015	1.29668	1.00538	0.383817	0.890766	0.798322	1.23744	1.16166	1.52718	0.785803	0.791007	0.888571	0.879797	1.29549	0.227425	0.914891	1.0056	0.972686	0.972935	1.00544	0.721832	1.25151	0.811068	0.99543	1.16511	1.15222	0.992123	0.600578	0.524762	0.777543	0.034349	0.935535	1.84769	0.871466	1.41882	0.498528	0.566124	0.85968	0.992676	0.991521	0.750062	1.34145	0.557974	0.696751	0.840746	0.33409	1.03487	0.944092	0.68182	1.00226	1.16695	0.737713	0.740673	1.93877	0.97211	1.20673	0.767997	0.00719697	0.0314751	1	0.793262	1	1.07234	1.14829	0.959864	1.80583	0.686135	0.909011	1.12478	1.32757	1.39402	0.0576694	0.0676425	0.203168	0.135733	0.823666	0.301476	0.430022	0.0437094	0.0386821	1.82234	0.957554	1.6427	0.760436	0.772798	0.94442	0.962042	1.45545	1.23024	0.968401	0.95434	0.693503	1.01673	0.0100704	0.915843	1.06547	0.594196	1.01712	0.744336	0.883298	1.03199	0.689892	0.038995	0.180432	0.430519	0.205647	0.0427918	1.29112	1.0458	0.132974	0.056661	0.999392	1.27397	1.11743	0.464364	1.09309	1.29947	1.49184	0.829488	0.882959	0.439009	2.20502	0.703715	0.370304	0.124242	0.0650634	0.899963	0.826623	1.16284	1.39499	1	1.09	1.25014	0.642181	0.359262	0.380104	0.981733	0.534569	0.397067	0.985333	0.997184	1	0.994287	0.0713975	1.28527	0.430962	0.468751	4.45624	1.28302	0.9026	0.737799	1.15635	0.814195	2.21872	0.949667	1.22093	3.22031	0.971653	1.09668	0.645399	1.29516	2.03822	0.761168	0.971696	1.02442	0.819778	0.147171	0.411025	0.34398	0.255967	1.33325	2.23275	1.03709	0.784891	0.733625	0.108612	0.120956	1.49973	0.636344	0.302583	0.614801	1.81349	0.408048	1.01534	0.844436	1	0.811378	1.21884	1.34214	0.968892	0.11355	0.657475	0.0255711	0.64039	0.105865	0.531361	0.546033	1.23278	2.57442	1.81098	1.31407	1.66304	1.20134	0.618517	0.789857	0.0376258	0.954176	0.277853	0.775986	0.147689	1.69068	0.801457	1.19735	0.135109	1.17511	0.39336	0.90998	0.726011	0.827457	0.676989	0.73936	0.879948	1.49511	0.898168	0.710516	1.07926	1.00186	0.659035	1.46685	1.76064	1.2401	1.15273	0.566457	0.901433	0.782504	0.073333	1.17547	0.760989	0.959435	3.05056	0.0113503	0.633005	1.12463	0.251829	0.750294	0.22196	0.224761	0.726948	1.56358	1.04253	0.69476	0.403577	0.657625	0.93722	0.995045	0.763105	0.709445	1.00623	0.519931	1.25241	1.09588	1.83139	1.02749	1.08345	0.747774	1.29826	1.30633	1.53722	1.2513	1.28316	2.55221	0.257284	1.07197	1.26268	3.26576	0.567202	0.279751	1.14699	0.0973751	1.07621	0.00621523	1.07402	0.966464	1.25382	1.20219	1.68456	0.750381	0.849695	1.1966	1.28529	1.13304	1.0871	0.868141	1.30377	0.891288	0.945354	0.951763	0.790947	0.808553	0.360677	0.710656	1.00723	1.06193	0.851418	1.06563	0.318232	1.07438	1.16825	0.232858	0.495128	1.11372	0.804231	1.42387	0.489566	1.47674	0.971371	0.891285	0.295243	0.792297	0.731048	0.675711	0.711625	0.901028	2.69459	0.142149	0.64122	0.676317	0.236206	0.71795	0.9121	1.22648	1.23445	1.57715	0.795885	1.24831	1.29142	0.302243	1.02664	1.38874	2.14571	0.627482	0.976323	1.772	0.666687	0.922858	10.2283	3.94111	0.692965	0.851962	1.46275	0.298646	0.976116	0.649767	0.407026	0.0343945	0.0379511	0.0366166	0.0237693	0.0224905	0.289429	0.417969	0.52774	0.929876	0.55262	0.841331	1.40806	0.0907927	17.8507	0.85265	1.77475	0.0651736	0.259289	1.3433	1.00653	1	1	0.195414	1.34015	1.25751	1.32204	0.330968	0.442382	2.54692	0.293935	1.05791	0.595781	1.48388	0.433134	0.630536	0.335221	0.403183	1.11648	1.49804	0.145172	0.158858	0.0555217	1.15119	2.19077	2.46206	1.47139	2.16483	0.531209	1.54956	0.740749	0.78976	0.0670596	3.31762	0.336527	1.07462	0.816633	0.693308	1.31482	1.15288	1.06549	1.5676	0.624978	0.545517	0.18576	0.285859	0.328584	1.45042	0.060054	1.12087	0.371495	1.40131	0.185599	0.196286	0.779391	3.81887	1.81608	1.06855	0.846899	1.10398	1	1	0.911611	3.23453	0.685029	1.38277	0.680326	1.83213	0.0622405	1	0.394247	1	0.80485	0.71119	0.882651	0.686078	1	0.783378	0.767818	0.594048	3.98125	1.33737	0.134101	0.606936	1.20224	0.122087	0.0134976	0.0656357	0.962881	0.471773	0.643788	1	0.503907	0.773786	0.299752	0.625333	0.527219	0.775058	0.664512	1	1	0.752486	0.179621	0.741783	1.45506	0.139887	0.782777	0.79203	0.852073	0.102649	0.206801	1.25933	1.47344	0.828124	1.12337	1.30208	0.564331	0.497795	2.47982	1.76001	0.548712	0.335941	0.327532	0.368556	1.29556	0.753795	1.32042	0.790501	0.493079	1.41708	2.29813	0.530688	0.707709	0.818724	0.0281267	0.970975	0.170392	1.98648	0.269363	0.773063	1.47495	2.21194	1.12585	0.596373	0.0443437	0.619819	0.191336	0.406296	0.384955	1.06124	1.30553	0.944922	0.0691091	0.124395	0.321108	0.511837	1.7818	1.42115	1	1	0.846977	0.710505	0.770204	0.814712	0.560589	2.45945	1.19344	1	1.69505	0.509536	0.337859	0.621025	0.115218	0.25656	1.11196	0.82014	0.0443171	1.10214	1.1122	0.0739963	0.559215	0.169753	0.496455	1.36223	1.66888	1.18734	0.483412	2.04925	1.56537	1.62329	1.34239	0.0993843	0.673387	1.3979	1.50736	1.40074	0.522084	0.104343	0.702794	1.51472	1.18816	0.995158	1.01194	1.65491	1.18249	1.03346	0.348341	0.984084	0.161315	1.09369	1	0.189896	0.287257	1.07167	1.17513	1.18868	1.15013	1.10727	1.28159	0.373495	1.21191	0.0493552	1.46524	0.672016	1.11977	0.720481	0.24052	0.769475	0.973353	0.0711416	0.922515	0.583043	0.437989	0.556	0.753745	3.39677	0.208449	0.756881	0.0475429	0.542016	1.1248	2.98781	0.0118524	0.169443	0.0412424	1	0.142846	2.02698	0.828914	0.271499	0.130013	1.95333	1.09932	1.05053	0.845792	0.97936	1.0226	0.855537	0.904129	1.21346	1.11634	1.03369	0.167162	0.578915	1.34417	0.803155	0.0447622	0.112666	0.359541	0.84912	0.902041	1.01088	1	1	0.247464	1.05202	1.47928	0.975504	0.596452	0.25317	0.716454	0.719036	1.14385	1.46484	0.316658	0.513986	0.800781	1.22267	0.927526	0.778378	0.648453	1.0566	1.12059	0.708373	0.974447	0.0266715	1.32403	0.862921	0.52703	0.422563	1	5.14994	0.891635	1.278	1.3373	1.11351	1	0.976726	0.671268	0.951067	1.33025	1.07239	0.883056	1.5762	1.40833	1.51377	1.931	1.60748	0.846422	0.635845	1.36043	0.618773	0.644887	0.995239	0.977248	0.638585	0.934144	1.31749	0.984294	1.6718	0.503666	1.15805	0.585565	1.07903	1.4731	1.07727	0.949888	1.05983	1.00385	0.92157	0.732999	0.804532	0.314087	0.658714	0.754004	1.16092	1.14221	1.08483	0.947304	0.268341	0.483668	0.421828	1.02348	0.656156	0.791187	0.948337	0.940097	0.680886	0.660662	0.572981	0.435844	0.409901	1.58527	0.899198	0.757848	0.794159	0.949166	0.530595	0.392591	0.608815	1	0.198458	0.605832	0.690277	0.810542	0.913689	0.593967	1.12865	0.425888	1.39841	1.97967	0.969322	1.14892	0.209303	0.73928	2.2096	1.09525	1.28962	0.785869	0.9772	1.93778	1.79183	0.650381	0.429561	0.869512	2.71958	1.09504	0.595808	1.38686	1.21775	1.21317	0.932181	1.40015	0.79287	0.0674155	0.979454	0.489831	1.92982	1.21902	1.27418	1.79721	1.83494	4.98623	1.31344	0.585626	0.444481	0.269073	0.627335	1.43794	1.39821	1.01107	0.70421	1.34685	1.02515	0.857011	1.26134	0.554756	0.243081	0.997839	1.56945	1.65062	1.3216	1.266	1.4511	0.842765	1.07113	0.667938	1.19683	0.271623	0.459779	1.2891	0.792072	0.653729	1.47499	0.924828	1.54413	1.07054	1.00123	1.03507	1.42558	0.944481	1	1	1	1	1	1.47245	1.06012	0.331188	0.191618	0.90017	0.246828	0.813973	0.23144	1.41197	0.773524	0.37219	0.947073	0.678176	0.539348	0.610453	0.168628	0.207184	0.183396	1.98913	0.0667394	0.0194494	0.169244	0.262448	0.0239466	0.964228	1.17714	0.199563	0.257105	0.780609	0.277586	0.22745	0.976458	0.87238	0.919947	0.179296	0.636138	1.50397	0.310531	0.160138	1	1.01925	0.889565	1.6314	1.56037	1.04576	0.212146	0.872951	0.0441047	0.338895	0.214417	1.05782	0.847401	0.414173	0.733257	0.290794	1.51122	1.37107	1.32251	1.36778	1.92238	1.33429	0.886787	0.712372	1.21653	1.44253	1.76485	1.48856	1.31879	1.37326	1.20487	1.39726	0.128471	0.389742	2.05981	2.21604	1.35745	1.97692	1.30738	1.22173	0.180301	0.115509	0.52547	0.371643	0.793174	0.71147	0.177252	0.59878	0.312039	0.375872	0.71368	0.641733	0.782987	0.763224	0.84547	1.17426	0.0930644	6.16879	1.86162	0.726805	0.0231704	1.02053	1.50854	2.52567	0.492329	0.0479841	0.337574	2.4053	0.226508	0.926295	0.136593	1.17415	0.260519	0.214202	0.0800234	1	0.0638832	0.355441	1.10765	1.06625	1.2989	0.80581	0.867719	0.560004	0.75733	0.504603	0.0869766	4.35776	0.234433	0.771356	1.08177	1.206	1.08574	1.7122	0.476077	0.243579	0.593963	4.46092	0.330183	1.09314	0.576355	0.513943	0.676135	0.726191	0.282123	1.09249	0.163018	0.319969	0.116993	0.383482	1.43581	0.390286	2.95735	0.785218	0.116606	0.627971	1	0.770028	0.0472871	0.851582	0.457487	0.348622	0.732494	0.521938	1.5725	0.00632475	1	0.868029	0.885941	1.15318	1.0974	1.13857	1.33441	1.42273	1.08434	1.27262	3.78265	1.05001	1.10747	0.839723	0.619734	2.3829	0.247357
TR20050_Visit 3_Placebo	1.54251	0.473801	0.652942	0.90568	1.05739	2.11877	0.551485	0.654451	2.0099	0.80836	0.133332	0.615688	0.680772	1.25474	0.471904	1.68662	0.520528	0.524877	2.20161	1.02327	2.43014	1.2737	0.891524	0.687884	0.0389519	0.157842	1.67823	1.11702	0.133215	0.687502	1.17966	0.686869	0.771668	1.03978	0.991495	1.14663	0.457642	1.16215	0.88854	1.06077	0.82184	0.617768	0.634423	0.943231	1.02986	0.656545	1.2222	0.229145	0.442763	0.544455	0.228122	1	2.205	1.61541	1.57442	1.26341	0.654164	1.40204	0.796547	0.96151	0.993136	0.338737	0.487701	0.0281759	1.98507	0.932765	1.10754	1.51923	0.970332	2.05674	0.921827	1.00226	1.58592	0.60865	0.81732	0.300293	0.92862	0.890405	0.903653	0.629557	0.991195	1.07595	1.50263	0.115175	0.88435	0.969968	0.977597	1.02645	1.06263	12.7934	0.430867	0.104563	0.164403	0.501637	0.596368	0.960172	0.824237	1.58289	0.960655	1.13146	0.991454	0.853213	0.97256	0.882023	1.23971	1.00728	0.164865	1.36805	0.854811	0.932708	1.19249	1.14899	1.22437	1.34988	1.13344	1.5124	0.936535	16.1366	0.848618	1.81146	0.000348732	0.0136513	6.68042	0.670989	5.62185	0.683741	0.98814	0.845778	0.873468	1.01514	1.42059	0.216676	1.50756	1.14659	0.788682	3.72126	0.808471	0.87162	1.31893	0.924305	0.793162	0.994376	0.393009	1.16359	2.44334	0.450527	1.60155	1.97188	1.11762	1.03022	0.932307	0.87733	1.19404	0.889744	1.79812	0.785404	0.8963	1.13758	1.3818	1.65648	0.82594	0.723599	0.886984	0.176936	0.56151	0.913362	0.248629	0.550406	1.27767	1.10751	2.36281	1.00386	1.24248	1.3392	0.629744	0.433681	0.33409	0.808214	0.764449	1.68025	1.13411	1.05146	0.544844	1.19854	1.9101	1.34787	37.3725	0.767997	0.00719697	0.0314751	1	0.689183	1	0.95927	0.618986	0.761894	1.8016	0.958756	0.916711	0.776636	1.10952	0.943166	1.11896	2.09949	2.68948	0.0381464	12.5777	1.85448	1.24635	0.0437094	0.0386821	1.16598	2.05548	1.93324	0.759904	0.62444	6.48593	2.98784	3.4774	0.426373	0.763971	0.596194	1.77605	0.155837	0.0100704	1.1684	1.85464	0.594196	2.57679	1.94888	0.713722	1.61339	0.97252	0.117222	0.312733	0.832183	1.44437	0.0172051	1.16886	2.33812	1.02677	0.285667	0.0294728	0.328236	0.0193904	12.7614	0.0869183	0.887503	1.26745	1.35957	0.596472	0.436454	0.778976	0.91208	0.352034	0.124242	0.152344	1.32726	1.00639	0.706245	1.59368	1	0.646127	1.98184	0.89981	2.00785	1.39691	0.673351	0.236505	0.253989	1.1213	1.0564	1	0.437896	0.0141853	1.62763	0.928278	0.493978	2.20265	13.674	1.08327	1.41072	1.92165	0.425305	0.0721646	0.772602	0.543624	1.23413	0.725956	1.18899	1.12807	1.69309	0.716589	0.420754	2.22422	0.66915	0.708469	1.34528	1.32681	7.59097	2.01889	0.676753	0.800452	0.985022	0.926554	0.813656	0.440696	3.15786	1.37722	2.00921	6.83283	0.89591	2.50434	0.752182	1.01747	1.32919	0.0649151	0.0253243	0.4904	2.44884	1.25173	0.441925	2.2487	1.20311	0.766364	1.01824	0.816144	0.666288	0.929948	0.28182	0.930546	0.833839	0.534714	1.12885	0.309832	0.552133	2.42043	1.66785	0.549057	0.985299	0.545758	1.10224	0.486593	0.636581	0.135109	0.541825	1.3333	2.36071	0.977447	1.15287	1.35323	0.94826	1.66622	3.67218	1.12337	0.976591	1.11854	1.2956	1.13559	0.808675	0.763107	0.588316	1.58357	1.25378	1.0862	1.25985	15.5033	0.680899	1.26757	1.3385	1.35761	0.0113503	0.633005	1.84818	0.338536	0.613356	0.0833226	18.1607	1.52655	0.814025	0.888748	0.911412	0.831155	0.601742	0.91352	1.05232	0.95755	1.00715	0.034958	0.0726394	0.189684	0.0262668	0.0764576	0.0115986	0.718916	0.0208102	0.608127	1.16743	1.17169	1.12927	1.16156	3.42539	2.98096	1.06747	1.05871	0.785073	1.69421	1.19731	1.08752	1.41329	0.68546	0.00621523	0.907355	0.991093	1.40799	1.13981	1.11868	0.428362	1.64477	0.849528	0.927773	0.641322	0.863776	1.07814	0.733562	0.47871	1.05708	1.5235	2.06628	1.19341	1.26097	1.39089	1.23452	1.4576	1.092	1.23633	1.16319	0.971236	0.688133	1.7276	1.08289	0.73013	0.885516	0.670363	1.24931	1.34791	0.735047	0.856114	0.360675	0.9143	0.733205	0.709395	0.66817	0.953268	5.26009	0.142149	0.843939	1.90451	1	1.11104	1.01444	1.52856	2.38099	2.9343	0.699418	1.26459	2.72255	1.90729	0.727922	1.44196	2.31016	0.266701	1.12046	0.95518	6.39434	1.99497	5.0693	3.0643	0.944261	1.40493	1.30659	0.720261	1.33243	0.864231	0.407026	0.0343945	1.60687	0.0366166	0.0237693	0.0224905	0.289429	0.626096	0.0382419	1.21136	3.04976	1.38062	0.992831	1.13765	1.69431	1.06362	1.19096	0.0651736	0.281953	0.547506	0.696358	1	1	0.195414	0.817143	1.86401	1.3324	12.7999	1.4759	1.36509	0.598523	0.436144	0.555504	1.21768	0.52505	0.84643	0.997297	1.13712	0.310472	1.32625	0.43667	0.72722	0.230403	0.35609	1.09979	4.6156	0.860566	1.43241	0.650536	0.950042	1.0031	1.17012	1.41308	4.24481	0.574166	1.36142	0.816633	1.68939	1.29406	0.829239	0.859416	1.35982	1.07862	1.12738	1.33754	1.1725	1.58327	0.684584	2.75003	0.248137	1.24765	0.484418	0.185599	0.196286	1.65559	2.18573	2.45672	0.920254	0.338051	0.932723	1	1	0.137836	0.699119	2.03438	1.11625	0.680326	1.54193	0.0622405	1	7.67039	1	2.07784	1.46312	0.818269	0.620629	1	1.00387	1.48134	0.913107	2.51782	1.35127	0.134101	2.03427	1.30952	0.122087	0.0134976	0.0656357	0.962881	0.471773	0.643788	1	0.503907	0.866394	0.636343	2.29228	2.29711	0.320646	0.664512	1	0.14554	0.752486	0.269368	0.741783	1.34793	1.16958	0.998012	1.07625	0.58925	0.294279	0.364299	1.18578	0.694398	1.10826	0.705063	0.737035	0.700802	0.608656	4.31237	0.880699	0.88113	0.548936	0.160296	0.368556	0.906416	0.777442	1.25714	0.159512	0.708153	1.87876	0.998829	0.758213	0.79658	0.818724	0.0281267	0.970975	0.644082	2.29002	3.4778	0.767396	0.919765	1.15641	1.39862	0.596373	0.0443437	1.56775	0.480837	0.406296	0.384955	1.3023	0.776133	2.31001	0.685897	0.630347	0.75876	1.17295	1.4014	0.39575	1	1	0.846977	0.710505	0.770204	0.814712	1.03487	3.29874	0.689028	1	5.0036	0.509536	0.606971	1.11185	2.98499	0.80617	2.04764	0.661811	0.0443171	0.951801	0.880762	0.0739963	0.832813	6.78488	2.68998	0.727094	1.35519	0.889683	4.76996	0.19117	14.2831	1.31118	1.45715	3.56129	0.665628	1.34893	0.525595	0.987002	2.48553	0.430573	0.276572	1.85527	1.00097	0.930462	0.820512	1.06178	2.01762	0.643471	0.705512	1.01107	15.3277	2.79199	1	0.653171	3.1413	0.790798	0.855426	0.715683	0.647008	0.479404	0.757938	0.83733	3.17292	1.8837	2.19301	0.493177	1.83729	0.286282	2.07944	2.22889	2.24695	1.26756	1.00521	0.226052	2.78306	1.36881	19.4807	3.0777	0.9969	0.756881	1.55921	0.542016	3.02646	2.61847	0.0118524	0.980551	0.0412424	1	0.142846	1.33052	4.16295	0.271499	0.130013	0.910807	0.901608	0.782255	0.698275	0.763799	0.788394	0.6754	0.804555	0.996149	9.21134	10.1456	0.167162	0.316979	1.30852	0.586874	0.0447622	1.24395	2.21977	2.26615	0.571387	0.995688	1	1	0.704589	2.24687	1.46668	0.990963	0.909143	0.840907	0.583603	2.01418	0.307436	0.20294	0.881693	0.295936	0.936195	1.01459	1.06439	0.760623	0.780049	1.10418	0.775782	0.836881	0.581203	1.3033	0.742849	0.102617	0.477966	0.422563	1	2.1687	0.676512	0.962794	0.899867	0.747448	1	0.976726	0.671268	0.951067	1.07205	0.851462	0.869351	1.26483	1.22653	1.28028	0.923102	1.13733	1.20296	0.822225	1.53003	0.520036	0.54471	1.16313	0.935587	0.652152	0.860002	0.966688	0.44169	0.546455	0.580174	0.779728	0.585565	0.750299	0.74536	0.915087	2.17097	0.896884	0.996548	1.1407	0.923728	0.788307	1.26867	0.708836	0.898894	0.809927	1.04324	0.902239	1.00804	2.0978	1.12889	0.672147	0.999323	0.597817	0.852382	1.01074	0.887408	1.37607	0.58452	0.936006	0.102188	0.641229	0.51717	1.99681	1.18164	1.38956	1.35725	1.59001	0.882466	0.730787	1.79469	1.26315	2.61868	1.14695	0.635404	0.913689	0.339614	1.11131	1.24254	1.30642	2.64921	0.821448	0.653357	0.586483	1.51665	0.586384	1.29701	1.07018	0.142711	0.686745	1.9394	1.68909	0.512585	1.62354	1.11538	0.0948339	0.550405	0.122947	0.767418	0.48133	0.761371	1.03936	1.23483	0.52368	0.0674155	0.6308	0.328001	0.786182	0.988661	0.675497	0.593217	0.371985	0.725967	1.08791	1.27261	1.12716	1.09927	0.627335	0.461521	0.826683	0.590492	0.616625	0.811097	0.699149	0.668806	1.08312	0.554756	0.867216	1.35116	1.15953	1.59963	1.2828	1.32605	1.31707	1.18326	1.15768	1.06697	1.16418	1.22311	0.452699	1.05753	1.33318	0.653729	0.689338	1.02951	0.126142	2.33948	2.41348	1.94991	1.04027	0.944481	1	1	1	1	1	2.6637	0.442237	0.331188	0.735942	0.687748	2.01644	1.04254	0.182191	0.650142	1.63631	3.10732	0.735421	0.61378	1.48305	0.729366	0.898886	0.449268	1.84254	1.29068	0.0667394	0.0194494	8.66271	3.33614	46.7342	1.09069	1.54271	0.199563	0.59959	0.612452	0.243271	10.681	1.23685	0.626279	1.25827	0.889414	0.13176	1.38277	0.410814	0.804375	1	0.786347	0.434157	1.30815	0.72734	1.88935	1.32807	0.649678	0.11304	42.4295	0.859145	0.566961	2.67372	0.906121	1.04552	1.33317	1.06553	2.32553	3.22223	1.90249	1.52568	1.77305	0.203416	0.309607	1.44034	1.52301	1.15334	1.47627	1.74794	1.68947	1.11948	1.29263	0.128471	2.82846	0.657644	3.72706	2.07993	2.41827	1.91165	0.957462	0.180301	0.36833	3.60868	0.246459	2.7843	0.318863	0.177252	0.59878	0.312039	0.375872	0.71368	0.641733	0.782987	0.763224	0.84547	0.26911	1.6035	2.6389	1.05696	0.690641	0.0231704	0.530264	1.22295	5.36092	1.58151	0.0479841	1.6326	0.0751374	0.226508	0.926295	0.136593	1.34426	0.260519	0.214202	0.0800234	1	0.0638832	0.837801	0.77981	3.6007	0.110273	0.578372	0.474725	0.822677	0.989638	0.256256	0.355768	0.057331	0.595394	0.461928	0.671737	0.799706	3.9864	1.68521	1.19991	0.243579	1.15768	0.884155	2.01231	1.14956	5.77248	2.93447	0.392786	0.265467	0.854823	1.05136	0.52392	0.383046	0.680964	1.00156	0.226165	0.0622372	0.452889	1.28571	0.654861	0.837156	1	1.02364	0.0472871	0.851582	0.97055	1.2373	0.732494	0.521938	1.16783	0.00632475	1	0.438166	0.553844	2.46902	2.11381	1.80939	1.64647	1.70842	1.21549	1.23215	1.6655	2.19043	2.08977	1.19602	1.00019	0.890289	2.52659
TR20052_Visit 3_Placebo	2.04489	0.37863	0.294449	2.61071	2.19568	1.63714	1.58683	1.56374	1.48295	1.08897	0.209226	7.28969	2.14332	1.08083	0.731452	3.25449	1.03585	1.41101	1.29245	1.04015	0.789193	1.27223	0.819947	1.17554	0.0645822	0.209823	1.66712	0.640179	0.133215	1.47733	1.11987	0.573291	0.768663	1.59487	1.29314	0.814441	1.07907	0.543558	1.09923	0.871246	1.8698	0.710672	0.573775	0.576349	1.19096	1.40681	1.03761	0.281605	0.0937828	1.00963	0.455442	0.463312	1.97122	0.863015	1.46113	3.442	0.723959	1.68468	1.04938	0.82483	0.730665	0.492751	0.893582	0.0281759	1.45171	0.982024	1.76741	1.39862	1.3967	0.802479	0.894396	0.893096	1.79411	0.815899	0.872102	0.22389	1.02538	1.05757	1.12352	0.628066	1.13043	0.988965	1.11941	0.115175	0.977355	1.05059	0.898977	1.01922	0.257549	1.16896	0.370009	0.12339	0.173492	0.620807	0.666835	1.43171	0.572233	1.84384	0.796556	0.603627	0.975726	0.821441	1.18074	1.0548	1.08646	1.31132	0.481504	1.16759	0.794775	0.738298	1.29171	1.14432	1.01582	1.35759	1.14245	1.10304	0.684182	0.82064	1.95628	1.60132	0.000348732	7.55367	2.3378	0.832302	1.15478	0.791674	0.895508	1.37632	1.37137	0.962309	0.772183	0.84775	0.991384	1.08317	1.50981	2.97928	0.760314	1.18235	1.06494	0.724309	0.935302	2.19844	0.383918	1.23152	2.50066	0.407964	1.16206	0.702528	1.63303	1.10106	1.00447	1.05779	0.886212	1.00361	1.17932	4.26264	1.28401	1.12941	1.46049	1.17703	1.0851	1.28883	1.25744	0.606332	0.97924	1.34716	3.97501	0.490943	1.0344	1.22925	0.831673	0.976943	1.32256	0.821907	0.37765	1.31974	0.33409	0.649613	0.704556	1.16922	2.04951	0.899602	0.711212	1.14769	1.13913	1.28373	1.79413	0.767997	0.00719697	0.0314751	1	0.955331	1	0.807742	0.747383	1.28245	1.58631	0.806726	1.0707	1.13703	1.12105	0.934569	3.75843	2.61264	0.930713	0.0381464	2.27753	0.301476	2.67501	0.0437094	0.0386821	1.18497	0.895397	0.525568	1.09229	0.696231	0.0265703	0.458729	0.11186	1.92465	1.15028	1.1532	1.14326	4.55631	0.0100704	0.705488	1.89174	0.594196	1.87397	1.40643	1.32316	1.65427	1.52767	0.186322	0.496112	1.55284	1.02349	0.0548324	1.99102	0.996754	1.25638	0.056661	3.01958	5.83552	1.62115	1.25675	2.59032	1.44776	0.56464	1.47293	1.10729	1.00347	2.73315	1.0545	0.439106	0.124242	0.295719	3.69362	0.866016	1.01953	0.711056	1	1.63404	2.03807	0.882162	1.57554	1.05859	1.47406	0.236505	1.81053	1.35506	0.930802	1	0.772275	10.0746	1.72746	0.488937	0.713721	1.85729	15.9724	1.50176	1.03904	1.05487	2.57633	1.17222	0.995895	0.555288	5.15692	1.24535	5.49173	1.32303	4.00253	6.58025	1.36962	3.33248	0.596635	1.04329	1.27983	0.54015	0.849999	2.54265	2.58216	8.29969	1.26365	0.648568	1.45036	0.108612	0.118347	0.828273	1.3958	0.0173489	17.1581	4.26814	1.00643	1.19474	2.30805	2.30461	1.74781	0.958415	1.50783	1.22541	1.35994	0.687551	0.0255711	0.316736	0.105865	0.887929	0.868191	1.49065	0.221385	0.830367	1.00638	0.730834	0.430985	1.38703	0.38536	1.47058	1.84833	0.922753	2.3775	1.96319	0.698331	0.354208	0.883348	0.135109	1.03357	1.32838	0.797206	1.84471	0.884531	1.02189	1.24238	1.80472	5.00353	0.754733	1.37145	1.75419	1.17048	1.04724	0.772987	0.732453	0.986338	0.968105	1.03624	0.890717	1.21557	0.59442	0.932798	1.19945	1.02343	0.234095	0.0113503	0.633005	1.45924	0.813579	0.631435	0.291288	1.3465	1.2106	0.830748	1.22585	1.62996	0.403577	0.661763	1.74604	0.813064	0.971518	1.62198	1.04842	3.67122	0.866834	4.57909	3.94145	2.27292	1.71853	2.1878	1.42144	1.13228	1.66727	1.09142	1.20218	0.850486	1.3929	1.1286	1.27776	8.08071	0.616105	1.35534	1.36842	1.47874	0.911939	0.00621523	1.00046	1.66756	1.64236	1.12905	1.33368	1.12346	1.33967	1.34589	1.232	1.07015	0.249264	1.13549	1.43786	0.177089	1.53576	1.01156	5.18515	1.43224	1.06465	1.71579	1.60334	2.56941	2.01943	1.5068	1.86532	2.26239	1.5386	1.19939	1.46391	1.94558	1.04742	1.47215	0.548146	1.1847	1.13991	2.18906	0.8006	0.923359	0.588552	0.482139	0.710491	0.904637	3.5178	0.717354	1.30991	1.97106	0.478192	1.51394	2.17048	4.32669	0.0354705	0.0337781	0.993953	1.24786	1.50111	1.66086	0.947326	3.0614	2.17569	0.64627	1.10785	1.24923	2.25748	1.31699	1.18447	0.322279	0.77791	0.70641	2.04207	1.469	3.96066	2.22545	0.407026	0.0343945	2.43206	0.0366166	0.0237693	0.0224905	0.289429	0.503598	0.229483	1.1066	1.18305	1.13291	3.83301	0.0907927	1.17858	0.958426	2.032	0.0651736	0.382567	1.14327	1.52309	1	1	1.11478	1.13944	1.09903	1.17897	0.772239	0.488502	1.10192	0.402233	0.524481	0.424019	0.797529	0.65872	1.0851	0.533615	0.401895	0.38537	1.52287	0.36167	0.701652	0.0555217	0.440803	1.13842	1.176	1.77487	1.1322	0.728062	1.13133	0.556725	0.7315	0.488077	1.86931	0.694375	1.20662	0.816633	0.644761	0.983352	1.19665	1.20591	1.08717	0.809171	0.366168	0.833217	0.667864	0.539248	2.45356	1.93152	0.994809	0.976156	1.05485	2.18853	0.196286	2.34202	0.0887145	0.0204288	0.880943	0.843696	1.2965	1	1	0.683305	0.874777	1.14864	1.08893	0.680326	1.66632	0.0622405	1	1.69901	1	1.33835	0.871669	1.12268	6.76668	1	0.973342	2.44495	0.991521	1.52268	1.2092	0.134101	2.35852	1.3631	0.122087	0.0134976	0.0656357	0.962881	0.471773	0.643788	1	0.503907	1.37547	0.635182	0.525522	0.765026	1.10759	0.664512	1	0.14554	0.752486	0.179621	0.741783	0.284356	0.748729	1.5933	2.41258	2.49361	9.63121	0.571198	0.867752	0.822793	1.09361	2.34543	2.14386	1.29366	2.04857	0.244953	1.23993	0.82794	0.749821	0.709656	0.848714	1.40992	1.40537	0.830672	0.159512	0.626039	0.852061	0.812625	3.29801	4.12808	0.818724	0.0281267	0.970975	0.509372	0.689197	0.42832	1.44589	0.776743	1.10924	0.994555	0.596373	5.40459	9.48728	0.573311	0.938705	0.384955	1.67752	1.51295	0.0725071	2.55545	0.950444	0.844849	2.09969	0.261233	2.27515	1	1	0.846977	0.710505	0.770204	0.814712	1.11787	1.8302	1.27002	1	0.855758	0.509536	3.61472	2.44758	0.115218	1.50859	0.267093	1.79135	0.507607	1.4027	1.2161	0.0739963	1.46098	1.71318	0.460972	1.4763	1.40677	0.688601	0.999687	0.19117	1.09785	1.1951	1.37029	1.08565	1.83597	1.00283	2.43506	0.828219	2.19451	0.460353	0.678955	0.218243	1.03304	1.7425	0.844803	2.07166	1.7462	1.18518	0.131161	1.02639	1.12639	1.35371	1	0.189896	0.287257	1.30055	1.15909	0.707444	0.916381	1.81408	1.00095	0.177293	3.09512	0.199982	7.33526	7.07348	0.652585	0.100935	4.50632	0.340311	1.32609	1.15255	6.31966	0.233647	1.24204	4.32018	1.50987	3.16527	0.371504	0.756881	7.47586	0.542016	0.122803	0.0722559	0.0118524	0.595564	0.0412424	1	0.142846	0.556573	0.153179	0.271499	0.130013	0.589118	1.10412	1.09024	1.0646	0.919398	1.11008	0.989734	1.01658	1.58409	1.70297	1.666	0.167162	1.07877	1.0347	1.50028	7.98927	5.8717	14.0515	0.0910756	1.91953	0.985734	1	1	0.247464	1.62816	0.982803	1.12401	2.17387	1.05536	0.545592	1.60866	0.0214102	0.126133	0.316658	0.533762	1.38219	1.27187	0.978051	0.891723	0.725836	3.27492	1.4009	1.01677	1.25797	0.952978	1.17269	0.646741	0.502736	0.422563	1	2.23839	1.19113	1.10569	1.49451	1.14418	1	0.976726	0.671268	0.951067	2.38896	1.27392	1.20061	0.722669	0.991029	1.25949	1.44376	1.58617	0.760651	1.51253	1.80221	1.31456	1.19299	1.91034	1.88708	1.87245	1.24463	1.34345	0.721903	1.24422	2.3164	0.757344	0.585565	1.27252	0.239182	0.171347	0.192883	2.01997	1.61735	0.995036	2.45999	3.33595	1.67368	1.31871	1.18661	0.862708	1.18837	1.23754	1.74158	0.268341	1.79103	3.13975	1.49131	1.93357	2.97821	1.48371	0.71835	6.18077	0.595374	0.266191	0.102188	0.578728	1.00033	0.985411	0.9593	1.23918	6.97197	4.7958	3.94785	2.78498	4.82246	2.76309	7.39378	1.82377	1.36272	0.913689	0.651129	0.998607	1.15526	2.83697	2.01059	1.30638	0.95272	0.209303	1.20182	1.68313	1.8635	1.45058	0.922493	0.529013	2.46412	2.58577	2.00599	1.78541	0.137005	0.0948339	0.988996	0.746251	1.46299	1.23378	0.99843	1.24632	1.42851	0.841937	0.33227	0.151989	0.512177	1.3895	1.60738	1.33671	1.17995	2.0997	1.2818	1.06892	6.20187	6.96999	1.4087	0.627335	0.942502	1.41607	1.27388	0.825793	1.33378	1.21885	1.18582	1.84655	0.554756	0.243081	0.971183	1.17577	2.48258	1.55362	1.75351	2.25833	0.796761	1.87583	0.826684	0.727929	0.271623	0.462268	1.63428	0.842013	0.653729	1.14254	1.76304	1.04596	1.48863	1.10128	1.25518	1.02355	0.944481	1	1	1	1	1	1.01874	0.0379023	0.331188	0.886121	1.3465	1.24395	2.35583	1.00159	0.764631	1.54522	2.04542	0.523043	0.694178	2.23338	0.633222	4.0898	4.14365	0.183396	1.9826	0.0667394	0.0194494	1.25907	0.262448	0.412017	2.53512	1.12449	0.199563	0.524433	0.810264	0.0828068	0.309193	1.21098	1.31455	1.80972	0.179296	1.25847	0.810264	1.28158	4.37669	1	1.62923	0.69135	1.3444	2.31429	1.72486	0.647719	1.16686	0.0146765	0.290799	1.91287	0.0561617	1.89541	0.581025	1.29449	0.262991	1.02063	3.14944	2.83747	2.21076	1.95896	2.80538	0.998583	1.65758	1.35555	1.65075	1.66339	1.99916	2.68638	2.55069	0.655686	1.0201	0.128471	0.230065	0.391365	1.33263	0.396832	0.146852	1.95608	1.31501	1.08234	2.6426	2.06621	0.0585385	0.459913	0.318863	0.177252	0.59878	0.312039	0.375872	0.71368	0.641733	0.782987	0.763224	0.84547	3.12251	10.7511	0.0408797	0.300162	1.08551	0.0231704	1.83349	1.2193	0.97278	0.193467	0.475773	3.50586	1.86274	0.226508	0.926295	0.136593	1.54541	0.260519	0.214202	0.0800234	1	10.3535	10.2001	1.41167	0.988493	1.70081	0.949964	1.03311	0.633442	1.29291	1.3207	1.02469	1.03978	0.931615	0.974635	1.23644	2.34837	1.27074	0.111826	0.710331	0.243579	1.40523	1.52932	4.26484	1.14143	0.00942737	1.44696	1.30197	1.40433	0.760885	1.83423	0.684628	0.629859	0.656533	1.6595	0.914913	1.10941	0.0709235	0.49003	0.116606	0.410285	1	1.46576	0.0472871	0.851582	0.674148	0.796309	0.732494	0.521938	1.78724	0.00632475	1	1.05878	0.962287	0.674122	0.595236	0.630688	0.685141	0.756134	0.309453	0.321158	1.07995	0.535503	0.91479	1.20004	1.15879	0.717146	0.943581
TR20056_Visit 3_Placebo	1.87473	0.361924	1.00942	4.26032	1.28471	1.33972	1.33911	0.956001	1.68227	2.45591	0.127246	1.17739	2.00846	1.31333	0.341876	1.77729	0.627567	1.09721	3.0882	1.23979	1.09832	1.42259	1.37524	1.3447	0.0625623	0.0796518	2.22556	1.63136	0.133215	0.905485	0.932862	0.41179	1.69738	1.55614	1.14	0.798135	0.256943	1.24324	1.04265	0.678047	1.00574	0.4051	0.297168	0.717289	1.09181	0.669928	1.73684	0.222115	0.422404	1.20196	0.33622	0.663639	1.59946	1.02229	2.93547	1.14355	0.73132	2.14196	0.634167	1.00168	0.631789	0.391133	0.265182	0.0281759	1.6451	0.971861	0.952154	0.559369	0.929368	3.50729	0.945803	1.16334	1.46999	0.978906	0.76141	0.165046	0.905585	1.01453	1.06989	0.686411	1.21814	0.950675	3.22932	2.54327	1.17891	0.91009	0.984988	1.0632	0.257549	0.362892	0.563806	0.0287729	0.164403	0.44834	1.01575	2.17106	0.644041	1.2098	1.36482	0.50021	1.10127	1.02678	1.05563	1.03492	1.07235	1.26506	0.292091	1.02284	1.0753	0.67415	2.25754	1.23619	1.41044	1.33387	1.65155	0.944725	0.485978	1.27461	0.94021	1.32741	0.000348732	1.21124	2.49692	1.07012	2.47479	2.24819	0.811687	1.02296	0.972455	1.04202	0.901068	0.687722	1.85626	1.07353	2.89001	8.96276	1.02609	1.18004	1.27139	0.578587	1.14596	1.27015	0.432293	1.39851	1.03509	0.259726	0.943076	1.33508	0.884814	1.29028	1.64704	0.96942	1.39407	1.02609	1.76225	2.75082	1.01715	1.4255	1.94828	1.80516	1.9047	0.522767	1.70183	0.176936	1.0351	0.988796	0.062839	0.664471	0.817169	1.65128	0.992781	1.00366	0.851222	1.01124	0.632927	0.680696	0.33409	0.196384	0.681357	1.25202	1.68743	1.2215	0.831381	1.20485	2.41635	1.01197	1.91985	0.767997	0.00719697	0.0314751	1	1.44455	1	0.989834	0.910752	0.990491	1.00041	0.983934	0.990828	1.32419	0.931875	1.44042	1.369	2.92627	4.53826	2.73974	0.687822	0.301476	2.12378	0.0437094	0.0386821	0.635082	0.879838	3.84647	1.21939	0.842312	0.418185	1.8038	0.637014	1.11532	1.27737	0.788779	1.64856	0.74101	0.0100704	0.898455	1.6042	0.594196	1.82785	1.32107	1	1.80116	1.07073	0.038995	0.414916	1.72318	1.19253	0.00750582	1.19977	1.23393	1.43044	1.07571	0.744568	1.10982	1.0113	0.508577	0.587353	1.12988	1.78378	1.47494	0.805641	0.506728	1.15186	1.11164	0.454236	0.124242	0.133247	3.16108	1.00289	0.597956	1.94202	1	0.611794	0.332355	1.21023	0.787928	1.32931	1.44062	0.236505	1.38405	1.25943	1.12832	1	1.09674	4.28019	1.3727	0.0969689	0.681253	1.59207	15.6671	0.592125	0.748956	1.9104	0.115755	0.0721646	0.990765	0.109569	3.04703	0.922131	1.31709	1.28089	3.26155	1.35956	1.0057	0.784182	0.91494	0.936133	1.46821	0.643822	1.81559	0.255967	1.62216	1.86631	1.46209	2.18138	2.67526	0.498905	0.740453	0.0854884	1.36385	0.636878	2.15048	0.649003	1.56152	1.12605	1.35529	0.879037	2.63013	0.953287	0.90463	1.3408	1.30867	1.94656	1.32423	1.00115	1.51538	1.18685	1.06296	1.62391	0.0573888	0.620634	0.754149	0.656316	0.753877	1.83197	0.753898	0.0376258	1.51031	2.45777	2.98247	0.147689	0.54696	0.818	1.08141	2.23778	1.28541	1.09642	0.740481	1.26035	1.02844	1.3883	1.12768	1.07409	4.32636	1.50234	1.15015	1.16808	1.41922	0.967905	1.11389	0.779597	1.50476	0.074044	1.86991	0.924263	1.14657	0.379259	0.999536	1.09257	1.22767	3.25471	0.0113503	0.633005	1.84561	0.083296	0.0526285	0.0833226	0.224761	1.13998	0.670426	0.698294	1.85062	0.403577	0.38312	1.30719	1.02968	1.79774	1.2152	1.22982	1.0294	0.974488	1.15193	0.921219	0.958821	1.27157	0.688874	1.63988	1.51278	1.06031	1.63879	1.44538	3.05829	0.911017	1.68908	2.05723	2.36707	0.855312	1.63959	1.16175	2.07402	1.58146	0.00621523	1.25379	1.05531	1.76658	0.845167	1.35074	1.05101	1.16342	0.842547	1.17063	1.35722	0.724572	1.21014	1.58635	0.603452	1.29052	0.643316	2.2847	1.01805	1.80175	1.3877	1.23511	1.16204	1.35319	0.920912	1.13751	1.6111	1.09977	2.23742	0.890693	1.327	1.3608	2.13934	0.720077	0.38638	0.823406	1.11676	0.819704	0.838864	1.2045	1.2065	0.920212	0.983716	6.6338	0.54534	0.7414	1.6522	0.262322	0.988975	1.93697	3.31094	1.24553	1.82937	1.13072	2.03769	1.41281	0.847834	0.290039	2.10231	1.4867	1.54135	1.44492	0.957245	2.66789	1.8396	0.823182	0.559588	0.166998	1.80085	2.15356	1.21044	2.33042	1.76745	0.407026	0.0343945	2.06272	0.0366166	0.0237693	0.0224905	0.289429	0.0659468	0.0382419	1.49907	1.29607	1.33403	0.87411	0.0907927	0.495631	0.945153	1.18112	0.0651736	0.370873	1.72969	1.20038	1	1	1.13049	1.88569	1.01892	1.84129	0.657151	0.680566	0.0483534	0.339967	0.788082	1.10155	0.0961165	0.208665	0.203272	0.256089	0.181438	0.310472	0.101364	0.166272	0.25503	0.174261	0.0575509	0.0645953	0.186288	0.215051	0.0532132	0.132775	0.151201	0.0402758	0.135337	0.0670596	0.35449	0.151651	1.06035	0.816633	1.18517	1.13093	1.29	1.09931	0.530917	0.440907	0.26677	0.12522	0.188193	0.203827	0.378153	0.0479209	0.680926	1.08007	1.26229	0.185599	0.196286	1.35485	0.820817	0.345294	0.675774	1.03286	1.03997	1	1	1.69175	1.03629	1.95218	0.42262	0.680326	1.66276	0.0622405	1	2.43572	1	1.74937	2.44187	1.00611	0.396315	1	1.63319	2.14145	1.33029	1.02856	1.11139	0.187356	2.33218	1.53903	0.122087	0.0134976	0.0656357	0.962881	0.471773	1.06199	1	0.503907	0.917659	0.0785795	2.65652	2.35953	0.710245	0.664512	1	0.14554	0.752486	0.179621	0.741783	1.12046	0.139887	1.24982	1.51592	0.761521	0.960488	0.206801	0.899404	1.2652	0.531558	0.97109	1.02391	0.735374	0.821718	0.408315	1.23438	0.756669	0.98395	0.618118	1.04795	1.44903	1.4581	1.64806	0.872347	0.88048	0.856467	4.49581	0.472941	2.34644	0.818724	0.0281267	0.970975	0.200878	1.48686	1.63322	1.50073	1.14286	1.77678	0.792434	0.596373	0.0443437	0.955281	0.885998	0.850998	0.384955	0.576804	1.68803	0.217929	0.0691091	0.590548	1.05341	1.11766	0.843936	0.161364	1	1	0.846977	0.710505	0.770204	0.814712	0.823305	0.410232	1.16138	1	2.65701	0.509536	0.533895	1.69731	2.17823	2.79788	1.40029	0.157261	0.100756	1.53554	1.15169	0.0739963	1.44382	0.0227384	2.77969	1.00183	1.35866	2.0788	2.00377	0.785379	1.47941	2.10193	1.16761	0.832546	0.62009	1.19881	3.83264	1.43518	1.57247	0.28199	0.121151	2.1294	0.13816	0.135907	1.41422	1.75427	2.07925	1.46354	1.81017	2.43924	1.02801	2.47956	1	0.766146	0.675461	2.23159	1.12717	1.06502	1.04605	0.0422097	0.667276	1.35495	0.870964	0.685755	3.54392	0.544368	1.56283	0.192221	2.73167	2.32623	2.19206	0.46629	2.95736	0.093587	5.26914	0.400756	1.62232	1.0057	0.364549	0.756881	0.218112	0.542016	1.37383	7.55562	0.0118524	0.920589	24.359	1	0.142846	2.0702	0.691824	0.271499	0.130013	0.321079	1.30268	1.4844	1.78945	0.869817	1.23095	1.71473	0.702256	1.56055	1.63556	1.57028	0.167162	1.43888	1.52291	1.15323	0.157457	0.403364	0.407399	0.405033	1.34689	1.80652	1	1	0.247464	1.88375	1.36647	1.78416	2.46794	1.36327	1.74183	1.01861	1.08327	2.22466	0.316658	0.567634	1.09586	0.915481	0.93383	0.810892	0.81106	1.1971	1.49104	0.999627	0.987597	0.403704	0.675968	1.18389	0.721442	0.422563	1	2.83907	1.09159	1.01239	1.56553	1.25507	1	0.976726	0.671268	0.951067	1.19102	0.725678	1.08207	1.18256	1.06951	0.854927	0.711748	0.818657	1.10639	1.15812	1.07159	0.566109	0.597989	0.950947	1.47567	1.23304	0.922067	1.49658	0.53193	0.987591	0.883771	0.780288	0.585565	1.8386	1.93678	1.12565	1.93857	1.27563	0.951046	0.999544	1.18387	1.31955	2.35073	1.04162	0.870432	1.30538	1.48682	1.14832	1.02203	1.65425	1.41733	1.0232	0.837127	0.469015	1.34175	1.49784	0.887808	4.56569	0.437307	0.370472	0.102188	0.768661	1.05721	3.71978	2.80234	1.19242	4.3021	3.53638	2.9121	3.07397	4.35749	1.33231	0.135067	1.57545	1.69502	0.913689	0.485522	0.975836	1.93178	2.34729	1.33709	0.669594	0.891149	0.209303	1.26918	0.338697	0.824166	0.781685	0.142711	1.15406	0.83476	0.860555	0.760717	0.512021	0.932575	0.363237	0.812787	0.743625	0.578586	1.5393	1.44148	1.10349	1.18928	0.992104	0.0674155	1.0436	0.490844	0.0404502	1.25653	1.29734	1.57985	2.51273	5.42005	1.36475	4.68626	4.95955	0.269073	0.627335	0.918463	1.87627	1.2012	1.44588	1.91121	1.79653	1.26455	1.9436	0.554756	0.243081	0.872924	0.991668	1.87973	1.0283	1.31522	1.35492	0.653443	1.44642	1.0458	0.794722	1.7596	0.339252	1.39619	0.776887	0.653729	1.87902	1.62701	4.27075	1.12193	1.01748	0.963939	1.69012	0.944481	1	1	1	1	1	0.915531	0.801495	0.331188	0.190561	0.584911	1.51595	2.28211	1.13971	0.986008	1.28558	1.08465	1.11541	1.46929	2.24522	0.548681	7.38236	6.68199	0.183396	1.06027	0.0667394	0.0194494	0.528761	0.262448	0.585171	0.889983	1.98407	0.199563	0.257105	0.708609	1.50343	0.633681	1.48505	0.856686	0.652013	0.179296	1.22809	1.23833	1.21205	0.342247	1	2.34579	0.4286	3.25697	0.977716	1.2993	0.797758	1.0225	0.0146765	0.76455	1.23849	0.0561617	0.71081	0.246259	1.06051	0.262991	3.33167	3.15392	3.37766	2.46856	2.2922	2.30003	0.537231	0.832551	1.66305	5.61568	4.38291	4.63764	3.78003	3.49389	1.87356	1.65834	0.128471	0.33386	0.0357688	1.09431	0.904199	1.47915	6.08973	2.65746	0.734549	0.779313	0.200735	0.0585385	0.144173	1.46713	0.177252	0.59878	0.312039	0.375872	0.71368	0.641733	0.782987	0.763224	0.84547	0.961197	0.0930644	0.794669	0.974342	1.34042	0.0231704	1.17685	0.967914	1.8969	0.744865	0.054663	1.04827	0.0751374	0.226508	0.926295	0.136593	2.34105	0.260519	0.214202	0.0800234	1	0.818674	1.59017	1.23725	2.5474	1.67665	0.162473	0.265515	0.396848	1.58407	3.49815	0.693438	0.164139	1.12124	0.935154	1.08394	1.86375	0.359655	0.111826	1.64858	0.586324	1.14785	0.5689	1.99343	1.20373	0.441632	1.69828	0.503016	0.409855	0.587825	1.03341	3.21266	1.85913	0.170648	1.3471	0.654853	3.16672	0.404825	0.323016	1.13786	1.00449	1	1.64073	0.0472871	0.851582	1.83947	1.34679	0.732494	0.521938	1.25269	0.00632475	1	1.14287	1.13175	1.47225	1.64098	1.19584	1.31644	1.32939	1.24121	1.2715	1.17096	1.60262	1.76725	1.47391	1.36031	1.17	0.586961
TR20061_Visit 3_Placebo	1.30678	0.629946	0.585502	0.857391	1.12483	1.28921	1.33338	0.467901	1.44439	3.23052	0.0612471	5.16812	1.35342	1.18924	0.664457	0.538555	0.748275	0.625581	1.54237	1.76915	2.62127	1.71447	0.815498	1.28288	0.0389519	0.086523	1.64002	0.569465	0.133215	2.09189	1.1917	0.463442	1.66612	1.88839	1.28136	0.813851	0.66139	0.792235	1.41186	0.418657	1.27047	0.274067	1.22438	1.31372	1.24131	0.568363	1.93604	0.262351	4.95177	0.53743	0.423111	0.802696	1.55194	0.883584	2.52173	1.0767	1.33774	0.5867	1.08133	0.922966	1.38984	0.657947	0.699147	0.0281759	1.48112	0.857733	0.656518	2.39671	1.38021	1.88656	0.886852	0.956968	1.39503	0.969688	0.935264	0.322619	0.971721	1.14037	1.43801	2.00756	1.03415	0.895226	1.57096	0.569277	0.809909	1.12503	0.9569	0.873882	0.257549	1.11229	0.470002	0.0160638	0.244115	0.572094	0.80062	1.64709	1.24123	1.93584	1.58882	0.701712	1.21777	0.863406	0.964897	0.906387	1.1098	0.801423	0.164865	1.38021	0.786508	1.79897	2.61307	1.03106	1.18056	1.25593	1.49446	1.28951	0.985932	1.25011	0.681058	1.80763	0.000348732	0.0773293	1.01471	1.73034	1.53476	0.649308	1.19356	1.28011	0.95639	0.971106	0.972137	0.0970963	1.22527	0.864112	0.619764	1.70507	0.856877	1.13706	1.22645	1.81506	0.909589	0.999599	0.396961	1.22034	7.82577	0.23431	1.02554	1.93885	0.89531	1.65153	1.23569	1.57778	1.02461	1.18252	1.06297	2.52142	0.958716	1.34255	1.28865	1.59414	1.03256	3.30813	1.3191	2.29485	0.405758	1.17811	3.32847	1.40309	0.999319	1.57782	1.5966	0.952426	1	0.853945	0.520582	1.5035	0.33409	0.493841	1.29294	0.910485	1.59172	1.22828	0.656981	1.3202	1.31339	0.78403	26.3147	0.767997	0.00719697	0.0314751	1	1.43593	1	0.875882	1.0952	1.23375	2.01834	1.81519	0.808255	0.729846	1.542	1.13259	0.903577	0.641321	0.22095	1.2451	2.10091	0.301476	1.26299	0.0437094	0.0386821	2.58796	1.57675	4.72671	0.910505	0.738772	1.18281	4.7235	2.07259	0.577765	1.15839	0.962975	0.732027	0.087914	0.0100704	1.12197	4.17708	0.594196	2.1321	0.865072	1.78894	1.18964	1.81864	0.038995	0.011963	0.531269	0.814067	0.00750582	1.82671	1.52664	0.998029	1.29916	0.166852	0.87273	0.0928398	3.73044	0.299972	1.51343	0.887787	1.13692	0.980722	0.959361	5.01229	0.817678	0.478674	0.124242	0.0776181	3.15929	1.242	1.30847	1.90195	1	1.52067	0.332355	2.58384	1.0801	0.68619	0.96079	1.58596	0.632893	1.73332	0.844364	1	0.514185	0.0831356	1.37232	0.18457	0.386627	1.11619	12.3693	0.632414	0.979457	1.51714	1.15432	0.0721646	1.48426	0.10431	4.43568	1.08803	3.64259	0.626823	1.46533	3.27102	1.01243	1.5637	0.9309	1.27595	1.36749	0.88922	1.33474	1.53524	0.897371	1.14886	1.24379	1.28951	1.53496	0.713651	0.414303	0.234592	1.25586	0.872393	1.44621	1.77451	1.38362	1.05918	0.940474	0.160636	0.136066	1.52037	1.67713	1.00308	0.421299	2.93011	1.32157	2.76465	3.79704	0.769828	1.32413	1.2023	0.0688293	2.62365	1.36859	2.8632	1.42047	1.10523	1.29181	1.95575	1.23586	1.60065	2.76872	0.147689	1.5714	1.43889	0.557721	1.16676	0.697478	1.22793	1.49554	1.14805	0.56152	1.00859	1.29863	0.820956	0.00303777	0.687681	1.21834	2.13626	1.26694	0.736585	1.21159	1.60036	1.7205	0.250209	1.26599	1.49486	1.17362	0.353665	2.389	0.849639	0.72897	3.17156	0.0113503	0.633005	1.81184	0.083296	0.0526285	0.0833226	0.660075	1.16745	1.29644	1.31782	0.992966	0.403577	0.472063	0.635372	0.620424	1.30561	1.12124	0.138568	0.112692	0.189684	0.246511	0.236231	0.408718	2.9016	0.160029	2.13431	1.6719	0.251185	1.85595	1.44991	4.88342	1.0287	1.26002	1.563	3.4471	0.788614	1.2806	1.3408	2.06609	0.949049	0.00621523	1.39278	1.13442	1.02074	0.691048	2.01104	0.707429	0.929848	0.923546	0.387463	1.61173	1.17104	2.83043	1.27717	1.26322	2.53123	1.97205	0.725743	2.03662	3.25468	1.4337	1.38153	1.36832	0.770456	1.13791	0.657296	1.81237	2.50116	1.79047	3.03832	0.847325	0.94873	0.871494	0.972349	2.00812	1.43833	1.42141	1.6798	0.871475	0.685219	0.938381	0.962422	1.7751	5.1761	0.297149	1.11649	3.50567	0.587447	0.734086	1.93293	8.59888	1.16493	0.638516	1.06554	1.80056	1.41508	0.302243	0.918889	1.61866	3.57819	1.25022	1.31036	2.22126	4.12884	0.955181	3.25231	0.899046	1.23521	1.29929	2.34491	0.90637	3.86278	1.57928	0.407026	0.0343945	1.8719	0.0366166	0.0237693	0.0224905	0.289429	0.226336	0.0382419	1.78682	0.403126	1.22858	0.88208	0.0907927	4.77619	0.988006	0.983902	0.0651736	0.312054	0.953051	0.939204	1	1	0.623758	1.36364	2.03972	1.57674	0.439417	0.788239	0.898389	0.327828	1.27721	0.540795	0.427181	0.799754	0.432836	0.359388	0.181438	0.541476	0.101364	0.227744	0.172276	0.273256	2.58365	0.209836	2.45794	0.599193	0.265146	0.238345	0.73753	0.205796	0.247294	0.0670596	2.71407	0.391711	1.40375	0.816633	0.405014	1.37883	0.798355	1.04014	3.50759	0.865048	0.388595	0.235652	0.325594	0.23373	4.07229	0.570621	1.41297	1.18318	0.280651	0.185599	0.196286	1.95433	1.00137	1.73003	0.876101	0.339536	0.725956	1	1	0.933919	1.56666	1.10997	1.14097	0.680326	1.35864	0.0622405	1	3.07008	1	3.21589	1.92658	1.54384	1.80116	1	0.38936	0.607561	1.04957	1.1871	0.357842	0.465358	2.77047	1.46428	0.122087	0.135897	0.0656357	0.962881	0.471773	0.643788	1	0.503907	1.08052	0.333108	1.17523	0.741419	0.665844	0.664512	1	0.14554	0.752486	0.179621	0.741783	0.528518	0.139887	1.52061	1.93035	0.566235	1.39754	0.512891	0.573556	0.986754	1.40306	0.621691	0.7337	1.01252	0.981185	2.41288	2.13148	0.480919	1.41388	0.31543	1.12698	1.92566	1.06254	0.935063	0.159512	0.696146	1.19164	1	1.48342	2.15169	0.818724	0.0281267	0.970975	0.421027	0.0542111	1.11476	0.849942	1.74954	1.53282	0.78069	0.596373	0.263277	0.608574	0.0464096	1.56598	0.384955	0.809368	0.627525	0.0725071	2.55745	0.930573	0.938635	1.30479	1.02225	0.329169	1	1	0.846977	0.710505	0.770204	0.814712	1.15098	2.4944	0.867694	1	2.46131	0.509536	1.55595	0.740993	1.19971	0.25656	2.90843	0.412515	0.0443171	0.916464	1.1	0.0739963	0.698219	0.0227384	1.41752	1.88017	1.3221	0.926496	1.51697	0.944955	27.7927	1.2187	3.32552	0.0993843	1.40165	1.36887	1.32891	1.49225	0.199378	0.555632	0.254209	1.71025	0.621442	1.21994	1.67215	1.21695	1.34959	1.14879	1.95752	3.74912	2.19148	1.72083	1	0.285716	1.53018	0.920356	1.19786	0.622766	0.435959	5.33183	0.801357	1.07574	4.17772	0.598035	1.81589	1.38279	3.32469	1.14509	0.351024	0.694961	2.29351	0.559412	5.38118	0.677984	1.38694	0.703608	43.2383	3.24861	0.32773	0.756881	0.168403	0.542016	2.40101	20.4305	0.0118524	0.619483	0.0412424	1	0.142846	0.829184	1.07096	0.271499	0.130013	1.87455	0.750796	0.843938	0.618043	0.718343	0.760502	0.693041	0.843845	1.12014	18.8616	14.5505	0.167162	0.830115	1.20183	1.67457	0.0447622	0.365192	0.524273	1.22009	0.891518	1.64535	1	1	0.247464	2.42583	2.18477	0.715327	0.788546	0.621829	0.898558	1	1.64439	0.745145	2.66569	0.508243	0.916038	1.73628	1.01142	0.735498	0.782747	1.12661	0.902682	0.877511	0.734206	1.75023	1.22499	1.29823	0.98226	0.422563	1	6.71821	0.823988	0.963851	1.15715	1.0791	1	0.976726	0.671268	0.951067	0.780475	0.700787	0.785767	3.02567	1.28558	1.70589	0.776546	0.585983	2.09432	0.786527	0.956518	0.487966	0.404525	1.05274	1.53334	0.776597	0.901963	0.836021	0.299489	0.437063	0.541701	1.06769	0.585565	0.741337	0.497734	0.878477	4.06747	0.124974	0.142605	3.17124	0.583793	0.467872	0.768878	1.00902	0.920224	0.891874	1.94404	1.01863	1.79458	0.849709	1.08765	0.262816	1.02493	0.127924	0.650733	0.79354	0.755864	2.33655	0.301605	2.92744	2.83754	0.320591	1.05427	2.12551	0.890831	1.46751	3.082	1.80174	1.15251	5.20687	3.7781	2.04827	0.444051	1.00218	0.96607	0.913689	0.957997	1.08578	1.20731	5.44429	2.27479	1.52814	1.447	0.296083	0.924866	0.153369	0.56363	0.394256	0.142711	1.00097	1.52154	1.63447	0.217402	0.618464	1.01906	0.0948339	1.53681	0.746419	0.612884	1.03116	1.03985	1.2226	2.2015	1.30417	0.0674155	0.151989	0.139263	1.29038	1.26935	1.53117	1.46188	1.66667	4.64025	0.351618	1.77001	1.31003	2.05616	0.627335	0.403293	0.897147	0.527015	0.805013	1.16893	0.889597	0.496446	0.816055	0.554756	0.243081	0.857245	0.285297	0.527094	0.35641	0.57292	0.946718	0.858822	1.07501	0.570456	1.27864	0.271623	0.177527	0.854673	0.985308	0.653729	1.14784	0.352254	3.69554	1.23021	1.11027	1.15926	1.20034	0.944481	1	1	1	1	1	2.46788	0.733473	0.796346	0.142991	0.390616	3.45447	0.920395	0.721601	2.14489	2.18921	0.566746	1.0002	0.912899	0.38638	0.521428	1.19209	0.834576	0.183396	0.92484	0.0667394	0.0574104	0.169244	0.262448	0.0239466	0.660058	1.71468	1.57763	0.257105	0.787487	2.76336	0.396715	1.70792	0.951861	0.818774	0.179296	2.25055	1.40053	0.638908	1.23184	1	1.01878	1.1487	2.55315	0.534458	1.26746	0.328951	2.81318	1.17391	0.345024	0.689933	0.271804	2.11158	0.492084	0.861155	0.262991	1.23143	1.46273	1.18209	1.28276	0.921828	1.20733	0.609501	0.135167	2.71791	0.16851	0.0466499	0.21759	0.0505968	0.0647506	0.683191	0.826377	0.680077	0.262556	0.250735	1.08514	0.802977	2.45539	1.1268	0.431205	1.32742	5.25251	0.648138	1.00235	1.82785	1.53388	0.177252	0.59878	0.312039	0.375872	0.71368	0.641733	0.782987	0.763224	0.84547	3.32355	1.03985	3.94989	2.1097	0.884375	0.0231704	0.764199	1.17007	4.45092	0.193467	0.0479841	1.88279	2.01497	0.226508	0.926295	0.136593	1.50588	0.260519	0.214202	0.0800234	1	0.361898	1.00129	1.16148	0.383638	2.15412	0.266232	0.402222	0.334637	2.83728	0.804494	0.0869766	0.410313	0.234433	0.598681	1.1154	1.00184	2.98652	0.970751	1.29356	1.57088	0.656098	1.04095	6.98935	2.24541	0.75755	2.33857	0.351791	0.82655	0.586137	2.1342	0.549532	0.0438525	0.529382	0.689485	0.908399	2.78486	2.25943	0.302585	0.116606	0.206087	1	0.728973	0.0472871	0.851582	2.66063	2.52458	0.732494	0.521938	1.55381	0.00632475	1	0.597157	0.779323	0.845462	0.998724	0.787029	0.724634	0.783298	0.336688	0.35186	1.70677	1.12988	0.761032	1.9565	0.618261	0.845216	1.00527
TR10003_Visit 3_Placebo	0.574664	1.18321	0.517919	0.359515	1.19958	0.964236	1.09406	0.775689	1.49227	2.66501	0.0609481	2.91785	3.11808	1.23096	0.539839	0.505665	0.999757	0.802222	3.98628	1.53717	3.0923	1.91754	1.5298	1.11064	0.0389519	0.120934	2.42505	0.745755	0.133215	0.90285	0.998546	0.812095	1.43294	1.77337	0.924066	0.467621	0.41095	0.82733	0.821397	1.14179	0.720033	0.272324	0.97178	0.936422	1.21582	0.159787	1.29279	0.277532	0.654536	0.83368	0.276508	0.463312	0.980173	1.15909	1.86903	1.16391	0.724357	0.0529406	0.745065	0.721146	1.33922	0.696661	0.385043	0.0281759	1.07382	0.83942	0.903837	1.71611	1.16258	2.69165	0.785792	0.842643	0.921637	0.566637	1.02463	0.271952	0.948353	0.804487	1.39028	1.3226	0.958023	0.996195	0.668542	0.526526	0.558337	0.464255	0.925899	1.00067	0.257549	16.7241	0.312271	0.00631368	0.444762	0.49302	1	1.78886	0.947117	1.41192	0.734052	0.800672	0.887307	0.629294	0.699375	0.820953	0.982754	1.29962	0.164865	0.952892	0.77634	1.54599	1.69064	0.7065	0.825098	0.938032	1.74949	0.56543	0.570647	1.14366	0.712586	1.80748	0.000348732	0.0929965	0.538749	1.41116	1.77759	0.588317	1.06848	1.20485	0.889468	1.13582	0.557148	0.0970963	1.06204	0.686354	0.522892	35.0659	1.02516	1.58123	1.03618	1.07626	0.900894	1.35359	0.788868	1.46056	0.602519	0.183505	0.907489	1.27952	0.784127	1.84143	1.52749	0.896656	0.761941	0.727432	0.928516	2.94578	0.885584	1.55695	1.24983	2.52567	1.18149	0.494005	1.19411	1.21008	0.634647	1.27623	0.062839	0.966567	0.784161	1.36783	0.852554	1.50383	0.798223	0.756243	0.634968	0.360878	0.33409	0.196384	1.36457	0.892501	1.23145	1.28333	0.736985	0.876826	1.44959	1.09076	302.165	0.767997	0.00719697	0.0314751	1	1.00891	1	1.07392	1.1662	0.734608	0.978718	1.0618	0.778359	0.714424	0.961861	0.697608	0.0656009	0.0829405	0.0677831	0.0381464	66.4822	0.301476	1.40936	0.0437094	0.0386821	0.758141	1.62281	0.858014	1.06749	2.42021	0.856486	3.87523	2.75846	0.493519	0.972752	0.754752	0.987685	0.759999	0.0100704	1.85107	2.23376	0.594196	1.90895	0.805271	1.88362	1.55267	0.632414	0.038995	0.236485	0.658661	1.24737	0.00750582	1.44525	0.986408	0.535045	0.056661	0.205401	0.754725	0.738899	1.67967	0.322726	1.46432	1.23185	1.27	0.741996	0.750008	0.598513	0.72661	0.299037	0.124242	0.0656903	0.68889	0.908412	0.716177	1.10296	1	0.942908	0.332355	1.00295	1.09119	1.90192	0.964279	2.25743	0.671732	3.20693	0.900314	1	0.955692	0.318101	1.24774	0.0652623	0.836418	0.910224	0.461908	0.945457	0.487263	1.58889	1.10177	0.723	0.842828	1.0207	2.02515	0.812676	0.896104	0.762841	2.92224	1.00683	0.772842	0.23037	1.15546	1.31829	1.32459	0.276051	0.0391714	0.255967	2.021	1.4439	1.33586	0.809443	4.66275	2.1353	0.118347	0.0299738	1.43433	0.864301	1.05363	1.38253	1.08641	1.0094	1.65961	0.313547	1.48787	0.954846	1.72398	1.24788	0.778575	3.46678	1.51145	1.29422	0.105865	1	3.39961	1.40535	0.323071	0.905241	1.2915	1.23485	1	0.995063	1.22333	1.30751	2.91254	0.740425	2.92011	0.640705	0.600828	0.676472	0.623672	0.564668	0.728143	0.875376	2.09104	2.39022	1	0.699732	0.833388	1.042	0.522883	0.894174	0.860371	1.14637	1.41287	1.06917	1.28392	1.11461	1.44531	0.0365667	1.37924	1.03253	0.760821	0.675498	2.33261	0.617872	0.754642	4.9595	0.0113503	0.633005	1.73584	0.381311	0.211934	0.0833226	94.4576	0.740945	1.756	0.889833	1.07417	0.403577	1.4845	0.977481	0.807232	0.984833	0.871179	1.74377	0.567315	1.28952	0.728778	1.59404	0.60659	2.11331	0.358915	2.84785	2.25937	1.97785	2.76559	2.08658	7.53019	3.0203	1.72876	2.29917	0.748188	0.316322	1.28067	1.14599	1.6836	0.937891	0.00621523	1.23355	0.797731	0.834552	0.346401	2.36181	1.48554	1.44957	1.07652	0.478741	1.48622	1.28113	0.926748	1.24317	1.01207	3.82413	3.39147	1.9921	1.29607	0.0869972	0.77413	0.930256	0.696753	0.596484	0.861273	0.925156	0.927978	1.28189	3.23199	3.80325	0.733982	1.02249	1.14049	1.30207	1.17583	0.53606	0.8063	1.77851	0.67735	0.752271	0.916573	1.44031	0.482054	0.867433	0.142149	0.483297	0.66984	2.00332	3.92778	0.611619	0.782218	0.139324	0.154866	1.18895	2.19734	1.48689	0.906972	0.351813	1.83314	6.04214	2.43671	1.39836	1.22769	18.898	1.54125	0.668382	1.58055	0.322364	0.997366	1.27305	2.47628	0.490718	0.448339	0.407026	0.0343945	0.148186	0.0366166	0.0237693	0.0224905	0.289429	0.467563	0.635456	1.46001	0.670565	1.51424	0.396537	0.0907927	1.74414	0.845999	0.839356	0.0651736	0.215108	0.638211	0.409044	1	1	0.195414	1.06702	1.5254	0.506524	0.414771	0.377981	0.876055	0.71722	0.951906	0.661041	0.289443	0.566986	0.290758	0.378633	0.181438	0.310472	0.167208	0.40125	0.554414	0.201997	0.809132	0.0456944	1.26851	0.960424	0.0532132	0.222329	0.10552	0.0894104	0.241397	0.0670596	0.995884	0.398362	0.959734	0.816633	0.908646	1.43952	0.694401	0.907285	0.749751	2.34106	0.791894	0.385411	0.313744	0.487743	0.28133	0.118805	1.96484	0.735507	1.51972	1.61221	0.196286	0.235471	3.82401	1.87984	1	0.723823	0.700906	1	1	0.773299	0.9532	0.821735	1.24106	0.680326	0.966453	0.0622405	1	0.951109	1	1.00217	3.48793	0.646351	0.575859	1	0.748177	2.04775	0.92824	1.9847	1.34009	0.134101	1.33979	2.12067	0.122087	0.179531	0.0656357	0.962881	0.471773	0.643788	1	0.503907	0.54897	0.304377	1.70396	0.686954	0.65978	0.664512	1	0.14554	0.752486	0.179621	0.741783	0.869879	0.979948	0.911316	1.08404	5.35943	0.0730706	2.28385	0.691071	0.922305	0.618315	0.658294	1.05506	0.817928	0.799716	0.244953	1.39103	0.772585	1.84426	1.14003	0.933608	0.996637	0.883742	1.40127	0.159512	0.778511	1.25449	0.575481	0.81871	2.70697	0.818724	0.0281267	0.970975	0.818205	2.44528	1.40512	0.250295	1.18658	1.33425	3.66065	0.596373	0.707059	2.0968	0.894546	1.23332	0.384955	0.737888	0.96067	0.928271	0.193091	0.124395	0.321108	0.79011	2.69299	0.804014	1	1	0.846977	0.710505	0.770204	0.814712	1.04501	2.41399	1.00912	1	2.40197	0.509536	2.59323	2.49133	1.1287	0.472785	2.68905	1.31539	0.0443171	1.03861	0.830017	0.0739963	1.01311	0.518457	1.89763	0.657087	1.73107	1.47453	2.55545	2.70655	47.178	2.52027	0.730192	1.4858	0.790563	1.6654	0.738847	1.22967	0.999508	1.65385	0.121151	2.2282	0.545744	0.827473	1.7998	0.807605	0.950911	1.16307	1.31543	1.45076	1.28289	1.36189	1	1.20164	1.78636	0.840951	0.863412	0.752729	1.02503	3.23326	1.1655	1.56795	1.28922	0.0493552	13.4123	1.61437	14.261	1.05709	0.0690606	3.4322	1.2092	69.9048	1.12217	0.093587	1.53092	0.404058	487.549	0.676614	0.459579	0.756881	0.214738	0.542016	2.63639	21.8349	0.0118524	0.654103	0.0412424	1	0.142846	1.28654	2.80004	0.271499	0.130013	0.275645	0.694326	0.736798	1.00637	0.61994	0.767357	1.30031	0.552069	0.816046	19.8456	17.5556	0.167162	0.724406	2.22341	0.662024	0.0447622	0.337429	1.44965	2.03634	1.72295	2.4354	1	1	0.247464	1.82919	1.8886	1.48838	3.07719	0.537375	1.79535	0.133159	0.101885	0.126133	1.18633	1	0.578947	0.74584	0.870298	0.731938	0.644503	0.607193	0.700592	0.728818	1.2084	1.90918	1.27187	0.102617	0.509257	0.422563	1	0.7581	0.674154	0.585283	0.737655	0.918823	1	0.976726	0.671268	0.951067	0.569993	0.674481	0.755977	0.859345	1.04825	0.993458	1	0.750326	0.794277	0.568308	0.886425	0.581863	0.535105	0.606502	0.940365	0.617084	0.826002	0.695296	0.206913	0.274019	0.348332	0.905235	0.585565	0.719669	0.966304	0.533421	10.9214	0.480348	0.380908	1.23474	0.574934	0.44294	0.951689	0.875134	0.62276	0.593065	1.18524	0.843745	0.517623	0.268341	0.166774	0.139141	0.871684	0.572106	0.545411	0.619328	0.697137	1.431	0.806495	0.280953	0.102188	0.917682	0.77794	1.14419	0.362202	1.1561	1.64307	1.26252	1.06356	0.929305	1.95718	0.478621	4.18753	0.353437	0.529014	0.957712	0.697739	1.08345	1.13539	6.47278	3.06172	1.14226	1.56544	0.209303	0.807664	0.568848	0.651763	0.482124	0.142711	0.734229	0.990209	0.944044	0.769508	0.854892	1.05013	0.0948339	0.605522	0.264132	0.88499	0.671604	0.658156	0.810107	1.36166	0.62563	2.08282	0.151989	0.139263	1.50088	0.710464	1.37638	1.17621	0.61354	1.96051	0.829159	1.25847	1.10781	0.943164	0.627335	0.249242	0.595519	0.639616	1.17371	0.718997	0.921299	0.474973	0.814326	0.554756	0.243081	1.16662	0.56417	0.944842	0.582603	0.976217	1.03791	1.12238	1.63996	1.32463	1.44242	1.79252	0.903762	1.10441	1.34745	0.653729	0.788145	2.2331	3.09251	0.764516	0.763191	0.475027	1.53415	0.944481	1	1	1	1	1	10.0485	0.951126	0.55796	0.376179	0.910154	5.83886	0.561936	0.430693	1.7189	1.19713	0.875556	0.374453	0.693143	1.43335	0.44371	0.465964	0.207184	0.626105	1.4652	0.0667394	0.0194494	0.90701	0.262448	1.99085	1.20131	2.38457	0.199563	0.257105	0.949176	0.899575	0.318166	1.98509	0.64045	0.62292	0.179296	3.49451	2.07665	2.2355	1.52152	1	0.950197	0.681509	2.80745	0.881452	1.13242	1.15622	0.442643	0.0449341	0.315203	1.04128	7.31931	2.81409	2.97793	0.615542	0.262991	0.999525	1.15899	0.290063	1.15068	1.03234	0.925784	0.527356	0.873572	0.660576	0.533716	0.5937	0.607008	0.602087	0.646308	0.744177	0.555645	0.922007	0.601702	0.357159	3.43625	2.05463	1.55538	0.727348	0.317252	1.58095	1.49824	1.62413	0.0585385	0.144173	2.1131	0.177252	0.59878	0.312039	0.375872	0.71368	0.641733	0.782987	0.763224	0.84547	0.280878	3.32979	3.20072	2.76942	1.71802	0.0231704	0.981338	4.59417	17.5973	0.193467	0.431062	2.91496	9.42819	0.226508	0.926295	0.136593	1.71876	0.260519	0.214202	0.329255	1	0.168863	0.824769	1.1905	0.0628629	0.45828	0.429984	0.631468	0.470806	2.17013	1.45549	0.0869766	0.057331	2.86967	0.501736	0.857935	1.55732	2.82381	0.111826	1.51553	6.93983	1.61212	0.354436	1.31534	2.76938	1.00364	1.07445	1.76912	0.391101	0.600391	1.79346	0.405737	0.597963	1.01224	1.07237	0.621207	0.329551	0.743387	0.0857102	0.291751	0.533095	1	1.39085	0.0472871	0.851582	0.408885	1.09513	0.732494	0.521938	0.651817	0.00632475	1	1.0221	0.925282	1.11858	1.15078	0.998762	0.980382	0.877961	0.580639	0.579939	2.25923	1.21334	1.27051	2.04508	0.507774	1.25676	0.786332
TR20065_Visit 3_Placebo	2.25556	0.295019	0.353852	2.57085	2.64041	1.36942	1.52488	0.939931	2.38905	2.2688	0.230696	2.31732	1.44677	0.941835	0.45486	1.46877	0.2273	0.624557	1.92917	1.47291	1.22134	1.73619	1.37142	1.17541	0.0389519	0.180905	1.88069	1.20148	0.133215	0.460173	1.0641	0.523235	1.55414	1.42516	1.4366	1.3585	1.03982	1.37239	0.890689	0.838504	0.970742	0.515092	0.297168	0.658659	1.26898	2.14735	1.26916	0.295872	0.315451	1.41748	0.417768	0.621088	2.09236	0.551837	1.87674	0.982527	0.76712	1.12618	0.557006	0.835808	1.13476	0.46901	0.336667	0.0281759	2.21928	0.973611	0.588817	0.381359	1.07015	3.09456	0.836965	0.824485	1.87049	0.809159	0.457411	0.214154	0.519557	0.930307	1.60641	0.213775	1.07146	0.81849	0.507889	0.841291	1.28773	2.02462	1.08867	1.51377	0.257549	0.590054	0.533819	0.00631368	0.164403	0.448503	0.355769	1.31669	0.825476	1.44141	0.597256	0.643069	1.05728	0.871953	0.999564	0.808381	1.47854	0.769655	0.164865	1.24416	1.83246	0.8875	1.3733	1.28358	0.887343	1.54558	2.04267	1.90337	0.772982	0.828732	2.53983	0.1005	0.000348732	1.03178	3.71769	1.28915	2.85392	0.829409	0.357533	0.49179	0.818703	0.898733	1.16743	0.445564	3.06241	1.55535	1.44366	7.36121	0.490442	1.04933	1.62155	0.474502	0.850901	0.400744	0.906554	1.68015	1.17542	0.294566	1.00738	1.32119	0.836171	2.32577	1.54729	0.573544	1.39025	0.898965	1.09225	2.13474	1.10694	1.5754	3.04807	2.3956	1.25074	1.71715	1.20439	0.841688	0.723141	1.70288	0.318496	0.795165	0.813672	1.66138	1.20198	1.26238	1.58247	0.573516	0.453571	0.44101	0.677274	0.46402	0.343043	1.2913	0.965702	1.24085	0.851401	1.02908	0.753496	1.10084	1.90717	0.767997	0.00719697	0.0314751	1	0.672064	1	0.807695	0.256203	0.996049	1.9002	0.799496	1.00969	0.705525	1.21147	0.998548	2.01227	3.61414	1.65564	0.0381464	1.99935	0.301476	7.84414	0.0437094	0.0386821	0.609647	1.55076	1.85614	1.16903	0.883719	0.866214	0.70092	3.18633	0.785796	2.41773	0.950057	1.22934	2.69745	0.0100704	1	1.92192	0.594196	2.06185	1.50933	1.26893	1.81298	1.13234	0.038995	0.011963	1.43692	1.05206	0.178948	2.1732	1.31542	2.56242	1.14851	0.53181	1.82259	0.36154	2.1399	0.591174	1.56208	1.58708	1.58825	0.883066	1	0.0836739	1.04611	0.371777	0.124242	0.0730953	1.13894	0.887162	0.439857	0.721637	1	0.924404	2.11037	0.744947	2.4281	2.40949	1.6755	1.28331	1.30187	1.57815	1.0879	1	1.10622	4.02931	1.55911	0.546462	1.19613	3.26189	2.6868	0.883477	0.94089	3.21399	0.115755	0.0721646	0.394059	1.07852	1.12814	0.89977	1.38545	0.834768	8.51647	1.04637	1.08773	2.27322	0.770374	0.837386	1.75925	0.88959	0.0391714	0.950444	1.03019	1.64705	2.03005	1.65352	1.40573	0.108612	2.00942	0.884734	1.21085	0.954739	3.54558	3.61149	1.39355	1.2541	1.32839	0.793926	0.460888	0.555028	2.30438	1.11595	1.5186	1.39884	0.898353	0.193137	0.679396	1.1477	1.06706	1.94816	0.634113	0.432904	0.482778	0.41974	0.454592	0.452555	0.22619	1.75688	1.54362	3.46004	3.15899	0.147689	0.511921	0.303653	1.11888	0.470301	0.96964	1.11936	1.62026	1.44345	1.19402	0.653156	1.12288	0.704732	0.186513	1.21917	1.15962	1.56514	1.86811	1.44133	0.251399	0.250816	0.835008	0.884936	1.81246	0.999533	0.925301	0.305171	1.20264	1.07546	1.09948	2.68402	0.0113503	0.633005	2.41111	0.311573	0.156605	0.0833226	2.14488	1.60181	0.385952	0.270184	1.70558	0.403577	1.59614	1.33751	1.02923	0.837199	1.13238	0.296412	1.09643	0.486682	1.14894	1.49669	0.8515	1.3492	0.356459	2.88735	2.04406	5.9962	2.67621	3.09047	2.74792	2.63073	2.59002	2.54227	0.673066	0.950692	0.563941	1.08986	0.411674	1.61722	0.00621523	1.5063	1.3938	0.99351	1.19764	1.10836	1.25211	1.42044	1.51563	0.847436	1.19021	1.61632	1.10817	3.32815	0.177089	3.42836	1.39187	1.22423	1.0881	1.01756	1.14113	1.66476	2.1929	1.628	1.43297	0.448968	0.78161	0.353787	2.07345	0.599817	1.307	0.731549	1.18675	1.37134	1.2332	1.07607	0.661902	1.1449	0.512439	0.836241	0.887728	0.857775	3.21164	1.66077	1.44358	0.849956	1.87613	1.15048	1.68587	0.826934	1.13474	1.76196	1.86219	1.09024	2.64108	2.66305	0.691158	1.05936	2.37984	3.95603	0.858563	1.35009	0.393252	9.33008	1.39169	10.4177	6.26148	0.74493	1.29989	1.37634	1.66479	1.65731	0.764736	0.407026	0.0343945	2.49205	0.0366166	0.0237693	0.0224905	0.289429	1.12057	1.25952	1.50962	2.22746	1.83003	1.87986	0.0907927	5.80187	0.938589	1.39917	0.0651736	0.324079	0.990225	1.68827	1	1	1.59159	1.09493	0.852207	1.46429	0.405978	0.81532	4.64026	0.724175	0.873323	0.85613	4.11692	2.54326	1.88018	1.4219	0.429258	1.03805	1.59136	0.335688	0.224281	0.87618	7.29053	1.04855	4.25725	1.6561	0.81967	0.515617	1.4678	0.750729	1.72064	0.0670596	0.983123	0.690964	0.837805	0.816633	1.73627	1.2135	0.860639	0.953613	1.56707	1.62856	1.4643	0.293471	0.465169	1.58403	0.936538	3.02992	0.898949	0.506418	0.808585	3.94069	0.196286	0.957182	0.484599	1.52786	0.628763	0.810134	1.92281	1	1	0.504998	0.221645	1.08638	1.12781	0.680326	2.16681	0.0622405	1	2.80012	1	2.33591	2.35331	0.882314	0.297619	1	1.01565	2.00315	1.03332	2.33054	1.00893	0.134101	3.03611	2.29317	0.122087	0.0134976	0.0656357	0.962881	0.471773	0.643788	1	0.503907	1.80964	1.02181	0.395192	0.351018	0.474204	0.664512	1	0.14554	0.752486	0.179621	0.741783	0.624305	0.139887	1.22312	1.02847	4.26122	0.974852	0.206801	1.9036	0.266653	1.09758	1.3367	1.83063	0.722921	0.584827	2.20249	1.19113	0.960202	0.384222	0.566239	1.05013	0.870985	0.680936	1.94903	1.26784	0.820797	0.959321	0.792269	0.502554	2.25521	0.818724	0.0281267	0.970975	0.77779	12.5509	0.269363	1.79096	0.713679	1.13575	1.2515	0.596373	0.528921	3.40817	1.45835	0.406296	0.384955	1.22742	0.739663	2.52865	0.211823	0.581619	1.52382	1.28425	1.278	0.634872	1	1	0.846977	0.710505	0.770204	0.814712	0.652487	3.91839	1.47021	1	2.91395	0.509536	0.516193	3.6256	1.06843	0.25656	1.94639	1.44924	0.0443171	0.767879	0.93077	0.0739963	1.79968	10.1459	2.53928	5.63926	2.92667	1.01166	3.09615	2.16577	1.69421	3.07398	1.09975	4.76762	0.767438	1.29951	0.20264	2.48737	1.48298	1.70173	0.428373	1.79911	1.61968	1.5286	1.69742	1.28358	1.18755	0.82413	0.0689257	3.01585	1.66258	3.07051	1	3.25485	2.08543	0.69287	0.990839	1.52853	1.54382	10.0885	1.54534	1.18907	1.76892	0.168198	2.47939	1.68899	1.583	1.15224	2.17456	1.18071	2.10574	0.772418	0.570183	0.093587	3.14306	2.85275	3.1716	1.47028	0.286635	0.756881	0.252329	0.542016	1.64318	4.8723	0.0118524	0.571562	0.0412424	1	0.142846	1.55942	0.153179	0.271499	0.130013	2.30761	0.792201	0.824699	0.898513	0.683731	0.7623	0.784407	0.613498	0.746761	2.00053	1.55635	0.561733	0.738295	1.63961	0.686615	0.111556	0.152904	0.446678	1.06929	0.394429	2.07684	1	1	0.247464	2.49028	1.81003	2.27311	2.40189	1.47649	2.22754	1.78271	1.30249	1.06016	1.91449	0.562172	0.983564	1.25	0.879357	1.15437	1.43184	0.647855	0.784036	1.00672	0.925413	1.26686	0.377585	0.102617	0.718322	0.422563	1	0.943638	0.931446	0.666587	0.795359	0.991829	1	0.976726	0.671268	0.951067	1.74752	0.979536	1.03126	0.904449	0.972162	1.28251	1.64153	1.34317	0.904169	1.08087	0.860638	0.381733	0.42271	0.727905	0.822422	0.530933	0.523563	0.690078	0.513672	0.814657	0.793481	0.774644	0.585565	0.676321	0.804994	0.617008	5.38058	0.835077	0.955637	1.05631	0.413307	1.91629	0.389791	1.34309	0.877028	0.569426	0.905848	0.818709	1.74429	0.268341	1.33089	1.28059	1.45045	1.71252	0.495152	0.660422	0.907732	1.56995	1.43836	0.744062	0.539947	1.2118	0.912413	2.94121	1.42542	2.05156	1.89472	1.11436	1.57483	1.03575	1.11435	0.150983	2.44134	1.31663	0.643863	0.913689	0.223177	1.40765	2.91375	3.87716	5.12111	1.03066	1.05478	0.209303	0.962511	2.17569	0.624348	0.621949	0.747397	0.747446	0.846173	0.783068	1.05258	1.06652	1.35723	0.0948339	0.636881	0.304893	1.40439	0.949444	0.879148	0.76725	1.17352	0.708356	0.0674155	0.691234	0.139263	1.64049	0.692912	1.78547	1.34297	1.36939	1.33786	1.31777	1.53167	1.37084	1.26771	0.627335	0.688389	0.775895	0.823305	0.757801	0.78956	0.720787	0.560153	0.667392	0.554756	0.243081	1.08207	1	1.80226	1.18735	1.69631	2.41852	1.05618	2.25353	1.36318	1.17614	1.83198	0.53925	1.83576	1.43053	0.653729	0.925222	1.20771	3.18211	1.17184	1.0937	1.37125	2.03745	0.944481	1	1	1	1	1	2.30358	1.13516	0.331188	0.898664	2.05956	7.55869	1.82795	0.574579	0.0355696	1.83935	3.4057	1.25533	1.18142	1.21557	0.905379	6.4792	10.5168	0.449964	1.43067	0.0667394	0.0194494	0.976658	1.00949	0.301177	1.51401	2.40479	0.199563	0.257105	0.807264	0.789012	0.340095	1.84838	0.917532	0.829607	0.179296	2.68646	2.72877	3.34458	0.838836	1	0.718636	0.139849	2.51199	1.58737	1.50591	3.24787	1.62991	0.0336843	6.81538	2.66456	0.556278	1.60809	2.3236	1.64482	2.47406	1.28141	4.3443	4.0715	2.44811	2.87764	3.0184	0.199534	1.33376	2.87544	0.16851	0.0466499	0.21759	0.30074	0.290736	0.0533528	0.0939167	0.599948	0.589846	1.11552	3.75275	3.84399	3.81288	0.495719	0.567581	0.180301	0.257918	2.42294	0.302923	0.725117	0.647147	0.177252	0.59878	0.312039	0.375872	0.71368	0.641733	0.782987	0.763224	0.84547	1.7039	1.39113	1.33903	0.743453	1.39163	0.0231704	1.1672	1.33859	4.03678	3.06644	0.0479841	1.55075	5.465	0.226508	0.926295	0.136593	2.26923	0.260519	0.214202	0.0800234	1	1.68379	3.52904	0.899718	2.2478	1.47637	0.724545	2.0242	0.901486	1.83299	1.16101	0.689579	1.01017	0.234433	1.80421	0.998388	1.39139	6.09876	2.89268	3.70795	0.243579	0.446241	1.29232	3.94602	1.37367	1.62316	4.24033	2.37839	0.313335	2.33387	0.173985	0.468726	0.0438525	0.76394	0.4201	0.215625	1.56327	0.438218	0.939043	0.116606	0.939845	1	1.12844	0.0472871	0.851582	1.28887	1.31825	0.732494	0.521938	0.78813	0.00632475	1	1.57225	1.63216	1.92024	1.93631	1.32449	1.19831	1.15669	1.80866	1.78159	2.63572	1.91438	2.05382	1.9643	0.70272	1.67231	0.59757
TR20072_Visit 3_Placebo	1.07014	0.504298	0.787369	2.01527	1.66316	0.781069	1.54937	1.32481	1.01126	0.947457	0.167519	105.88	2.07875	1.29843	0.407811	7.47372	1.29128	0.69612	1.32847	1.75641	1.8566	1.18824	0.441201	1.04657	0.0389519	0.238498	1.07812	1.21876	0.133215	1.68176	1.0388	0.762594	1.33574	1.51862	1.11541	0.81613	1.16853	0.306197	0.103264	1.00651	1.36429	0.454953	0.297168	1.26534	1.10348	1.00622	0.838319	0.438746	4.77307	0.962404	0.570252	0.463312	1.04592	1.4213	2.1492	1.9606	0.829071	2.94015	0.662629	0.859091	1.30939	0.374101	0.670666	0.0281759	1.60442	1.07435	0.653433	0.171514	0.970216	1.38561	0.987418	1.023	1.15154	0.836881	1.31884	0.276676	1.81769	1.02988	0.80003	1.63302	0.943918	0.961869	1.28331	0.115175	1.40624	1.01889	1.12759	0.993813	0.257549	1.79187	0.502937	0.065897	0.164403	0.359034	1.20847	1.165	0.834631	1.34355	1.30324	1.3846	0.815478	0.94101	0.773359	0.93838	1.69768	1.57747	0.164865	0.993775	0.705637	1.57427	1.59777	1.10444	1.08217	2.61476	1.00082	1.41257	0.320948	0.206699	1.66396	0.1005	0.699051	2.53062	2.2154	1.3342	2.38659	0.711974	3.48934	3.19175	1.40516	0.798719	0.98023	2.01783	0.670397	1.20729	0.762951	2.8383	1.61935	2.59841	0.927218	0.679285	0.761496	1.89723	1.0498	1.37945	1.91163	0.22193	1.20564	0.990515	1.01434	1.35797	1.04934	1.43338	0.529908	0.644478	1.46872	1.90439	1.1355	1.01568	1.0329	2.00913	1.27995	3.09591	0.932753	0.176936	0.933606	1.13464	3.70855	0.997928	0.688148	3.07846	1.34573	0.726584	1.67992	1.31026	0.744979	0.850534	0.33409	0.777368	1.23264	1.153	1.2527	1.05817	1.17247	1.04795	1.45067	1.22959	45.9112	0.767997	0.00719697	0.0314751	1	1.48452	1	1.31821	1.35803	1.06906	1.53423	0.888695	1.10997	0.795462	1.39765	0.953218	1.85601	1.57609	1.59315	1.12516	1.92565	0.301476	4.85285	0.0437094	0.0386821	3.26012	1.96946	1.18316	0.996735	1.37587	2.01994	3.34175	2.98965	1.22711	2.59997	1.06714	1.06547	1.68174	0.0100704	2.54239	1.60764	0.594196	2.84426	0.866223	0.767414	1.46004	0.674666	0.038995	0.295455	0.800942	0.845782	0.607077	1.52857	0.986926	1.08028	1.34132	1.91775	2.09946	1.53601	3.7531	2.16191	1.29515	1.38314	1.09303	0.947274	0.488178	1.67205	0.99179	0.373497	0.124242	0.175991	1.72346	1.07602	1.3387	2.48708	1	1.31168	0.332355	1.10395	1.48073	0.80834	1.64049	0.236505	1.49032	2.72649	1.04372	1	1.02971	2.25458	1.38615	0.323536	0.882427	2.74207	4.42516	1.26846	1.314	1.21065	1.13584	2.47347	1.38361	1.06651	9.60564	1.01809	5.01697	0.88517	1.64498	2.33368	1.34232	1.57153	0.85147	0.62078	1.20138	0.655909	0.235985	0.255967	1.59371	2.88913	1.34391	1.59598	2.0988	4.33215	0.389477	0.738132	1.37372	1.39941	2.18624	2.94158	0.640618	0.767712	1.6286	2.26499	2.30429	1.37642	2.40095	0.824205	1.81049	1.70516	1.40715	1.37583	0.655752	1.51559	2.78661	3.28591	0.485298	2.10407	1.37302	1.8288	0.868898	0.818926	1.30992	1.43964	2.60094	2.50624	0.128822	0.147689	2.96944	0.897794	1.29841	1.14438	1.47801	1.21701	0.840203	1.44569	0.927211	0.6837	0.862248	1.68123	1.09259	1.52125	0.803558	1.06123	1.00501	1.06476	2.92214	3.26538	4.15505	0.878304	1.07398	0.965607	1.0446	1.63891	0.81877	1.04015	1.00327	2.03444	0.0113503	0.633005	1.20004	0.177662	0.0925681	0.0833226	1.79456	1.2089	1.80054	1.8799	1.15838	0.403577	0.783124	1.45287	1.80491	2.22947	0.893013	2.09821	2.40667	2.11095	3.50458	2.69898	3.33235	1.96518	0.993274	1.2398	1.15882	1.4052	1.20359	0.890396	3.84876	1.27406	1.07505	1.08966	2.68851	1.08786	0.82855	1.04179	1.1467	1.55495	0.00621523	0.931436	0.729712	2.97753	0.878118	1.09557	1.09093	1.25814	0.968834	0.746225	2.79828	1.0358	1.12889	1.74851	1.00785	0.999901	3.70818	3.09817	0.853724	2.44566	1.42944	0.627442	1.43361	1.07961	0.864831	2.26206	1.44443	1.42536	1.30281	1.29121	0.871131	1.15315	1.93473	2.52173	1.04282	1.24918	0.591211	0.329701	0.499211	1.18403	1.47808	2.53918	1.75416	5.77281	1.96319	0.713038	2.74694	1.22336	0.432488	2.0254	2.74847	1.25541	2.98685	0.921812	1.08486	2.94581	0.985809	5.07266	1.22425	1.78939	0.878025	1.02023	1.40843	3.12639	0.703397	1.03097	0.845363	1.69892	3.25981	0.759519	0.993274	2.8477	2.00465	0.407026	0.0343945	0.47725	0.0366166	0.0237693	0.0224905	0.289429	0.699689	0.423611	1.05885	1.93479	0.986131	2.89831	0.0907927	4.22285	1.11316	1.047	0.0651736	0.279009	0.796941	1.66773	1	1	0.195414	1.24215	0.431287	0.390291	0.561123	0.902548	2.02382	0.960791	1.03912	0.71505	1.57385	0.92963	0.691618	0.517311	0.292757	1.18312	0.763433	0.627733	0.443939	0.895936	1.37606	0.963706	5.65249	0.485998	1.26762	0.428234	0.918908	0.451994	0.777113	0.0670596	3.24921	0.444655	1.10236	0.816633	1.67098	1.40215	0.797305	0.852063	1.43727	1.99119	0.613793	0.33396	0.462925	0.666271	1.15219	0.857284	0.916454	1.62761	1.11211	2.5701	0.196286	0.80628	0.949198	1.9696	1.37674	0.813925	1.17521	1	1	2.5608	8.74578	2.02658	1.2307	0.680326	1.12084	0.0622405	1	0.981657	1	1.09514	1.4226	0.999457	0.818411	1	0.903672	2.33019	0.997654	2.63687	4.9358	1	1.55859	1.25584	0.122087	0.0305695	0.0656357	0.962881	0.471773	0.643788	1	0.503907	0.842927	0.646339	0.628028	1.15428	0.912903	0.664512	1	0.14554	0.752486	0.179621	0.741783	1.68196	2.4121	0.949982	0.636511	2.71585	2.13616	0.206801	1.25373	4.42003	1.19741	2.00169	2.42369	0.685813	0.674457	1.68383	0.929171	0.608303	0.335941	0.160296	0.368556	1.12458	1.2762	1.40272	1.12629	0.469596	2.34454	0.715707	1.50967	1.4081	0.818724	0.0281267	0.970975	0.517811	2.29494	0.752458	1.21688	1.18477	1.44205	0.498684	0.596373	0.0443437	0.653129	1.03918	0.758671	0.384955	1.43989	2.92759	0.0725071	0.489586	1.85692	1.23062	3.78197	0.97492	1.08664	1	1	0.846977	0.710505	0.770204	0.814712	0.744018	1.35785	1.11421	1	3.42446	0.509536	0.549687	1.92618	1.34912	1.10499	1.56474	0.605104	0.127741	0.901992	0.822182	0.0739963	1.38202	5.3198	1.41328	1.10939	3.05379	1.8456	1.52941	1.69931	3.56467	2.49253	2.03983	2.59738	0.680404	2.38473	0.945295	1.32651	2.72425	2.01241	0.86662	1.52198	0.778169	0.996105	0.686048	1.97663	1.8914	0.175258	0.0689257	1.24639	0.744161	1.26773	1	0.612591	0.836401	0.884278	1.05133	2.20866	1.62012	0.988133	1.68697	1.28608	0.452064	1.18449	2.15277	1.41472	2.05653	0.734578	1.40171	4.33898	1.30689	0.645559	2.82892	0.093587	3.16523	1.5635	42.6028	80.4299	0.360306	0.756881	1.77861	0.542016	2.13832	3.79304	0.0118524	1.35023	0.0412424	1	0.142846	1.78782	1.88682	0.271499	0.130013	0.307586	0.817701	0.636516	0.493161	0.913079	0.704528	0.566646	0.964836	0.943882	1.62797	2.32581	0.167162	1.33567	1.74042	0.964297	0.871017	2.85008	4.37683	2.57987	2.15193	0.910197	1	1	0.247464	1.13701	1.06611	1.42601	1.2458	0.25317	1.49641	2.07477	1.02183	0.873445	0.954448	0.878984	1.31077	1.86123	1.14421	0.985782	1.19349	1.98677	0.997855	1.04312	1.03819	0.0266715	1.59726	1.57895	0.87992	0.422563	1	10.4358	1.14762	1.21028	0.913505	0.833166	1	0.976726	0.671268	0.951067	1.55646	0.838424	1.11468	2.67408	1.19122	0.867151	0.733122	1.10618	1.54786	1.11558	1.77435	1.17069	1.27195	1.69122	0.972117	0.960325	1.15665	0.950912	1.54872	2.13343	1.92636	1.00824	0.585565	1.13241	1.46193	0.775575	3.90937	4.0532	3.28113	1.25716	1.35372	1.46259	0.710579	0.962108	1.27338	1.7789	0.91504	1.02388	2.4473	0.268341	0.746029	1.0026	0.719925	0.268445	1.38361	1.55802	0.735995	0.813721	0.218262	1.15559	0.668862	0.970176	1.14836	2.108	1.03548	1.07693	1.03531	0.699302	0.627095	1.1871	0.745123	1.46984	2.82225	2.13892	1.91199	0.913689	0.867571	1.34318	1.82435	1.72551	1.56398	0.800747	1.35207	0.209303	1.14207	6.99648	2.49157	2.04141	1.66765	3.6177	4.16916	4.70461	1.22636	1.07214	0.594006	4.10508	1.02772	0.4322	0.309096	0.691735	0.869424	1.29443	1.84435	0.836376	0.0674155	2.76931	0.553715	0.608159	1.21632	0.493359	0.840197	0.991097	0.0703914	0.625648	0.697092	0.799707	0.269073	0.627335	1.63691	1.02182	0.802445	0.596057	0.79766	0.806142	0.861438	0.969254	0.554756	0.243081	0.873657	1.17452	1.45044	1.29307	1.26889	1.36485	0.570641	1.15327	0.62898	0.528614	1.36395	0.975286	1.43814	0.58498	0.653729	0.877512	1.88009	2.09322	2.34622	1.50622	1.39948	1.36405	0.944481	1	1	1	1	1	1.23432	1.33234	0.331188	1.32859	1.67031	1.66875	1.52728	0.712137	1.08087	1.9921	4.10723	1.49093	2.47435	0.782562	1.43115	1.80943	2.40797	0.183396	2.93942	0.0667394	0.367867	0.169244	0.262448	0.1264	1.69787	1.26323	0.199563	0.257105	0.536414	1.43601	0.746355	0.952773	1.05413	0.885978	0.179296	2.39338	1.25158	0.974337	1.76106	1	1.14341	0.786905	0.20315	1.95781	1.25562	0.982385	1.56938	0.0146765	0.387672	5.88652	0.246757	2.16023	2.02361	0.787108	1.22888	1.16612	2.07663	2.13577	1.56379	1.75152	2.56825	0.723568	1.11888	1.26312	1.93668	1.35904	1.72816	0.959681	0.906364	1.05511	1.31006	0.620506	1.72508	0.547587	2.54096	1.4596	1.05201	1.15993	0.502062	1.6642	1.13979	3.69402	3.20973	0.144173	1.51958	0.177252	0.59878	0.312039	0.375872	0.71368	0.641733	0.782987	0.763224	0.84547	2.63156	1.2104	0.973405	5.69453	1.32758	0.0231704	1.72483	1.26163	0.950836	1.2521	0.44741	1.03607	1.68371	0.226508	0.926295	0.136593	1.50494	0.260519	0.214202	0.0800234	1	5.75104	2.14311	0.8757	2.7738	1.71939	0.551875	1.09331	0.360218	1.43195	2.58112	1.47695	11.9584	3.75647	2.50949	0.961742	1.73336	1.82534	8.68303	0.648558	1.5528	0.533426	2.76687	1.37775	2.4609	0.877453	1.19724	1.30385	1.17742	2.07702	0.741772	0.990811	0.690468	0.418031	0.606818	1.40576	1.57853	0.731715	0.617757	0.544917	1.64576	1	0.861905	0.0472871	0.851582	4.37508	3.05692	0.732494	0.521938	1.26646	0.00632475	1	2.6361	2.31847	0.244808	0.295776	0.331905	0.28333	0.309269	0.154304	0.162739	1.75849	0.295562	0.319298	0.981343	0.677175	1.73289	1.59356
TR10017_Visit 3_Placebo	0.732025	0.700512	0.984934	0.189283	1.24637	0.986852	0.966176	2.39739	0.741692	1.20121	0.186686	13.0127	1.05786	1.31576	0.935049	1.2431	1.56278	0.983573	0.818966	1.05454	1.23872	0.895633	0.643856	1.05542	0.0389519	0.167812	1.24417	0.565657	0.133215	1.05332	0.977727	0.722895	0.630142	0.824168	0.509876	0.740722	0.554822	1.19749	0.189072	2.49521	0.86021	0.35599	0.403714	0.85649	0.826735	0.772172	1.04037	0.18212	2.19756	0.555589	0.144931	0.463312	1.05215	1.37401	1.15637	0.443888	0.901961	1.35121	1.08933	0.921216	0.860041	0.787349	0.448546	0.0281759	1.05626	0.871253	0.237375	0.171514	1.19371	0.174956	0.825044	0.999132	0.92419	0.831217	1.08708	0.230514	1.03796	0.850453	1.22412	1.86422	0.92666	0.953078	1.84219	0.94967	0.626292	0.41356	1.0474	0.567829	0.257549	0.599431	0.644929	0.00631368	0.411336	0.436786	1.21454	0.6548	0.959096	2.18692	0.820259	1.07926	0.903893	1.13321	0.817724	0.807128	1.10693	0.799756	0.164865	0.911666	0.991352	1.50239	0.812435	0.611205	0.880073	2.54559	0.873716	0.404137	0.320948	0.533914	0.784358	1.34428	1.37957	0.181928	0.700561	0.380115	0.59447	0.746861	1.21166	1.22567	1.20347	0.128326	0.973099	0.392254	1.82387	1.2252	0.700749	0.618464	1.35162	1.16301	0.733995	1.32293	0.877364	1.04764	1.009	0.696121	1.18002	0.196628	1.0379	0.80705	0.586674	0.900658	0.923398	1.23926	0.901513	0.699466	0.79734	0.766914	0.999155	0.857952	0.780298	0.908313	0.986027	1.4748	1.0674	0.176936	1.2107	0.748068	1.54597	0.962062	0.875393	0.88726	2.02941	0.627555	0.599416	3.21977	0.655598	1.00504	1.19597	0.869438	1.49019	1.07068	0.977047	0.773654	1.03818	0.903697	0.663292	0.878487	17.2452	0.767997	0.00719697	0.0314751	1	1.46513	1	0.862272	1.31027	0.730438	0.518449	0.837663	0.940449	0.90429	0.847314	0.662858	0.322995	1.0021	3.78684	2.12841	0.835384	0.301476	1.49977	0.0437094	0.0386821	0.801077	1.11937	2.63891	0.949932	0.983673	1.24883	2.33606	1.08165	0.631485	1.16342	0.798003	0.912329	0.360874	0.0100704	0.918639	0.472386	0.594196	1.49808	0.576221	0.963581	0.772167	0.483931	0.038995	0.011963	0.678077	0.789321	0.275828	0.337478	0.924195	0.132974	0.93512	0.229768	0.591005	0.0821536	0.613194	0.295455	0.621826	0.659182	0.853677	0.769939	0.772075	0.0836739	0.805007	0.38256	0.124242	0.0813582	0.743478	1.01033	0.631792	0.966712	1	0.755149	0.332355	1.33667	0.259292	0.789711	0.618453	0.236505	1.01009	0.769022	1.00714	1	1.16039	0.0444267	1.12018	0.227487	1.05245	0.629949	3.19658	0.991081	0.885654	0.894806	0.115755	0.0721646	0.856194	0.892601	0.845664	0.873303	1.38276	0.625607	4.03994	0.809962	1.01323	1.24814	1.31099	1.7183	0.569635	0.396915	1.8605	0.255967	0.639274	1.10622	0.898635	2.35794	0.955943	1.08985	0.118347	0.392656	0.883537	0.523862	0.0923192	0.550269	1.10556	0.945694	0.671434	0.0649151	0.12628	0.987915	0.778254	0.804624	1.69685	1.21859	0.949089	0.758776	1.00673	0.890024	0.991075	1.76922	0.130095	1.04371	1.59773	1.21906	1.73157	1.14186	1.43865	0.0376258	0.885621	0.794239	0.128822	0.147689	1.15571	1.11183	1.30508	1.59935	1.40174	0.702967	0.601212	0.703491	0.830222	0.776573	0.745098	0.76803	1.00519	1.43574	0.628989	0.747436	0.913803	0.757713	1.40824	1.50754	2.22747	0.384827	0.78848	0.936724	0.81063	0.0526379	0.701572	0.925783	1.24963	2.30697	0.0113503	0.633005	0.793897	0.393697	0.194259	0.0833226	1.16628	0.642113	1.49909	1.21832	0.713563	0.403577	1.93884	0.950832	1.61293	1.10739	0.741703	0.107944	0.0726394	0.189684	0.360784	0.245825	0.411524	0.622352	0.113611	1.0423	1.02218	1.12885	0.873508	0.897744	2.49158	0.513329	0.879132	0.852323	1.06995	0.697139	0.828918	0.868059	0.631742	1.51426	0.00621523	0.83061	0.590794	0.55095	0.824528	1.21356	0.549841	0.891593	1.20334	1.55807	1.25749	0.403144	0.769203	1.2545	1.3421	0.933664	1.00374	1.85977	0.626825	0.853664	0.681965	0.558946	0.566449	0.773632	0.823703	0.409647	0.995755	1.11432	1.14813	0.966838	0.997032	0.946331	1.07419	0.307726	0.417578	0.968098	0.820111	0.577544	1.12654	1.29192	1.39727	1.5586	0.612665	2.00436	0.142149	0.53552	0.559129	0.0415409	0.108382	0.902089	0.831863	2.45767	2.67906	0.964277	0.914797	0.733759	0.302243	0.833302	1.17255	0.360887	1.2815	0.794275	1.14598	0.88331	1.63137	0.150702	0.59112	0.076273	0.973035	0.0607893	1.25775	0.821155	1.0443	0.407026	0.0343945	0.90184	0.0366166	0.0237693	0.0224905	0.289429	0.364913	0.0382419	0.889237	0.865377	0.855185	0.377097	0.0907927	0.737457	0.971366	0.73412	0.0651736	0.330595	1.16622	0.315183	1	1	0.195414	0.972224	0.968759	0.776318	0.417063	0.457737	1.06256	0.640806	0.64095	0.556717	0.908696	0.701512	0.580504	0.46392	0.181438	0.387686	0.245193	0.233335	0.151165	0.783139	0.634239	0.5087	2.01364	0.215051	0.517863	0.308573	0.59031	0.258524	0.333649	0.0670596	1.09851	0.241481	0.854015	0.816633	0.535828	0.86706	0.928816	0.891551	1.91875	0.629773	0.512246	0.12522	0.242122	0.47995	0.678814	0.977443	1.00689	1.13819	1.72871	0.185599	0.196286	0.961686	0.0887145	2.06848	0.798084	1.5331	0.886445	1	1	1.01273	1.01396	0.813555	1.19337	0.680326	0.785107	0.0622405	1	0.106625	1	0.816349	1.00244	0.974449	0.751834	1	0.751231	1.09089	0.672321	0.869302	0.810667	1.90722	0.397473	1.01863	0.122087	0.0583275	0.0656357	0.962881	0.471773	0.643788	1	0.503907	0.871797	0.263902	0.574643	0.335125	1.45294	0.664512	1	0.14554	1.99728	0.179621	0.741783	0.678738	0.810439	0.898192	0.672971	0.371034	0.339084	0.206801	0.986105	1.29413	0.824894	0.52869	0.544533	0.447485	0.366801	0.244953	0.735336	1.43238	0.335941	0.649439	0.556287	0.802523	0.701103	1.12221	0.719225	1.21352	2.16231	0.393518	0.245743	0.596596	0.818724	0.0281267	0.970975	0.252052	0.0542111	0.269363	0.804371	1.03588	1.01884	0.182281	0.596373	0.553342	1.14713	1.37965	0.406296	0.384955	0.512179	1.57677	4.07137	0.809637	1.03387	0.321108	0.996727	0.534821	0.0460722	1	1	1.51143	0.710505	0.770204	0.814712	1.12867	0.672478	0.75783	1	3.52435	0.509536	0.312195	0.596051	1.71513	2.54077	0.508002	0.13127	0.0599742	0.811238	0.8304	0.0739963	1.24754	0.0227384	0.566269	1.10548	0.735413	0.964789	0.314993	0.39588	6.37288	0.993781	0.497132	0.0993843	0.380624	1.40773	0.404854	0.93604	0.047243	0.705701	0.121151	0.566867	0.310141	0.249396	0.65921	0.187216	0.766189	0.707802	0.673382	0.69748	6.38997	1.6481	1	1.52427	3.22332	0.762246	0.883774	2.08866	2.14887	0.309025	1.71856	1.70611	1.64111	0.0493552	0.340757	0.537325	0.262524	0.251176	0.0690606	3.18447	0.710229	1.17601	1.10977	0.093587	0.325133	0.0292586	8.4059	0.131967	0.14029	0.756881	0.0475429	0.542016	0.992864	3.83443	0.0118524	0.925946	0.0412424	1	0.142846	0.512417	0.153179	0.271499	0.130013	0.138557	0.882819	0.885187	1.23088	0.842462	0.886722	1.10136	0.874498	1.06877	1.93805	2.40694	0.167162	1.23238	0.161051	0.375659	0.0447622	0.0123191	0.128262	0.212157	0.477849	0.854854	1	1	0.247464	1.01642	1.08825	2.10833	0.512805	1.38309	1.93851	1.74864	3.25779	3.20546	0.316658	1.35023	0.936009	0.734113	0.935607	0.779086	0.625798	0.700398	1.00645	0.817274	0.751914	0.0266715	1.3493	0.628222	1.0392	0.422563	1	1.42095	0.744466	0.872311	0.926938	0.99915	1	0.976726	0.671268	0.951067	0.603382	0.664382	0.925429	0.951149	0.984674	0.716454	0.694316	0.53953	0.613345	0.99762	0.598943	0.637294	0.60196	0.712782	1.14369	1.02802	1.06494	0.924975	0.650306	0.770204	0.460133	1.1766	0.585565	0.805359	0.162142	0.441321	2.55237	0.521103	0.37125	0.677198	0.710539	0.843556	0.819355	1.00641	0.95544	0.87037	1.38081	1.13811	0.620655	0.268341	0.166774	0.427965	0.823491	0.687387	0.768388	0.681386	0.839925	0.329557	1.30807	1.57595	1.59781	0.941411	0.858168	0.780983	0.0869361	0.704091	0.316053	0.327861	0.252457	0.243875	0.292919	0.150983	0.135067	0.807616	0.742792	0.913689	2.23576	1.59908	1.90274	1.14146	1.11496	0.983508	1.26524	0.209303	1.03039	0.481966	0.737843	0.644409	0.430887	0.392354	0.670595	0.57227	0.63599	0.645316	0.878392	0.729676	1.10279	0.918123	0.840702	1.10368	0.678663	0.801903	1.00083	0.52152	0.551502	0.151989	0.139263	0.484867	1.06352	0.835756	1.26653	1.57938	0.80354	0.709319	0.243135	0.341865	0.993007	0.627335	0.641534	1.01975	1.0897	1.27185	1.0251	1.29128	1.05101	0.937979	0.554756	0.243081	1.18979	0.969354	1.13759	1.01733	1.10702	1.21012	1.10701	1.83861	1.79571	1.26494	1.22667	0.579003	1.31422	1.17818	0.653729	1.15872	1.28873	0.126142	1.22165	1.64501	0.81453	0.501007	0.944481	1	1	1	1	1	1.40634	1.57005	0.331188	0.375799	1.74083	1.59209	0.675307	0.721205	0.533349	0.877624	1.7546	0.869883	1.44555	1.43229	1.79753	0.168628	0.207184	0.183396	0.93652	0.0667394	0.125023	0.169244	0.262448	0.0239466	0.469369	1.02215	0.199563	2.08913	1.17564	1.46095	0.308768	1.00126	0.708511	1.3595	0.179296	1.84945	1.06002	1.67133	0.160138	1	1.04746	1.33214	0.771116	0.82262	0.931457	0.354753	0.499738	0.0927115	6.92179	0.948362	0.0561617	1.79998	0.115163	0.921583	0.262991	0.540465	0.461731	0.377157	0.420667	0.398611	0.44593	1.1886	0.425215	0.65383	0.464831	0.627379	0.531507	0.843459	0.800426	0.623888	0.510596	1.97647	1.35083	0.358631	0.634519	0.750622	0.704326	0.158823	0.0528036	0.501077	1.22842	0.172839	1.01514	0.144173	1.03119	0.177252	0.59878	0.312039	0.375872	0.71368	0.641733	0.782987	0.763224	0.84547	1.30999	0.0930644	3.4962	1.74315	1.2281	0.0231704	0.68973	0.222306	0.038494	0.89717	0.0479841	0.312508	0.657745	0.226508	0.926295	0.136593	0.874522	0.260519	0.214202	0.0800234	1	0.0638832	0.156828	0.854906	1.92272	0.839036	0.292216	0.581106	1.01874	1.09469	1.64184	0.0869766	1.21653	0.234433	1.32245	0.838717	0.966711	0.00585685	0.111826	1.57877	0.704328	1.47321	1.03311	0.238625	0.986529	1.31846	0.771689	0.268292	1.20265	0.48253	2.03623	0.623852	1.04617	0.213823	1.26712	0.877792	0.882939	2.26322	1.14127	0.718126	1.16016	1	0.59666	0.0472871	0.851582	0.706017	0.614117	0.732494	0.521938	0.996428	0.00632475	1	1.41762	1.46145	1.03793	1.02882	1.01734	1.04858	1.07049	0.954734	0.93754	0.601714	1.23058	1.2603	0.925827	1.01194	0.31794	1.04886
TR20009_Visit 3_Placebo	1.2157	0.84883	0.254949	0.9917	1.13174	1.32435	1.04973	0.895465	1.4993	0.197125	0.363209	0.155966	0.242031	1.84972	0.928001	0.678872	1.06705	1.21129	1.84352	1.27281	2.20902	1.14601	1.01929	1.01124	0.504829	1.56096	1.41829	0.806706	0.133215	1.17549	1.00649	0.738017	1.09693	1.08422	1.20233	1.08208	1.0024	0.833181	1.14106	1.32424	1.01026	0.673279	1.06563	1.13904	1.26444	0.579425	1.22965	0.406487	0.598349	0.920568	0.338511	0.463312	1.79885	0.76732	1.44142	0.992256	0.907724	0.372702	1.06943	0.90901	1.80283	0.65378	3.94367	0.0281759	1.36378	1.09943	1.14383	0.613189	1.09715	2.16842	1.0495	1.04055	1.88725	0.997968	1.20285	0.745526	1.15023	0.863132	1.22136	2.30876	1.03606	0.969894	0.804579	0.729511	1.02807	1.03547	1.03337	0.930079	0.257549	14.1549	0.437782	1.97722	0.296107	1.01226	1.15453	1.02502	1.3285	1.25632	1.22473	0.939529	1.10649	0.917883	0.94592	1.06146	1.0009	1.21406	1.58775	1.25171	0.624867	1.25313	2.94718	1.25921	1.14106	3.38045	1.28591	1.44293	1.13228	0.206699	1.92559	0.493303	0.000348732	2.39492	1.09509	1.39398	0.9733	0.931594	1.27999	0.883483	0.696744	1.89584	0.929109	0.0970963	1.13126	1.02954	0.992984	1.16585	0.972132	0.999007	1.25016	1.46691	1.09437	0.663676	0.66021	1.58036	1.004	0.839987	1.22674	1.62894	0.978767	1.09717	1.24157	0.920116	1.12849	1.10166	1.16195	2.565	0.869784	1.27959	0.372359	1.54869	0.995569	0.034349	0.931088	1.49266	0.659109	1.57538	0.062839	1.13121	0.993236	1.05023	1.28567	1.18311	1.03606	1.02614	0.553092	1.16253	0.33409	0.279291	1.48172	1.1187	1.24299	1.18472	2.35819	1.18415	3.35491	0.997934	1.07769	0.767997	0.00719697	0.0314751	1	1.13588	1	0.998307	0.947703	1.1109	0.796481	0.978482	0.975346	1.00948	1.2155	1.27472	0.261695	0.172437	0.305072	0.328859	23.1982	0.301476	0.888394	0.0437094	0.0386821	1.3932	1.61818	1.30347	1.15856	0.959066	0.990341	4.46913	1.004	0.945418	1.13415	1.67913	0.957196	0.276082	0.0100704	1.17709	0.722848	0.594196	1.61925	0.873964	1.03081	1.46722	1.54647	0.435946	1.38901	0.827291	1.02297	0.00750582	1.56227	1.31917	0.132974	0.56393	1.85961	0.223348	2.7901	0.401952	1.90503	0.917554	0.954163	1.13784	1.48243	0.995906	1.74066	1.10204	0.847526	0.760418	1.02943	2.6489	1.01266	1.50346	1.02326	1	1.4492	0.332355	1.88605	0.334259	0.997133	0.906119	0.792172	1.63827	0.893774	1.28678	1	1.36234	0.397269	1.16281	0.743072	0.926029	2.11259	0.86193	1.14576	1.13594	1.04645	0.681413	0.0721646	1.61281	0.318963	1.00752	1.45857	0.716841	1.50142	3.34752	1.50371	2.12154	7.07763	0.016412	1.1023	1.83438	1.79865	1.24393	0.255967	1.2796	1.21823	1.48604	0.778958	2.16709	0.108612	0.7812	0.169793	0.994051	0.74477	0.0923192	0.324882	1.7713	1.41373	1.14468	1.30476	2.53857	2.67933	1.7731	1.05988	2.26009	3.14773	0.986938	0.991197	1.0325	1.00192	0.94593	1.89673	3.026	1.56987	1.31641	1.84477	1.79998	0.624063	2.13603	0.0376258	1.1011	1.20786	0.575502	0.147689	1.60679	2.27634	1.29354	3.21797	1.9212	1.02785	1.20434	1.2889	1.10346	0.952007	1.27225	0.964399	3.08774	1.06297	1.31006	1.55149	1.29181	1.17866	1.3787	1.56953	0.4244	0.214719	0.820886	0.992927	1.03568	3.50691	1.12801	0.858679	0.88032	6.21598	0.0113503	0.633005	1.37376	0.083296	0.0526285	0.0833226	33.199	0.859669	1.52766	1.77186	1.76995	0.403577	0.125494	1.1788	1.25671	1.13032	1.18806	1.75253	2.2327	1.45172	1.95232	0.605334	1.38175	1.39797	0.617048	1.22681	1.54407	1.49152	1.43131	2.05369	6.44341	1.1204	1.40924	1.59416	1.44684	1.06508	0.606612	1.09915	1.18058	2.09335	0.00621523	0.999226	1.23957	1.17672	0.982795	2.87904	0.316536	1.1916	1.34707	0.900926	1.11851	0.580413	1.56999	1.28224	1.76565	2.15045	1.01082	0.587637	1.1316	1.50337	1.37177	1.35873	0.961667	1.27621	1.11116	0.963808	1.45586	1.53711	1.40569	1.3099	0.879476	1.06387	1.01874	0.704797	0.58692	0.901673	1.41539	0.757276	0.621032	1.0873	1.21698	3.79824	0.303919	0.89716	0.142149	1.16469	0.0403302	0.0415409	0.49685	1.46362	2.65001	3.57384	2.89069	0.923958	1.49764	1.40224	0.302243	1.69884	1.27775	2.01792	2.61689	1.15004	1.38949	1.63999	0.53284	0.726368	0.446728	0.110356	2.38678	0.568235	0.559392	1.03824	1.0927	0.407026	0.0343945	1.38851	0.0366166	0.0237693	0.0224905	0.289429	0.708177	0.556174	1.31271	1.33234	1.20586	0.621094	0.0907927	1.50545	0.776943	0.900135	0.291617	0.665191	1.08264	0.157738	1	1	0.195414	1.01836	1.68219	1.34293	10.0094	0.573087	0.953421	1.43258	0.816935	0.78151	1.48812	1.90374	1.74236	2.04954	1.75821	0.886089	0.691126	0.536282	0.954775	0.582184	1.11111	0.151899	5.71972	0.628736	0.151626	1.24242	0.316449	0.800858	1.36692	0.0670596	1.20858	1.27422	0.868241	0.816633	0.78016	1.63183	0.999453	1.01938	1.32659	0.326065	6.53617	2.76113	1.38293	4.51769	0.480989	0.359604	1.69988	1.12037	0.795158	0.185599	0.196286	0.961428	0.496035	1.72517	1.1559	0.783044	1.1288	1	1	1.06601	0.9335	0.996599	1.20525	0.680326	1.53928	0.0622405	1	0.992863	1	1.48143	1.71022	1.40057	0.575479	1	0.701132	0.852602	1.23858	1.0728	0.60966	0.134101	0.720516	1.37075	0.122087	0.0134976	0.0656357	0.962881	0.471773	0.643788	1	0.503907	0.980926	0.960872	0.721551	0.53546	1.69002	0.664512	1	0.14554	0.752486	0.179621	0.741783	0.284356	1.72293	0.957504	1.50713	1.13477	0.342734	0.206801	1.05037	0.959659	0.809437	0.800302	0.955499	1.65629	1.11791	0.393149	2.47004	0.961088	0.762373	1.14571	0.83393	1.86085	1.19335	1.34784	1.07889	1.02756	1.01558	5.18711	0.162808	1.0479	0.818724	0.0281267	0.970975	1.50039	4.51959	0.795724	0.617341	1.3729	1.17987	0.835698	0.596373	0.0443437	0.895357	1.30894	1.35658	0.384955	1.60311	0.96404	0.35464	0.0691091	0.533496	1.58751	1.10748	2.55805	0.4473	1	1	0.846977	0.710505	0.770204	0.814712	0.742984	1.27907	1.29123	1	2.2414	0.509536	0.349556	2.39616	2.4026	0.25656	0.963354	0.401798	0.622278	0.858063	0.981979	0.0739963	0.716365	7.03358	2.03334	2.76232	1.14884	0.734194	2.06727	2.10154	1.37466	2.17729	1.52518	4.61279	1.63308	1.14487	1.18105	1.29924	0.047243	0.104343	1.62089	1.97207	1.19718	1.05801	2.03685	1	1	1.19051	1.39857	2.50798	8.13913	1.32169	1	0.307577	0.287257	0.84428	1.041	1.34046	1.91427	1.20117	1.12704	0.958346	5.95449	0.0493552	0.408103	0.688302	0.64428	1.11301	0.0690606	7.68984	1.40455	0.694211	1.42153	0.093587	0.186014	0.0907291	0.911259	0.233838	0.406936	0.756881	0.0475429	0.542016	1.21509	51.3656	0.0118524	1.02677	0.0412424	1	0.142846	1.42221	2.07671	0.271499	0.130013	0.138557	0.872151	0.893847	0.788882	0.777433	0.737297	0.739083	0.707199	0.800126	0.5696	0.554966	0.167162	1.08992	1.78636	0.531636	0.0447622	0.0384913	0.185082	1.90546	1.08562	1.36887	1	1	0.247464	1.47832	1.25194	1.94081	0.501406	1.14466	2.01036	1.13761	2.75391	1.49023	0.798294	0.703802	0.79102	1.24404	0.83413	0.986352	0.993591	0.746485	0.864918	1.02732	0.997215	0.733207	1.37978	1.1769	0.410712	0.422563	1	1.71501	1.05792	0.77926	0.712033	0.962172	1	0.976726	0.671268	0.951067	0.882334	0.711032	0.928824	1.45423	1.12435	0.780461	0.976209	0.956112	1.50253	1.10575	1.89137	0.558449	0.86733	1.0069	1.15302	0.74126	0.813486	0.634074	0.947284	1.25983	0.808439	1.08157	0.585565	0.939219	1.19349	0.55562	4.19396	0.124974	0.142605	1.11462	0.815971	0.666489	0.441419	0.934264	0.631584	0.549651	1.32698	1.22897	1.25592	0.268341	0.521877	0.561594	0.589689	0.507334	0.618401	0.735205	0.777839	3.04681	1.62299	0.907275	0.670784	0.974628	0.990295	1.99835	0.0869361	1.06925	3.85724	2.09872	2.51236	4.03366	4.37937	3.19748	0.135067	0.809765	0.953748	0.913689	1.96546	1.67364	1.40297	1.42125	1.43496	0.954928	1.08293	0.209303	1.08384	0.153369	0.382048	0.259921	0.142711	1.4296	0.210579	0.130308	0.771417	0.397305	0.137005	0.940933	1.04454	0.381742	0.475962	0.693065	0.783626	0.576311	0.929944	0.847241	0.0674155	0.474861	0.139263	0.502682	0.285599	0.979249	0.805279	0.119027	2.06858	0.994457	3.33927	2.4702	1.19709	0.627335	0.964728	0.719485	0.57668	0.756168	0.707995	0.691965	0.376443	0.745206	0.554756	0.243081	1.9689	0.622708	0.651194	0.746752	0.935172	1.65542	1.39834	1.53525	1.29637	1.73792	0.686655	0.972887	1.30817	1.16134	0.653729	0.810904	0.483651	4.69967	1.29292	1.22291	0.970872	1.77169	0.944481	1	1	1	1	1	1.62613	1.73005	0.331188	0.974105	1.09194	1.40475	0.831188	0.63903	1.5685	1.13321	1.49588	0.779292	0.812501	1.25097	0.584183	0.168628	0.207184	0.183396	0.994936	0.0667394	0.0392049	0.169244	0.262448	4.75138	1.2566	1.33918	0.199563	0.257105	1.12257	6.81321	12.1496	1.34438	0.78401	1.01	0.179296	1.10783	1.73382	1.58805	0.160138	1	0.688045	1.82637	0.999804	0.93057	1.47879	1.17471	1.18707	0.23695	3.09	1.18327	0.658435	1.14152	0.115163	1.21113	0.693147	2.74846	1.10931	1.01086	1.06383	1.1029	1.00187	1.33147	2.53335	1.4434	2.50491	3.37052	2.02686	2.05574	1.97564	1.22827	1.28016	1.214	0.892123	0.236548	1.09055	2.0695	1.1887	3.33003	2.09043	0.846622	1.27694	0.324473	1	0.144173	0.911386	0.177252	0.59878	0.312039	0.375872	0.71368	0.641733	0.782987	0.763224	0.84547	0.892656	0.0930644	3.01093	0.702056	1.20632	0.0231704	1.05939	2.72735	2.34066	1.35686	0.0479841	0.615201	0.525982	0.226508	0.926295	0.136593	1.34065	0.260519	0.214202	0.0800234	1	0.0638832	0.126147	1.08344	0.622258	2.10872	1.91614	2.97463	0.368298	1.10038	0.661514	1.09837	0.057331	1.07509	1.41299	1.04295	0.948211	0.00585685	0.346078	3.12957	0.243579	0.753812	0.636359	0.129264	0.894388	2.36909	0.902761	0.875412	1.63149	0.617735	2.04168	0.425034	0.218564	0.518242	0.86534	2.1136	1.84477	1.05124	2.42675	0.66532	0.744293	1	0.907508	0.0472871	0.851582	0.0569164	0.0668947	0.732494	0.521938	0.972483	0.00632475	1	1.43139	1.3452	0.964715	1.29896	1.07501	0.937259	0.80062	0.522362	0.563554	1.51971	1.31381	1.0086	1.34158	1.27939	1.47434	0.478781
TR20012_Visit 3_Placebo	1.02336	0.774984	0.337079	0.378059	1.02954	0.957002	1.01502	0.103553	1.23554	0.593657	0.18319	1.93753	0.242031	1.14978	0.347858	1.24726	2.00658	0.912729	1.12202	1.47743	1.40336	1.3238	0.678265	1.19633	0.0389519	0.22125	1.26777	0.972282	0.133215	1.45332	1.14508	0.538166	0.613685	1.01768	0.634709	1.3272	4.93811	1.23277	1.05368	10.3396	0.937736	0.479689	1.25975	0.157117	1.02336	1.21505	1.28102	0.300395	0.426152	0.799081	0.144931	0.463312	1.55974	1.20591	1.17682	0.797359	0.869942	0.443586	0.533761	1.13022	1.36051	1.16797	0.250773	0.0281759	0.971426	1.14312	0.677069	0.171514	1.58091	0.805988	1.0457	1.04906	1.07751	0.902026	1.42595	0.375405	1.74782	1.14374	1.28	1.52236	0.912124	0.807063	4.48638	2.47111	0.759212	0.718405	1.15489	0.712107	0.257549	1.30643	0.791475	0.334664	0.400631	0.706864	1.05457	1.54752	1.14243	0.937019	0.849381	0.646051	1.31886	1.27243	0.959149	1.00771	1.10875	1.80865	0.164865	1.12158	1.14248	1.01547	1.24226	0.793639	0.820512	1.88061	1.07962	0.842042	0.706283	0.697808	0.24808	1.30214	0.000348732	0.490076	0.755003	0.798302	1.43959	0.897395	1.9109	2.2194	2.0275	0.392035	1.08283	0.0970963	1.07457	0.665566	0.770529	3.18971	1.06863	1.97389	0.850598	0.790641	1.22092	1.18137	2.41535	1.03171	0.581023	0.399827	0.523421	0.946538	0.72823	1.15286	1.02633	2.31496	1.27592	1.32864	0.949295	0.698802	1.1388	1.16317	0.614943	0.875063	2.90559	1.92537	1.59741	3.62894	1.24696	0.871329	0.062839	1.54408	1.24778	0.718254	0.507521	0.848122	0.916606	3.57562	0.272924	1.86541	0.33409	1.00298	2.40953	1.40861	1.3494	1.07886	1.40024	0.991181	0.796857	1.20673	1.13731	0.767997	0.00719697	0.0314751	1	0.339029	1	1.07673	1.65087	0.892923	0.489012	0.871164	0.992273	0.724787	0.999464	0.679966	0.699722	0.637132	0.333146	0.365565	1.85325	0.301476	1.50449	0.0437094	0.0386821	1.0544	1.34881	1.12147	0.957523	0.765617	1.8049	1.25099	2.79865	0.271372	1.3139	1.60024	0.934491	0.829343	0.0100704	1.0593	0.621186	0.594196	1.13243	0.651591	1.18304	1.0275	0.735018	0.266394	0.33452	0.731922	0.929786	0.124796	1.19811	1.14486	0.132974	0.237748	0.466103	2.0663	0.259004	0.859579	0.617886	0.726421	0.786229	0.997288	1.44826	0.968467	0.516971	1.16511	0.529687	0.124242	0.373239	0.863007	1.08498	1.79511	0.497782	1	1.24491	0.332355	0.87124	0.300849	1.24535	1.34915	0.236505	2.56356	0.657285	1.18222	1	1.68309	0.0383615	1.07853	0.440707	1.52135	0.855128	0.484811	0.335313	0.560045	1.36382	1.62864	0.0721646	3.74523	1.52353	1.63744	1.21748	0.52409	1.09258	1.31417	0.426202	3.58108	3.87614	1.20596	2.53759	1.31357	0.505192	0.23154	1.56708	0.444403	0.978776	1.40266	0.576628	0.833222	1.24027	0.233637	1.43697	0.726691	0.531873	0.350849	1.97507	1.50443	1.24246	0.492002	0.512485	0.319063	5.64606	1.2869	1.09848	10.6325	3.05671	0.0255711	0.32377	0.433596	0.522615	2.16058	1.85698	0.317899	1.49846	2.1409	2.07021	1.50056	1.40665	1.59152	0.0376258	1.27851	3.14188	0.612928	0.147689	0.993604	1.86866	1.90368	1.19319	1.76393	1.02307	0.624848	0.687628	1.21221	1.09375	0.957426	0.891365	1.98721	1.53976	1.02872	1.41125	1.09537	1.08977	1.95201	1.44465	2.03212	1.09239	1.15926	1.01396	1.30589	0.180454	0.680835	1.07953	1.49152	0.975715	0.0113503	0.633005	1.0839	0.302342	0.301232	0.0833226	0.452061	0.744318	3.27175	1.58758	1.25746	0.403577	0.125494	1.44883	1.93959	0.523087	1.37032	0.254469	0.659532	0.189684	0.718957	0.80247	0.416105	0.303508	0.74141	1.4016	1.26714	0.962125	1.20999	1.2549	1.83245	0.68569	1.02106	1.1733	0.651694	1.92147	0.946647	0.908032	0.0973751	9.38355	0.00621523	1.28388	1.06552	1.28618	1.68549	1.02714	0.164243	1.49229	2.32997	2.04199	0.797394	1.02933	0.782352	1.26721	2.97203	1.28141	0.721304	0.489695	1.2247	0.908067	1.07184	1.02017	1.30301	1.35461	1.3114	0.328166	1.40332	1.37294	1.06182	0.451198	0.981401	0.734757	1.06588	0.378561	1.09555	1.09681	1.12478	2.35606	0.81317	1.82033	2.53269	2.6	1.53018	0.598469	1.27034	0.68863	0.0403302	1.56538	0.653093	1.19186	0.460582	1.10325	1.25802	1.54045	1.46363	1.23983	0.302243	1.71501	1.07789	0.55388	6.85479	0.967897	1.11436	1.82884	2.06297	0.626323	0.472526	3.75941	1.5437	0.65658	0.378789	0.807587	1.01417	0.407026	0.0343945	0.972306	0.0366166	0.0237693	0.0224905	0.289429	0.463885	0.0382419	1.31882	0.547351	1.0101	0.470918	0.0907927	0.841982	1.02556	0.51918	0.0651736	0.387713	1.18344	0.79628	1	1	0.195414	0.692108	1.21273	1.54841	0.313158	1.55959	2.36412	1.25896	1.2178	1.09172	0.794225	1.20744	1.08706	0.731875	0.595128	1.19888	1.30837	0.910005	0.821243	1.10916	2.54101	1.14004	2.38208	1.28954	0.977287	0.613657	1.01601	0.399584	0.539891	0.0670596	2.44131	0.838483	0.509323	0.816633	0.216233	0.935292	0.860406	1.04021	0.209031	2.39828	1.08574	0.485056	0.504466	0.823034	1.04773	1.53618	0.981479	0.581814	1.11517	0.185599	0.196286	0.782298	1.93328	5.87495	0.93642	2.06768	2.21412	1	1	1.00881	1.52703	0.896148	1.58743	0.680326	1.16748	0.0622405	1	2.52002	1	0.8468	1.22809	1.39828	0.644139	1	1.38431	1.00896	0.582695	0.9177	1.1738	2.85663	0.992678	1.1759	0.122087	0.0134976	0.0656357	0.962881	0.471773	0.643788	1	0.503907	1.23651	0.956719	0.506841	0.279055	2.89711	0.664512	1	0.14554	0.752486	0.179621	0.741783	1.39303	0.204587	1.00012	1.29002	0.468884	0.572745	0.206801	1.27784	1.05243	1.33842	0.681679	0.540509	0.823437	0.786827	0.98135	3.59743	1.96003	1.0664	0.37603	1.04314	1.76582	1.67006	1.03234	0.96712	0.615277	1.52983	3.20051	0.984891	0.763747	0.818724	0.0281267	0.970975	0.530791	0.749984	0.874381	0.944791	1.15891	0.7204	2.28975	0.596373	0.0443437	1.32612	5.26093	2.02835	0.384955	0.864518	1.39494	0.0725071	0.0691091	1.27328	0.365106	1.11096	2.60343	1.1059	1	1	0.846977	0.710505	0.770204	0.814712	2.59317	0.982014	2.73369	1	1.71769	0.509536	0.713867	1	0.530074	0.25656	1.01526	0.13127	0.0443171	0.715323	1.06253	0.0739963	0.653841	1.17613	0.59724	1.37539	2.2654	0.923667	0.505008	0.19117	1.21161	0.94261	0.602754	0.175163	0.800294	1.25089	1.45078	1.23409	0.218114	1.05559	2.16537	0.992463	0.453626	0.768886	1.34982	2.3034	0.813652	2.50286	0.810675	1.2145	1.8202	1.04463	1	1.22105	4.19924	0.547285	0.973723	4.2388	3.13995	2.41246	3.6411	0.177293	0.950244	0.151562	0.469162	0.961203	0.455946	0.485916	0.0690606	0.856108	0.741151	1.609	0.764737	0.093587	0.659458	0.139525	0.741928	3.17559	0.14029	0.756881	0.0475429	0.542016	0.973002	1.38524	0.0118524	1.00597	0.0412424	1	0.142846	0.816493	0.469029	0.271499	0.130013	0.138557	0.823577	1.03518	0.838574	0.837515	0.904923	0.688031	0.770875	0.735968	0.581504	0.532319	0.167162	1.69954	1.39079	1.65863	0.0447622	0.122559	0.268483	0.477939	0.152928	1.10417	1	1	0.247464	1.4048	0.827589	2.28312	0.128277	0.987461	2.88005	1.28449	0.931097	0.690953	1.36269	1.15082	1.1294	0.972022	0.942384	0.90741	0.828604	1.02155	0.767597	0.951994	1.62444	0.838272	2.06204	1.77985	0.183346	0.422563	1	0.0438901	1.0278	0.87465	0.822165	1.02146	1	0.976726	0.671268	0.951067	0.570772	0.613776	1.03338	0.487952	0.766712	0.578191	0.691469	0.547392	0.874609	1.03576	0.904491	0.884516	0.658889	0.93043	1.88539	1.65563	1.30615	0.665437	0.563619	0.447748	0.468519	1.18244	0.585565	0.700777	0.579118	0.555272	2.6985	0.124974	0.142605	0.85867	0.788932	0.602325	0.739038	1.26	0.910658	0.330066	1.46734	1.35746	1.01812	0.289661	0.166774	0.549301	0.685976	0.466614	0.928251	1.33188	1.01755	0.453022	1.43515	0.786575	0.652702	2.13083	1.26522	2.18474	0.707745	0.971181	0.485686	0.563495	0.448651	0.157841	0.236017	0.150983	0.434343	0.634966	0.702297	0.913689	1.74362	3.0044	1.44036	1.11603	1.41885	1.0797	0.913144	0.209303	1.37305	0.153369	0.309413	0.267343	0.142711	0.258876	0.210579	0.130308	0.758761	2.72077	0.137005	0.0948339	1.52452	1.30079	1.68743	1.29071	0.150859	1.38818	1.77296	1.46209	0.0674155	0.151989	0.139263	0.488711	0.285599	1.24079	1.40572	1.78286	0.0703914	1.04461	0.447264	0.502584	1.1497	0.627335	0.478067	0.617574	1.05529	0.769616	0.775693	0.615031	0.467202	0.704731	0.554756	0.243081	1.90264	1.78725	1.9718	1.33995	1.11661	1.31867	1.31939	3.64123	2.46331	0.956927	3.17196	0.177527	1.88738	0.172048	0.653729	1.15491	0.684421	1.7181	1.30737	2.22959	1.30283	0.910352	0.944481	1	1	1	1	1	1.72623	2.10579	1.76474	0.57645	3.65014	0.246828	0.851557	0.689966	2.53456	0.201192	4.65116	1.96232	2.74091	1.64911	2.16325	0.168628	0.207184	0.183396	0.838389	0.0667394	0.0194494	0.553171	0.262448	0.899438	1.80424	1.33257	0.199563	0.533599	4.72715	1.91147	2.48746	1.63306	0.787189	2.02154	0.179296	6.49119	4.37188	9.98334	0.888768	1	0.47463	3.61854	0.910559	0.79285	1.39251	0.74354	0.49585	0.202838	5.98563	1.64781	0.999648	0.344804	1.31129	0.922341	0.262991	2.21485	0.618994	0.290063	0.634313	0.733446	0.76632	2.35709	0.439612	1.24096	1.66802	2.27596	1.40762	1.41263	1.37671	1.00143	0.948358	3.63165	0.0756324	0.303883	1.67591	1.3553	1.06264	3.01374	2.13956	1.63778	1.53865	0.706256	0.189309	0.604213	3.0557	0.177252	0.59878	0.312039	0.375872	0.71368	0.641733	0.782987	0.763224	0.84547	1.15953	0.688294	1.8631	2.05401	2.0514	0.0231704	2.08778	0.914445	0.996912	2.44914	0.408334	0.791027	0.0776512	0.226508	0.926295	0.136593	1.03222	0.260519	0.214202	0.0800234	1	0.0638832	0.376056	1.00002	1.81276	2.13342	0.877821	1.14171	1.13621	1.10104	0.707116	0.0869766	0.057331	0.830645	3.79558	1.00593	0.616381	0.624062	0.469465	0.974703	1.57688	0.69098	0.750225	0.454448	0.849694	1.38569	1.6353	0.39963	2.59322	0.400193	1.65157	1.62945	1.56853	0.116993	0.595389	2.87815	2.23789	0.427272	0.577544	0.663116	1.0025	1	0.878143	0.0472871	0.851582	0.270565	0.0668947	0.732494	0.521938	1.1726	0.00632475	1	3.93901	3.31332	1.69228	1.81273	1.50225	1.56306	1.7419	2.04901	1.94954	0.882172	1.80264	1.86713	1.55668	0.997581	0.612761	0.844195
TR20088_Visit 3_Placebo	0.676456	0.570399	0.18363	0.765307	0.985833	1.11986	1.82169	0.103553	1.51567	9.60727	0.129151	0.820094	4.16653	0.83769	0.796453	1.38037	3.80437	1.45765	0.830548	1.21668	1.3109	1.19104	0.867186	1.0998	0.0389519	0.182183	1.39748	0.423579	0.133215	2.0093	0.982455	1.07654	1.23089	1.30909	0.812399	0.989332	0.160143	2.14216	0.954124	10.3394	1.00626	0.375675	0.471353	1.52073	1.20795	1.61809	1.05619	0.347017	1.37719	0.611346	0.144931	0.838496	1.42839	1.56649	1.24185	0.554464	0.584008	0.618997	1.03766	0.902648	1.50415	0.530585	1.03301	0.0281759	1.18474	0.792458	1.19061	0.171514	1.14517	1.9257	0.856196	0.924583	1.39168	0.764193	2.18683	0.24343	1.90388	0.874483	1.29189	6.15917	1.02304	0.823645	0.795813	0.115175	0.633589	0.787902	0.903685	1.07457	1.84194	1.67289	0.50556	0.00631368	0.164403	0.426356	2.96609	1.045	1.26838	1.47887	0.814564	1.97796	0.875222	0.726703	0.720112	0.779687	1.30801	1.67916	0.164865	1.06543	1.13826	1.50338	1.37464	0.717061	0.920371	0.909582	1.21951	0.795277	1.25651	0.206699	0.969602	0.1005	0.000348732	0.678158	7.23647	1.01428	1.20191	1.10313	4.68155	2.27347	1.43918	0.628698	0.797739	0.0970963	1.02324	1.13592	0.909703	0.910231	3.40746	0.705358	1.2831	1.28192	0.858452	1.7226	0.773491	1.25138	0.875012	0.221073	1.31617	1.88352	0.747611	1.00774	1.25484	2.3838	1.52035	1.35839	1.03969	15.0921	0.963854	1.19694	1.06747	1.13957	1.80389	2.07329	1.03952	0.682956	0.89491	1.37411	1.90467	1.62986	0.962131	0.999813	1.07436	0.764158	1.72082	8.076	0.590297	0.530706	0.967892	1.27974	4.13533	0.934234	0.768538	1.11141	2.804	0.912768	0.244245	0.910489	181.42	0.767997	0.00719697	0.0314751	1	0.689031	1	1.44581	1.80369	0.584372	0.670638	0.573022	1.01684	1.05721	0.8987	0.654559	1.84467	1.41787	0.429157	0.0381464	1.8567	0.301476	1.25869	0.0437094	0.0386821	4.32417	0.877022	0.914164	0.890105	0.781071	0.765512	1.75273	5.69359	1.23653	1.37766	0.86653	0.706077	0.115649	0.0100704	0.927091	1.6315	0.594196	3.31528	0.771504	1.38882	0.734668	0.523132	0.038995	0.160348	0.700386	0.566346	0.115238	1.94187	1.16703	0.132974	0.842972	1.26749	1.91989	0.971047	2.59782	1.16245	0.925864	0.534914	1.18684	0.925578	1.18628	0.0836739	0.66426	0.435889	0.124242	0.108805	0.773177	0.898195	2.3515	0.594472	1	0.508194	0.701421	0.877778	0.393986	1.02457	1.02906	1.66995	1.26848	0.993738	1.17448	1	2.17655	0.434164	1.35891	1.2898	1.07694	5.05401	2.9123	1.21284	1.142	1.23153	0.644399	0.0721646	2.84111	1.27314	1.04555	1.04406	0.986771	0.985288	1.73481	1.09149	2.54372	1.11955	0.960525	1.00733	1.08112	0.844195	0.47801	1.03726	8.21706	2.74446	0.993247	0.832584	1.06852	0.799964	0.700671	0.930859	0.995608	0.369257	1.43414	1.86468	1.03607	1.1308	0.920246	1.1533	0.935663	4.26052	0.970075	1.0201	1.39798	0.20415	0.0255711	1.14901	0.583187	1.17635	0.887859	1.85003	1.01343	4.43909	2.78634	4.12536	3.3604	2.51391	2.8868	1.35546	2.09633	1.10979	1.41198	0.147689	4.23838	2.45527	1.76069	0.135109	1.99485	0.251449	0.680937	1.28679	1.23246	0.943674	0.672566	0.857804	0.981534	1.88253	0.606562	0.738183	1.58887	0.795181	3.19248	5.42671	0.836384	1.0017	0.694124	0.675519	1.27923	6.34194	0.732241	0.636874	0.85433	1.32434	0.0113503	0.633005	1.51949	0.083296	0.0911791	0.0833226	1.45026	0.648425	4.32083	6.71929	1.2262	0.403577	1.3825	0.971733	2.32599	1.06867	0.780111	1.29332	0.919632	1.05929	1.98851	3.15984	1.38006	2.21475	1.20195	0.953836	1.41914	1.55627	1.39421	1.34146	2.06436	1.93847	1.21275	1.34138	1.11258	0.408728	0.279751	1.04664	0.0973751	5.50995	0.00621523	1.04783	0.632365	0.225516	0.840715	1.06555	0.282427	0.781812	1.71725	1.37585	0.749288	0.608418	0.708268	1.59343	3.14429	2.61884	0.776361	4.28478	0.655339	0.863721	0.704803	0.715525	0.683126	0.847331	0.810815	0.623091	1.16848	1.725	1.67374	0.830579	0.923196	1.36724	1.69099	0.506791	1.24645	0.897275	1.43152	2.48908	0.591462	2.22953	3.53427	2.16225	1.45201	1.65932	0.643954	0.488491	3.77484	1.37117	0.46984	0.931005	0.564079	0.860381	0.57572	0.86778	1.04804	1.77785	0.996366	0.87832	1.28328	26.0363	4.40478	1.15354	2.89388	18.6217	1.59491	1.0132	2.33125	0.526176	0.546625	0.800321	0.575814	0.272928	0.960873	0.407026	0.0343945	2.47856	0.0366166	0.0237693	0.0224905	0.289429	1.00475	0.729349	1.19581	0.677097	1.16328	0.508301	5.89007	0.467494	0.783686	0.832985	0.0651736	0.3155	1.08457	1.70182	1	1	1.01877	1.37188	3.95059	1.37217	4.87644	1.3019	2.21405	0.32906	1.15159	1.19676	2.59688	1.39928	1.26902	0.803502	0.311853	1.26725	0.787666	0.364561	0.240847	0.311621	2.90856	1.1204	1.4669	0.215051	1.24456	0.628976	1.25146	1.69763	0.779549	0.0670596	2.5674	1.11324	1.35542	0.816633	0.629447	1.45931	1.03563	0.862248	1.8544	3.0235	1.31081	0.602465	0.596607	1.27915	1.45067	0.545413	0.987237	2.95879	1.69921	0.185599	0.196286	0.443534	12.1005	6.64686	1.09933	2.07217	2.10994	1	1	0.137836	1.44007	0.976235	1.95612	0.680326	0.864774	0.0622405	1	1.588	1	1.33892	1.25477	0.819765	1.49957	1	0.865879	0.880684	0.802581	1.27238	0.465547	1.44347	1.4504	1.12091	0.122087	0.0134976	0.0656357	0.962881	0.471773	0.643788	1	0.503907	0.755028	0.833056	1.53786	1.36977	2.95813	0.664512	1	0.14554	0.752486	0.179621	0.741783	0.65303	0.452449	0.709723	0.610541	0.595468	2.70214	2.66763	0.864175	0.162057	1.35516	1.2315	1.33454	0.521668	0.423103	2.97602	2.29182	1.9138	0.703646	0.233101	0.368556	0.262919	0.841341	1.0193	0.658832	1.9873	1.06973	1.08356	13.6261	2.32227	0.818724	0.0281267	0.970975	0.396271	0.602078	0.808486	0.4539	0.897559	1.56437	1.24593	0.596373	0.321202	0.773049	1.18569	3.14324	0.384955	1.55126	1.1187	1.29598	0.620265	0.631804	1.18322	1.27351	1.83399	0.859638	1	1	0.846977	0.710505	0.770204	0.814712	1.144	1.82136	1.35504	1	1.2539	0.509536	0.990005	1.4812	0.115218	0.25656	0.524559	0.442485	0.0443171	0.815876	0.907868	0.0739963	0.79469	0.0840453	1.77364	0.766188	1.18682	0.831753	1.20038	0.19117	38.2566	1.6718	0.54297	0.429627	0.395957	1.66264	0.96912	1.43727	1.63881	1.47366	1.47025	1.45511	1.4198	0.672693	1.20953	0.187216	0.296345	2.33331	1.69348	1.02589	1.49348	1.93555	1	0.674073	2.21627	0.566657	0.922822	1.82633	1.06524	3.88037	4.31258	0.83185	1.39093	0.0493552	0.571439	1.49712	1.09994	1.06216	0.354047	1.14298	1.41947	0.456975	1.45518	2.62208	1.22902	0.483643	147.735	0.791316	0.14029	0.756881	14.3026	0.542016	0.773634	2.83971	0.0118524	0.928082	9.48128	1	0.142846	0.523067	1.06955	0.271499	0.130013	0.291241	0.961218	0.97069	1.06369	0.72618	0.900962	1.04596	0.757989	1.01745	23.2554	29.114	0.167162	1.66665	0.623067	2.15635	10.1216	11.9403	15.1375	0.0910756	1.27249	1.09712	1	1	0.247464	1.43043	1.45643	0.97284	2.6749	0.25317	1	1.37042	1.22912	0.517763	1	1.65017	0.91174	0.695039	0.815519	0.975888	0.925614	0.904466	1.08926	0.599479	1.64559	0.0266715	2.92358	0.733178	0.183346	0.422563	1	0.800409	0.706121	0.757632	0.891294	0.929022	1	0.976726	0.671268	0.951067	0.781777	0.617472	0.898761	0.913609	0.919311	0.5758	0.824346	0.927994	0.382542	0.837365	0.977714	0.535528	0.424087	0.737595	0.922201	0.893411	0.817052	0.959049	0.617038	0.722766	0.359887	0.857182	0.585565	0.519875	0.162142	0.171347	4.32811	0.124974	0.142605	0.499268	0.949994	0.805432	0.245649	1.00858	0.661502	0.633047	0.925092	1.12899	0.460779	0.268341	0.166774	0.394995	0.543924	1.08504	1.04717	0.796247	0.950862	0.407176	1.2239	1.55297	0.864826	1.54922	0.85718	1.30321	0.69245	1.56963	0.394732	0.353982	0.402996	0.277161	0.342385	0.150983	1.7019	0.682092	1.18664	0.913689	6.36249	3.22932	0.557911	4.49861	2.53909	1.12881	1.70245	5.56079	0.860745	0.33225	0.778616	0.779877	0.142711	1.8092	0.210579	0.572677	1.44584	1.49337	0.137005	0.0948339	0.87416	0.559211	0.869962	1.18787	0.70627	0.911269	1.18081	0.882848	0.0674155	0.151989	0.139263	1.04383	0.915614	0.879655	1.14616	1.46451	0.901451	0.850131	0.355297	0.429174	0.463347	0.627335	0.70996	1.01624	0.896143	0.927712	0.833189	0.976502	1.09228	1.09526	0.554756	2.41041	2.35967	1.41594	1.56049	1.04937	2.62472	1.21612	1.92569	1.74058	1.8346	1.84568	1.73603	1.16847	1.38429	1.53163	0.653729	1.10777	1.00973	2.38687	1.25191	1.42717	1.40316	1.86906	0.944481	1	1	1	1	1	1.97325	2.76254	1.02267	0.651453	3.30785	0.988206	0.783629	0.182191	1.69692	0.201192	2.23948	1.73042	1.55444	1.35638	1.31811	0.399558	0.207184	1.25893	1.49388	0.0667394	0.0194494	0.169244	0.262448	19.418	0.840932	1.32112	0.199563	0.257105	0.905674	0.438239	4.94882	1.59256	0.690708	1.32177	0.179296	3.73612	1.63301	3.65092	6.44888	1	0.759734	3.88176	2.51371	3.32363	1.10321	0.971336	0.527771	0.149683	9.2397	0.715291	0.250117	1.8579	1.71467	0.577172	0.262991	0.993475	1.24502	0.290063	0.886063	1.449	0.224075	2.78302	7.37657	0.518561	1.00131	2.29896	1.21578	1.3581	1.28439	1.30252	1.59061	1.69319	0.395535	0.935955	8.79172	1.88268	1.86644	0.567458	0.604918	1.18674	2.49549	0.177301	0.642748	0.144173	2.67602	0.177252	0.59878	0.312039	0.375872	0.71368	0.641733	0.782987	0.763224	0.84547	2.32356	14.9475	0.669673	0.516722	1.73724	0.0231704	1.61841	1.00085	0.540719	0.193467	0.4499	0.807193	1.36188	0.226508	0.926295	0.136593	1.29743	0.260519	0.214202	0.0800234	1	0.202785	0.705952	0.91393	0.835822	2.88886	1.52952	1.98816	1.18578	2.02906	2.64509	0.0869766	0.838466	1.92786	2.62804	0.709959	1.64705	4.5889	0.111826	1.2309	0.243579	1.48873	1.44545	3.20705	1.37815	0.493067	0.845611	0.33225	3.62546	0.590849	1.6154	1.82616	1.83377	0.766975	1.19115	3.85465	1.56901	1.30213	1.0314	2.87391	1.95503	1	1.18408	0.0472871	0.851582	3.02835	2.19907	0.732494	0.521938	0.987253	0.222374	1	2.33567	1.88234	1.08519	0.987626	1.1972	1.25435	1.18233	0.394799	0.397989	2.79412	1.19364	1.26948	1.40052	0.745086	1.70258	2.24396
TR20099_Visit 3_Placebo	1.69267	0.671187	0.679752	0.136451	0.963005	1.36664	1.80596	1.04697	1.61294	3.42112	0.140988	0.29383	0.815436	1.5218	1.27219	0.467459	1.44365	0.914583	1.90778	1.04011	1.45655	1.05275	1.11248	1.18023	0.0389519	0.150379	1.5866	0.925176	0.133215	1.04269	1.13366	0.734329	1.65815	1.42084	0.828522	0.932172	0.591183	2.24526	1.22734	1.75018	1.28506	0.577097	0.297168	1.04907	1.01703	1.26034	1.27656	0.337568	0.936173	0.763032	0.310206	0.463312	1.69975	1.38142	0.864654	3.19103	0.593194	0.995118	1.00088	0.970345	1.06756	0.628628	1.57801	0.0281759	1.76629	0.876496	1.03974	0.171514	1.23161	1.15687	0.831908	0.868698	1.40577	0.823327	1.32757	0.356891	1.26021	0.679189	1.07366	2.34089	0.969187	0.845085	1.95692	0.115175	0.75799	1.87883	1.08334	1.08879	1.32186	0.374769	0.687515	0.0220617	0.450161	0.615128	1.52531	1.93882	1.36784	1.22983	1.78537	1.54024	0.967997	0.695004	1.00321	0.875016	1.12928	1.17093	0.251969	1.16693	1.04575	1.80424	1.00505	0.939129	1.27771	0.991568	1.3355	1.80163	0.920635	0.206699	1.1327	0.1005	0.000348732	0.516882	1.06382	0.116896	0.151816	0.674036	2.12633	1.85909	0.834529	0.517971	0.773842	1.23292	1.254	1.38584	0.724221	0.991379	1.88546	1.04134	0.966415	2.24475	0.858976	1.19716	0.71614	1.26003	0.893386	0.374664	1.05991	1.44004	0.854985	1.07738	1.09638	1.20725	1.61552	1.00229	1.42197	3.87341	1.07194	1.22866	1.27458	1.28616	0.795083	0.034349	0.94577	1.11829	0.78057	1.52873	0.062839	1.55276	0.881178	2.52962	1.80108	1.03403	1.39899	1.48382	0.581833	0.73369	0.698979	0.196384	1.52807	1.2864	0.905361	1.28005	1.73173	1.03314	0.620908	1.02683	20.4503	0.767997	0.00719697	0.0314751	1	0.864674	1	1.19642	0.936653	1.11315	1.06543	1.24988	1.02284	1.17104	1.326	1.56865	1.12445	0.621767	0.999029	1.34492	0.796747	0.301476	0.582314	0.0437094	0.0386821	5.03846	1.98754	3.12631	1.0669	1.23408	0.122164	0.109283	0.876185	1.09916	0.907097	1.18179	0.708736	0.626819	0.0100704	1.36218	1.0606	0.594196	2.2869	1.12332	1.51508	1.62542	0.857883	0.038995	0.011963	0.660513	0.96608	0.558395	1.98411	1.47788	0.651846	0.873051	0.654632	0.229351	0.39939	3.4961	0.687104	1.14352	0.1788	1.10688	1.19508	1.28848	0.0836739	1.29221	0.508439	0.124242	0.117956	1.31253	0.940888	2.05345	1.61377	1	1.10889	1.40335	1.15698	0.415611	0.782302	1.01047	0.236505	1.29841	1.14023	1.5457	1	1.92643	0.0594951	1.26409	0.185925	1.07958	2.28555	1.09509	1.00856	0.893438	1.54617	0.414665	0.0721646	1.23755	1.0026	2.36871	1.2971	0.0338586	0.997547	2.14644	0.853651	1.61799	1.53145	0.875707	0.516678	2.56059	0.816635	1.04208	0.893255	3.15952	1.86785	1.30914	5.95076	0.395272	0.108612	1.42438	0.0656847	1.26407	0.871317	0.520005	1.21913	0.622549	1.72031	1.39798	0.739837	0.173737	1.80553	2.00273	1.13739	1.07978	0.732547	0.412628	0.660716	1.09249	2.23325	1.20507	1.52763	9.03372	2.84601	1.79878	1.57351	1.02376	1.07252	1.79285	0.0376258	1.26567	0.774279	1.93719	2.59356	2.83155	0.927842	2.46815	7.77059	2.32597	1.4123	0.747408	1.64114	0.699178	0.325461	0.975388	1.18903	4.47276	1.81981	1.01251	1.09819	1.34814	0.886935	2.08245	2.77163	0.0540492	0.0384632	1.10969	0.692114	1.09278	3.88355	1.60788	0.794373	0.754501	0.229324	0.0113503	0.633005	1.51235	0.083296	0.0526285	0.0833226	0.224761	0.632116	2.2366	2.88107	0.962218	0.403577	1.70306	2.04333	2.30823	1.37954	0.867779	0.191452	0.0726394	0.189684	0.968372	1.10946	0.569521	1.67985	0.41287	1.22427	1.08649	1.2966	1.42574	1.44351	0.138129	5.80671	1.11922	1.56856	1.14532	0.346766	0.279751	0.911533	0.0973751	1.63343	0.00621523	1.21307	0.780343	1.00337	1.20182	3.4511	1.38776	1.09164	2.14267	0.668816	0.966219	1.76402	0.948103	1.55077	0.177089	1.57425	1.75154	1.16696	0.89764	0.0869972	1.07599	0.834175	1.33657	0.98349	0.870208	1.40336	1.20052	1.00236	1.46505	0.386533	2.06845	1.28382	1.3915	0.814138	0.943791	1.9459	1.88895	1.22873	0.650424	0.96671	1.07865	2.04956	0.819294	0.837634	0.323658	0.541348	2.63067	1.46326	0.982988	1.66418	1.99177	1.69681	1.73953	1.25374	1.44291	1.38967	1.54632	1.51138	1.30749	8.04111	2.17805	1.16972	1.45516	1.76994	0.919025	0.29618	0.276011	2.01113	1.75852	0.494989	0.357924	2.04793	1.76503	0.407026	0.0343945	0.682858	0.0366166	0.0237693	0.0224905	0.289429	0.386642	0.0382419	1.16773	0.327827	1.15645	1.11388	9.36726	0.829002	1	0.866231	0.0651736	0.352779	0.961798	0.698636	1	1	0.195414	1.6531	2.34972	1.7542	3.73336	1.13769	0.901949	0.173203	0.848622	1.07734	0.849549	0.856379	1.0836	0.673937	0.361944	0.363036	0.101364	0.0743647	0.0812093	0.147409	2.84346	0.105422	0.179111	0.215051	0.0532132	0.681779	0.137215	0.240171	0.347369	0.0670596	0.104524	0.351366	0.784571	0.816633	1.0142	1.16318	1.29768	1.09354	1.81372	2.49381	5.24006	0.338877	0.242622	2.9875	0.898065	0.589634	0.248137	0.912809	1.00323	0.185599	0.196286	1.44241	0.0887145	0.0861022	1.34546	1.7348	1.20583	1	1	1.38745	2.27699	1.04449	1.23244	0.680326	1.04673	0.0622405	1	1	1	1.06564	2.02454	0.926455	0.628583	1	1.08269	1.52003	0.998333	1.53781	1.12497	0.134101	0.91723	1.53774	0.122087	0.0134976	0.0656357	0.962881	0.471773	0.643788	1	0.503907	0.92573	0.426163	1.427	1.42945	1.25821	0.664512	1	0.14554	0.752486	0.179621	0.741783	0.489817	0.580625	1.05623	0.700982	0.418704	0.280073	3.12996	1.11613	1.78389	1.28513	1.96694	2.20533	0.623667	0.610857	1.52692	1.79356	1.39094	0.595477	0.293343	0.368556	0.262919	1.14637	1.21456	1.17952	0.844111	1.01301	1.10345	10.0818	2.00862	0.818724	0.0281267	0.970975	0.0932632	1.06747	1.22116	0.679644	1.07097	0.754653	1.29028	0.596373	0.402065	0.84452	1.66562	0.406296	0.384955	1.60665	2.09387	0.370384	0.388568	1.37145	1.51058	1.3483	0.179579	0.084032	1	1	0.846977	0.710505	0.770204	0.814712	0.919402	0.626911	1.0465	1	2.22702	0.509536	10.0709	3.52929	0.115218	0.25656	1.08323	0.13127	0.0443171	1.13029	1.15745	0.0739963	0.765973	1.60323	2.51949	2.97921	0.905551	0.747868	4.123	0.19117	12.368	1.68064	1.47915	4.24124	0.584683	1.54295	1.33929	1.50328	1.76791	0.563678	1.56882	0.218243	0.0475075	0.417906	1.38811	1.34825	1.31162	1.08698	1.38482	1.42757	2.67453	1.68823	1	0.189896	0.287257	1.70199	1.16605	1.09656	0.938374	6.01273	2.72553	0.816912	5.30155	0.103393	0.357001	0.0554812	0.593384	0.027596	1.77145	0.0628822	1.6989	0.424468	1.67266	0.093587	0.419881	0.293462	16.4322	5.95854	0.14029	0.756881	28.1696	0.542016	0.876688	0.0722559	0.0118524	0.734837	0.0412424	1	0.142846	0.158207	1.58345	0.271499	0.130013	0.138557	1.2205	1.21757	1.2652	1.09303	1.0079	0.988798	1.09993	1.16321	4.4754	6.06164	0.167162	1.64378	1.16607	0.91463	7.45428	51.8937	19.6251	0.829336	2.77636	1.46243	1	1	0.247464	1.89693	2.30831	1.92435	1.03359	2.0461	1.908	3.31688	3.01412	1.93367	1.55791	0.838555	0.981655	1.32766	0.9571	1.27342	1.90697	0.728568	1.36472	1	1.06733	1.00104	1.78888	0.793677	0.70412	0.422563	1	1.33919	1.06119	1.29121	1.18851	0.984271	1	0.976726	0.671268	0.951067	1.07371	0.546728	1.08793	1.75344	1.28376	0.598381	1.21391	1.50406	1.99353	1.40568	2.31433	0.549391	0.486235	0.751627	0.53921	0.413685	0.614707	1.40108	1.8671	2.11072	1.10358	0.799143	0.585565	1.52447	0.162142	0.171347	0.192883	0.846256	1.21951	1.42604	0.592293	1.01494	0.446218	1.3299	0.952024	1.27324	0.649975	0.647483	1.75738	0.268341	0.166774	0.434993	0.64061	1.33218	0.687801	0.925759	1.06689	1.50929	1.96586	1.10784	1.00825	1.50543	0.849984	2.66395	0.0869361	1.37179	1.74359	1.31442	2.12085	1.25347	1.59704	2.8683	0.135067	1.53697	1.64975	0.913689	2.01865	2.4057	1.52125	1.79336	2.20542	1.23845	0.834063	1	0.84316	5.47683	1.31073	1.17511	2.04689	1.72083	1.78272	1.61064	1.2931	1.35044	0.795761	3.78254	0.748317	0.53633	1.60834	0.904529	1.38748	1.63502	1.55081	0.941646	0.0674155	1.47903	0.761039	1.71368	1.33801	1.47346	0.866126	0.939237	1.60981	1.79081	1.54569	1.48775	0.648819	0.627335	2.23801	1.73624	0.933578	0.869463	1.49072	1.12182	1.8917	1.95911	0.554756	5.78005	2.14407	1.95003	1.8664	2.10926	2.06689	2.54869	1.49591	2.61089	1.61297	1.58383	2.64165	4.55324	2.67347	1.39221	0.653729	0.971982	1.04817	1.30797	1.23058	0.887578	0.660291	1.64526	0.944481	1	1	1	1	1	2.19032	1.33874	0.331188	3.578	3.19534	0.524699	0.661922	0.583672	1.85375	1.739	1.789	0.870281	0.918327	1.16138	1.59778	0.168628	0.207184	2.66254	1.51549	0.0667394	0.0194494	3.34702	0.44771	24.2083	1.79515	2.21277	3.01537	0.427958	0.695417	10.1632	2.3983	1.47831	0.873408	1.24232	0.651209	4.74672	2.70874	2.9312	7.61506	1	1.91892	1.30986	1.59005	1.42665	1.25273	0.93427	0.817404	0.331611	1.91257	0.779885	0.0561617	2.38816	0.115163	1.42742	0.381981	1.3821	1.84626	2.21933	1.60246	1.4697	1.67662	1.11115	3.07316	1.69725	0.80637	1.48002	1.08309	0.703678	0.646455	0.783984	0.788211	0.55549	0.614301	0.0598863	0.052613	2.13063	0.146852	1.45148	1.46077	0.441356	3.56498	0.984965	0.0585385	1.40364	1.48413	0.177252	0.59878	0.312039	0.375872	0.71368	0.641733	0.782987	0.763224	0.84547	0.387243	3.24965	0.0408797	0.515691	1.84807	0.0231704	1.05524	1.02909	0.038494	3.00863	0.0479841	0.562104	4.47597	0.226508	0.926295	0.136593	1.35674	0.260519	0.214202	0.0800234	1	0.0638832	0.130231	0.958226	2.9801	0.767119	0.666113	1.44559	0.92187	1.89135	2.01529	1.42041	3.88061	1.04281	1.8181	1.23836	1.37325	0.227058	0.111826	2.45626	0.796132	0.543708	0.336716	1.9768	1.50389	1.66363	1.23486	0.559108	1.18901	0.347282	0.173985	0.483043	0.0438525	0.116993	0.574279	1.53292	1.10934	0.242066	0.852019	2.13144	2.27339	1	1.5472	0.0472871	0.851582	3.07852	1.85806	0.732494	0.521938	1.61137	0.00632475	1	1.72173	1.5403	1.3329	1.47191	2.08932	1.9848	2.03085	1.00025	1.01025	1.51975	1.22775	1.1071	1.54901	0.536931	1.55893	1.63028
TR20039_Visit 3_Placebo	1.55998	0.488969	0.561718	2.24494	1.8246	1.15328	1.2748	1.07657	1.32306	3.24428	0.329614	0.645301	2.71459	1.3974	0.479259	1.15687	0.553724	0.374398	0.90081	1.30046	1.33934	1.02047	0.692011	0.791131	0.0389519	0.284486	1.52392	1.05977	0.133215	0.891363	1.06372	1.18787	1.90331	1.12257	1.22902	0.953314	0.160143	2.3624	0.90058	1.06904	0.980492	0.692467	0.297168	1.1923	0.96499	0.833986	1.42743	0.343373	3.12476	1.30864	0.378673	0.463312	1.44119	1.55275	1.40838	1.03081	0.772544	0.239442	0.814667	0.878305	1.2929	0.672924	0.30257	0.0281759	1.18871	1.26207	1.31239	0.171514	1.13054	1.13234	1.17021	0.997726	1.30555	1.09017	0.645685	0.341033	0.801243	1.13431	1.12354	0.478214	1.15119	0.869796	1.82281	1	1.30749	1.38206	1.07271	1.17611	0.955235	18.0797	0.835811	0.308846	0.164403	0.614071	0.314469	0.86513	0.928984	1.7048	0.977911	1.89649	0.994585	1.0616	1.04184	1.06687	1.72473	1.85221	0.164865	1.01173	1.10553	1.13854	0.83343	1.48713	1.15818	1.01177	1.06077	1.7622	0.320948	0.206699	1.00846	0.1005	0.000348732	2.6178	2.48186	0.697561	0.151816	0.593936	0.699173	0.845812	0.747841	0.824179	1.00238	0.403938	1.48782	0.8194	0.70295	6.88992	0.46791	0.857016	0.809911	0.713993	0.933804	1.44666	2.01333	1.00816	0.619177	0.455693	0.737905	1.36632	1.87312	0.920637	1.11942	0.883282	2.08009	0.84483	1.232	2.3548	0.894259	1.17255	0.989536	1.29042	1.24819	0.034349	1.33767	0.176936	0.958562	1.17366	0.062839	0.713854	0.854202	3.34443	1.33122	0.8637	0.652872	1.11678	0.531953	0.561466	0.710527	0.541747	0.810048	1.24833	0.942067	1.07016	0.70658	1.29844	0.417414	1.37259	6.80977	0.767997	0.00719697	0.0314751	1	1.29772	1	0.621693	0.613737	0.922724	1.28365	0.691203	0.89662	0.841529	1.19227	0.986798	0.354699	0.14133	0.0677831	1.02942	46.617	0.301476	1.61625	0.0437094	0.0386821	0.810917	1.39054	2.7398	0.906901	0.606981	1.48806	3.23944	1.75656	1.24276	1.5285	1.16998	1.19504	0.256811	0.0100704	1.07269	1.01606	0.594196	1.00045	1.40432	0.747722	1.13775	0.613708	0.326141	0.64263	0.995945	0.205647	0.00750582	1.11773	1.02338	1.79371	3.11031	0.883661	0.64949	0.717646	0.661406	0.835839	1.08879	1.02852	1.14916	1.01779	0.795525	0.0836739	1.08171	0.549763	0.141971	0.534226	0.45191	0.789105	0.852533	0.74519	1	0.932659	1.21947	2.32767	2.85479	0.380104	1.13476	0.236505	0.786441	1.1348	0.808857	1	0.849136	4.05219	1.39426	0.189267	0.815822	1.06251	0.150755	0.617315	0.743457	1.50571	0.861631	0.501775	1.06638	1.37332	1.51932	0.925186	0.565464	1.35516	1.66726	0.965223	1.00996	1.84652	1.27863	0.543369	0.147171	0.428997	0.0391714	0.871022	2.48844	1.35288	0.891202	3.37591	0.590796	0.108612	5.14014	0.468466	1.22636	0.330409	2.34736	0.582395	0.890779	0.911465	1.22435	0.93548	0.682619	1.06222	1.05262	1.09339	0.890431	0.808841	0.0255711	0.737725	1.36325	1.13941	1.38517	1.41898	4.68431	0.858902	1.20866	1.10605	0.804525	0.383418	0.503712	0.0376258	1.43432	1.12085	0.922381	0.147689	0.986672	0.671404	1.24517	0.470414	1.61772	1.22636	1.23069	1.23723	1.32682	0.960384	0.889711	0.975863	0.784881	0.758389	0.950853	1.33556	1.13789	1.19529	0.640696	0.550103	0.194	0.719031	1.00382	0.94001	0.999803	0.756821	0.890744	1.34563	1.02024	2.8809	0.0113503	0.633005	1.46317	0.083296	0.0526285	0.0833226	40.1179	1.08371	1.08037	0.562277	1.14775	0.403577	0.513249	0.945796	1.04273	1.44141	0.794276	0.51133	1.19901	0.659268	1.30189	0.772749	0.930338	0.721913	0.303429	1.3447	1.08621	1.45012	1.26829	1.1235	4.69031	1.0695	1.12801	1.11455	1.18766	0.650242	0.279751	1.2589	0.469571	0.703841	0.00621523	0.862221	0.984021	0.802838	0.966488	1.06261	0.51794	1.37251	1.12056	0.971741	1.42254	1.24705	0.945447	0.190483	0.177089	1.0006	1.04835	0.48948	1	0.0869972	0.80152	0.986003	1.54597	0.937521	1.21954	0.87966	0.979234	1.031	0.232858	1.14487	2.02537	0.805966	0.824811	1.79169	1.21509	0.875588	0.649475	0.819239	0.838794	0.501376	0.590653	1.00586	1.31649	0.0816844	1.26942	0.710384	0.0403302	0.0415409	0.840138	0.695615	0.422417	1.6309	0.683418	1.05083	1.01914	1.84883	0.302243	0.906184	1.58836	4.80244	0.240473	1.05798	0.694282	1.86865	1.65266	2.39015	1.35342	0.168536	0.508856	1.4101	0.0380598	0.697808	0.400925	0.407026	0.0343945	0.725858	0.0366166	0.0237693	0.0224905	0.289429	0.153901	0.0382419	1.22646	0.0233538	1.00155	2.03649	0.399428	0.711227	1.21913	0.819189	0.173383	0.429971	0.801645	0.771204	1	1	0.411739	0.897541	2.44193	2.26865	0.315747	0.302636	1.90992	0.395651	0.830594	0.560069	0.184672	0.149651	0.44012	0.321808	0.401406	0.310472	1.11371	0.338994	0.775859	0.180528	1.58151	0.386652	2.66862	3.45038	0.54161	0.713287	0.488837	0.15808	0.506631	0.430028	2.57873	0.254825	1.03508	0.816633	1.07451	1.17411	0.920698	0.873416	0.122149	1.5913	0.297004	0.12522	0.301296	0.201535	1.76706	1.59153	2.0558	0.907452	0.306179	0.185599	0.196286	0.813931	0.0887145	1.46986	0.763748	0.722844	0.808717	1	1	0.312205	0.823844	0.901797	1.29293	0.680326	0.615561	0.0622405	1	2.40425	1	1.1213	1.29244	0.856368	1.99413	1	1.15508	1.33835	0.77368	4.21963	1.47553	5.18701	1.06852	1.54161	0.122087	0.0134976	0.0656357	0.962881	0.471773	0.643788	1	0.503907	0.723819	0.72069	0.963979	0.55129	0.56036	0.664512	1	0.14554	0.752486	0.179621	0.741783	1.00082	1.61452	1.22986	0.786921	2.0902	0.9993	0.206801	0.959425	0.459833	0.838043	1.58932	1.86932	0.677474	0.69622	1.09615	1.19912	0.626011	0.335941	0.160296	0.368556	1.15732	1.01275	1.24752	1.16734	1.1817	0.822284	0.716138	0.162808	1.22215	0.818724	0.0281267	0.970975	0.971312	0.291732	0.766473	1.60173	0.918651	1.42523	1.03475	0.596373	1.46233	1.18005	0.873246	0.406296	0.384955	1.04458	0.69166	2.20992	1.41876	0.124395	1.11824	1.10633	2.49236	0.274384	1	1	0.846977	0.710505	0.770204	0.814712	1.55984	1.35574	1.56135	1	1.4535	0.509536	0.791139	1.11118	1.13818	5.95314	1.1202	0.408604	0.174595	1.02052	0.854755	0.0739963	1.13852	0.0227384	1.0559	1.40798	1.44733	1.24012	0.91753	2.83439	4.23923	0.894064	0.955908	0.171764	0.802186	2.78895	1.00111	0.97338	0.749211	1.2653	0.665067	1.97882	0.686983	1.43127	1.00476	1.20254	1.00981	0.681505	0.250884	1.19845	0.717653	2.2735	1	0.545509	0.287257	0.973555	0.999013	1.34212	1.49139	10.2007	1.29967	1.53828	12.5783	0.0816691	0.278366	0.808964	1.75808	0.77689	2.88475	3.34393	0.984509	0.37658	0.579128	0.093587	0.337865	0.63018	5.01771	0.712986	0.501409	0.756881	1.01644	0.542016	1.80839	3.7895	0.0118524	1.10137	0.0412424	1	0.142846	0.966214	1.2881	0.271499	0.130013	1.07476	0.991079	0.910968	0.660852	0.788651	0.794861	0.599147	0.781153	0.826357	5.29057	6.01337	0.167162	0.556467	0.942871	0.81705	0.0447622	0.450206	0.431706	2.58141	1.2477	1.18157	1	1	0.247464	1.18307	0.597777	0.881737	2.04786	1.08486	0.519441	0.154493	1.41868	0.416663	0.977892	0.536309	0.681866	1.56448	1.09823	1.19866	1.71064	1.08539	0.864009	0.799521	1.21283	0.119354	0.828171	1.20769	0.794231	0.422563	1	0.72548	0.754499	1.03042	1.00194	0.910238	1	0.976726	0.671268	0.951067	1.3777	1.04359	1.00336	1.06093	1.13344	1.10586	1.20436	1.49137	1.03524	0.792272	1.32429	0.791704	0.623212	0.936975	1.09867	0.61498	0.942863	0.962132	0.611904	0.669465	0.833954	0.834823	0.585565	0.755403	0.463295	0.193141	2.59269	1.3552	1.00677	1.01525	0.536097	1.09172	0.29234	1.58338	1.07801	1.425	1.00043	0.793864	1.36126	0.268341	0.878785	0.380836	1.39879	1.44491	0.653244	0.681305	1.12372	0.209726	1.29465	2.00219	1.99847	0.843276	0.624594	1.64609	1.02877	0.825431	0.28968	0.290574	0.345873	0.119052	0.204334	0.150983	0.747994	0.65207	0.718894	0.913689	0.762499	1.11778	1.28874	3.59699	0.907767	0.756844	0.624876	0.209303	1.08195	4.00714	1.76878	2.36047	0.777435	1.351	2.4345	2.80783	1.11264	1.09568	0.497772	0.0948339	1.17953	0.801432	1.17985	0.841613	0.761374	0.863068	1.21168	1.00809	0.318117	0.151989	0.731569	1.18698	0.630049	1.01193	0.902052	0.903945	2.98833	1.52237	0.243946	0.171912	1.18439	0.627335	0.701396	0.959495	0.863918	0.489765	0.945562	0.748643	0.690014	0.849771	0.554756	0.243081	0.618089	1.33906	1.17197	0.983967	1.01005	1.24806	0.694531	2.02752	0.713789	0.666182	0.271623	0.680548	1.16164	0.682205	0.653729	1.11561	0.745951	2.83217	0.994932	0.895199	0.578045	1.29901	0.944481	1	1	1	1	1	1.29999	0.833959	0.331188	1.10871	1.38178	3.73562	0.756922	0.770329	1.44428	1.56786	1.33769	0.638306	0.799049	0.331623	0.47183	2.62199	2.2252	0.183396	1.20309	0.0667394	0.0194494	3.65123	1	0.959116	1.39372	1.4873	0.199563	0.541066	0.584209	1.8674	2.84587	1.25543	1.53279	0.772934	0.179296	0.665735	1.13582	0.522591	0.160138	1	0.955222	0.640037	1.09475	1.18559	1.57716	0.834077	1.4406	0.356257	0.605951	1.08959	18.4003	0.797726	0.341697	0.934117	0.262991	1.19023	3.1772	3.1041	2.59582	3.23535	3.30975	0.572479	4.52859	2.606	0.464626	0.61404	0.345014	0.470318	0.570284	0.326233	0.351997	2.16245	0.833728	0.0528733	1.22424	2.20355	2.4852	0.366314	0.488402	1.70148	2.9412	0.850371	0.0650947	4.40611	0.318863	0.177252	0.59878	0.312039	0.375872	0.71368	0.641733	0.782987	0.763224	0.84547	0.30988	0.0930644	1.015	1.28185	0.953294	0.0231704	1.39607	1.18488	2.32343	0.592159	0.0740532	2.26189	0.920497	0.226508	0.926295	0.136593	1.23436	0.260519	0.214202	0.0800234	1	0.807276	1.05418	0.754657	0.0995913	0.79066	0.236042	0.156087	0.325114	1.35628	0.852156	0.0869766	0.440222	0.234433	1	0.79654	1.63714	0.163087	1	0.641716	0.243579	1.44751	1.02282	1.42128	1.1012	0.83566	0.899654	0.976495	0.53286	0.321635	1.42407	0.371609	0.0438525	0.444239	2.17636	0.904824	1.05154	2.65176	0.411395	0.24425	0.489569	1	1.62811	0.0472871	0.851582	0.992337	0.847372	0.732494	0.521938	0.951024	0.00632475	1	0.925759	0.887185	4.39371	4.18317	2.35869	2.26747	2.31276	3.49539	3.43345	1.74753	4.21592	4.21405	1.08077	0.441007	1.54625	0.616358
TR20047_Visit 3_Placebo	1.14762	0.467627	0.778536	0.445554	1.71989	1.07346	1.14682	0.52978	1.06141	10.6833	0.176299	15.0614	0.837193	1.24126	0.67912	0.518539	0.637457	0.827239	1.8924	1.20668	2.91298	1.35067	0.895601	1.11704	0.0389519	0.0561088	1.76011	0.423579	0.133215	0.805195	0.924045	0.932226	2.10082	1.75852	1.75129	0.886552	0.343671	0.828242	1.02571	0.522778	1.43253	0.493612	0.297168	1.20763	1.18315	0.78665	1.44571	0.232763	0.961641	1.12535	0.338893	0.463312	1.20893	1.21488	2.12402	0.580961	0.788631	1.32453	0.979984	0.838359	1.10394	0.447293	0.250773	0.0281759	2.23592	1.05325	0.863945	0.171514	1.67028	2.08814	0.933399	0.788046	1.11622	0.598024	0.874534	0.38004	0.86147	0.983885	0.888726	0.871	0.91804	1.06963	2.88431	1.69127	0.905132	1.02548	0.897129	1.693	1.33259	1.34289	0.198613	0.00631368	0.193898	0.640332	0.713105	1.94053	1.93344	2.40453	1.40124	1.15683	0.926073	0.609055	0.908653	1.12286	1.18254	1.08556	0.164865	0.790381	0.882723	0.837686	1.60726	0.930469	0.839844	1.22651	1.61867	1.64304	1.49579	1.73657	0.24808	1.5559	0.000348732	0.160733	1.4279	0.675165	4.07594	0.718623	1.00361	0.865451	0.577651	0.864915	0.722778	0.0970963	1.15757	1.35322	0.639686	0.982302	0.8365	0.914411	1.44233	1.41088	0.743217	0.861494	0.540873	1.55922	0.804746	0.282242	0.905396	1.1226	1.05862	1.0628	1.32254	0.653527	0.770735	0.961671	0.83756	1.75347	1.0972	1.36697	1.0549	2.21306	1.06061	1.50136	0.914759	1.25921	0.556773	1.27772	1.88661	0.970581	0.785454	1.40062	1.8064	1.35639	4.63159	0.972506	0.734228	0.660544	1.16382	0.962264	0.668232	1.05205	1.07047	1.55563	0.748034	1.17751	1.0746	0.876903	72.8763	0.767997	0.00719697	0.0314751	1	0.935045	1	1.15906	0.731655	1.31794	3.23745	1.66607	0.985937	0.646866	1.81611	1.78315	0.897153	2.85305	5.23464	0.0381464	3.60952	0.301476	0.482001	0.0437094	0.0386821	0.990582	0.445579	4.73258	0.892691	1.24242	2.13005	0.395042	2.82568	1.80698	1.21345	1.09845	0.708424	0.805908	0.0100704	0.967577	0.786253	0.594196	2.42011	1.54713	1.65383	1.3555	1.12775	0.038995	0.143245	0.646254	1.1097	0.45618	1.31288	1.83511	0.132974	0.477135	0.594303	1.11614	0.619881	3.54356	0.42447	3.19542	1.25792	0.93561	1.09745	0.727002	0.580307	0.98419	0.418259	0.124242	0.105765	1.15252	0.863621	0.816636	2.32862	1	0.735579	2.26988	1.52073	1.05571	1.61823	1.21261	0.805144	0.517231	2.26988	1.01649	1	0.554107	0.157146	1.17728	0.941544	0.704182	2.77137	5.27108	0.802282	1.12512	2.45858	0.115755	0.856411	1.64262	0.569357	0.832759	1.34746	0.0338586	0.564772	2.74339	0.187335	0.781901	2.22569	0.950575	0.951339	0.147171	1.05427	3.52696	2.23648	0.579017	0.375513	0.927367	2.6631	1.18389	1.11428	0.118347	1.18498	1.45219	3.76483	0.839555	1.49824	0.45817	0.784373	1.72255	1.12715	1.65793	1.3323	0.958472	1.36771	0.11355	1.58852	0.0255711	1.01593	1	1.58323	1.17552	1.20778	0.218241	1.09898	0.838103	0.640731	1.30868	0.260863	0.861444	1.15535	2.68702	0.222017	5.02655	0.147689	1.21252	0.799774	0.596639	0.135109	0.651701	1.61406	2.2065	2.2562	1.28336	0.631573	1.23359	1.83315	3.63767	0.813254	1.07337	2.07843	1.5536	1.17579	0.889171	1.00742	1.53256	1.1912	2.09657	0.917036	0.987319	3.03156	1.01611	0.590491	0.796813	0.337419	0.0113503	0.633005	1.97675	0.083296	0.0526285	0.0833226	1.38608	1.32359	0.849522	0.929068	1.00298	0.403577	1.54236	0.75103	0.808711	1.12233	1.14013	0.853288	0.431465	0.189684	0.937803	0.855184	1.42688	4.35161	0.239524	2.14646	1.72136	1.44475	1.89535	1.66817	0.702092	1.56191	1.58174	1.78525	0.514624	0.915438	0.279751	1.63766	0.793635	0.482934	0.00621523	1.2923	1.45777	1.17535	1.85223	1.98078	1.03883	1.27134	1.17431	0.560108	1.49454	0.975722	2.8866	2.18419	0.177089	1.2346	1.13382	1.9162	1.03948	3.21499	1.73526	1.95755	2.68663	1.76289	1.12599	1.3957	0.990284	0.737356	2.83472	1.14382	1.02074	1.08251	1.63451	1.79108	1.23527	1.583	0.723213	0.739367	1.05386	0.649485	0.608305	0.518409	0.252674	7.05088	0.786009	1.07542	0.0403302	0.86734	0.96669	1.11774	2.80893	0.305321	0.304241	0.78364	2.52946	2.74415	1.38271	0.824184	1.51756	0.975189	0.555653	1.25958	1.04004	8.37905	0.0892905	0.929942	2.87583	0.929656	0.909616	0.536841	1.2584	3.94802	1.46168	0.407026	0.0343945	1.6483	0.0366166	0.0237693	0.0224905	0.289429	0.917801	0.637346	1.28216	1	1.30549	1.8784	0.0907927	15.7821	0.940149	2.84089	0.0651736	0.290449	1.44376	0.492552	1	1	1.09735	3.05319	0.641733	0.682502	0.7978	2.10902	1.72255	0.359461	0.422562	0.581653	3.70783	0.863774	0.98117	0.528808	0.181438	0.362896	0.968137	0.198275	0.202726	0.163023	0.841586	1.82749	4.39078	0.215051	1.32344	0.543354	1.74224	1.46783	0.0904389	0.0670596	1.25147	0.581693	0.930035	0.816633	0.482938	1.6202	0.780379	0.943353	1.08734	1.67352	0.671752	0.763662	0.878695	0.913141	1.95242	0.3033	0.679909	0.675886	0.28348	2.65334	0.196286	1.34864	0.639495	3.16513	1.13229	0.335086	0.911109	1	1	0.137836	1.14984	1.30011	0.881963	0.680326	1.49831	0.0622405	1	10.1537	1	1	1.97582	1.02029	6.56247	1	0.567029	0.765241	0.874353	1.52848	1.21397	0.134101	1.8108	1.85991	0.122087	0.0134976	0.0656357	0.962881	0.471773	1.06717	1	0.503907	0.753538	1.19554	1.14688	0.748872	0.413491	0.664512	1	0.14554	0.752486	0.179621	0.741783	0.839195	0.139887	1.32325	1.16084	3.15859	1.12603	1	0.708592	0.643889	0.920729	0.700646	0.772101	0.709462	0.668547	0.244953	1.34863	0.51162	0.674374	0.160296	0.454486	1.39987	1.1181	1.35755	1.04016	0.886158	1.65805	2.26967	6.37709	1.75194	0.818724	0.0281267	0.970975	0.315261	9.53078	0.456675	0.875852	1.09817	1.63814	0.746135	0.596373	0.745197	0.249036	0.585079	0.406296	0.384955	1.03441	0.954852	1.89789	0.711068	0.693992	0.927655	0.74708	0.475765	0.336236	1	1	0.846977	0.710505	0.770204	0.814712	0.314613	1.86793	1.02617	1	2.08716	0.509536	0.662783	2.87328	1.18804	0.25656	1.65022	0.948737	0.0443171	1.26589	1.0768	0.0739963	0.844418	2.50728	1.3234	0.850096	1.29966	1.38051	4.63805	0.906748	97.1358	1.48497	3.88542	25.8514	0.752	0.87277	3.09292	1.93432	2.10811	1.1984	1.29558	2.58882	0.0475075	1.07608	1.29532	1.27355	1.39628	1	0.685708	2.0676	2.42118	2.48674	1	0.189896	0.954463	1.36793	1.06111	0.527097	0.349802	0.604906	0.886718	1.07326	2.47728	2.95187	0.606097	0.536019	14.3102	0.410289	0.0690606	0.617934	3.83866	1.52078	0.836862	0.137764	2.29545	0.692768	118.726	17.7821	0.882474	0.756881	0.2884	1.43145	1.40467	0.355387	0.0118524	0.169443	0.0412424	1	0.142846	1.11788	3.02878	0.271499	0.130013	0.138557	0.827759	0.59748	0.345849	0.931346	0.554275	0.639643	0.706951	1.13826	51.1249	42.7242	0.167162	0.697396	1.38984	0.706402	0.0447622	0.169408	0.840661	1.29562	3.67913	1.60628	1	1	0.247464	3.00537	1.33762	0.740421	0.915636	0.645499	0.34834	0.982572	0.2067	0.388728	1.15938	0.408829	1.16358	2.27312	1.04602	0.846022	0.817602	1.27516	0.835742	0.873445	0.819405	1.74318	1.0051	0.102617	0.646071	0.422563	1	1.11922	0.692338	1.11432	1.36574	0.884191	1	0.976726	0.671268	0.951067	1.79241	0.884117	0.938816	4.72041	1.39281	1.73959	2.3093	1.26541	2.64831	1.11717	1.22805	0.52473	0.555997	0.991324	1.12395	0.675996	0.607882	1.39751	0.569467	0.600574	0.607698	0.781962	0.585565	0.782912	0.617945	0.605663	0.192883	0.561099	0.928687	2.59285	1.06385	2.07499	0.58419	0.957856	1.20164	1.44511	1.28307	0.867577	3.15051	1.76352	1.0213	1.08063	1.02539	1.81697	1.21972	0.678182	0.998207	1.70874	1.14464	0.436196	0.536233	1.01122	1.37832	1.31556	0.702959	2.10279	2.90148	1.1778	1	3.99172	2.38064	1.01406	1.76037	1.35891	2.21324	0.913689	1.0248	0.970599	0.410516	1.58177	2.14043	1.35487	1.3793	0.209303	0.774542	2.03052	0.671067	0.823369	0.142711	0.847857	1.86599	2.50678	0.239285	0.694432	0.137005	3.86987	0.929405	0.588214	1.67088	1.3291	1.46048	1.16827	1.77285	0.721083	0.233972	1.21667	0.723214	2.09016	1.61394	1.73702	1.21145	2.26005	2.6194	1.68994	1.43404	1.0227	0.980701	0.627335	0.507152	1.11272	0.716857	0.596645	1.41513	1.04565	0.560295	1.77134	0.554756	0.243081	0.782519	0.264581	0.648889	0.872856	1.01375	1.37847	0.726986	1.01209	0.679995	0.830593	0.271623	0.656124	1.1245	0.69348	0.653729	1.55132	0.974471	4.24253	2.52439	2.41917	2.26255	1.54908	0.944481	1	1	1	1	1	1.62794	0.0379023	0.331188	0.172424	1.00864	1.46248	0.882883	0.488694	1.45104	4.2143	0.564303	0.546947	0.49337	0.172944	0.544844	0.730223	0.428378	1.26003	1.50077	0.0667394	0.0739625	2.95158	0.617198	5.34984	2.28966	1.74506	0.199563	0.257105	1.17584	0.581962	1.38361	1.63052	1.78913	1.65339	0.179296	1.41065	2.27898	0.792044	4.35271	1	1.41602	0.623216	1.3331	2.28804	1.62041	0.712192	2.43544	0.632251	1.22607	0.364705	0.0561617	3.83382	0.603179	0.794456	0.262991	2.41733	1.90767	0.290063	2.38284	2.22313	2.14368	0.540557	0.194086	0.8959	0.16851	2.28647	2.78665	6.10436	5.56236	1.03185	1.04538	0.478424	1.06944	0.300105	0.51739	2.8927	1.82558	6.26651	6.45675	2.0488	1.6865	2.77815	1.0299	0.439201	0.318863	0.177252	0.59878	0.312039	0.375872	0.71368	0.641733	0.782987	0.763224	0.84547	1.22783	6.78373	1	0.300162	0.991836	0.0231704	1.57269	2.82302	1.86616	0.886747	0.228228	0.935209	7.60186	0.226508	0.926295	0.136593	1.98317	0.260519	0.214202	0.0800234	1	0.0638832	0.378954	1.02135	2.13432	0.348446	0.854829	1.40984	0.599853	2.46745	0.823542	0.998988	0.543089	5.96223	1.13946	0.979358	1.48282	0.943577	0.111826	1.42124	0.919279	1.14395	1.64299	1.30862	1.52936	3.06955	3.68617	2.22667	0.788593	0.861991	1.13347	0.629457	0.0438525	0.116993	0.790574	0.980823	0.389144	0.461884	0.627503	0.116606	0.546428	1	1.04682	0.0472871	0.851582	1.47135	1.81518	0.732494	0.521938	3.74756	0.00632475	1	1.26327	0.888145	0.280782	0.377402	0.17288	0.149428	0.303699	0.200584	0.203799	1.47297	0.397175	0.393076	1.82775	0.834518	1.34298	0.832752
TR20111_Visit 3_Placebo	0.868425	0.471389	1.01	0.850599	0.840383	1.55148	1.09453	0.665436	1.53985	1.61513	0.150704	0.375939	0.614292	1.39954	0.676696	0.794079	0.736857	0.937558	1.78759	0.628593	1.13002	1.6784	0.816639	1.02772	0.0389519	0.120992	1.89916	0.423579	0.133215	0.921153	1.11578	0.722978	0.789963	1.00723	1.02928	0.793535	0.160143	1.42677	0.993938	0.578798	1.46683	0.588584	0.297168	0.841005	0.821936	1.27436	0.984565	0.267373	0.445506	0.607563	0.364793	1.08589	1.26732	0.745155	1.82107	0.712935	1.36509	1.20344	0.968507	0.960535	1.22937	0.225926	0.598651	0.0281759	1.71488	0.905756	0.839614	0.964779	0.978697	1.58084	0.862828	1.16938	1.1554	0.951145	0.804772	0.282654	0.676636	1.21712	0.953453	1.46764	1.12816	0.772211	0.429711	0.115175	0.657875	0.999403	0.824161	1.03479	0.257549	0.915823	0.307849	0.00631368	0.164403	0.622575	0.604776	0.908974	0.985563	1.42114	1.76588	0.729	0.964139	0.83756	1.10401	1.01699	1.11662	0.843641	0.164865	0.928863	0.971977	1.04813	1.16429	1.10745	1.36071	1.28704	1.16417	1.14355	0.320948	5.11868	3.97101	1.06698	0.000348732	2.39411	3.42246	0.895132	1.04922	0.38061	0.514429	0.469295	0.77397	0.626214	1.17461	1.09039	1.38579	1.53413	0.543032	2.3065	0.482161	0.700969	1.25722	1.32946	0.876775	0.748552	0.941284	1.15751	1.23001	0.394804	1.06947	1.17055	1.02083	2.12536	1.63639	0.781954	1.2795	1.08394	1.24002	1.00166	1.05238	1.61091	0.77459	0.999645	1.09092	0.897066	0.974653	1.12069	0.569197	1.16868	0.062839	0.938609	0.92748	1.16512	1.10204	0.874343	1.47896	0.625498	1.68113	0.953871	0.33409	0.260414	0.601905	1.24759	1.33497	1.12528	3.55968	1.52853	2.4532	0.911443	2.20419	0.767997	0.00719697	0.0314751	1	0.516255	1	0.463219	0.256203	1.18171	2.54968	1.59826	1.10177	1.159	1.49758	1.61452	1.07675	2.31086	2.1904	0.0381464	1.65806	0.301476	1	0.0437094	0.0386821	1.18068	1.26731	2.42762	0.825569	0.655847	1.92063	1.4651	1.39884	1.61761	1.35503	0.89513	1.2373	0.147122	0.0100704	1.25578	1.60433	0.594196	1.46685	1.54301	0.917237	1.74299	1.59296	0.038995	0.189995	2.5691	1.28472	0.119404	1.31144	1.46299	0.341086	1.05407	2.84372	1.57045	6.05409	2.56831	2.04687	0.895469	1.07766	1.03016	0.804465	0.846073	0.0836739	1.14406	0.603623	0.124242	0.193339	2.0794	1.10126	0.602349	1.74649	1	0.632385	1.70804	1.38457	2.24389	0.380104	0.920721	1.23444	0.481264	0.586676	0.917984	1	0.572274	2.46089	1.52612	0.47407	0.580181	2.12897	1.51849	1.24465	1.18144	1.37105	0.597392	0.0721646	0.997302	1.02128	1.93889	1.12747	2.34254	0.832194	0.781135	0.0930308	0.520194	1.61246	0.709238	1.53839	0.147171	1.06032	0.999989	1.80706	0.390088	5.16967	0.586385	2.32932	1.9032	0.995227	2.24609	0.499348	1.1851	3.68243	1.50937	1.83443	0.559172	1.07686	0.977266	2.45468	5.9485	0.539598	1.42211	0.995	1.071	1.12099	1.60055	2.40289	3.72228	1.14395	1.15801	0.655538	0.862411	0.881118	0.639018	0.610146	0.903842	0.166408	1.32177	1.49573	1.04078	0.512253	0.887239	0.147689	1.65196	1.58603	0.727675	0.135109	0.457754	1.25954	1.03868	0.907002	1.07158	1.00084	0.96529	0.904209	0.131433	0.607344	1.03548	1.38286	1.77989	1.1826	0.49632	0.753269	0.0540492	0.689258	1.19157	1.44318	1.04915	5.37904	0.630116	1.20511	0.909743	0.551448	0.0113503	0.633005	1.22281	0.636716	1.02135	0.0833226	0.359759	0.550722	0.602707	1.23439	1.31961	0.403577	1.05665	0.557543	0.762477	1.04751	1.20761	3.41751	2.59664	3.81284	3.42461	1.2979	1.89611	1.50176	0.743446	0.864585	1.22602	1.54497	1.19333	0.882242	1.77049	0.992531	1.49438	1.37223	3.68665	0.599869	1	0.939538	1.77394	0.8703	0.00621523	0.876809	1.4283	1.46451	0.690929	1.62779	0.785869	0.916597	0.879398	0.537633	1.14111	1.19397	1.97668	1.23171	0.822441	0.655351	0.528528	0.589609	1.08442	1.83655	0.570306	1.70242	1.71769	1.68334	1.01637	0.626142	1.09341	0.920928	1.62406	2.09995	0.422963	1.01701	0.687269	0.879886	1.1739	0.822414	0.540374	0.510005	0.202247	0.493561	0.462627	0.47903	1.28749	1.33174	1.07836	0.915716	1.45505	0.304757	0.274767	1.34528	3.56129	1.78377	2.7185	0.593109	0.983906	1.17494	0.302243	1.40554	1.31764	0.672963	0.730852	1.23146	1.14244	0.765901	0.558257	0.444329	0.355834	0.554067	0.192925	0.574601	0.495914	2.26362	1.49242	0.407026	0.0343945	0.0379511	0.0366166	0.0237693	0.0224905	0.289429	0.892247	0.444196	1.18541	2.98667	1.4544	2.33442	0.0907927	3.65437	0.996482	3.16383	0.0651736	0.489369	1.32591	1.51769	1	1	0.726797	1.30122	2.15004	1.36146	6.25579	3.68027	0.403403	0.260549	0.253641	0.538107	0.985103	0.227501	0.422373	0.385815	0.378935	0.310472	0.543119	0.15864	0.202148	0.163551	0.0662138	0.534572	0.481605	0.467947	0.450744	0.363751	0.413738	0.4217	1.27822	0.0670596	5.19668	0.254436	1.08114	0.816633	4.06904	0.849772	1.45311	1.06367	1.08675	2.49413	0.369932	0.647593	0.472246	0.441266	1.18187	0.163046	0.95668	1.01006	0.251717	0.185599	0.196286	1.69597	0.21128	2.85434	0.975396	0.641248	0.474202	1	1	0.137836	0.443326	1.11485	1.07203	0.680326	1.02547	0.0622405	1	1.07805	1	1.42161	1.70779	1.02171	0.516543	1	0.400015	1.82567	0.904371	2.00337	0.669518	0.134101	1.13129	1.3024	0.122087	0.0134976	0.0656357	0.962881	0.471773	0.643788	1	0.503907	0.78802	0.056097	0.701047	0.888167	0.206605	0.664512	1	0.14554	0.752486	0.179621	0.741783	1.70592	0.139887	1.38653	0.973137	0.223162	0.546031	0.206801	0.887003	0.280587	0.992638	1.19985	1.10568	0.77727	0.601027	7.80978	0.737232	0.541323	0.335941	0.38342	0.853297	0.784062	0.763541	1.36682	1.25663	0.587746	1.57415	2.21532	0.162808	1.44481	0.818724	0.0281267	0.970975	0.340791	0.678392	0.701756	1.22553	0.801039	1.21084	1.21374	0.596373	1.01863	1.19321	0.573139	0.406296	0.801477	0.642712	0.386827	3.60311	0.871335	0.497149	0.321108	0.954666	0.980167	1.13315	1	1	0.846977	0.710505	0.770204	0.814712	0.314613	0.96357	0.672418	1	3.58442	0.509536	0.248684	0.872144	0.115218	0.25656	0.982884	1.96465	0.0799425	1.14117	1.4117	0.0739963	0.607718	0.0227384	2.61499	2.55754	0.674539	1.01167	2.80181	1.04859	1.84551	1.72933	2.46908	0.0993843	0.906881	1.24763	1.79204	0.963525	0.279138	5.23209	0.121151	1.57289	1.97032	0.135907	0.897305	1.55111	1.24304	0.730135	1.73125	0.614759	4.23557	2.44343	1	2.0333	0.393317	3.05861	1.45355	0.57689	0.531308	0.0525656	0.80772	1.4736	3.34752	0.339812	0.416515	1.0032	0.557504	0.113524	0.813398	1.89554	1.87428	2.4764	11.0056	0.093587	0.277571	0.524121	4.08949	1.45577	0.373726	0.756881	0.603853	0.542016	0.711058	0.441038	0.0118524	0.169443	0.0412424	1	0.142846	0.997798	0.837276	0.271499	0.130013	12.4948	1.24214	1.4809	1.31352	1.20461	1.24974	1.20722	1.48144	0.982724	2.08979	2.02924	0.167162	0.941292	2.29968	0.354834	0.0447622	0.303962	0.329476	0.995654	0.630996	1.13375	1	1	0.247464	1.35202	1.54917	0.642975	0.912111	0.25317	0.191999	0.71878	0.393532	0.787959	1.19618	0.476826	1.12271	1.63841	1.02484	0.997022	1.05187	0.792847	0.962318	0.858608	0.746943	0.199512	0.947499	0.102617	0.850931	0.422563	1	2.72403	1.2055	1.67492	1.8286	1.42965	1	0.976726	0.671268	0.951067	2.45812	1.21325	1.11912	3.50899	1.43923	2.12473	3.17568	1.80809	1.95612	1.34013	1.20094	0.433657	0.580546	0.83045	1.18735	0.783493	0.748568	1.57017	2.15442	2.11062	1.13503	0.797978	0.585565	1.24049	0.63717	1.11119	1.74615	1.32155	1.07334	1.69603	0.744668	2.39528	1.1698	0.934264	1.04923	1.33727	1.61088	1.09573	2.32762	1.9114	1.33448	2.06627	1.1871	2.6972	0.949927	0.961697	0.767446	6.13175	1.0822	0.238041	0.161657	0.535385	1.33395	1.68193	1.78248	1.09298	8.23038	4.23379	3.7439	12.9214	9.118	5.11199	0.135067	1.95037	2.51414	0.913689	0.847334	0.938631	0.909489	0.671054	1.20568	0.78248	0.649196	0.209303	1.27548	1.45841	1.54937	1.47804	1.08802	2.26999	2.63589	2.49868	0.894932	0.298865	0.137005	5.62999	1.00364	0.870348	0.768757	1.68169	1.65498	0.94154	0.998995	0.456051	0.41015	0.151989	0.567535	0.264599	0.591363	1.07187	1.77328	1.90871	4.42095	0.98546	6.11997	4.78918	1.36296	0.627335	1.85878	1.5016	1.0133	1.2941	2.14643	1.35672	0.792817	1.60938	0.554756	0.243081	1.04844	0.60871	0.514828	0.749405	0.959233	1.16677	0.809491	0.585235	0.609773	0.881298	0.271623	0.615408	0.714729	0.172048	0.653729	1.69074	0.866001	1.09766	1.42765	1.25353	1.38085	1.73499	0.944481	1	1	1	1	1	0.999471	0.809759	1	0.232434	0.488304	2.32142	0.842449	0.569459	0.0355696	1.63116	1.57691	0.810189	0.654354	0.172944	0.728219	0.7812	0.403174	1.21518	0.723758	0.0667394	0.0262964	2.96608	0.610812	4.23868	0.991076	1.38887	0.199563	0.257105	1.2425	0.380199	6.88938	0.7205	0.73107	1.20456	0.711234	0.220594	1.64439	0.566202	0.160138	1	1.33919	0.778658	0.746873	0.880098	1.39674	1.07105	1.53037	1.1058	6.41002	1	0.31224	1.52118	1.82253	1.07928	1.43528	2.03398	1.68873	2.37313	1.33524	1.52995	1.26746	0.473798	0.423023	1.47095	0.16851	0.0466499	0.21759	0.200398	0.152393	0.0642583	0.0939167	0.128471	0.450749	0.429995	0.672005	0.803596	1.32581	2.08935	1.48454	0.235936	0.161841	4.61352	0.456709	0.401222	0.318863	0.177252	0.59878	0.312039	0.375872	0.71368	0.641733	0.782987	0.763224	0.84547	0.238538	0.20543	2.65796	0.300162	0.740731	0.0231704	0.734392	1.92043	4.15942	0.740189	0.852815	2.72195	0.0751374	0.226508	0.926295	0.136593	1.31444	0.260519	0.214202	0.0800234	1	1.18098	4.74024	1.26408	1	0.110273	0.355692	0.379529	0.591942	1.04271	0.54753	0.0869766	0.747675	0.918498	0.580559	1.04159	1.01137	0.273845	44.2255	1.97383	0.243579	0.869098	1.90829	0.456956	0.591026	2.20925	1.31985	0.347934	0.367532	0.538408	0.173985	0.709547	0.0438525	0.116993	1.00885	0.570567	1.92709	0.819069	0.0857102	0.800492	0.932203	1	1.10158	0.0472871	0.851582	0.0671611	0.0668947	0.732494	0.521938	0.834789	0.00632475	1	0.437554	0.384166	3.3467	2.40698	0.817229	0.687573	1.20703	1.18167	1.15973	1.1351	2.36869	3.21963	0.872642	0.977702	1.26898	0.418947
TR20113_Visit 3_Placebo	2.21831	0.654942	0.806184	2.89048	0.892214	0.837876	1.04709	1.46799	1.81716	3.94475	0.194823	0.622035	0.816567	0.53299	0.569901	1.50678	0.744873	0.57518	1.19771	1.05372	1.41665	1.0914	0.441201	1.04851	0.0389519	0.256574	1.17774	1.04188	0.133215	1.02159	1.01028	1.15187	1.15291	1.62291	1.52781	1.33324	2.24011	0.980528	0.618059	1.01208	1.02861	0.634375	0.481136	1.11038	1.0041	1.36056	1.15971	0.37227	0.356948	1.0006	0.426823	0.463312	1.0552	0.876601	3.26795	0.185127	0.737507	1.60769	0.596518	0.730936	1.09231	0.23287	0.585906	0.0281759	1.50666	1.27274	1.35236	0.436005	0.948421	1.2342	1.18465	0.929908	1.20549	1.00781	0.909661	0.3843	1.07514	1.11662	0.625254	0.940116	1.18541	0.949534	0.870865	0.115175	0.986118	1.05695	3.97123	1.02409	0.96471	411.436	0.259717	0.151177	0.215698	0.41966	0.676877	1.10011	1.16091	1.51858	0.950245	1.4554	0.728633	0.757952	1.06138	1.19726	2.63077	2.43126	0.500673	1.0153	1.12137	1.91538	1.03264	1.23983	1.13369	1.20211	1.02568	1.71933	0.724858	0.206699	3.67654	0.1005	0.000348732	2.47073	2.34772	0.731839	5.57192	0.732653	1.29195	0.997538	1.16877	1.28961	0.826564	1.52621	1.30724	1.00674	0.768446	0.568283	0.97188	1.01848	1.19931	0.807099	0.704066	1.38468	0.744674	1.08443	1.21902	0.417293	0.623577	1.06397	2.37039	1.20637	1.41398	1.97716	1.06014	0.998642	1.10211	0.770266	1.1173	1.00248	1.66143	1.05123	0.775719	0.546208	0.958381	0.176936	0.914854	1.47877	0.0871078	1.05079	0.69599	1.79082	0.772366	0.814361	1.04197	1.01369	0.969477	0.610003	0.913385	1.31676	0.72618	0.738394	1.26382	1.07493	0.722544	0.925693	1.78345	1.05747	74.4157	0.767997	0.00719697	0.0314751	1	1.03143	1	0.877793	0.91568	1.22566	3.11169	1.36446	0.97644	0.965824	1.56595	1.70759	1.23706	1.50802	1.65972	0.0381464	339.782	0.301476	1.53349	0.0437094	0.0386821	2.08435	1.7063	2.9053	0.766664	0.584753	0.320528	0.468642	0.376566	1.33439	1.90336	1.1883	1.63902	8.84061	0.0100704	1.11444	1.87248	0.594196	1.11606	1.37311	0.967318	1.18171	1.03333	0.038995	0.897719	0.83773	1.10275	0.0515229	0.337478	1.35504	3.46724	0.742042	0.862906	1.77705	0.579146	1.19273	1.17809	1.28924	1.32757	1.19075	1.2831	0.420762	0.0836739	1.23072	0.444936	0.124242	0.386083	1.53226	0.91647	1.11259	1.59838	1	1.34122	1.64655	1.25862	1.95532	0.733424	1.33707	1.13722	0.700663	1.74596	1.35981	1	1.01919	4.72548	1.12979	0.445396	0.546242	2.8942	1.38298	0.972484	0.608063	1.35608	0.155433	0.0721646	1.18727	1.0754	7.11084	1.04106	8.37819	0.752461	0.808611	0.0930308	1.1019	1.09699	0.829662	0.790687	0.147171	0.523885	0.457096	0.528293	0.636071	1.49874	1.14624	1.04903	1.01936	0.108612	2.24043	1.58786	1.2416	0.257241	1.78197	0.736933	0.693899	0.948148	1.12095	0.683651	0.339644	1.49608	25.4289	1.15346	0.11355	0.20415	1.11549	0.677981	0.105865	0.634776	0.581602	1.10444	2.49479	1.43231	0.663058	1.02234	1.56246	0.785877	0.759618	0.0376258	1.16738	0.796206	1.04862	0.147689	1.89878	0.813111	1.43195	0.135109	1.50896	0.852132	0.889317	1.59889	0.211637	0.695593	1.13436	0.896036	0.95852	1.19217	1.08912	1.49145	1.19329	1.46772	1.167	1.34177	0.0540492	1.30242	0.703568	0.596303	1.00664	2.92552	1.30637	0.975612	0.6508	0.793569	0.0113503	0.633005	1.19148	0.083296	0.0526285	0.0833226	54.2557	2.35679	1.03335	1.15277	1.06343	0.403577	0.878101	1.0476	1.35966	1.31755	0.988798	0.4655	1.72369	0.820664	1.19629	1.14804	0.598322	0.873553	0.631549	0.830961	0.991848	0.784713	1.07272	1.09625	1.10998	0.624589	1.10833	1.25343	1.15097	0.596924	0.279751	1.04613	0.934915	0.670384	0.00621523	1.08959	1.78634	1.85819	1.34833	1.28348	1.45025	1.14242	1.4675	1.01528	1.07174	2.45044	1.61626	1.43801	0.177089	0.993146	1.52068	1.57395	1.34852	1.78218	1.09748	1.77591	2.85629	1.97519	1.95118	0.468613	0.875816	1.18366	0.232858	0.463563	1.33669	0.916037	1.38398	0.49141	0.599343	1.22386	0.986545	0.618298	0.776745	0.574555	0.712037	0.65606	0.252674	1.20833	2.31829	1.04681	0.0403302	0.0415409	0.943069	1.51814	1.97159	1.19786	0.954943	0.869736	1.56766	1.29004	0.302243	0.534956	1.33822	0.800839	1.19567	1.34445	1.71529	4.79049	1.40045	0.774234	3.37935	1.2211	0.192925	2.68479	1.25528	1.58995	0.966271	0.407026	0.0343945	2.01613	0.0366166	0.0237693	0.0224905	0.289429	1.64845	0.0382419	0.82763	3.04938	0.791145	3.07808	3.47984	2.41586	1.1511	2.371	0.0651736	0.426774	1.28714	0.820357	1	1	1.13182	1.09425	0.756358	0.945162	3.48882	0.991778	2.26625	0.234713	0.977236	1.08036	1.30389	0.364457	0.563351	0.300206	0.425321	0.913372	1.72393	0.180576	0.167176	0.0948673	0.932199	2.9641	1.92332	1.3841	2.46547	0.509366	1.71189	0.985222	0.0904389	0.0670596	1.07461	0.383363	0.844106	0.816633	0.562385	2.0576	1.12581	0.933166	1	0.236403	0.284628	0.454801	0.478965	0.174675	1.8559	0.430172	0.248137	1.10053	0.849259	1.39144	0.196286	1.12638	1.91583	0.317828	1.15827	1.0069	1.63177	1	1	0.137836	1.50982	1.16717	1.45071	0.680326	2.18043	0.0622405	1	8.0687	1	1.86834	0.904172	0.878837	0.467601	1	1.95131	2.80648	0.833233	1.68972	1.27211	0.917776	1.82687	1.06643	0.122087	0.0134976	0.0656357	0.962881	0.471773	0.643788	1	0.503907	0.637005	0.385154	0.998671	1.20104	0.953405	0.664512	1	0.14554	0.752486	0.179621	0.741783	1.82293	0.139887	0.697906	1.16122	2.4538	0.753988	0.206801	0.874401	1.14771	0.594266	2.03212	2.39744	0.858528	0.662784	0.244953	2.50347	0.796512	0.5673	0.160296	0.368556	1.7387	1.4767	1.33256	0.795207	0.601021	0.776263	1.90935	0.162808	0.970265	0.818724	0.0281267	0.970975	0.218403	3.59763	0.269363	1.81545	1.13209	2.90692	1.10443	0.596373	0.247734	1.11571	0.619453	0.406296	0.384955	1.1036	1.31538	1.64637	1.11019	0.521911	0.321108	0.825067	1.57468	0.735682	1	1	0.846977	0.710505	0.770204	0.814712	0.314613	0.93702	0.925422	1	2.30406	0.509536	0.502766	0.690648	1.08289	1.47996	0.410029	0.405572	0.405655	0.972998	0.973083	0.0739963	1.32218	3.87269	0.572584	1.35094	1.10742	1.96268	0.45912	1.38441	44.2071	1.4305	2.64006	0.979803	0.956595	2.38425	2.22077	1.10701	1.68269	0.104343	0.847119	0.218243	1	0.977955	1.06036	3.31766	2.00961	1.28867	0.339091	0.958234	0.328901	1.92428	1	0.189896	0.287257	1.00425	1.12988	0.833286	0.625541	1.22617	1.45102	0.749203	1.12108	0.633807	0.992411	0.716494	1.04832	0.50944	1.72649	0.483092	1.62271	0.217595	3.10456	1.77697	0.561917	2.79129	53.1496	4.59657	0.291786	0.756881	1	0.542016	0.122803	0.325023	0.0118524	1.35518	0.0412424	1	0.142846	1.47996	0.502559	0.271499	0.130013	1.24657	0.988181	0.829815	0.5635	0.984956	0.878961	0.633058	0.86206	0.998899	23.7343	15.5067	0.167162	1.65732	0.952274	0.716088	0.23928	1.09857	0.534451	0.419296	0.526202	1.03137	1	1	0.247464	1.35279	1.45249	0.434658	0.673766	1.26285	0.401549	0.999933	0.875214	0.728976	1.5552	0.461393	0.909951	1.87389	1.19873	0.986612	0.968802	0.870739	0.997287	0.819361	1.93259	1	1.19793	0.102617	0.379866	0.422563	1	3.89946	0.751562	1.37248	1.3584	1.01359	1	0.976726	0.671268	0.951067	2.40948	1.67579	0.957956	2.7267	1.66661	2.36707	2.91489	1.89314	2.12486	1.01276	1.67367	0.579334	0.814528	0.891348	0.763317	0.492433	0.859148	1.30789	1.57469	1.77565	1.63949	1.05482	0.585565	0.840918	0.948516	1.02652	0.192883	1.40705	2.33888	1.39788	0.669342	2.43215	0.409309	0.855572	1.07836	1.46527	0.820065	0.838346	1.40846	2.56642	2.52155	2.37494	1.72659	2.393	0.620572	1.75703	0.904976	0.241068	0.964471	0.6799	0.455174	0.532773	1.29734	1.05121	2.09341	0.887699	0.361317	0.24009	0.138586	0.269393	0.366199	0.150983	0.135067	1.04029	1.15263	0.913689	0.783754	1.39653	1.06131	1.01323	1.16612	0.955264	0.80884	0.209303	1.02961	4.16716	2.1381	1.30696	0.773732	2.22419	4.20212	3.98581	1.28171	0.438684	0.137005	0.759786	1.00408	0.807506	1.05066	0.912588	1.57252	1.24265	1.62619	0.669823	0.175301	1.11934	0.624686	1.85558	1.44822	1.37141	1.4148	1.5337	3.70647	1.12673	0.191452	0.13677	0.453948	0.627335	1.35608	1.35372	0.796857	0.521262	1.36064	0.948569	0.791398	1.20957	0.554756	0.243081	1.22413	1.14879	0.758147	1.00517	1.07058	1.58791	1.11093	1.29122	0.998146	1.46593	0.271623	0.489713	1.4248	0.837141	0.653729	1.25905	0.903154	5.74735	1.09276	0.853357	0.872202	1.5539	0.944481	1	1	1	1	1	2.20013	0.498161	0.331188	0.273228	1.50733	0.246828	2.53959	0.494656	0.591098	1.61623	0.98577	1.18847	0.931515	0.499727	0.652337	4.6864	3.72371	0.910142	1.32651	0.0667394	0.0194494	1.12776	0.262448	14.3332	0.656528	1.07837	0.199563	0.257105	0.854214	0.576636	3.28485	0.928386	0.898671	1.03999	0.179296	1.01613	1.29232	1.39073	0.160138	1	0.849963	0.986872	1.41997	1.73238	1.11551	0.826416	1.15412	0.0146765	7.06296	0.999325	1.40222	0.592228	1.30996	0.781097	0.262991	1.57354	2.961	3.00509	2.31989	2.97728	3.06645	0.949072	0.316396	1.07857	0.738467	0.515495	0.542762	0.378384	0.463156	0.589846	0.616689	0.420716	0.380917	0.4201	1.05697	1.29115	1.26198	1.22325	0.961506	0.180301	0.113288	1.20581	0.264075	0.786857	1.09725	0.177252	0.59878	0.312039	0.375872	0.71368	0.641733	0.782987	0.763224	0.84547	1.26889	0.0930644	1.29574	0.636989	0.767375	0.0231704	1.16761	0.995333	2.47386	0.947345	0.0479841	0.258491	1.21742	0.226508	0.926295	0.136593	1.27972	0.260519	0.214202	0.0800234	1	1.43828	1.53832	0.849498	1.57093	1.39759	0.902042	0.737441	0.628232	0.873662	0.837866	0.0869766	1.06457	1.59548	0.985685	0.768601	1.69908	1.05171	0.111826	0.28087	0.243579	0.613765	4.73483	0.391813	0.678832	0.712166	1.73712	1.87201	0.704119	0.692868	0.173985	0.457243	0.0438525	0.116993	0.452998	1.35727	0.787886	0.601502	0.73623	0.116606	0.59076	1	0.554248	0.0472871	0.851582	0.271965	0.0668947	0.732494	0.521938	2.42884	0.00632475	1	0.989571	0.849671	0.600676	0.661495	0.751327	0.761576	0.79265	0.54874	0.661111	4.05307	0.673001	0.618186	0.928621	0.835454	2.24243	0.268973
