## Supplementary material for "Combined Metabolic Activators Improve Cognitive Functions without Altering Motor Scores in Parkinson’s Disease": Yulug_PD_Dataset S4

### Sheet: PD_all_patients
Measurement	LogFC (Active - Visit 3 vs Active - Visit 1)	P-Value (Active - Visit 3 vs Active - Visit 1)	FDR (Active - Visit 3 vs Active - Visit 1)	LogFC (Placebo - Visit 3 vs Placebo - Visit 1)	P-Value (Placebo - Visit 3 vs Placebo - Visit 1)	FDR (Placebo - Visit 3 vs Placebo - Visit 1)	LogFC (Active vs Placebo - Visit 1)	P-Value (Active vs Placebo - Visit 1)	FDR (Active vs Placebo - Visit 1)	LogFC (Active vs Placebo - Visit 3)	P-Value (Active vs Placebo - Visit 3)	FDR (Active vs Placebo - Visit 3)
N,N,N-trimethyl-5-aminovalerate	-1.40646	3.64894e-16	4.16709e-13	0.0248049	0.87953	1	-0.88487	0.0665442	0.278364	-2.31613	1.12297e-05	0.000441228
N1-Methyl-2-pyridone-5-carboxamide	2.25967	6.93577e-13	3.96032e-10	0.00301058	0.99269	1	-0.316384	0.739511	0.961236	1.94028	0.0458642	0.206208
1-methylnicotinamide	1.94365	4.38939e-12	1.67089e-09	-0.00889051	0.976352	1	-0.20654	0.811965	0.997718	1.74601	0.0488707	0.215484
hypotaurine	0.792042	1.22187e-11	3.48843e-09	-0.0353621	0.779817	1	1.20591	0.00178504	0.0195947	2.03332	1.14525e-06	7.26596e-05
sucralose	2.68431	6.36363e-10	1.45345e-07	2.70514	1.45204e-06	0.00165823	0.294755	0.836327	1	0.273922	0.847743	1
N1-methyladenosine	-0.49762	8.99188e-10	1.71145e-07	-0.0515467	0.578273	1	-0.0524772	0.84473	1	-0.49855	0.0676132	0.256
trimethylamine N-oxide	1.45342	8.30881e-09	1.35552e-06	0.0552561	0.851505	1	0.248649	0.771047	0.972944	1.64681	0.0586038	0.237252
N-acetyl-1-methylhistidine*	-1.19209	1.35579e-08	1.93538e-06	0.0954536	0.699406	1	-0.122097	0.864399	1	-1.40964	0.0533104	0.227809
3-amino-2-piperidone	-0.909421	2.48461e-08	3.15269e-06	-0.0488131	0.800735	1	0.180974	0.746486	0.967633	-0.679634	0.228117	0.506867
nicotinate ribonucleoside	2.09818	4.37143e-08	4.99218e-06	0	1	1	0.822615	0.534895	0.837094	2.92079	0.0313203	0.160103
serine	0.599796	8.13629e-08	8.44695e-06	-0.0531746	0.692479	1	1.44697	0.000498556	0.00825146	2.09994	1.96009e-06	0.000106592
carboxyethyl-GABA	-0.903687	9.52423e-07	9.06389e-05	-0.127143	0.577406	1	-0.230006	0.727351	0.958641	-1.00655	0.131534	0.386149
5-oxoproline	-0.147844	1.09939e-06	9.65769e-05	-0.0929898	0.0163889	0.704011	0.14526	0.185426	0.487919	0.0904057	0.40714	0.703409
2S,3R-dihydroxybutyrate	-0.385427	1.76506e-06	0.000143978	-0.134221	0.185198	0.892569	-0.997794	0.00118268	0.0148702	-1.249	7.96466e-05	0.00211526
2R,3R-dihydroxybutyrate	-0.376083	2.11559e-06	0.000161067	-0.0122438	0.901452	1	-0.18441	0.520179	0.835173	-0.54825	0.0601458	0.240163
cis-3,4-methyleneheptanoate	-0.952608	2.33609e-06	0.000161701	-0.359209	0.158135	0.88724	2.01297	0.00785885	0.0618952	1.41957	0.0561284	0.2323
malonylcarnitine	-0.75463	2.49312e-06	0.000161701	-0.141519	0.48073	1	-0.691061	0.236411	0.545418	-1.30417	0.0282846	0.14723
nicotinamide	0.552618	2.54871e-06	0.000161701	-0.118487	0.421072	0.978657	0.118339	0.780611	0.977476	0.789443	0.067923	0.256
carnitine	0.197666	2.87556e-06	0.000172836	0.0119474	0.82117	1	0.158096	0.303962	0.623538	0.343815	0.028492	0.14723
creatine	0.262745	3.03347e-06	0.000173211	0.0467043	0.508339	1	-0.475	0.0234643	0.137417	-0.258959	0.207885	0.48549
homostachydrine*	-0.934712	3.34425e-06	0.000181863	-0.0183709	0.941878	1	-0.731212	0.318559	0.638235	-1.64755	0.0277539	0.14539
deoxycarnitine	0.283434	1.34511e-05	0.000698234	-0.0185705	0.822715	1	0.191455	0.426219	0.751146	0.493459	0.0441123	0.199906
pregnenediol disulfate (C21H34O8S2)*	-0.190154	1.46986e-05	0.000729816	-0.04327	0.440328	0.982033	1.04106	5.31057e-08	4.66513e-06	0.894176	1.26646e-06	7.61212e-05
indolepropionate	-0.992122	1.65632e-05	0.000788132	-0.153901	0.600936	1	1.75465	0.0435368	0.210674	0.916432	0.28409	0.576254
hydantoin-5-propionate	-0.535539	2.00399e-05	0.000915424	0.00688763	0.965771	1	-0.362426	0.436726	0.761437	-0.904852	0.0561467	0.2323
pregnenetriol disulfate*	-0.212325	2.37328e-05	0.00104242	-0.0216504	0.736584	1	0.444468	0.0204049	0.126644	0.253794	0.177013	0.451224
tryptophan betaine	-0.597151	2.7861e-05	0.00117842	-0.0713437	0.696548	1	-0.0728033	0.890546	1	-0.59861	0.261048	0.550168
homoarginine	-0.318169	3.754e-05	0.00153109	-0.0146477	0.882773	1	-0.0558391	0.846001	1	-0.35936	0.215029	0.495086
N6-succinyladenosine	-0.173883	4.38262e-05	0.00172585	-0.0901178	0.105273	0.812615	0.0800266	0.614633	0.893881	-0.00373841	0.98121	1
phenol sulfate	-0.447858	6.0622e-05	0.00230768	-0.129245	0.372987	0.961515	-0.56308	0.182191	0.483865	-0.881693	0.0393047	0.183208
N,N-dimethyl-pro-pro	-0.138937	6.64267e-05	0.00244708	-0.094448	0.0406557	0.747503	0.533841	0.000157148	0.00358926	0.489353	0.000458323	0.00756064
isobutyrylcarnitine (C4)	0.388709	9.88792e-05	0.00352875	0.0307779	0.812659	1	-0.366022	0.332408	0.654499	-0.00809106	0.982819	1
kynurenate	-0.275915	0.000109866	0.00380202	-0.168748	0.0741182	0.812615	-0.306736	0.257046	0.56941	-0.413904	0.12829	0.38153
N-acetyltaurine	-0.157553	0.000132098	0.00443695	-0.0652847	0.228276	0.91675	0.525463	0.00140616	0.0167274	0.433195	0.00742054	0.0543222
betaine	-0.150382	0.000141872	0.00462907	-0.0516499	0.319371	0.92155	-0.0147845	0.921127	1	-0.113516	0.448495	0.742881
nicotinurate (nicotinoylglycine)	1.19857	0.000163578	0.00518907	0	1	1	0.886281	0.462601	0.787317	2.08486	0.0880269	0.313091
8-methoxykynurenate	-0.48248	0.000174687	0.00539169	-0.129287	0.443516	0.982033	-1.07526	0.0312311	0.169033	-1.42845	0.00494314	0.040612
alpha-ketoglutaramate*	-0.176391	0.000219323	0.00659122	-0.120995	0.0580051	0.778519	-0.485128	0.00981171	0.0734697	-0.540524	0.00431903	0.0362671
imidazole propionate	-0.264534	0.00023669	0.00693076	0.152845	0.110453	0.812615	0.375123	0.174204	0.481633	-0.0422563	0.87715	1
propionylcarnitine (C3)	0.25668	0.000243422	0.0069497	0.0626515	0.496237	1	0.319451	0.233015	0.539763	0.513479	0.0581533	0.237183
3-formylindole	-0.18292	0.000280011	0.00779933	-0.0928225	0.165254	0.88724	-0.0290624	0.87944	1	-0.11916	0.534802	0.815911
N-acetylcarnosine	-0.172667	0.000294607	0.00801052	-0.113244	0.076038	0.812615	0.39521	0.0337013	0.179009	0.335787	0.0693232	0.259564
creatinine	-0.0743555	0.000371206	0.00985854	-0.046116	0.0990206	0.812615	0.141282	0.08128	0.313587	0.113042	0.160616	0.427561
1-methyl-4-imidazoleacetate	-0.300709	0.00039354	0.0102142	-0.00401548	0.971389	1	-0.213945	0.510029	0.830473	-0.510639	0.119813	0.365959
tartarate	1.63212	0.000415286	0.010539	0.981458	0.112729	0.812615	2.00255	0.260232	0.57339	2.65321	0.137783	0.392085
branched-chain, straight-chain, or cyclopropyl 10:1 fatty acid (1)*	-0.485721	0.000449994	0.0111716	-0.0301785	0.868979	1	1.33033	0.0149634	0.09935	0.874792	0.103329	0.340243
2-aminoheptanoate	0.230352	0.000473225	0.0114984	-0.0499891	0.566836	1	0.102493	0.684659	0.934146	0.382834	0.13364	0.388338
glutamine conjugate of C6H10O2 (1)*	-0.316696	0.000515842	0.0122727	-0.0327455	0.786235	1	-0.251382	0.472936	0.800138	-0.535332	0.130087	0.382884
hypoxanthine	-0.276354	0.000559648	0.0130432	-0.165959	0.122493	0.818055	0.173247	0.573181	0.868133	0.0628515	0.837816	1
spermidine	-0.24895	0.000571794	0.0130598	-0.228953	0.0202251	0.704011	-0.44513	0.113009	0.378463	-0.465127	0.098129	0.334682
S-methylcysteine	0.315816	0.00063209	0.0141539	-0.288305	0.0222262	0.704011	1.86793	3.11797e-06	0.000154814	2.47205	8.15696e-09	1.03503e-06
choline	-0.139652	0.000748587	0.0160712	0.00129366	0.981246	1	0.293958	0.0698189	0.28639	0.153013	0.33907	0.635825
acetylcarnitine (C2)	0.211199	0.000758093	0.0160712	-0.0259921	0.755218	1	0.329429	0.176166	0.481633	0.566621	0.0223746	0.127186
pregnenetriol sulfate*	-0.156762	0.000759933	0.0160712	0.00312047	0.959771	1	0.457578	0.0134305	0.0912956	0.297695	0.101253	0.336136
3-methylglutarylcarnitine (2)	0.190557	0.00079153	0.0164351	-0.0813631	0.284066	0.918711	-1.05824	1.31393e-05	0.000501137	-0.786316	0.000724157	0.0102097
2-aminobutyrate	-0.216253	0.000830752	0.0169414	-0.0982722	0.256735	0.918711	-0.413677	0.101577	0.361373	-0.531657	0.037057	0.177128
phenylacetylcarnitine	0.583117	0.00089319	0.0178951	0.147818	0.527784	1	-2.24942	0.0016281	0.0182283	-1.81412	0.00967782	0.0658661
N-stearoylserine*	0.536077	0.0010323	0.0203256	-0.0336682	0.877138	1	1.5889	0.0146516	0.0984244	2.15865	0.00121949	0.0153039
gamma-carboxyglutamate	-0.118394	0.00110837	0.0214536	0.0083136	0.863704	1	0.258006	0.0704864	0.286461	0.131299	0.351042	0.644419
biliverdin	-0.309404	0.00117503	0.0223648	-0.158577	0.216552	0.91675	0.133873	0.716441	0.953293	-0.0169536	0.963286	1
indoleacetoylcarnitine*	0.641194	0.00123682	0.0231549	0.145634	0.583347	1	0.361448	0.637923	0.908942	0.857008	0.267109	0.558677
2,3-dihydroxy-5-methylthio-4-pentenoate (DMTPA)*	-0.12768	0.00162387	0.0299107	-0.026693	0.623176	1	-0.290654	0.0690229	0.285595	-0.391642	0.0156808	0.0993209
gamma-glutamylthreonine	-0.152217	0.00171729	0.0311293	0.00924993	0.886947	1	0.442142	0.0224432	0.132799	0.280675	0.140644	0.392702
N2,N2-dimethylguanosine	-0.0765235	0.00191818	0.0342275	-0.0404846	0.224791	0.91675	-0.0113478	0.905668	1	-0.0473867	0.621135	0.894497
cysteinylglycine	-0.311831	0.0021129	0.037122	0.319466	0.0226205	0.704011	-0.565477	0.155935	0.454814	-1.19677	0.00373998	0.0326035
N,N,N-trimethyl-alanylproline betaine (TMAP)	-0.0890424	0.00222176	0.0380081	-0.0882134	0.0280106	0.704011	0.424761	0.000453087	0.00796522	0.423932	0.000463437	0.00756064
2-piperidinone	-0.491459	0.0022299	0.0380081	-0.225531	0.299111	0.918711	0.215933	0.729861	0.958641	-0.0499948	0.936239	1
S-adenosylhomocysteine (SAH)	-0.175197	0.00239698	0.0402552	-0.215022	0.00767915	0.674182	0.717356	0.0023869	0.0243379	0.757181	0.00142722	0.016978
glycine	0.109118	0.00257653	0.0426434	-0.0289408	0.553169	1	0.682469	1.32714e-05	0.000501137	0.820527	4.57318e-07	3.26411e-05
2-O-methylascorbic acid	-0.152135	0.00267589	0.0431744	-0.0632459	0.355946	0.942704	-0.198141	0.318017	0.638235	-0.28703	0.150399	0.409918
pro-hydroxy-pro	-0.24386	0.00268422	0.0431744	0.112067	0.308173	0.918711	0.698392	0.0314012	0.169152	0.342464	0.282197	0.573433
N-oleoylserine	0.404435	0.00279627	0.044352	-0.0159752	0.930133	1	0.438798	0.40703	0.730286	0.859209	0.108072	0.347296
sulfate*	0.271732	0.00289234	0.0452473	0.0713017	0.562452	1	0.218254	0.540204	0.840481	0.418685	0.242521	0.525539
2-methylbutyrylcarnitine (C5)	0.251544	0.00295331	0.0455768	0.0539276	0.636643	1	-0.663543	0.0489491	0.228163	-0.465926	0.162356	0.427795
lysine	-0.103047	0.00327441	0.0498584	-0.0146827	0.756188	1	0.0259439	0.849592	1	-0.0624205	0.648503	0.90943
5,6-dihydrouridine	-0.0957764	0.00349202	0.0520378	0.0381831	0.390181	0.975025	-0.130499	0.310952	0.630896	-0.264459	0.0434347	0.197619
pseudouridine	-0.0696514	0.00352981	0.0520378	-0.0612514	0.0621677	0.778519	0.00673459	0.942436	1	-0.00166542	0.985753	1
gamma-glutamyl-alpha-lysine	-0.165559	0.00355425	0.0520378	-0.0102925	0.893212	1	0.109233	0.622929	0.895951	-0.0460337	0.835667	1
1,5-anhydroglucitol (1,5-AG)	-0.121348	0.00446153	0.0644946	-0.0154559	0.789026	1	0.92159	1.32283e-06	7.95092e-05	0.815698	1.15909e-05	0.000441228
branched chain 14:0 dicarboxylic acid**	-0.846762	0.00462751	0.0660577	-0.0964028	0.811785	1	-1.7812	0.133015	0.413101	-2.53156	0.0348774	0.171313
N-acetyl-2-aminoadipate	0.152771	0.00485054	0.0672779	-0.0115054	0.875533	1	0.408453	0.0594265	0.259027	0.57273	0.00939766	0.0658413
N-acetyltheanine	0.708798	0.00487126	0.0672779	0.386106	0.260682	0.918711	0.433961	0.660389	0.920478	0.756653	0.444582	0.739029
sphingomyelin (d18:2/21:0, d16:2/23:0)*	0.085186	0.00488972	0.0672779	-0.106051	0.0124086	0.704011	-0.0932261	0.433493	0.756956	0.0980109	0.410427	0.703766
cys-gly, oxidized	-0.201417	0.00503144	0.0684036	-0.101683	0.298686	0.918711	-0.695416	0.0166476	0.105787	-0.79515	0.00666168	0.0516597
N-acetyl-cadaverine	-0.636021	0.00534449	0.0715276	-0.150632	0.626915	1	-2.19153	0.0176502	0.11075	-2.67692	0.00426222	0.0360552
3-(3-amino-3-carboxypropyl)uridine*	-0.104459	0.00538649	0.0715276	-0.0429717	0.400175	0.978657	0.00305213	0.983463	1	-0.0584355	0.691733	0.948888
glycine conjugate of C10H14O2 (1)*	-0.466722	0.00551589	0.0724039	-0.459437	0.0485289	0.74778	0.595407	0.369003	0.694236	0.588122	0.37484	0.669901
octadecanedioylcarnitine (C18-DC)*	0.289219	0.00558138	0.0724311	-0.139877	0.325478	0.923456	-0.101362	0.804585	0.995634	0.327734	0.425161	0.719274
glutamine conjugate of C6H10O2 (2)*	-0.436643	0.00584327	0.0749777	-0.188802	0.381634	0.972825	0.212836	0.732353	0.959114	-0.0350047	0.955117	1
branched-chain, straight-chain, or cyclopropyl 10:1 fatty acid (2)*	-0.676444	0.00597894	0.0758661	-0.318465	0.342581	0.933709	-0.814706	0.400987	0.725717	-1.17268	0.228578	0.506867
spermine	-0.308494	0.00640604	0.0803923	-0.337241	0.0322967	0.704011	-0.150155	0.735772	0.959199	-0.121408	0.784924	1
guanidinosuccinate	0.446767	0.00691743	0.0855852	0.0640829	0.775691	1	0.736132	0.261088	0.57339	1.11882	0.090411	0.31769
pregnenediol sulfate (C21H34O5S)*	-0.128853	0.00696972	0.0855852	-0.0581505	0.372315	0.961515	1.33766	4.79387e-09	5.4746e-07	1.26695	1.79186e-08	1.99013e-06
bilirubin degradation product, C17H18N2O4 (3)**	-0.27323	0.00705372	0.0856952	-0.246948	0.0781276	0.812615	0.420474	0.294714	0.615285	0.394193	0.325587	0.619398
1-methylhistidine	-0.117752	0.00810753	0.097461	-0.0590904	0.331474	0.927802	-0.153988	0.381387	0.706331	-0.212649	0.228459	0.506867
gamma-glutamyltryptophan	-0.136548	0.00840618	0.0999985	-0.0106109	0.880464	1	-0.115227	0.573167	0.868133	-0.241164	0.241024	0.523287
cis-3,4-methyleneheptanoylcarnitine	-0.285545	0.00876583	0.103202	-0.195991	0.190692	0.892569	0.307964	0.474533	0.800468	0.21841	0.611549	0.887064
C-glycosyltryptophan	-0.0769578	0.00924394	0.107095	-0.0504276	0.214577	0.91675	0.102449	0.381617	0.706331	0.0759193	0.515978	0.811373
2,3-dihydroxypyridine	-0.645697	0.00928409	0.107095	-0.00836399	0.980275	1	1.55452	0.117144	0.38442	0.91719	0.351097	0.644419
I-urobilinogen	-0.501659	0.00940903	0.107451	-0.0589781	0.822827	1	0.346791	0.649425	0.912231	-0.0958898	0.899876	1
1-stearoyl-2-docosahexaenoyl-GPC (18:0/22:6)	-0.149796	0.00991216	0.112076	-0.0681721	0.39136	0.975836	-0.0960253	0.675608	0.928453	-0.177649	0.439873	0.734408
glycosyl-N-behenoyl-sphingadienine (d18:2/22:0)*	0.134241	0.0106882	0.119665	-0.114041	0.116902	0.812615	0.127774	0.539272	0.840175	0.376056	0.0751276	0.277272
3-hydroxydecanoate	-0.251865	0.0112624	0.124871	-0.0794396	0.559004	1	0.124324	0.751695	0.968165	-0.0481015	0.902523	1
3-(N-acetyl-L-cystein-S-yl) acetaminophen	-0.450433	0.0116725	0.128173	-0.0753234	0.75765	1	0.187555	0.790601	0.98294	-0.187555	0.790601	1
lignoceroyl sphingomyelin (d18:1/24:0)	-0.091287	0.0118914	0.128467	-0.124949	0.0147062	0.704011	0.117328	0.41523	0.736324	0.15099	0.295545	0.58738
gamma-glutamylvaline	-0.117449	0.0119243	0.128467	-0.0251403	0.693883	1	-0.179638	0.333187	0.654906	-0.271947	0.145497	0.40038
acisoga	-0.182435	0.0124179	0.130729	-0.122278	0.223916	0.91675	0.349303	0.229852	0.538599	0.289146	0.319071	0.613432
7-alpha-hydroxy-3-oxo-4-cholestenoate (7-Hoca)	-0.145333	0.0124318	0.130729	-0.0876942	0.272931	0.918711	0.0871862	0.704834	0.944626	0.0295474	0.897782	1
fructose	0.365561	0.0124777	0.130729	0.4019	0.0491099	0.74778	0.506228	0.38374	0.707039	0.469889	0.418541	0.71127
stachydrine	-0.878496	0.0127759	0.132637	-0.0836924	0.86228	1	0.887036	0.526049	0.835173	0.0922321	0.947323	1
2-methoxyacetaminophen glucuronide*	-0.49471	0.0131955	0.134978	-0.146207	0.59282	1	0.174252	0.825475	1	-0.174252	0.825475	1
dimethylarginine (SDMA + ADMA)	-0.0768228	0.0132846	0.134978	-0.045298	0.288701	0.918711	0.244517	0.0511324	0.233573	0.212993	0.0877888	0.313091
5alpha-androstan-3beta,17beta-diol monosulfate (1)	0.256245	0.0133691	0.134978	0.0112429	0.936755	1	0.219685	0.592682	0.879887	0.464688	0.260347	0.550168
palmitoleate (16:1n7)	-0.354203	0.0135138	0.134978	-0.243702	0.217903	0.91675	-0.838343	0.144357	0.43649	-0.948844	0.0995685	0.335986
3-(cystein-S-yl)acetaminophen*	-0.215824	0.013594	0.134978	0	1	1	0.107912	0.755417	0.968165	-0.107912	0.755417	0.991593
N6-carbamoylthreonyladenosine	-0.0878259	0.0137105	0.134978	-0.0860838	0.0823631	0.812615	0.0414432	0.769053	0.972944	0.039701	0.778494	1
methionine	-0.133077	0.0146301	0.141073	0.0224099	0.764053	1	-0.343147	0.116892	0.38442	-0.498634	0.0246764	0.136138
N-acetyl-2-aminooctanoate*	0.233839	0.0146903	0.141073	-0.00191939	0.988329	1	0.0598521	0.87477	1	0.295611	0.437762	0.733027
gamma-glutamylglutamine	-0.0944732	0.0147002	0.141073	-0.0337213	0.525636	1	0.1472	0.339724	0.658971	0.0864478	0.573782	0.847346
1-ribosyl-imidazoleacetate*	-0.206144	0.0149665	0.141984	0.0563483	0.627607	1	-0.155372	0.6439	0.908942	-0.417864	0.217044	0.495989
cholesterol sulfate	0.0819397	0.0150439	0.141984	0.0451207	0.330703	0.927802	-0.075399	0.573044	0.868133	-0.03858	0.772786	0.9972
bilirubin degradation product, C17H20N2O5 (2)**	-0.303037	0.0151766	0.142063	-0.272185	0.116103	0.812615	0.0991295	0.841192	1	0.0682778	0.890221	1
glutarylcarnitine (C5-DC)	-0.126368	0.0153686	0.142691	-0.0770788	0.283451	0.918711	-1.02574	8.79614e-06	0.000386353	-1.07503	3.89996e-06	0.000171298
myristoyl dihydrosphingomyelin (d18:0/14:0)*	0.099131	0.0162789	0.149923	-0.126114	0.0297199	0.704011	-0.355662	0.0339219	0.179346	-0.130417	0.42703	0.719274
bilirubin degradation product, C17H18N2O4 (2)**	-0.240245	0.0166736	0.15233	-0.195314	0.160118	0.88724	0.511199	0.203075	0.510819	0.466268	0.24497	0.528838
3-hydroxydodecanedioate*	-0.360647	0.0169917	0.154004	0.165996	0.424538	0.978657	0.818244	0.17654	0.481633	0.291601	0.62711	0.897444
sphingomyelin (d17:1/14:0, d16:1/15:0)*	0.116582	0.0172219	0.154862	-0.0892997	0.187446	0.892569	-0.299887	0.127319	0.405009	-0.0940048	0.628806	0.898744
3-phosphoglycerate	-0.280819	0.0184647	0.163695	-0.207856	0.207612	0.91675	0.339878	0.473881	0.800468	0.266915	0.573416	0.847346
N-methylpipecolate	-0.399899	0.0185166	0.163695	-0.219469	0.348494	0.935365	-0.730245	0.281804	0.598179	-0.910675	0.18102	0.457695
gamma-glutamylleucine	-0.119867	0.0186901	0.163695	-0.0237587	0.734262	1	-0.245526	0.228786	0.538454	-0.341634	0.0963819	0.331531
histidine	-0.0601857	0.0187776	0.163695	-0.0669199	0.0617278	0.778519	0.21294	0.0407182	0.2013	0.219674	0.0350187	0.171313
glucuronide of piperine metabolite C17H21NO3 (4)*	-0.743281	0.0189799	0.164205	0.511641	0.242828	0.918711	-0.839793	0.50558	0.828614	-2.09471	0.100913	0.335986
xanthurenate	-0.315545	0.0191536	0.164462	0.229074	0.219112	0.91675	-0.893048	0.100021	0.356949	-1.43767	0.00958932	0.0658661
myristoleate (14:1n5)	-0.325782	0.0193821	0.164675	-0.195605	0.309174	0.918711	-0.531825	0.339047	0.658971	-0.662001	0.235274	0.515016
N-carbamoylvaline	-0.219912	0.0195403	0.164675	-0.267654	0.042912	0.747503	-0.148615	0.691477	0.940928	-0.100873	0.787554	1
sulfate of piperine metabolite C16H19NO3 (3)*	-0.607641	0.019611	0.164675	0.535301	0.138919	0.843586	-0.292029	0.777814	0.975043	-1.43497	0.16974	0.440926
sphingomyelin (d17:1/16:0, d18:1/15:0, d16:1/17:0)*	0.0466342	0.0203381	0.168999	-0.0658618	0.0204983	0.704011	-0.194375	0.0182576	0.113935	-0.0818793	0.308119	0.602421
6-oxopiperidine-2-carboxylate	-0.201494	0.020422	0.168999	-0.22114	0.0688009	0.812615	0.654819	0.0628251	0.268675	0.674464	0.0556044	0.2323
2-methoxyacetaminophen sulfate*	-0.439638	0.0206648	0.169779	-0.072863	0.780175	1	0.183388	0.808198	0.995644	-0.183388	0.808198	1
N-acetylneuraminate	-0.0689068	0.0212546	0.173377	-0.0200657	0.625854	1	0.11672	0.328943	0.651045	0.0678792	0.568901	0.847047
2'-O-methyluridine	-0.114408	0.0219065	0.173826	-0.147228	0.0361276	0.712314	-0.221851	0.266984	0.582307	-0.189031	0.343368	0.640002
sulfate of piperine metabolite C16H19NO3 (2)*	-0.638653	0.0219116	0.173826	0.726364	0.062698	0.778519	-0.155178	0.888661	1	-1.5202	0.174458	0.449665
2-isopropylmalate	0.550482	0.021987	0.173826	0.139828	0.672348	1	0.107626	0.910358	1	0.51828	0.588267	0.860181
andro steroid monosulfate C19H28O6S (1)*	-0.222988	0.0220627	0.173826	0.307945	0.0251983	0.704011	2.5893	2.2301e-08	2.31525e-06	2.05837	2.66131e-06	0.000126634
16a-hydroxy DHEA 3-sulfate	-0.195344	0.0220707	0.173826	0.214263	0.072629	0.812615	1.83523	1.9244e-06	0.000101102	1.42562	0.000110413	0.00274112
threonine	-0.119486	0.0223092	0.174501	-0.019336	0.788	1	0.342898	0.104151	0.364624	0.242748	0.246633	0.531425
uracil	0.241393	0.0225302	0.174612	-0.334227	0.025351	0.704011	0.234667	0.577857	0.871747	0.810287	0.059032	0.237375
gamma-glutamylphenylalanine	-0.0997736	0.0226292	0.174612	-0.0618652	0.306602	0.918711	0.152257	0.383857	0.707039	0.114349	0.512362	0.809817
methyl glucopyranoside (alpha + beta)	-0.321132	0.0227898	0.174671	-0.101186	0.602322	1	1.93971	0.00111218	0.014599	1.71976	0.00345033	0.0309478
bilirubin degradation product, C17H20N2O5 (1)**	-0.310906	0.0230203	0.175261	-0.252287	0.183941	0.892569	0.284346	0.601895	0.88552	0.225727	0.678614	0.939366
1,2-dipalmitoyl-GPC (16:0/16:0)	-0.0512944	0.0233051	0.175912	-0.0269673	0.387732	0.973165	0.142514	0.118091	0.386418	0.118186	0.193141	0.468295
gamma-glutamylmethionine	-0.140985	0.0234139	0.175912	0.0707525	0.409882	0.978657	-0.15381	0.535229	0.837094	-0.365547	0.144363	0.399184
bilirubin degradation product, C17H18N2O4 (1)**	-0.230402	0.0240951	0.177868	-0.24021	0.0922837	0.812615	0.545095	0.184254	0.486481	0.554903	0.176631	0.451224
imidazole lactate	-0.119452	0.0241592	0.177868	-0.0382737	0.60003	1	0.0842959	0.689663	0.939852	0.00311797	0.988206	1
isobutyrylglycine	0.236579	0.0241979	0.177868	-0.0456446	0.752041	1	-0.078722	0.850596	1	0.203501	0.626692	0.897444
glutarate (C5-DC)	-0.353694	0.0242972	0.177868	-0.038428	0.858837	1	1.03422	0.102969	0.36313	0.718953	0.253485	0.538798
hexadecadienoate (16:2n6)	-0.302218	0.024663	0.179396	-0.0844718	0.648477	1	-0.0562019	0.916439	1	-0.273948	0.609542	0.885619
caproate (6:0)	0.129319	0.0249021	0.179989	0.0248184	0.754541	1	-0.0143176	0.950278	1	0.0901829	0.69472	0.948888
3-hydroxyhexanoate	-0.23479	0.0255595	0.183578	-0.159639	0.27313	0.918711	0.31203	0.457623	0.782343	0.236879	0.572356	0.847346
gamma-glutamyltyrosine	-0.11742	0.026066	0.186046	-0.041168	0.571562	1	-0.211069	0.317968	0.638235	-0.287321	0.175965	0.450565
N-acetyl-aspartyl-glutamate (NAAG)	-0.172606	0.0264155	0.187369	-0.148293	0.170277	0.88724	-0.155225	0.616794	0.893881	-0.179538	0.562917	0.840328
o-cresol sulfate	-0.304036	0.026713	0.18831	0.278783	0.14468	0.856088	1.7564	0.00227148	0.0235234	1.17358	0.0361127	0.174011
heme	-0.420407	0.027053	0.189537	0.164167	0.531605	1	0.957715	0.2102	0.518463	0.373141	0.622921	0.894702
taurolithocholate 3-sulfate	0.409615	0.0276314	0.191437	0.126865	0.620888	1	-1.01185	0.17654	0.481633	-0.729099	0.327865	0.620931
N2-acetyl,N6-methyllysine	0.154669	0.0276594	0.191437	-0.16031	0.102417	0.812615	-0.364129	0.197422	0.499901	-0.0491506	0.860669	1
piperine	-0.903505	0.0278447	0.191558	0.354885	0.531415	1	-2.30446	0.163749	0.464594	-3.56285	0.0337485	0.167321
cytidine	-0.27986	0.0280313	0.191687	0.0277351	0.87444	1	-0.108651	0.830638	1	-0.416246	0.414128	0.706926
glutamate, gamma-methyl ester	-0.133543	0.0283162	0.192483	-0.0760084	0.367074	0.95532	0.0158888	0.947826	1	-0.0416454	0.863837	1
5-dodecenoate (12:1n7)	-0.344604	0.0289782	0.19566	0.0506257	0.815959	1	-0.0663568	0.916027	1	-0.461586	0.464547	0.760046
N,N-dimethyl-5-aminovalerate	-0.497683	0.0292743	0.19566	-0.27954	0.376344	0.967983	-0.283954	0.755292	0.968165	-0.502097	0.581983	0.854273
cytosine	-0.463321	0.0293281	0.19566	-0.478321	0.107493	0.812615	-2.00745	0.0214476	0.129514	-1.99245	0.0223857	0.127186
1H-indole-7-acetic acid	0.296217	0.0294689	0.19566	-0.18519	0.325878	0.923456	-2.02481	0.000484531	0.00813727	-1.5434	0.00632263	0.050142
dehydroepiandrosterone sulfate (DHEA-S)	-0.0769398	0.0298884	0.197298	-0.0708568	0.151349	0.877365	0.763684	1.94768e-06	0.000101102	0.757601	2.25941e-06	0.000112184
N6-carboxymethyllysine	0.487665	0.0305115	0.200254	0.319433	0.306751	0.918711	0.184185	0.837772	1	0.352417	0.695413	0.948888
maleate	0.286906	0.0308899	0.200793	-0.193022	0.295116	0.918711	-1.70248	0.00228642	0.0235234	-1.22255	0.0249109	0.13677
dodecadienoate (12:2)*	-0.25732	0.0309943	0.200793	-0.234169	0.158993	0.88724	0.0987944	0.835619	1	0.0756437	0.873755	1
(S)-3-hydroxybutyrylcarnitine	0.211194	0.0313132	0.200793	-0.0394009	0.770938	1	0.265271	0.499055	0.825972	0.515866	0.191652	0.467701
argininate*	-0.245074	0.0313788	0.200793	-0.0671337	0.669308	1	0.730828	0.112645	0.378463	0.552888	0.227399	0.506867
4-hydroxyhippurate	-0.272189	0.0314727	0.200793	0.0729934	0.676027	1	0.974644	0.0583877	0.257447	0.629462	0.216396	0.495989
ectoine	-0.367296	0.0316938	0.200879	0.0339798	0.885432	1	0.237433	0.728059	0.958641	-0.163843	0.810313	1
4-acetaminophen sulfate	-0.388844	0.0320579	0.200879	-0.110437	0.659256	1	0.139203	0.847572	1	-0.139203	0.847572	1
iminodiacetate (IDA)	0.509559	0.0323799	0.200879	-0.139485	0.671431	1	-0.399072	0.674946	0.928453	0.249972	0.792676	1
palmitate (16:0)	-0.143399	0.0324754	0.200879	-0.14091	0.13239	0.843048	-0.261835	0.330501	0.652997	-0.264324	0.325971	0.619398
glucuronide of piperine metabolite C17H21NO3 (3)*	-0.410488	0.0325282	0.200879	0.314454	0.238683	0.91675	-0.509608	0.507181	0.828614	-1.23455	0.112136	0.353755
cysteinylglycine disulfide*	-0.0877132	0.0325417	0.200879	-0.0121856	0.829592	1	-0.23363	0.15826	0.457552	-0.309157	0.0639558	0.250326
2-hydroxyacetaminophen sulfate*	-0.378185	0.0327859	0.201126	-0.103611	0.671926	1	0.137287	0.846133	1	-0.137287	0.846133	1
androstenediol (3beta,17beta) monosulfate (2)	0.258948	0.0329339	0.201126	-0.0644243	0.700747	1	0.984279	0.0468749	0.222121	1.30765	0.00932455	0.0657323
10-undecenoate (11:1n1)	-0.234116	0.0345631	0.209953	-0.34691	0.0271472	0.704011	-1.03748	0.0226514	0.13334	-0.924682	0.041065	0.189863
palmitoyl dihydrosphingomyelin (d18:0/16:0)*	0.0637358	0.0348849	0.210546	-0.115172	0.00787838	0.674182	0.0730642	0.545709	0.845589	0.251972	0.0412438	0.189921
valine	-0.117314	0.0350296	0.210546	0.0314016	0.682999	1	-0.101672	0.647823	0.912224	-0.250388	0.263305	0.553592
cortolone glucuronide (1)	-0.0945085	0.0358404	0.213351	-0.0833239	0.18438	0.892569	-0.221374	0.22231	0.533499	-0.232559	0.200189	0.478275
10-heptadecenoate (17:1n7)	-0.265299	0.0359403	0.213351	-0.219652	0.212321	0.91675	-1.3215	0.0115575	0.0835357	-1.36714	0.00914453	0.064965
butyrate/isobutyrate (4:0)	0.129336	0.036108	0.213351	0.0380327	0.655733	1	0.277981	0.262907	0.576276	0.369285	0.138945	0.392109
ceramide (d18:2/24:1, d18:1/24:2)*	0.0885339	0.0363795	0.213351	-0.0380413	0.515922	1	0.244775	0.152216	0.449176	0.37135	0.032175	0.161985
dihomo-linolenate (20:3n3 or n6)	-0.162788	0.0366189	0.213351	-0.183427	0.0930845	0.812615	-0.365065	0.24436	0.555894	-0.344427	0.271673	0.563111
pimeloylcarnitine/3-methyladipoylcarnitine (C7-DC)	0.189669	0.0367313	0.213351	0.0298464	0.811945	1	0.958115	0.0108318	0.0792946	1.11794	0.00330228	0.0299302
quinolinate	-0.127929	0.036868	0.213351	-0.122471	0.152481	0.878296	-0.539062	0.0318694	0.170868	-0.54452	0.0302565	0.155644
4-acetamidophenylglucuronide	-0.522381	0.0369909	0.213351	-0.200556	0.562747	1	0.160912	0.872309	1	-0.160912	0.872309	1
3-hydroxylaurate	-0.267521	0.03867	0.221915	-0.14179	0.429258	0.982033	-0.608687	0.242855	0.555572	-0.734417	0.160178	0.42739
dihydroferulic acid sulfate	-0.501291	0.0390318	0.222452	0.00756403	0.98202	1	0.824054	0.39805	0.722692	0.315199	0.745698	0.984494
xanthine	-0.190977	0.0391531	0.222452	-0.238884	0.0667657	0.802594	-0.664469	0.0776605	0.305822	-0.616562	0.100804	0.335986
bilirubin degradation product, C16H18N2O5 (2)**	-0.192465	0.0394136	0.222823	-0.143573	0.269353	0.918711	0.546961	0.14785	0.44316	0.498068	0.186728	0.465596
beta-citrylglutamate	-0.0935186	0.0407842	0.229436	0.00078963	0.990031	1	0.270864	0.143206	0.435565	0.176556	0.336765	0.633584
lignoceroylcarnitine (C24)*	0.131397	0.0414586	0.232087	-0.0937954	0.295353	0.918711	0.640523	0.0160922	0.103827	0.865715	0.0014911	0.0175051
2-aminooctanoate	0.175618	0.0418139	0.232934	-0.0205315	0.863389	1	-0.154986	0.653868	0.916217	0.0411635	0.905108	1
adenosine	-0.243603	0.0423708	0.234891	0.0514858	0.756513	1	-0.0797954	0.868066	1	-0.374884	0.436575	0.733013
1-palmitoyl-2-oleoyl-GPI (16:0/18:1)*	0.134286	0.0426926	0.235531	0.226026	0.0168052	0.704011	-0.119255	0.653283	0.916217	-0.210995	0.427814	0.719534
7-methylguanine	0.0584217	0.0430719	0.236481	-0.0534208	0.185237	0.892569	-0.119899	0.302394	0.622224	-0.00805639	0.944437	1
gamma-glutamyl-epsilon-lysine	-0.162799	0.0432943	0.236565	-0.096409	0.388829	0.973777	-0.216605	0.502809	0.826952	-0.282995	0.382134	0.680251
phenol glucuronide	-0.350917	0.0440169	0.23842	-0.0261673	0.913561	1	-0.170518	0.806953	0.995634	-0.495268	0.478914	0.77798
N2-acetyl,N6,N6-dimethyllysine	-0.0898227	0.0442443	0.23842	-0.0856275	0.170006	0.88724	-0.423509	0.0213462	0.129514	-0.427704	0.0201613	0.119816
stearoyl sphingomyelin (d18:1/18:0)	-0.0722655	0.0443935	0.23842	-0.0650194	0.195125	0.902156	-0.0182195	0.899272	1	-0.0254657	0.85958	1
vanillylmandelate (VMA)	-0.135165	0.0445814	0.23842	-0.160442	0.0897779	0.812615	0.545259	0.0475915	0.223933	0.570537	0.0385642	0.181499
histidine betaine (hercynine)*	-0.453152	0.0446776	0.23842	-0.3362	0.284653	0.918711	-0.162167	0.857619	1	-0.279119	0.757561	0.992186
dihomo-linoleate (20:2n6)	-0.208935	0.0469337	0.249294	-0.218948	0.137201	0.843586	0.253166	0.54862	0.848949	0.263178	0.532986	0.815383
pentadecanoate (15:0)	-0.164696	0.0472791	0.249967	-0.167706	0.149052	0.872065	-0.539699	0.109524	0.374479	-0.536689	0.111463	0.352605
methylsuccinoylcarnitine	0.165615	0.0475759	0.250377	-0.036489	0.752666	1	-1.17473	0.000955489	0.0133069	-0.972624	0.00537542	0.0435371
hydroxyasparagine**	-0.0622671	0.0479365	0.251117	-0.0165263	0.704777	1	0.17839	0.161695	0.464594	0.132649	0.295806	0.58738
taurocholenate sulfate*	0.197385	0.0485006	0.252912	-0.0886843	0.52296	1	-0.386615	0.337253	0.658971	-0.100546	0.802029	1
oleate/vaccenate (18:1)	-0.191148	0.0506135	0.262214	-0.200441	0.143535	0.856088	-0.410954	0.297302	0.616017	-0.401661	0.308235	0.602421
formiminoglutamate	0.163726	0.0507436	0.262214	-0.0726765	0.532151	1	-0.792872	0.0218228	0.13048	-0.556469	0.102548	0.339449
21-hydroxypregnenolone disulfate	-0.0861494	0.0509996	0.262349	0.0312414	0.609947	1	1.60042	6.59114e-12	1.25451e-09	1.48303	6.18669e-11	1.17753e-08
docosahexaenoate (DHA; 22:6n3)	-0.190373	0.0516374	0.264439	-0.253422	0.0663483	0.802594	-0.534617	0.177095	0.481633	-0.471567	0.232812	0.513266
sphingomyelin (d18:1/22:1, d18:2/22:0, d16:1/24:1)*	0.0517544	0.0524424	0.26732	-0.104544	0.00661245	0.674182	0.0984549	0.359696	0.682346	0.254753	0.0207517	0.12091
4-acetamidophenol	-0.501143	0.0526681	0.26732	-0.131949	0.712944	1	0.184597	0.858761	1	-0.184597	0.858761	1
5-hydroxy-2-methylpyridine sulfate	0.617455	0.0532561	0.268151	0.273464	0.537603	1	1.24868	0.332197	0.654499	1.59268	0.217593	0.495989
succinylcarnitine (C4-DC)	-0.093082	0.0534521	0.268151	-0.101904	0.131819	0.843048	-0.263073	0.17778	0.481633	-0.254251	0.192486	0.467701
hexadecanedioate (C16-DC)	-0.155234	0.0535693	0.268151	-0.00504875	0.963869	1	-0.038701	0.9045	1	-0.188887	0.558857	0.838653
N-acetylthreonine	-0.0985188	0.053771	0.268151	-0.075922	0.286492	0.918711	0.135138	0.510501	0.830473	0.112541	0.583408	0.855265
glucose	0.0661513	0.0551554	0.273859	0.0338384	0.480368	1	-0.485759	0.000948296	0.0133069	-0.453446	0.00188662	0.019919
myristate (14:0)	-0.192574	0.055594	0.274493	-0.229252	0.105126	0.812615	-0.633361	0.1214	0.39386	-0.596683	0.143928	0.398946
aspartate	-0.102908	0.0559147	0.274493	-0.103648	0.169243	0.88724	-0.461497	0.0369116	0.189312	-0.460757	0.0372013	0.177128
O-sulfo-L-tyrosine	-0.0698879	0.0560043	0.274493	-0.0205504	0.685524	1	0.00755039	0.958963	1	-0.0417872	0.775912	1
dodecenedioate (C12:1-DC)*	-0.297768	0.0563738	0.274846	0.0814812	0.7067	1	1.43024	0.0261823	0.151055	1.051	0.0981774	0.334682
4-methylguaiacol sulfate	-0.454781	0.0565577	0.274846	-0.291541	0.380015	0.971228	0.444903	0.642428	0.908942	0.281663	0.768641	0.995225
3-(methylthio)acetaminophen sulfate*	-0.358863	0.0568334	0.275016	-0.191398	0.465111	1	0.0837323	0.911828	1	-0.0837323	0.911828	1
2,8-quinolinediol sulfate	-0.381991	0.057368	0.276431	0.0943004	0.735281	1	-0.638058	0.430489	0.754758	-1.11435	0.17145	0.443982
1-palmitoyl-2-docosahexaenoyl-GPC (16:0/22:6)	-0.0706889	0.0576945	0.276837	-0.0821147	0.116705	0.812615	-0.043436	0.771466	0.972944	-0.0320103	0.830471	1
docosapentaenoate (n3 DPA; 22:5n3)	-0.218824	0.0580691	0.277468	-0.239523	0.139372	0.843586	-0.676611	0.148847	0.44382	-0.655913	0.161397	0.427795
propionylglycine	0.173272	0.0595151	0.283193	0.103709	0.417851	0.978657	0.179442	0.627338	0.897769	0.249005	0.501017	0.802471
7-methylxanthine	-0.352857	0.0614402	0.29114	0.00308082	0.990611	1	0.283985	0.70799	0.944626	-0.0719532	0.92434	1
bilirubin degradation product, C16H18N2O5 (3)**	-0.164034	0.0621887	0.291791	-0.146058	0.235039	0.91675	0.585124	0.10254	0.36313	0.567148	0.113227	0.356212
indolebutyrate	-0.199603	0.0623485	0.291791	0.0817264	0.583016	1	0.678784	0.119344	0.389402	0.397455	0.357654	0.649451
3-(4-hydroxyphenyl)propionate	-0.31356	0.0623801	0.291791	-0.00707513	0.975829	1	0.153242	0.820652	1	-0.153242	0.820652	1
docosadienoate (22:2n6)	-0.181792	0.0625996	0.291791	-0.171459	0.209599	0.91675	0.047258	0.904081	1	0.0369253	0.924981	1
1-arachidonoyl-GPC (20:4n6)*	-0.114308	0.0629478	0.292146	-0.138568	0.10921	0.812615	0.161685	0.513532	0.830816	0.185946	0.452757	0.747179
linolenate [alpha or gamma; (18:3n3 or 6)]	-0.263692	0.0631875	0.292146	-0.311382	0.118776	0.817121	-0.535742	0.349638	0.673332	-0.488052	0.393816	0.687942
sphinganine	0.172193	0.0637956	0.293427	-0.225068	0.0858494	0.812615	-0.247352	0.508439	0.829481	0.14991	0.68815	0.946828
sphingomyelin (d18:2/23:1)*	0.051247	0.0640687	0.293427	-0.0745089	0.0572054	0.778519	0.189719	0.0928609	0.344111	0.315475	0.00643551	0.0506637
guanidinoacetate	0.102211	0.0643865	0.293427	-0.0524739	0.495074	1	0.0639017	0.773584	0.972944	0.218587	0.327361	0.620931
palmitoleoylcarnitine (C16:1)*	-0.157259	0.0644922	0.293427	-0.113148	0.340339	0.933709	0.199055	0.560954	0.862194	0.154945	0.650616	0.90943
hexanoylglutamine	-0.291803	0.0649526	0.294147	-0.183642	0.404573	0.978657	0.291952	0.646184	0.91104	0.18379	0.772433	0.9972
sphingomyelin (d18:2/14:0, d18:1/14:1)*	0.0932183	0.0652352	0.294147	-0.105249	0.138451	0.843586	-0.0620448	0.760172	0.970393	0.136423	0.502921	0.803266
branched-chain, straight-chain, or cyclopropyl 12:1 fatty acid*	-0.272217	0.0656879	0.294147	-0.262938	0.204331	0.91675	-0.955533	0.112714	0.378463	-0.964812	0.109355	0.347296
adenosine 5'-diphosphate (ADP)	-0.325213	0.0659246	0.294147	-0.384243	0.122418	0.818055	0.876462	0.22117	0.533499	0.935492	0.192106	0.467701
N-acetylaspartate (NAA)	0.129022	0.0659385	0.294147	-0.0169004	0.862302	1	0.252374	0.372769	0.695786	0.398296	0.162163	0.427795
N-formylmethionine	-0.0498608	0.0664564	0.294329	-0.0256288	0.497971	1	0.192953	0.0820915	0.314649	0.168722	0.12699	0.38153
1-palmitoleoyl-2-linolenoyl-GPC (16:1/18:3)*	0.191338	0.0664947	0.294329	0.0369119	0.798839	1	0.235354	0.574974	0.869696	0.389781	0.354473	0.646587
3-hydroxyoleate*	-0.329358	0.066989	0.295281	-0.0582032	0.81574	1	-0.271733	0.707098	0.944626	-0.542887	0.453849	0.747574
indolin-2-one	0.323878	0.067442	0.295281	0.137051	0.578028	1	-1.21369	0.0931087	0.344111	-1.02687	0.153636	0.413802
3-hydroxyoctanoate	-0.198381	0.0674855	0.295281	-0.188285	0.215266	0.91675	0.69886	0.113859	0.380195	0.688764	0.119035	0.365426
cotinine	-0.497597	0.0683603	0.297199	-0.303411	0.425225	0.978657	8.90246	1.54447e-10	2.5197e-08	8.70827	2.83904e-10	4.05272e-08
tetradecadienoate (14:2)*	-0.281848	0.0684797	0.297199	-0.204059	0.344629	0.933709	0.234659	0.70613	0.944626	0.156869	0.800909	1
butyrylcarnitine (C4)	0.133866	0.0687044	0.297199	0.156295	0.130709	0.843048	-0.345353	0.24612	0.558613	-0.367783	0.217216	0.495989
tetrahydrocortisol sulfate (1)	-0.225172	0.0701491	0.300572	-0.239167	0.170521	0.88724	0.705135	0.162794	0.464594	0.71913	0.15478	0.415796
N-palmitoyltaurine	-0.19325	0.070205	0.300572	-0.078061	0.599134	1	-0.323364	0.452503	0.776923	-0.438553	0.309496	0.602421
4-hydroxy-2-oxoglutaric acid	0.249833	0.0705304	0.300572	0.00881183	0.963381	1	-1.52701	0.00814309	0.0632613	-1.28599	0.0243077	0.135412
3,7-dimethylurate	-0.272116	0.070537	0.300572	0.0443645	0.83198	1	-0.420984	0.487659	0.815382	-0.737464	0.226526	0.506248
sphingosine 1-phosphate	-0.070441	0.0709779	0.301326	-0.157204	0.00543243	0.674182	0.393679	0.0150914	0.0996204	0.480441	0.00346875	0.0309478
4-hydroxyphenylacetylglutamine	-0.142422	0.0713633	0.30184	-0.111313	0.313121	0.919241	-1.08961	0.00120122	0.0149108	-1.12072	0.000896989	0.0120513
glucuronide of C10H18O2 (8)*	-0.459781	0.0723688	0.304047	-0.406206	0.256632	0.918711	0.989441	0.338707	0.658971	0.935866	0.36526	0.657929
(R)-3-hydroxybutyrylcarnitine	0.262074	0.0724175	0.304047	0.0319648	0.874731	1	0.0671569	0.908873	1	0.297266	0.612866	0.887064
succinoyltaurine	0.161198	0.0727175	0.304188	-0.00363352	0.976779	1	0.898727	0.0159404	0.103431	1.06356	0.00481933	0.0398817
octadecenedioylcarnitine (C18:1-DC)*	0.212926	0.0733586	0.30575	-0.11778	0.477264	1	-0.142264	0.766236	0.972268	0.188443	0.693828	0.948888
linoleate (18:2n6)	-0.198999	0.0738896	0.306843	-0.250812	0.109949	0.812615	0.39495	0.379833	0.705317	0.446763	0.321067	0.615948
sphingomyelin (d18:0/18:0, d19:0/17:0)*	-0.111442	0.0747099	0.309126	-0.145428	0.0992131	0.812615	-1.0519	0.000117107	0.00291975	-1.01791	0.000180469	0.00404109
N-stearoyl-sphinganine (d18:0/18:0)*	-0.335484	0.075975	0.313225	-0.0587948	0.823043	1	-2.27508	0.00423504	0.0374037	-2.55177	0.00150219	0.0175051
2-naphthol sulfate	0.297589	0.0767995	0.314801	0.262976	0.263947	0.918711	1.29118	0.0611846	0.26467	1.32579	0.0548042	0.231801
N4-acetylcytidine	-0.113217	0.0769085	0.314801	0.0379949	0.669723	1	-0.0283405	0.912381	1	-0.179552	0.486826	0.786358
salicylate	0.537715	0.0783903	0.319011	0.251018	0.55537	1	3.67504	0.00425786	0.0374037	3.96173	0.00220661	0.0223004
1-linoleoyl-2-linolenoyl-GPC (18:2/18:3)*	0.175628	0.0785513	0.319011	-0.0793731	0.568218	1	0.710111	0.0821063	0.314649	0.965112	0.0197062	0.117824
bilirubin degradation product, C16H18N2O5 (4)**	-0.195739	0.078775	0.319011	-0.1019	0.511508	1	0.82235	0.0714037	0.28916	0.728512	0.108911	0.347296
10-nonadecenoate (19:1n9)	-0.195632	0.079683	0.319378	-0.172524	0.269633	0.918711	-1.0069	0.0289899	0.160711	-1.03001	0.0256702	0.139597
bilirubin degradation product, C16H18N2O5 (1)**	-0.191031	0.0797951	0.319378	-0.185834	0.224162	0.91675	0.663707	0.135178	0.417225	0.658511	0.138189	0.392085
arachidonate (20:4n6)	-0.137577	0.0798947	0.319378	-0.207797	0.0620165	0.778519	0.265236	0.403353	0.727515	0.335456	0.291646	0.585938
2-hydroxyhippurate (salicylurate)	0.524436	0.0799842	0.319378	0.279007	0.504101	1	3.43218	0.00628102	0.0516038	3.67761	0.00359368	0.0318138
glycerol	-0.163319	0.0810127	0.322357	-0.164228	0.21105	0.91675	-0.240338	0.524494	0.835173	-0.239428	0.526057	0.811373
glutamine	-0.0437016	0.0821548	0.325766	-0.0460893	0.191671	0.892569	0.227373	0.0286265	0.15947	0.229761	0.0270766	0.143538
cysteine s-sulfate	0.181169	0.0830045	0.327997	0.238465	0.105905	0.812615	-0.592391	0.163611	0.464594	-0.649687	0.127364	0.38153
levulinoylcarnitine	0.307941	0.0839569	0.330616	0.30227	0.22648	0.91675	-0.467351	0.515804	0.830816	-0.46168	0.520889	0.811373
3-hydroxyoctanoylcarnitine (1)	-0.13593	0.0847103	0.332437	-0.115307	0.296155	0.918711	0.149123	0.63902	0.908942	0.1285	0.685974	0.946828
asparagine	-0.0674055	0.0856866	0.335117	-0.00619924	0.909586	1	0.215676	0.176418	0.481633	0.15447	0.330625	0.625122
cholic acid glucuronide	-0.284208	0.0876549	0.340681	-0.043377	0.851487	1	2.1116	0.0027131	0.0269423	1.87077	0.00729513	0.0542637
N-behenoyl-sphingadienine (d18:2/22:0)*	0.187354	0.0878795	0.340681	0.018368	0.904335	1	0.222661	0.615108	0.893881	0.391647	0.377839	0.674207
1-stearoyl-2-oleoyl-GPS (18:0/18:1)	-0.257964	0.0880154	0.340681	-0.323767	0.128767	0.843048	-1.00265	0.104676	0.364624	-0.936851	0.128814	0.382092
lactosyl-N-nervonoyl-sphingosine (d18:1/24:1)*	0.046596	0.0883026	0.340681	-0.157804	0.000131244	0.0749403	-0.088342	0.424097	0.74856	0.116058	0.294864	0.58738
1-oleoyl-2-docosahexaenoyl-GPC (18:1/22:6)*	-0.0739098	0.0889047	0.341702	-0.139955	0.024388	0.704011	-0.0872626	0.618583	0.894205	-0.0212173	0.90353	1
glucuronide of piperine metabolite C17H21NO3 (5)*	-0.287376	0.0891656	0.341702	0.224719	0.342071	0.933709	-0.385024	0.572571	0.868133	-0.897118	0.191908	0.467701
tricosanoyl sphingomyelin (d18:1/23:0)*	-0.0552029	0.0898863	0.342809	-0.106348	0.0225404	0.704011	-0.355	0.0091034	0.0693072	-0.303854	0.0242169	0.135412
sulfate of piperine metabolite C18H21NO3 (1)*	-0.396035	0.0900548	0.342809	0.304011	0.352271	0.939594	-0.891028	0.346215	0.668998	-1.59107	0.0959332	0.331531
cotinine N-oxide	-0.0623265	0.0912536	0.346218	4.44089e-16	1	1	2.98389	1.02347e-24	5.844e-22	2.92157	2.48178e-24	1.4171e-21
N-acetylcitrulline	0.17514	0.0920408	0.347533	-0.0764439	0.598032	1	0.456214	0.279239	0.593839	0.707797	0.0960695	0.331531
3-hydroxystachydrine*	-0.882809	0.092368	0.347533	0.0618039	0.932578	1	0.923767	0.662461	0.921474	-0.0208454	0.992133	1
N-acetylalliin	0.600421	0.0925132	0.347533	-0.0933293	0.851091	1	0.919998	0.523369	0.835173	1.61375	0.265132	0.555561
nornicotine	-0.0480495	0.0938656	0.350441	6.66134e-16	1	1	1.91073	2.9763e-21	1.13298e-18	1.86268	8.24203e-21	3.13747e-18
21-hydroxypregnenolone monosulfate (1)	-0.111953	0.0942168	0.350441	0.104808	0.263887	0.918711	1.09301	0.000176679	0.00388013	0.876252	0.0020399	0.0209871
metformin	-0.160608	0.0943842	0.350441	0	1	1	0.0803039	0.835676	1	-0.0803039	0.835676	1
cis-4-decenoylcarnitine (C10:1)	-0.153429	0.0945148	0.350441	-0.144623	0.261107	0.918711	0.446074	0.231452	0.538599	0.437268	0.240653	0.523287
riboflavin (Vitamin B2)	0.189149	0.0949073	0.350758	-0.145855	0.357435	0.942704	-1.56981	0.00117465	0.0148702	-1.2348	0.00915882	0.064965
palmitoloelycholine	-0.349509	0.0960212	0.35373	-0.0794293	0.786075	1	0.552653	0.514849	0.830816	0.282574	0.738698	0.982521
3-hydroxy-2-methylpyridine sulfate	0.432866	0.0965344	0.354477	0.285536	0.432896	0.982033	0.905877	0.390246	0.7142	1.05321	0.318513	0.613432
phenylacetate	0.241422	0.0994262	0.363925	0.0143666	0.94391	1	-1.13759	0.058998	0.258145	-0.910533	0.128094	0.38153
N-acetylmethionine	-0.0764915	0.100983	0.367644	0.0668707	0.306331	0.918711	0.200749	0.288823	0.604415	0.0573871	0.760431	0.993607
17alpha-hydroxypregnenolone 3-sulfate	-0.163538	0.101156	0.367644	0.014079	0.919353	1	0.945272	0.0224065	0.132799	0.767655	0.0612341	0.243656
sphingomyelin (d17:2/16:0, d18:2/15:0)*	0.0600362	0.101408	0.367644	-0.0863224	0.0959855	0.812615	-0.181962	0.222099	0.533499	-0.0356028	0.809746	1
diazepam	0.0194563	0.102655	0.37038	0	1	1	-0.00972815	0.839722	1	0.00972815	0.839722	1
17alpha-hydroxypregnanolone glucuronide	-0.139184	0.102982	0.37038	-0.00985275	0.93401	1	0.354519	0.30597	0.626198	0.225188	0.514113	0.809817
taurochenodeoxycholate	0.333724	0.103308	0.37038	0.516831	0.0752477	0.812615	2.07782	0.0149235	0.09935	1.89471	0.0256615	0.139597
deoxycholate	-0.368028	0.10391	0.37038	0.110512	0.726308	1	-0.425112	0.641895	0.908942	-0.903651	0.324853	0.619398
androstenediol (3beta,17beta) monosulfate (1)	-0.0941948	0.103983	0.37038	-0.0448563	0.579274	1	-0.103548	0.658103	0.920478	-0.152887	0.514026	0.809817
4-methylbenzenesulfonate	0.159844	0.104109	0.37038	-0.012885	0.925133	1	-0.18379	0.643615	0.908942	-0.0110612	0.977761	1
3-methylxanthine	-0.289109	0.104499	0.370614	-0.0135443	0.956496	1	0.315481	0.660939	0.920478	0.0399162	0.955698	1
margarate (17:0)	-0.170267	0.105475	0.372917	-0.118287	0.421504	0.978657	-0.791005	0.067202	0.28009	-0.842985	0.0516605	0.223471
2-hydroxybutyrate/2-hydroxyisobutyrate	-0.127289	0.106021	0.373319	-0.0081785	0.940629	1	-0.870845	0.00833283	0.064298	-0.989955	0.00299255	0.0284791
glucuronide of C12H22O4 (1)*	0.403903	0.106242	0.373319	0.00136904	0.996867	1	1.34259	0.187443	0.48966	1.74513	0.088641	0.313372
arachidoylcarnitine (C20)*	0.147119	0.1095	0.383587	-0.11302	0.380013	0.971228	0.321759	0.387743	0.711902	0.581898	0.121597	0.369318
fluoxetine	-0.0165142	0.109846	0.383619	0	1	1	0.00825711	0.843032	1	-0.00825711	0.843032	1
1-palmitoyl-2-linoleoyl-GPI (16:0/18:2)	0.101072	0.111512	0.38749	0.203473	0.025409	0.704011	0.339288	0.189823	0.491559	0.236888	0.35771	0.649451
3-(4-hydroxyphenyl)lactate	-0.073494	0.111632	0.38749	-0.0450564	0.485588	1	-0.201013	0.284082	0.599671	-0.22945	0.222285	0.499705
ketopioglitazone	-0.0157107	0.112762	0.390225	0	1	1	0.00785533	0.844324	1	-0.00785533	0.844324	1
N-alpha-acetylornithine	-0.194554	0.113694	0.392263	-0.0203856	0.905443	1	0.96339	0.0571402	0.252968	0.789222	0.116831	0.362162
1-(1-enyl-palmitoyl)-GPE (P-16:0)*	-0.107493	0.114809	0.394914	-0.196177	0.0436413	0.747503	-0.100078	0.716355	0.953293	-0.0113936	0.966982	1
donepezil	-0.0184597	0.115282	0.39535	0	1	1	0.24102	5.66803e-06	0.000269704	0.22256	2.11824e-05	0.000699379
etiocholanolone glucuronide	0.300981	0.117896	0.40247	0.0459686	0.86415	1	-0.0969098	0.900804	1	0.158102	0.838881	1
N-palmitoyl-heptadecasphingosine (d17:1/16:0)*	0.135603	0.118246	0.40247	-0.0982194	0.419154	0.978657	-0.407669	0.24832	0.560437	-0.173846	0.620457	0.894497
cis-4-decenoate (10:1n6)*	-0.223842	0.118563	0.40247	-0.112607	0.574363	1	0.842366	0.150418	0.44675	0.731131	0.210729	0.487329
linoleoyl-docosahexaenoyl-glycerol (18:2/22:6) [1]*	-0.250781	0.118768	0.40247	-0.253518	0.261764	0.918711	0.277319	0.66962	0.926332	0.280056	0.666562	0.925857
2'-deoxyuridine	0.0964223	0.122102	0.412547	0.0719163	0.410529	0.978657	0.990296	0.000260886	0.00522688	1.0148	0.00019186	0.00421354
laurylcarnitine (C12)	-0.139249	0.12257	0.412905	-0.0924436	0.464089	1	0.244585	0.503073	0.826952	0.19778	0.587844	0.860181
glucuronide of C10H18O2 (1)*	-0.460231	0.123367	0.414368	-0.421136	0.315201	0.92029	0.233128	0.846857	1	0.194034	0.872287	1
hydroxypioglitazone (M-IV)	-0.0131054	0.124823	0.415854	0	1	1	0.00655268	0.849403	1	-0.00655268	0.849403	1
inosine	-0.210185	0.124901	0.415854	-0.101359	0.596684	1	0.518788	0.350855	0.673406	0.409962	0.460194	0.754006
choline phosphate	-0.0869662	0.124902	0.415854	-0.0806441	0.31084	0.919241	-0.311228	0.178373	0.481633	-0.31755	0.169884	0.440926
cysteine-glutathione disulfide	-0.186301	0.125701	0.416898	0.290458	0.0922508	0.812615	0.670524	0.176875	0.481633	0.193765	0.693741	0.948888
oxindolylalanine	-0.0897103	0.125945	0.416898	-0.166739	0.0462208	0.747503	0.318166	0.183441	0.486056	0.395195	0.100191	0.335986
undecanedioate (C11-DC)	0.226192	0.127477	0.418069	-0.454716	0.0323525	0.704011	0.679137	0.260769	0.57339	1.36005	0.0272317	0.143538
ethyl alpha-glucopyranoside	-0.339327	0.127931	0.418069	-0.168304	0.589336	1	-1.29415	0.155343	0.454814	-1.46517	0.108747	0.347296
behenoylcarnitine (C22)*	0.183956	0.128082	0.418069	-0.0403222	0.811293	1	0.510567	0.298849	0.616038	0.734845	0.137243	0.392085
ursodeoxycholate	-0.449328	0.128103	0.418069	-0.559892	0.178816	0.891737	0.796106	0.505763	0.828614	0.90667	0.448851	0.742881
3-hydroxydecanoylcarnitine	-0.150439	0.12813	0.418069	-0.165101	0.2354	0.91675	0.135057	0.735547	0.959199	0.149719	0.708128	0.95702
dimethyl sulfone	-0.156881	0.128764	0.418943	0.00375223	0.979247	1	-0.374873	0.37124	0.69501	-0.535507	0.203495	0.479158
eicosenoate (20:1)	-0.18602	0.13051	0.42227	-0.245467	0.157619	0.88724	-0.575951	0.250174	0.561295	-0.516504	0.30176	0.595577
1-arachidonoyl-GPI (20:4)*	-0.138235	0.130849	0.42227	-0.0864243	0.499978	1	0.48132	0.197181	0.499901	0.429508	0.248956	0.53341
hexanoylcarnitine (C6)	0.124361	0.131537	0.42227	-0.0807652	0.484379	1	-0.0790981	0.812502	0.997718	0.126028	0.705613	0.954987
glucuronide of C10H18O2 (7)*	-0.47883	0.131538	0.42227	-0.133163	0.764113	1	1.99653	0.124611	0.397501	1.65086	0.202349	0.479158
1,2-dilinoleoyl-GPC (18:2/18:2)	0.0656381	0.131636	0.42227	0.0114676	0.850464	1	0.257153	0.148543	0.44382	0.311323	0.0818419	0.297654
phenylacetylglutamate	0.324041	0.132879	0.425064	-0.163229	0.588486	1	-1.04077	0.236065	0.545418	-0.553495	0.526366	0.811373
phenylalanylhydroxyproline*	0.229512	0.133781	0.426753	0.193914	0.366658	0.95532	-0.0177991	0.977057	1	0.0177991	0.977057	1
N2-acetyllysine	-0.121882	0.135002	0.429449	-0.188695	0.102592	0.812615	0.858274	0.011911	0.0843919	0.925086	0.00700935	0.0530111
glycosyl-N-(2-hydroxynervonoyl)-sphingosine (d18:1/24:1(2OH))*	0.207109	0.136655	0.433249	-0.41997	0.0350064	0.712314	-1.15624	0.0444158	0.213121	-0.52916	0.34931	0.644419
behenoyl dihydrosphingomyelin (d18:0/22:0)*	-0.0835121	0.137446	0.433249	-0.171407	0.0332895	0.704011	-0.953594	0.000112602	0.00291975	-0.865699	0.000382843	0.00652547
glucuronide of C14H26O4 (1)*	0.365219	0.137856	0.433249	-0.0948418	0.78284	1	2.06611	0.0423869	0.20775	2.52617	0.0140588	0.0907073
3-hydroxycotinine glucuronide	-0.0409758	0.138362	0.433249	4.44089e-16	1	1	3.06289	1.49149e-30	1.70328e-27	3.02192	2.70062e-30	3.08411e-27
7-ketodeoxycholate	-0.287824	0.138392	0.433249	-0.306474	0.262124	0.918711	0.849566	0.282488	0.598518	0.868217	0.272187	0.563111
N-acetylalanine	-0.0372885	0.138578	0.433249	-0.0389249	0.271714	0.918711	0.252184	0.0163856	0.105126	0.25382	0.0157417	0.0993209
tetradecanedioate (C14-DC)	-0.132796	0.138902	0.433249	0.0952213	0.449079	0.984354	0.209026	0.565342	0.867192	-0.0189913	0.958268	1
methyl-4-hydroxybenzoate sulfate	-0.351957	0.139232	0.433249	0.367679	0.27216	0.918711	2.01587	0.0406712	0.2013	1.29624	0.182343	0.458647
glycosyl ceramide (d18:1/20:0, d16:1/22:0)*	0.0562973	0.140358	0.434644	-0.101555	0.0618528	0.778519	-0.446094	0.00560753	0.046743	-0.288242	0.0668464	0.256
S-1-pyrroline-5-carboxylate	0.0770458	0.140441	0.434644	-0.000248708	0.997283	1	-0.258209	0.225603	0.535166	-0.180914	0.39397	0.687942
tryptophan	-0.0468656	0.142231	0.438029	-0.024495	0.5838	1	-0.124362	0.338107	0.658971	-0.146733	0.259297	0.549382
4-hydroxyglutamate	0.223711	0.142302	0.438029	0.302613	0.160076	0.88724	-0.124048	0.840634	1	-0.20295	0.74226	0.984494
1-arachidonoyl-GPE (20:4n6)*	-0.0788406	0.142785	0.438335	-0.0174042	0.817031	1	0.0270826	0.900974	1	-0.0343538	0.87459	1
bilirubin (Z,Z)	-0.0693977	0.143731	0.439074	-0.0705832	0.290371	0.918711	-0.0163911	0.93198	1	-0.0152056	0.936889	1
glyco-beta-muricholate**	-0.299387	0.143795	0.439074	0.438701	0.130183	0.843048	0.239948	0.772227	0.972944	-0.49814	0.54848	0.825369
2-arachidonoylglycerol (20:4)	-0.419329	0.145134	0.441982	-0.664006	0.103802	0.812615	-0.317283	0.785346	0.981253	-0.0726066	0.950284	1
kynurenine	-0.0700486	0.146013	0.442404	-0.0659069	0.330395	0.927802	0.0967517	0.620172	0.895369	0.09261	0.635184	0.902326
ethyl glucuronide	-0.317377	0.146047	0.442404	-0.534346	0.0849716	0.812615	1.78559	0.0478456	0.223933	2.00256	0.0272747	0.143538
linoleoyl ethanolamide	-0.119568	0.147441	0.445444	-0.137418	0.237307	0.91675	0.178287	0.594039	0.879887	0.196136	0.557765	0.838115
N-oleoyltaurine	-0.224391	0.149219	0.449627	-0.210307	0.336125	0.933508	-0.837611	0.187527	0.48966	-0.851694	0.180353	0.457695
glutamine conjugate of C7H12O2*	-0.25164	0.150144	0.451223	-0.0433448	0.859339	1	-0.870839	0.222223	0.533499	-1.07913	0.13201	0.386553
adrenate (22:4n6)	-0.146552	0.15218	0.454039	-0.295041	0.0437894	0.747503	-0.486469	0.243732	0.555572	-0.33798	0.416244	0.709479
3beta,7alpha-dihydroxy-5-cholestenoate	-0.158279	0.152735	0.454039	-0.242411	0.122183	0.818055	1.58781	0.00085653	0.0125405	1.67194	0.00048373	0.0076725
palmitoylcarnitine (C16)	-0.073668	0.152868	0.454039	-0.0211349	0.769463	1	0.328591	0.120003	0.390439	0.276058	0.189805	0.467701
hydroxy-N6,N6,N6-trimethyllysine*	0.0728328	0.153064	0.454039	-0.0175869	0.805228	1	0.600989	0.00525037	0.0447457	0.691408	0.00151911	0.0175234
citrulline	0.0746745	0.153069	0.454039	-0.107939	0.14439	0.856088	0.0796871	0.706627	0.944626	0.262301	0.218776	0.496705
1-stearoyl-2-arachidonoyl-GPI (18:0/20:4)	-0.0511372	0.154496	0.456525	0.00179506	0.971497	1	0.323274	0.0301982	0.16427	0.270342	0.0678283	0.256
3-methylglutaconate	-0.0854201	0.154707	0.456525	0.032497	0.698952	1	0.408425	0.0977014	0.353085	0.290508	0.23541	0.515016
adenosine 5'-monophosphate (AMP)	-0.245237	0.15512	0.456564	-0.401614	0.100939	0.812615	0.732633	0.29694	0.616017	0.889011	0.206881	0.484137
2'-O-methylcytidine	-0.0610511	0.155658	0.456852	-0.122371	0.0464689	0.747503	-0.0427896	0.805886	0.995634	0.0185305	0.915228	1
1-lignoceroyl-GPC (24:0)	0.074866	0.156018	0.456852	-0.0340635	0.644891	1	0.671353	0.00277234	0.0272932	0.780283	0.000617299	0.00915527
oleoyl ethanolamide	-0.100079	0.157854	0.461046	-0.0981584	0.324645	0.923456	-0.0243922	0.932248	1	-0.0263126	0.926928	1
3-hydroxyisobutyrate	-0.231091	0.15973	0.46532	-0.52251	0.0269408	0.704011	-1.05924	0.116307	0.38442	-0.767822	0.251981	0.537158
4-vinylguaiacol sulfate	0.325828	0.160132	0.46532	0.117441	0.717665	1	0.83126	0.378163	0.703359	1.03965	0.27149	0.563111
1-palmitoleoyl-GPC (16:1)*	-0.0969129	0.160882	0.466312	-0.0287497	0.766374	1	0.0359661	0.897761	1	-0.0321971	0.908424	1
dihydroferulate	-0.337142	0.161484	0.466872	-0.235709	0.48536	1	0.150178	0.877617	1	0.048745	0.960132	1
perfluorohexanesulfonate (PFHxS)	-0.0591561	0.163796	0.472362	-0.0623639	0.297051	0.918711	0.563366	0.00189937	0.0200841	0.566574	0.00179942	0.0193862
1-oleoyl-GPG (18:1)*	-0.234829	0.165334	0.475596	0.0881967	0.709875	1	-0.965421	0.163472	0.464594	-1.28845	0.0650373	0.252628
gamma-tocopherol/beta-tocopherol	-0.0868724	0.166514	0.476916	-0.0973074	0.271342	0.918711	-0.489917	0.0588547	0.258145	-0.479482	0.0642414	0.250388
methyl vanillate sulfate	0.410541	0.166938	0.476916	0.0692368	0.867758	1	-0.0260956	0.982696	1	0.315209	0.793413	1
1-linoleoyl-GPE (18:2)*	-0.092701	0.167046	0.476916	0.097907	0.299922	0.918711	0.342345	0.211598	0.520787	0.151737	0.577234	0.848393
4-hydroxyphenylacetate	-0.152019	0.169474	0.482643	-0.20089	0.198636	0.911015	-0.589498	0.19254	0.494114	-0.540627	0.231387	0.5121
thyroxine	-0.0448507	0.170728	0.484814	-0.104064	0.0270464	0.704011	-0.0646659	0.626336	0.897769	-0.00545236	0.967212	1
N-acetyltryptophan	-0.107425	0.171086	0.484814	0.0387821	0.724295	1	0.525939	0.103025	0.36313	0.379731	0.235948	0.515206
(2 or 3)-decenoate (10:1n7 or n8)	-0.261767	0.173536	0.490541	-0.0919351	0.732979	1	-0.898227	0.252458	0.563651	-1.06806	0.174826	0.449665
1-linoleoyl-2-arachidonoyl-GPC (18:2/20:4n6)*	0.049249	0.174653	0.491415	-0.0429996	0.399125	0.978657	0.0964511	0.512764	0.830816	0.1887	0.203254	0.479158
1-palmitoyl-2-stearoyl-GPE (16:0/18:0)*	-0.239556	0.175123	0.491415	0.0167729	0.945945	1	-0.247375	0.729857	0.958641	-0.503704	0.482856	0.783269
5-hydroxyindole sulfate	0.174344	0.175137	0.491415	-0.0735162	0.683307	1	-1.74454	0.00153151	0.0176665	-1.49668	0.00585681	0.0471019
glycocholenate sulfate*	-0.0583222	0.175778	0.492005	-0.0470305	0.437077	0.982033	0.161949	0.355765	0.6792	0.150657	0.390006	0.686462
1-palmitoylglycerol (16:0)	0.305564	0.177389	0.495303	0.187422	0.5554	1	1.21754	0.188891	0.490257	1.33568	0.150243	0.409918
cholate	-0.397503	0.179117	0.498907	-0.212471	0.608626	1	1.25471	0.298235	0.616017	1.06968	0.374417	0.669901
oleoyl-oleoyl-glycerol (18:1/18:1) [2]*	-0.272538	0.182254	0.503368	-0.521334	0.0734149	0.812615	-1.0118	0.225516	0.535166	-0.763008	0.3591	0.65094
N-delta-acetylornithine	-0.18632	0.182461	0.503368	-0.0210673	0.914299	1	1.0846	0.060339	0.262004	0.919352	0.10948	0.347296
serotonin	-0.361972	0.182625	0.503368	-0.620869	0.107558	0.812615	0.436355	0.692101	0.940928	0.695252	0.5286	0.811373
2-oxoarginine*	-0.197396	0.183053	0.503368	0.0231347	0.911305	1	0.116751	0.846001	1	-0.10378	0.862924	1
2,3-diphosphoglycerate	-0.143586	0.183576	0.503368	0.117099	0.440261	0.982033	-0.372531	0.396534	0.722236	-0.633216	0.152496	0.412741
1-(1-enyl-palmitoyl)-2-oleoyl-GPC (P-16:0/18:1)*	0.032108	0.183691	0.503368	-0.113758	0.00146766	0.419018	0.178699	0.0728569	0.291939	0.324565	0.00168612	0.0186205
linoleoyl-arachidonoyl-glycerol (18:2/20:4) [2]*	-0.185463	0.183947	0.503368	-0.273236	0.166642	0.88724	0.68883	0.227122	0.535895	0.776604	0.174194	0.449665
indoleacetate	0.185172	0.184245	0.503368	0.0786023	0.687674	1	0.572477	0.313889	0.634446	0.679046	0.233284	0.513314
erythronate*	-0.0568608	0.185499	0.505242	-0.00957038	0.873624	1	0.158622	0.364389	0.687823	0.111331	0.523443	0.811373
phenylalanine	-0.0357125	0.185817	0.505242	-0.00442558	0.906837	1	-0.0016208	0.988183	1	-0.0329077	0.763741	0.993684
sphingomyelin (d18:1/21:0, d17:1/22:0, d16:1/23:0)*	0.0415662	0.186258	0.505242	-0.0893501	0.047128	0.747503	-0.432175	0.00135576	0.0162977	-0.301258	0.0216744	0.125011
sulfate of piperine metabolite C18H21NO3 (3)*	-0.24987	0.18771	0.507974	0.185908	0.485316	1	-0.927586	0.231345	0.538599	-1.36336	0.0811782	0.296978
benzoate	-0.0768339	0.189565	0.511781	-0.156632	0.061103	0.778519	-0.12397	0.602187	0.88552	-0.0441725	0.852468	1
methylnaphthyl sulfate (2)*	0.189592	0.190368	0.512736	0.0296678	0.883741	1	4.54705	5.4772e-10	7.8187e-08	4.70697	2.13904e-10	3.48969e-08
taurine	-0.0558713	0.191249	0.513301	-0.0962002	0.113139	0.812615	0.150465	0.387341	0.711902	0.190794	0.274179	0.565185
N-palmitoyl-sphinganine (d18:0/16:0)	0.107925	0.191882	0.513301	-0.07726	0.50597	1	-0.271615	0.419616	0.741798	-0.0864306	0.796688	1
1-(1-enyl-oleoyl)-GPE (P-18:1)*	-0.103146	0.192341	0.513301	-0.247194	0.0297718	0.704011	-0.463848	0.152774	0.44966	-0.319801	0.321458	0.615948
alpha-tocopherol	-0.0313361	0.192376	0.513301	-0.0415302	0.221334	0.91675	0.00907038	0.92587	1	0.0192645	0.843373	1
maltotriose	-0.371918	0.193448	0.51496	-0.764684	0.0611947	0.778519	-2.29268	0.0527569	0.238136	-1.89991	0.106284	0.345801
furaneol sulfate	0.24954	0.193943	0.515076	0.0139211	0.958759	1	-0.805169	0.304125	0.623538	-0.56955	0.466017	0.761361
alpha-ketobutyrate	-0.13357	0.194917	0.516462	0.00856267	0.952721	1	-0.892728	0.0369672	0.189312	-1.03486	0.0164102	0.102407
stearidonate (18:4n3)	-0.158203	0.196656	0.519279	-0.0963645	0.575347	1	-1.1331	0.026439	0.151055	-1.19494	0.0195878	0.117733
arachidonoylcarnitine (C20:4)	0.0718919	0.196889	0.519279	-0.0734836	0.348919	0.935365	0.152177	0.50169	0.826952	0.297552	0.19197	0.467701
leucine	-0.0453102	0.199422	0.524746	-0.00799661	0.871663	1	-0.242929	0.0948027	0.346994	-0.280242	0.0551256	0.2323
octadecanedioate (C18-DC)	-0.149737	0.199967	0.52478	0.00179266	0.991266	1	0.201676	0.670744	0.926332	0.050146	0.915739	1
linoleoyl-arachidonoyl-glycerol (18:2/20:4) [1]*	-0.185931	0.200354	0.52478	0.0393914	0.846563	1	0.761148	0.200241	0.50592	0.535826	0.365092	0.657929
4-allylcatechol sulfate	-0.302277	0.20091	0.525033	-0.143378	0.665495	1	0.363978	0.704438	0.944626	0.205079	0.830667	1
docosahexaenoylcholine	-0.279973	0.201554	0.525513	-0.166302	0.588978	1	1.23598	0.168929	0.471679	1.12231	0.210806	0.487329
carotene diol (1)	-0.0504241	0.204147	0.530293	-0.00264221	0.962146	1	-0.0504552	0.754271	0.968165	-0.0982371	0.542826	0.824345
naringenin 7-glucuronide	-0.251495	0.204316	0.530293	0.0777411	0.77966	1	0.164618	0.837773	1	-0.164618	0.837773	1
tridecenedioate (C13:1-DC)*	-0.146968	0.205348	0.531646	-0.153587	0.347466	0.935365	-0.934486	0.0518463	0.23589	-0.927868	0.0534612	0.227809
oleoylcarnitine (C18:1)	-0.0794445	0.206193	0.531646	-0.103606	0.243133	0.918711	0.311912	0.22494	0.535166	0.336073	0.191604	0.467701
erythritol	-0.0637547	0.206968	0.531646	-0.0489031	0.491064	1	0.208585	0.311581	0.630896	0.193734	0.346925	0.643164
eugenol sulfate	-0.386252	0.207472	0.531646	-0.221328	0.606955	1	-1.36153	0.276558	0.592777	-1.52646	0.223259	0.500859
4-methylhexanoylglutamine	-0.199317	0.20797	0.531646	-0.139055	0.53184	1	-0.989052	0.128342	0.407128	-1.04931	0.107212	0.346845
carotene diol (2)	-0.0746994	0.208058	0.531646	0.0344223	0.679343	1	0.120751	0.616483	0.893881	0.0116296	0.961477	1
methyl indole-3-acetate	0.183328	0.208096	0.531646	0.100296	0.623763	1	0.647007	0.276648	0.592777	0.730039	0.220433	0.49792
methylsuccinate	0.117311	0.213402	0.542868	0.0921486	0.486987	1	0.0444251	0.90758	1	0.0695871	0.85572	1
androstenediol (3alpha, 17alpha) monosulfate (2)	0.0606601	0.213439	0.542868	-0.0681417	0.321543	0.92155	0.601316	0.00370861	0.0344268	0.730118	0.000550313	0.00837943
3-aminoisobutyrate	-0.0636462	0.219105	0.55604	-0.0634971	0.384041	0.973165	0.133046	0.527733	0.835173	0.132897	0.528193	0.811373
glycoursodeoxycholate	-0.189235	0.219855	0.556705	0.272118	0.212323	0.91675	1.57984	0.0145856	0.0984244	1.11849	0.0789625	0.289952
isovalerylglycine	0.229873	0.220923	0.557144	-0.16891	0.522326	1	0.545326	0.475637	0.801147	0.94411	0.219328	0.496968
4-allylphenol sulfate	-0.244384	0.221004	0.557144	0.128782	0.646075	1	-1.26248	0.124153	0.397501	-1.63564	0.0482213	0.213445
1-palmitoyl-GPE (16:0)	-0.0847193	0.221708	0.557467	0.0222843	0.818819	1	0.0321424	0.909086	1	-0.0748612	0.790335	1
4-methylcatechol sulfate	-0.232427	0.222108	0.557467	0.0180505	0.946113	1	-0.248257	0.748178	0.967633	-0.498735	0.519659	0.811373
indolelactate	-0.0496754	0.222827	0.558044	-0.0330247	0.564176	1	-0.141174	0.395322	0.721178	-0.157825	0.342447	0.640002
dihomo-linolenoylcarnitine (C20:3n3 or 6)*	0.0636681	0.224051	0.559881	-0.0829912	0.261873	0.918711	-0.101769	0.632597	0.904163	0.0448899	0.832821	1
decadienedioic acid (C10:2-DC)**	-0.125128	0.22573	0.562332	0.057254	0.693032	1	2.03659	1.26311e-05	0.000501137	1.85421	5.37617e-05	0.00157425
De(carboxymethoxy) cetirizine acetic acid	-0.0953599	0.226016	0.562332	0	1	1	0.04768	0.8815	1	-0.04768	0.8815	1
proline	-0.0453327	0.227741	0.56378	-0.0500154	0.345226	0.933709	0.283981	0.0676367	0.280877	0.288664	0.0633869	0.249613
Fibrinopeptide A (2-15)**	-0.0409454	0.22855	0.56378	0	1	1	0.0204727	0.88215	1	-0.0204727	0.88215	1
1-oleoyl-GPC (18:1)	-0.0519241	0.229711	0.56378	-0.0501609	0.410015	0.978657	-0.120087	0.49503	0.822889	-0.12185	0.48875	0.78724
2,4-dichlorophenol sulfate	0.0334837	0.230079	0.56378	0	1	1	-0.0167419	0.882539	1	0.0167419	0.882539	1
4-acetylphenol sulfate	0.171548	0.230659	0.56378	0.0997776	0.619778	1	0.649176	0.267188	0.582307	0.720946	0.218568	0.496705
sphingomyelin (d18:1/24:1, d18:2/24:0)*	-0.0241229	0.230704	0.56378	-0.0836332	0.00459831	0.674182	0.0294586	0.718726	0.953293	0.0889688	0.279413	0.570834
1-palmitoyl-2-linoleoyl-GPC (16:0/18:2)	0.017288	0.230754	0.56378	0.00931751	0.645693	1	0.172955	0.00471155	0.0404555	0.180925	0.0032284	0.0296539
enterolactone sulfate	0.336887	0.230997	0.56378	-0.492479	0.215904	0.91675	-2.70264	0.021501	0.129514	-1.87327	0.10588	0.34547
sitagliptin	-0.0304474	0.231041	0.56378	0	1	1	0.0152237	0.882783	1	-0.0152237	0.882783	1
alpha-hydroxymetoprolol	-0.0180397	0.232109	0.564445	0.0211822	0.319976	0.92155	0.0196109	0.749207	0.967866	-0.0196109	0.749207	0.986844
alpha-lipoate	0.0269111	0.232591	0.564445	0	1	1	-0.0134556	0.883175	1	0.0134556	0.883175	1
sarcosine	0.235796	0.233159	0.564445	-0.216575	0.436709	0.982033	-0.128636	0.87278	1	0.323734	0.687174	0.946828
oxalate (ethanedioate)	0.15702	0.233483	0.564445	-0.0273065	0.882642	1	0.14401	0.787971	0.982383	0.328336	0.540416	0.821777
trazadone	-0.0244696	0.234068	0.564445	0	1	1	0.0122348	0.883546	1	-0.0122348	0.883546	1
N-acetylglutamate	0.0752499	0.234279	0.564445	0.0532912	0.549155	1	0.666896	0.0121465	0.0850999	0.688854	0.00974245	0.0658661
atenolol	0.0234768	0.234801	0.564512	0	1	1	-0.0117384	0.88373	1	0.0117384	0.88373	1
beta-hydroxyisovaleroylcarnitine	-0.0752339	0.23624	0.564911	-0.0574992	0.519881	1	-0.328941	0.206227	0.514216	-0.346676	0.183221	0.458647
pregnenolone sulfate	-0.0881199	0.236728	0.564911	-0.0605032	0.56342	1	1.0299	0.00129751	0.0158968	1.00229	0.00169574	0.0186205
lansoprazole	0.0210705	0.237018	0.564911	0	1	1	-0.0105352	0.884283	1	0.0105352	0.884283	1
2-methoxyresorcinol sulfate	-0.331896	0.237478	0.564911	-0.0965742	0.806596	1	2.84149	0.015857	0.103431	2.60617	0.0262088	0.141181
1,2,3-benzenetriol sulfate (1)	0.384283	0.237716	0.564911	0.0381898	0.933378	1	2.73771	0.0428448	0.209097	3.0838	0.023315	0.131161
palmitoyl-linoleoyl-glycerol (16:0/18:2) [2]*	-0.204382	0.238326	0.564911	-0.164496	0.5	1	-0.0789122	0.910764	1	-0.118799	0.866025	1
L-urobilin	0.264823	0.238602	0.564911	0.0687312	0.827546	1	-1.05973	0.249054	0.560986	-0.863635	0.34639	0.643164
5alpha-androstan-3beta,17alpha-diol disulfate	0.118035	0.239647	0.564911	0.113603	0.421719	0.978657	0.351841	0.390111	0.7142	0.356273	0.384216	0.68059
guaiacol sulfate	-0.153912	0.239824	0.564911	-0.231238	0.212198	0.91675	-0.0414513	0.937887	1	0.0358747	0.946229	1
3-hydroxy-3-methylglutarate	0.0941103	0.239914	0.564911	0.0797347	0.479306	1	0.194558	0.550552	0.850437	0.208934	0.52162	0.811373
dexlansoprazole	0.0184134	0.24051	0.56515	0	1	1	-0.00920668	0.885147	1	0.00920668	0.885147	1
cortisone	0.157319	0.24133	0.565912	-0.213846	0.25982	0.918711	-0.622215	0.257282	0.56941	-0.251051	0.645707	0.90943
arginine	-0.0450996	0.242636	0.567808	-0.0283125	0.601847	1	-0.13016	0.408243	0.730286	-0.146947	0.35097	0.644419
cetirizine	-0.0167243	0.243611	0.568074	0	1	1	0.00836216	0.885907	1	-0.00836216	0.885907	1
alpha-hydroxyisovalerate	0.0760814	0.243745	0.568074	0.0303072	0.740969	1	0.071839	0.786534	0.981663	0.117613	0.65771	0.915657
1-myristoyl-2-arachidonoyl-GPC (14:0/20:4)*	0.093555	0.24426	0.568115	-0.049398	0.661757	1	-0.361549	0.271172	0.585403	-0.218596	0.504102	0.804029
N-acetylhistamine	-0.255565	0.244982	0.568449	-0.0518948	0.866478	1	-2.28474	0.0133508	0.0912956	-2.48841	0.00738038	0.0543222
lithocholic acid sulfate (2)	-0.241037	0.245399	0.568449	-0.135325	0.642662	1	0.0895233	0.91544	1	-0.0161883	0.98468	1
2-hydroxyfluorene sulfate	-0.180304	0.246454	0.569739	0.259336	0.238607	0.91675	3.18886	6.65737e-06	0.000304109	2.74922	6.79951e-05	0.00184882
N2,N5-diacetylornithine	-0.145819	0.247184	0.569843	-0.0506758	0.774639	1	0.928142	0.0747712	0.297503	0.832999	0.108615	0.347296
1-carboxyethylleucine	-0.105878	0.247497	0.569843	0.0925424	0.472807	1	-0.285043	0.444972	0.768771	-0.483464	0.197743	0.474986
norcotinine	-0.0895254	0.249662	0.573669	4.44089e-16	1	1	1.54835	1.09023e-05	0.000461128	1.45882	2.82053e-05	0.000847644
2-hydroxylaurate	0.12864	0.250413	0.57424	-0.0400139	0.799094	1	0.607339	0.185905	0.488054	0.775993	0.0929018	0.323457
prolylglycine	-0.100353	0.251067	0.574587	-0.0326436	0.790405	1	0.0322996	0.927569	1	-0.0354097	0.920617	1
chlorthalidone	0.0132489	0.253878	0.578829	0	1	1	-0.00662447	0.888374	1	0.00662447	0.888374	1
3-hydroxyoctanoylcarnitine (2)	-0.0873309	0.253935	0.578829	-0.117292	0.278279	0.918711	0.327537	0.295268	0.615285	0.357497	0.25383	0.538798
5-hydroxy-6-methoxy duloxetine sulfate*	0.00621849	0.255135	0.579071	0	1	1	-0.00310925	0.888671	1	0.00310925	0.888671	1
gabapentin	0.0707834	0.255852	0.579071	-0.120457	0.172855	0.88724	-1.05927	0.000116354	0.00291975	-0.868033	0.00120897	0.0153039
urate	-0.0351408	0.256034	0.579071	-0.00745365	0.863817	1	-0.458175	0.000633282	0.00964278	-0.485862	0.000321086	0.00572938
methylnaphthyl sulfate (1)*	0.0125799	0.256818	0.579071	0	1	1	-0.00628995	0.889067	1	0.00628995	0.889067	1
solifenacin	-0.0124559	0.257413	0.579071	0	1	1	0.00622793	0.889207	1	-0.00622793	0.889207	1
deoxycholic acid glucuronide	-0.167353	0.257732	0.579071	0.0593253	0.775232	1	3.36658	9.80592e-07	6.58727e-05	3.13991	3.60541e-06	0.000164695
lithocholate sulfate (1)	0.199903	0.258	0.579071	-0.0108819	0.965031	1	-1.34658	0.0656911	0.275806	-1.1358	0.118642	0.3652
citramalate	-0.187498	0.258097	0.579071	0.186986	0.423571	0.978657	0.204646	0.761482	0.97055	-0.169838	0.801083	1
sphingomyelin (d18:1/20:2, d18:2/20:1, d16:1/22:2)*	-0.0712562	0.258731	0.579355	-0.147678	0.100514	0.812615	0.778554	0.00373811	0.0344268	0.854976	0.00159635	0.0180499
malonate	0.155341	0.25924	0.579357	0.208107	0.284857	0.918711	0.522922	0.352371	0.674049	0.470157	0.402647	0.697758
N6-acetyllysine	-0.0371469	0.26125	0.581632	-0.0395633	0.396129	0.978657	0.497139	0.000535245	0.00860915	0.499555	0.000506516	0.00781677
myristoleoylcarnitine (C14:1)*	-0.122608	0.261276	0.581632	-0.138589	0.368074	0.95532	0.118088	0.790183	0.98294	0.134069	0.762616	0.993684
sphingomyelin (d18:2/23:0, d18:1/23:1, d17:1/24:1)*	0.0353318	0.262825	0.583942	-0.0977061	0.0315744	0.704011	-0.116899	0.364232	0.687823	0.0161393	0.899878	1
gamma-glutamylisoleucine*	-0.0634406	0.263578	0.584478	0.0179324	0.822052	1	0.0241669	0.916568	1	-0.0572061	0.804206	1
adenosine 5'-diphosphoribose (ADP-ribose)	-0.0682146	0.264137	0.584583	-0.120245	0.165512	0.88724	0.352353	0.160372	0.462488	0.404383	0.108318	0.347296
glycodeoxycholate 3-sulfate	-0.197333	0.266653	0.58901	0.412225	0.103476	0.812615	-0.47352	0.51303	0.830816	-1.08308	0.138363	0.392085
N-acetylasparagine	0.125391	0.268569	0.590754	-0.0827725	0.603698	1	0.645594	0.165578	0.464594	0.853758	0.0687863	0.258401
norfluoxetine	-0.0153778	0.269098	0.590754	0	1	1	0.00768892	0.891904	1	-0.00768892	0.891904	1
2-methoxyhydroquinone sulfate (1)	-0.216111	0.269456	0.590754	-0.252048	0.361439	0.951068	1.04654	0.192478	0.494114	1.08248	0.177921	0.452529
glycerophosphoethanolamine	-0.0650923	0.269654	0.590754	-0.0376626	0.649753	1	-0.0981191	0.682625	0.932486	-0.125549	0.601052	0.875512
myristoylcarnitine (C14)	-0.0823069	0.270029	0.590754	-0.0911834	0.386363	0.973165	0.25285	0.406373	0.730286	0.261727	0.390222	0.686462
2-hydroxypalmitate	-0.0577463	0.271554	0.592953	-0.108087	0.147559	0.868618	0.348305	0.107766	0.37069	0.398645	0.0667992	0.256
1-stearoyl-GPC (18:0)	-0.0529522	0.272586	0.593965	-0.0611727	0.369105	0.955824	0.213828	0.278945	0.593839	0.222049	0.261113	0.550168
umbelliferone sulfate	0.231479	0.273057	0.593965	-0.0235224	0.936821	1	-0.0612978	0.943097	1	0.193704	0.821589	1
palmitoyl sphingomyelin (d18:1/16:0)	-0.0204663	0.274376	0.595698	-0.0721819	0.00826493	0.674182	0.152699	0.0495333	0.228603	0.204415	0.00964269	0.0658661
1-methyl-5-imidazolelactate	-0.168092	0.275373	0.596728	-0.151475	0.485368	1	-1.25819	0.0492883	0.228603	-1.2748	0.0464828	0.20817
androstenediol (3alpha, 17alpha) monosulfate (3)	-0.0695827	0.277344	0.599861	-0.151578	0.0971014	0.812615	-1.22168	2.20665e-05	0.000729075	-1.13968	6.25131e-05	0.00174122
1-linoleoyl-GPC (18:2)	-0.0495605	0.279441	0.602311	-0.0236232	0.713928	1	0.384989	0.0433226	0.210529	0.359052	0.0587935	0.237252
1-(1-enyl-stearoyl)-2-oleoyl-GPE (P-18:0/18:1)	0.0715668	0.279531	0.602311	-0.0721005	0.439678	0.982033	-0.570809	0.0382777	0.192569	-0.427142	0.117338	0.362162
picolinate	-0.108051	0.281416	0.60523	-0.00632579	0.96421	1	0.22441	0.582897	0.875879	0.122685	0.763744	0.993684
hydroquinone sulfate	-0.14879	0.284107	0.608967	0.00308406	0.987396	1	0.883939	0.122484	0.39625	0.732064	0.199072	0.476605
N1-methylinosine	0.086108	0.284801	0.608967	-0.077931	0.492089	1	0.199374	0.543417	0.843182	0.363413	0.27022	0.563111
alliin	0.3339	0.285547	0.608967	-0.0704753	0.872605	1	-0.0299672	0.981201	1	0.374408	0.768554	0.995225
palmitoyl-docosahexaenoyl-glycerol (16:0/22:6) [1]*	-0.35304	0.285703	0.608967	-0.355974	0.445181	0.982033	-1.71901	0.205174	0.513834	-1.71608	0.205935	0.48291
pristanate	0.269959	0.28582	0.608967	-0.0334967	0.924934	1	0.614501	0.551071	0.850437	0.917956	0.37429	0.669901
cysteine sulfinic acid	0.123078	0.287412	0.610096	-0.0597243	0.713621	1	0.214176	0.649403	0.912231	0.396978	0.400728	0.696546
adrenoylcarnitine (C22:4)*	-0.121716	0.287418	0.610096	-0.161837	0.316883	0.920816	0.315978	0.498252	0.825841	0.356099	0.445625	0.739686
3-hydroxyoleoylcarnitine	-0.151014	0.289406	0.611797	-0.163368	0.416538	0.978657	0.0644952	0.911443	1	0.0768495	0.894573	1
2-hydroxy-4-(methylthio)butanoic acid	0.0733502	0.290399	0.611797	0.0285743	0.76963	1	0.800191	0.00647561	0.0528225	0.844967	0.00420183	0.0358096
pantothenate	-0.0446301	0.290654	0.611797	-0.0169035	0.775962	1	-0.0608932	0.723215	0.958022	-0.0886198	0.606525	0.882359
propyl 4-hydroxybenzoate	-0.155219	0.290932	0.611797	-0.206288	0.320639	0.92155	0.0565484	0.924655	1	0.107617	0.857187	1
pantoate	-0.12768	0.291079	0.611797	-0.0103166	0.951611	1	0.165572	0.736617	0.959199	0.0482093	0.921944	1
Fibrinopeptide B (1-13)**	-0.223983	0.292189	0.611797	-0.101496	0.734363	1	0.0612435	0.943562	1	-0.0612435	0.943562	1
linoleoylcarnitine (C18:2)*	-0.0682179	0.292272	0.611797	-0.11674	0.203769	0.91675	1.07856	0.000155759	0.00358926	1.12708	8.60772e-05	0.0022341
3-hydroxybutyrate (BHBA)	-0.163238	0.292506	0.611797	-0.10883	0.618096	1	-0.423308	0.503268	0.826952	-0.477716	0.450313	0.744222
1-(1-enyl-stearoyl)-2-linoleoyl-GPE (P-18:0/18:2)*	0.0631526	0.293539	0.612295	-0.0375151	0.657488	1	-0.0164918	0.946246	1	0.084176	0.73091	0.979694
dodecanedioate (C12-DC)	-0.0918764	0.293816	0.612295	0.00531638	0.965534	1	0.805494	0.0275745	0.154363	0.708301	0.0513336	0.222901
gamma-glutamylglycine	0.0426058	0.296479	0.61672	-0.0176946	0.757895	1	0.990377	2.76721e-07	2.25725e-05	1.05068	7.75664e-08	6.81391e-06
9-hydroxystearate	-0.249445	0.298317	0.617716	-0.346823	0.306442	0.918711	-1.65538	0.094751	0.346994	-1.55801	0.115205	0.359464
1-stearoyl-2-arachidonoyl-GPC (18:0/20:4)	-0.0228726	0.299387	0.617716	-0.0413141	0.186616	0.892569	0.0631513	0.482493	0.811498	0.0815928	0.365052	0.657929
(N(1) + N(8))-acetylspermidine	0.0572908	0.299432	0.617716	-0.0872594	0.264201	0.918711	-0.127263	0.571729	0.868133	0.0172875	0.938664	1
S-allylcysteine	0.46798	0.299657	0.617716	-0.059797	0.924909	1	1.40118	0.446771	0.770714	1.92895	0.296262	0.58738
alpha-CEHC sulfate	-0.123484	0.299869	0.617716	0.205343	0.223849	0.91675	1.69689	0.000973764	0.0133981	1.36806	0.00669622	0.0516597
3-(3-hydroxyphenyl)propionate	-0.330316	0.301002	0.617716	0.112062	0.802998	1	1.82134	0.165434	0.464594	1.37896	0.291532	0.585938
tyrosine	-0.0451315	0.301107	0.617716	0.0186376	0.761468	1	-0.271341	0.131264	0.411824	-0.33511	0.0640062	0.250326
tartronate (hydroxymalonate)	0.113554	0.301685	0.617716	-0.0243681	0.874767	1	0.95098	0.0378544	0.191899	1.0889	0.0182184	0.111259
3-methylcrotonylglycine	0.378348	0.301987	0.617716	0.551253	0.287765	0.918711	-1.80134	0.230783	0.538599	-1.97425	0.18974	0.467701
2-hydroxyoctanoate	0.085456	0.302367	0.617716	-0.0601037	0.60645	1	0.171459	0.611574	0.893118	0.317019	0.349367	0.644419
trigonelline (N'-methylnicotinate)	-0.149167	0.30292	0.617741	-0.0794599	0.696571	1	0.337268	0.56773	0.868133	0.267561	0.65012	0.90943
2-hydroxyglutarate	-0.0507794	0.30472	0.618441	-0.00308623	0.964617	1	0.250547	0.217124	0.530954	0.202854	0.316302	0.613432
glutamate	0.0638152	0.305162	0.618441	0.00721966	0.934252	1	-0.410131	0.11022	0.375734	-0.353535	0.16709	0.436889
hydroxy-CMPF*	-0.0904008	0.305729	0.618441	-0.137985	0.269407	0.918711	0.816621	0.0268485	0.151528	0.864204	0.019513	0.117733
stearate (18:0)	-0.0618512	0.305753	0.618441	-0.082238	0.335281	0.933508	-0.132517	0.590331	0.878955	-0.11213	0.64858	0.90943
orotate	-0.0783087	0.305971	0.618441	-0.224622	0.0412089	0.747503	1.21758	0.000276872	0.00535912	1.36389	6.12812e-05	0.00174122
N6-methyladenosine	-0.0662826	0.30681	0.619041	-0.00994418	0.913188	1	-0.345591	0.194491	0.496945	-0.401929	0.132537	0.386576
pyrraline	0.146179	0.307622	0.619585	-0.0591293	0.769279	1	-1.07467	0.0702182	0.28639	-0.869361	0.140625	0.392702
5-acetylamino-6-amino-3-methyluracil	-0.111136	0.311637	0.624966	-0.190623	0.220954	0.91675	0.824463	0.0700433	0.28639	0.90395	0.0477706	0.212272
1-(1-enyl-palmitoyl)-GPC (P-16:0)*	-0.0654014	0.3119	0.624966	-0.144963	0.115833	0.812615	0.184155	0.485331	0.814316	0.263716	0.319018	0.613432
taurochenodeoxycholic acid 3-sulfate	0.155246	0.311936	0.624966	0.0781908	0.717459	1	-0.345917	0.580502	0.874582	-0.268862	0.667323	0.925857
pregnanediol-3-glucuronide	0.0885028	0.312486	0.624972	-0.100032	0.418614	0.978657	1.01937	0.00608726	0.0503743	1.2079	0.00136727	0.0166108
laurate (12:0)	-0.0868555	0.31433	0.625736	-0.155083	0.205407	0.91675	0.155316	0.658796	0.920478	0.223543	0.525534	0.811373
4-imidazoleacetate	0.376093	0.314382	0.625736	0.370277	0.482451	1	3.34446	0.032052	0.171044	3.35028	0.0317687	0.161244
11beta-hydroxyandrosterone glucuronide	-0.0508017	0.31506	0.625736	-0.0826938	0.248354	0.918711	0.36529	0.0808663	0.313587	0.397182	0.0584158	0.237252
2,6-dihydroxybenzoic acid	0.0855785	0.317812	0.625736	-0.0773642	0.52178	1	-0.489439	0.16485	0.464594	-0.326496	0.351398	0.644419
4-ethylphenylsulfate	-0.17079	0.318114	0.625736	-0.0276459	0.908541	1	-0.933075	0.184454	0.486481	-1.07622	0.126996	0.38153
theobromine	-0.178221	0.318186	0.625736	0.0102705	0.96738	1	-0.281601	0.698653	0.944626	-0.470093	0.518703	0.811373
N-acetyl-beta-alanine	-0.0371395	0.318494	0.625736	-0.0381769	0.467278	1	-0.504933	0.00160715	0.018172	-0.503895	0.00163959	0.018357
N-acetylvaline	-0.0334492	0.318566	0.625736	-0.00181686	0.969277	1	0.382317	0.00710578	0.0571465	0.350685	0.0129972	0.0857966
pyridoxate	-0.155457	0.318925	0.625736	-0.0389291	0.859193	1	-1.8432	0.0053924	0.0456064	-1.95972	0.00324583	0.0296539
N-formylanthranilic acid	-0.0785444	0.319051	0.625736	-0.10297	0.355298	0.942704	-0.729109	0.0269353	0.151528	-0.704684	0.0321983	0.161985
chenodeoxycholic acid sulfate (1)	0.134362	0.319687	0.625736	0.0178412	0.925165	1	-0.976882	0.0804565	0.313587	-0.860361	0.12231	0.370499
gamma-glutamylglutamate	-0.0707687	0.319692	0.625736	0.00218888	0.982544	1	-0.166578	0.565725	0.867192	-0.239536	0.409738	0.70364
N-acetylkynurenine (2)	-0.1802	0.319991	0.625736	0.0433809	0.864879	1	-0.907389	0.222369	0.533499	-1.13097	0.12995	0.382884
maltol sulfate	0.317074	0.322291	0.628109	-0.100976	0.822755	1	0.665128	0.610556	0.893118	1.08318	0.407969	0.70364
galactonate	-0.360575	0.322741	0.628109	-0.0465633	0.927677	1	-2.15778	0.150612	0.44675	-2.4718	0.100809	0.335986
3-ethylcatechol sulfate (1)	0.205543	0.323059	0.628109	0.485847	0.101738	0.812615	3.59937	9.37874e-05	0.00261232	3.31906	0.000269751	0.00540449
sphingosine	0.0896999	0.323671	0.628109	-0.135918	0.290678	0.918711	-0.179891	0.627286	0.897769	0.0457267	0.901656	1
arabitol/xylitol	-0.0416778	0.323954	0.628109	0.0623154	0.297323	0.918711	0.110249	0.522514	0.835173	0.00625557	0.970992	1
arabinose	0.298083	0.326542	0.628758	-0.261779	0.54107	1	1.02038	0.411148	0.731358	1.58024	0.205356	0.482543
alpha-CMBHC glucuronide	0.115767	0.327028	0.628758	0.316966	0.0612746	0.778519	0.769395	0.114464	0.381102	0.568196	0.240892	0.523287
5alpha-pregnan-diol disulfate	-0.0774925	0.327576	0.628758	-0.0265219	0.811815	1	1.7836	1.23825e-06	7.85599e-05	1.73263	2.13928e-06	0.000111048
picolinoylglycine	-0.092839	0.327635	0.628758	-0.0801444	0.54886	1	-0.729424	0.0637305	0.269556	-0.742118	0.059412	0.238065
3-hydroxysebacate	-0.188417	0.327912	0.628758	0.105439	0.697413	1	3.33991	9.11777e-05	0.00260312	3.04605	0.000301057	0.00556941
S-methylcysteine sulfoxide	0.0935374	0.327957	0.628758	-0.312249	0.0239712	0.704011	0.680215	0.0855378	0.325614	1.086	0.00731752	0.0542637
cinnamoylglycine	-0.138263	0.328144	0.628758	0.0843051	0.672015	1	-0.178816	0.75622	0.968165	-0.401384	0.486805	0.786358
epiandrosterone sulfate	0.07513	0.331659	0.633593	-0.110085	0.314683	0.92029	-0.539813	0.0916475	0.343152	-0.354598	0.263708	0.553592
margaroylcarnitine (C17)*	0.0741391	0.331776	0.633593	0.0485145	0.652079	1	-0.343405	0.272701	0.587594	-0.31778	0.309651	0.602421
paroxetine	0.00625025	0.334607	0.637107	0	1	1	-0.00312513	0.9057	1	0.00312513	0.9057	1
3-sulfo-L-alanine	0.178953	0.33519	0.637107	0.0163528	0.950099	1	0.442628	0.559034	0.8604	0.605228	0.425079	0.719274
pyruvate	0.0527398	0.33529	0.637107	0.0823122	0.288153	0.918711	0.00491647	0.982403	1	-0.024656	0.911928	1
tetrahydrocortisol glucuronide	-0.057387	0.336147	0.637673	-0.0796368	0.345191	0.933709	-0.880353	0.000674097	0.0101292	-0.858103	0.000888846	0.0120513
2-ketocaprylate	0.100973	0.338326	0.640744	-0.0369912	0.803221	1	-0.272479	0.526678	0.835173	-0.134515	0.754245	0.991194
4-hydroxy duloxetine glucuronide*	0.00605588	0.340312	0.643438	0	1	1	-0.00302794	0.906813	1	0.00302794	0.906813	1
metabolonic lactone sulfate	0.0474478	0.343779	0.648918	-0.0852648	0.230347	0.91675	-1.50572	1.97185e-09	2.50206e-07	-1.37301	1.91694e-08	1.99013e-06
ribitol	-0.0413091	0.347138	0.654178	-0.00430995	0.94444	1	-0.0632475	0.723969	0.958022	-0.100247	0.576035	0.847721
dihomo-linoleoylcarnitine (C20:2)*	-0.0553407	0.349162	0.655191	-0.0384035	0.644765	1	0.807152	0.00151333	0.0176349	0.790215	0.00185763	0.0198263
dimethylglycine	-0.0309344	0.350371	0.655191	-0.0561958	0.231707	0.91675	0.469628	0.00103591	0.0140835	0.49489	0.0005887	0.00884599
sphingomyelin (d18:0/20:0, d16:0/22:0)*	-0.0507853	0.350483	0.655191	-0.226821	0.00458113	0.674182	-1.03834	2.23427e-05	0.000729075	-0.862305	0.000294333	0.00556941
alpha-ketoglutarate	0.0542281	0.350534	0.655191	0.0232916	0.775841	1	0.303363	0.203754	0.5114	0.3343	0.162125	0.427795
oleoyl-linoleoyl-glycerol (18:1/18:2) [2]	-0.0818968	0.350544	0.655191	-0.23823	0.0584739	0.778519	0.295362	0.410223	0.731358	0.451695	0.210096	0.487329
3-methyl-2-oxobutyrate	-0.0296037	0.351961	0.656711	0.00181793	0.967609	1	-0.0656333	0.612934	0.893881	-0.097055	0.455146	0.74788
perfluorooctanoate (PFOA)	0.0321335	0.352508	0.656711	-0.134222	0.00793663	0.674182	0.631799	4.3231e-05	0.00133432	0.798154	7.75819e-07	5.21168e-05
gamma-glutamylhistidine	-0.0599066	0.354264	0.657224	0.0619397	0.497319	1	0.51586	0.0549401	0.247014	0.394014	0.139401	0.392109
pregabalin	-0.0229777	0.35433	0.657224	0	1	1	0.0114889	0.909496	1	-0.0114889	0.909496	1
beta-sitosterol	0.0847064	0.354509	0.657224	0.137234	0.289527	0.918711	1.20536	0.00213255	0.0223428	1.15283	0.00318489	0.0295703
ascorbic acid 3-sulfate*	-0.0512548	0.355851	0.657901	-0.0845421	0.282325	0.918711	0.46578	0.0439375	0.211716	0.499068	0.0314037	0.160103
valsartan	-0.099634	0.356329	0.657901	0.192765	0.208789	0.91675	0.146199	0.739866	0.961236	-0.146199	0.739866	0.982521
3beta-hydroxy-5-cholestenoate	-0.0710228	0.356603	0.657901	-0.174532	0.112418	0.812615	0.95828	0.00356349	0.033657	1.06179	0.00138304	0.0166257
alpha-hydroxycaproate	0.140625	0.357314	0.65815	-0.0488112	0.820504	1	0.213005	0.732335	0.959114	0.402442	0.518827	0.811373
3-hydroxymyristate	-0.122891	0.358165	0.658654	-0.150142	0.42677	0.978657	-0.584903	0.286023	0.602654	-0.557652	0.3088	0.602421
11beta-hydroxyetiocholanolone glucuronide*	0.0987814	0.359681	0.659443	-0.0974359	0.521944	1	-0.331888	0.451413	0.776376	-0.135671	0.757606	0.992186
quinate	-0.176127	0.359749	0.659443	-0.0816091	0.763199	1	0.32574	0.67788	0.928495	0.231223	0.768015	0.995225
N-acetylglutamine	-0.0552733	0.360935	0.660557	-0.0843011	0.324848	0.923456	1.45107	3.63378e-07	2.76652e-05	1.4801	2.40796e-07	1.96421e-05
4-guanidinobutanoate	-0.0915928	0.363305	0.662918	-0.0395811	0.78031	1	0.154116	0.707558	0.944626	0.102104	0.803639	1
orotidine	-0.0905589	0.363386	0.662918	-0.239901	0.0921542	0.812615	0.102948	0.799873	0.991808	0.25229	0.535129	0.815911
lactate	0.0440212	0.369067	0.672209	0.0409139	0.554008	1	0.205208	0.306891	0.626714	0.208315	0.299707	0.593181
hydrochlorothiazide	-0.0141477	0.371173	0.674968	0.035346	0.117409	0.812615	0.0247469	0.701307	0.944626	-0.0247469	0.701307	0.951179
carotene diol (3)	0.0687139	0.374035	0.676336	0.10633	0.331117	0.927802	-0.157456	0.617658	0.893999	-0.195072	0.536588	0.817045
taurocholate	0.165597	0.374329	0.676336	0.421966	0.112783	0.812615	0.355576	0.640116	0.908942	0.0992071	0.896102	1
N-stearoyl-sphingadienine (d18:2/18:0)*	-0.0704548	0.374333	0.676336	-0.232147	0.0420964	0.747503	-0.103987	0.74778	0.967633	0.0577051	0.858319	1
5alpha-androstan-3alpha,17alpha-diol disulfate	0.0717248	0.374595	0.676336	0.00266718	0.981294	1	-0.260161	0.430913	0.754758	-0.191103	0.562286	0.840328
salicyluric glucuronide*	0.268082	0.374887	0.676336	0.101162	0.812106	1	3.66293	0.00442534	0.0382859	3.82985	0.00303186	0.0285988
corticosterone	-0.13698	0.376856	0.678817	-0.210718	0.336796	0.933508	-0.57777	0.362553	0.686626	-0.504032	0.426525	0.719274
ornithine	0.0372658	0.377785	0.679077	-0.0108464	0.855386	1	0.0931159	0.589269	0.878955	0.141228	0.413819	0.706926
3-methoxycatechol sulfate (2)	-0.173627	0.379159	0.679077	-0.0825708	0.766595	1	-0.731512	0.365411	0.688613	-0.822569	0.309349	0.602421
phenylacetylglutamine	0.116767	0.379545	0.679077	-0.0528568	0.777695	1	-1.40932	0.0119334	0.0843919	-1.2397	0.0258754	0.140046
bilirubin (E,Z or Z,E)*	-0.0598111	0.38007	0.679077	-0.0845701	0.380157	0.971228	0.0801655	0.772942	0.972944	0.104924	0.705787	0.954987
3,4-dihydroxybutyrate	0.0520386	0.380151	0.679077	0.00376496	0.96404	1	0.15216	0.529821	0.835173	0.200434	0.408623	0.70364
bilirubin (E,E)*	-0.0709676	0.380568	0.679077	-0.0493369	0.66545	1	0.30822	0.35236	0.674049	0.28659	0.386875	0.682862
3-hydroxybutyroylglycine**	-0.0627799	0.383152	0.681764	-0.0269981	0.790097	1	0.261749	0.37438	0.697459	0.225968	0.442669	0.736921
alanine	-0.0312004	0.383268	0.681764	-0.000769191	0.987823	1	-0.0260308	0.858379	1	-0.056462	0.698907	0.950442
1-linoleoyl-GPI (18:2)*	-0.086699	0.387533	0.688277	-0.0681478	0.630084	1	0.877803	0.0361105	0.187446	0.859252	0.0400373	0.185864
lactosyl-N-palmitoyl-sphingosine (d18:1/16:0)	-0.0229569	0.389431	0.690575	-0.0601338	0.11433	0.812615	0.0757084	0.487385	0.815382	0.112885	0.301961	0.595577
cystathionine	0.11745	0.391207	0.692649	0.182764	0.345849	0.933709	0.15812	0.777139	0.975043	0.0928061	0.868017	1
docosahexaenoylcarnitine (C22:6)*	0.144922	0.392798	0.69413	-0.247978	0.302032	0.918711	-0.704396	0.310939	0.630896	-0.311497	0.652654	0.910765
5,6-dihydrothymine	-0.0593829	0.393825	0.69413	0.000102529	0.999166	1	0.430702	0.133939	0.41452	0.371217	0.195066	0.471533
3-carboxy-4-methyl-5-pentyl-2-furanpropionate (3-CMPFP)**	0.0824928	0.393867	0.69413	0.00284723	0.983333	1	-1.35822	0.00115609	0.0148702	-1.27857	0.00208685	0.0212784
beta-cryptoxanthin	-0.0861189	0.395953	0.696612	-0.237174	0.101913	0.812615	-0.802323	0.0571504	0.252968	-0.651268	0.120139	0.365959
1-oleoyl-GPE (18:1)	-0.0668822	0.397097	0.696612	0.0582942	0.600867	1	-0.269778	0.403892	0.727515	-0.394954	0.223676	0.500859
acetoacetate	-0.118262	0.397106	0.696612	0.20385	0.302912	0.918711	-0.120142	0.832918	1	-0.442253	0.438786	0.733666
GlcNAc sulfate conjugate of C21H34O2 steroid**	-0.0700336	0.398615	0.698188	-0.284837	0.0180857	0.704011	-0.554479	0.106056	0.367018	-0.339676	0.317897	0.613432
1-stearoyl-GPS (18:0)*	-0.16695	0.399609	0.698857	-0.232929	0.405928	0.978657	-1.14006	0.162707	0.464594	-1.07408	0.187917	0.46754
citalopram/escitalopram	0.111192	0.400267	0.698938	0	1	1	-0.0555959	0.917844	1	0.0555959	0.917844	1
saccharin	-0.296704	0.402228	0.701289	-0.391076	0.43475	0.982033	-1.76005	0.226616	0.535807	-1.66568	0.252116	0.537158
N-acetylserine	0.0284411	0.403872	0.703083	-0.0306621	0.523909	1	0.488905	0.000922556	0.0133069	0.548009	0.000249269	0.00517574
cyclo(gly-pro)	0.160399	0.40459	0.703261	0.175461	0.518508	1	0.492167	0.531392	0.835173	0.477105	0.543979	0.824999
3-methoxytyramine sulfate	-0.170007	0.405828	0.704339	0.342282	0.238417	0.91675	-1.80652	0.0344865	0.180718	-2.31881	0.0074915	0.0544923
erucate (22:1n9)	-0.0891728	0.410913	0.712082	-0.176856	0.250489	0.918711	-0.655647	0.14278	0.435565	-0.567964	0.202961	0.479158
1-stearoyl-2-oleoyl-GPI (18:0/18:1)*	0.0587515	0.413831	0.715041	0.0564928	0.577741	1	-0.372834	0.207393	0.515998	-0.370576	0.210112	0.487329
N,N-dimethylalanine	-0.0807598	0.413959	0.715041	0.0699943	0.615816	1	0.738331	0.0719215	0.289206	0.587577	0.149515	0.409462
1-palmitoyl-GPC (16:0)	-0.0298969	0.414499	0.715041	-0.0339491	0.511798	1	0.260639	0.0860155	0.326345	0.264691	0.081396	0.296978
1-hydroxy-2-naphthalenecarboxylate	-0.0148471	0.415957	0.715841	0	1	1	0.00742356	0.920559	1	-0.00742356	0.920559	1
fructosyllysine	0.0749337	0.41654	0.715841	0.100021	0.443015	0.982033	-0.631026	0.0983328	0.354246	-0.656113	0.086034	0.308634
7-hydroxyindole sulfate	0.117614	0.416843	0.715841	0.0878164	0.667372	1	-0.430108	0.467845	0.793669	-0.400311	0.499072	0.801573
daidzein sulfate (2)	0.118552	0.419557	0.718902	-0.239029	0.251513	0.918711	-0.17879	0.765438	0.972268	0.17879	0.765438	0.99446
3-hydroxyphenylacetoylglutamine	-0.114607	0.420323	0.718902	0.187739	0.351164	0.939179	1.32228	0.0264545	0.151055	1.01994	0.0836002	0.303084
theophylline	0.0922769	0.420876	0.718902	-0.197105	0.226144	0.91675	-0.452732	0.335326	0.656848	-0.16335	0.726987	0.976728
glycohyocholate	0.0989098	0.421143	0.718902	0.399374	0.0249223	0.704011	1.64627	0.00185197	0.0197658	1.3458	0.00966754	0.0658661
suberate (C8-DC)	-0.130565	0.422477	0.719161	0.0117254	0.959235	1	0.562272	0.398829	0.722956	0.419981	0.527865	0.811373
3-indoleglyoxylic acid	-0.0679132	0.422862	0.719161	-0.203761	0.0928908	0.812615	-0.421868	0.225875	0.535166	-0.28602	0.409611	0.70364
eicosapentaenoate (EPA; 20:5n3)	-0.102031	0.423184	0.719161	-0.12062	0.502726	1	-0.986833	0.0623445	0.26867	-0.968243	0.0672535	0.256
3-methoxytyrosine	-0.151008	0.424843	0.720544	0.572165	0.036177	0.712314	-1.82544	0.0215479	0.129514	-2.54861	0.00175074	0.0190414
1-(1-enyl-palmitoyl)-2-palmitoleoyl-GPC (P-16:0/16:1)*	-0.0277689	0.42526	0.720544	-0.00931777	0.849471	1	0.141883	0.320458	0.640661	0.123431	0.386804	0.682862
methionine sulfone	-0.0402853	0.426118	0.720929	-0.00970974	0.891752	1	-0.313918	0.133094	0.413101	-0.344493	0.100114	0.335986
1-palmitoyl-GPG (16:0)*	-0.0703921	0.428795	0.722934	0.0834444	0.506748	1	-0.179435	0.621416	0.895552	-0.333272	0.360557	0.652545
3-hydroxyhippurate sulfate	0.192028	0.428977	0.722934	0.311028	0.365507	0.95532	-0.979381	0.325198	0.645872	-1.09838	0.270504	0.563111
4-acetamidobutanoate	-0.0341228	0.429573	0.722934	0.0158846	0.794248	1	0.658594	0.000474838	0.0080935	0.608586	0.00112096	0.0143836
pentose acid*	0.114487	0.429835	0.722934	-0.0908025	0.657204	1	0.3696	0.532937	0.836008	0.574889	0.333544	0.62856
oleoyl-arachidonoyl-glycerol (18:1/20:4) [2]*	-0.127271	0.430615	0.72318	-0.147378	0.518245	1	-0.253264	0.700836	0.944626	-0.233157	0.723538	0.97324
5alpha-pregnan-3beta,20alpha-diol monosulfate (2)	0.064614	0.432305	0.724952	-0.176586	0.132578	0.843048	1.50063	4.56575e-05	0.00137213	1.74183	4.06388e-06	0.000171887
4-methoxyphenol sulfate	-0.170074	0.434174	0.727018	-0.0134779	0.964929	1	-1.36001	0.129973	0.410027	-1.51661	0.0922613	0.323198
isovalerylcarnitine (C5)	0.0548614	0.437414	0.729276	0.0920721	0.35739	0.942704	-0.365005	0.209195	0.518224	-0.402216	0.167181	0.436889
sphinganine-1-phosphate	-0.0518797	0.437614	0.729276	-0.207114	0.0320246	0.704011	0.173133	0.526321	0.835173	0.328368	0.232048	0.512569
glycoursodeoxycholic acid sulfate (1)	-0.104005	0.438047	0.729276	0.0386986	0.837844	1	-0.368178	0.502018	0.826952	-0.510882	0.352662	0.644419
Fibrinopeptide A, phosphono-ser(3)*	-0.174586	0.438227	0.729276	-0.221892	0.485741	1	-0.513542	0.576834	0.871355	-0.466237	0.612322	0.887064
2-hydroxybehenate	-0.0410191	0.438907	0.729276	-0.0298625	0.689591	1	0.118212	0.585112	0.876901	0.107056	0.620917	0.894497
palmitoyl-linoleoyl-glycerol (16:0/18:2) [1]*	-0.139708	0.439354	0.729276	-0.0756185	0.766638	1	0.539102	0.465785	0.791557	0.475013	0.520186	0.811373
glycerophosphorylcholine (GPC)	-0.0670817	0.443173	0.733256	-0.0766783	0.534933	1	0.19083	0.593417	0.879887	0.200426	0.575035	0.847346
1-myristoylglycerol (14:0)	0.145603	0.443267	0.733256	-0.012571	0.96255	1	-0.044652	0.954043	1	0.113522	0.883524	1
myo-inositol	0.0497731	0.444474	0.733256	0.00481295	0.958171	1	0.0432634	0.870605	1	0.0882235	0.739875	0.982521
3-carboxy-4-methyl-5-propyl-2-furanpropanoate (CMPF)	0.163936	0.444719	0.733256	-0.128629	0.670878	1	-3.69916	0.000101247	0.00275295	-3.40659	0.000293536	0.00556941
dihydrocaffeate sulfate (2)	-0.257746	0.445529	0.733256	-0.0164298	0.972483	1	2.27239	0.104129	0.364624	2.03108	0.145204	0.40038
candesartan	-0.0231972	0.446202	0.733256	0.0577098	0.183051	0.892569	0.0404535	0.744863	0.966628	-0.0404535	0.744863	0.984494
4-vinylcatechol sulfate	-0.27717	0.446246	0.733256	0.038679	0.939901	1	0.81495	0.583665	0.875881	0.499101	0.736889	0.982521
estrone 3-sulfate	-0.0590382	0.449904	0.738204	0.184551	0.0987967	0.812615	-1.24837	0.000272966	0.00535912	-1.49196	2.28242e-05	0.000724035
1-stearoyl-GPE (18:0)	-0.0468248	0.450703	0.738454	-0.0226409	0.79596	1	-0.0191157	0.939846	1	-0.0432996	0.864291	1
cyclo(leu-pro)	-0.115899	0.453559	0.742069	0.158067	0.469711	1	-0.791466	0.213524	0.524396	-1.06543	0.0962202	0.331531
glutamine_degradant*	-0.0368794	0.456695	0.745249	0.0350429	0.616435	1	0.280568	0.169566	0.472123	0.208645	0.30484	0.600219
myristoyl-linoleoyl-glycerol (14:0/18:2) [1]*	-0.150577	0.457334	0.745249	0.150129	0.59974	1	0.109796	0.89435	1	-0.19091	0.817417	1
glycolithocholate	0.172744	0.45746	0.745249	0.682081	0.0419019	0.747503	1.32637	0.166436	0.465857	0.817032	0.390982	0.686462
1,7-dimethylurate	-0.096526	0.458656	0.74569	-0.142951	0.43786	0.982033	-0.219808	0.679479	0.929299	-0.173384	0.744407	0.984494
1-palmitoyl-2-stearoyl-GPC (16:0/18:0)	-0.0197274	0.459037	0.74569	-0.031509	0.403395	0.978657	0.0698144	0.521696	0.835173	0.0815961	0.454305	0.747574
succinimide	-0.13962	0.459697	0.745702	0.284435	0.288369	0.918711	-0.778795	0.31483	0.635222	-1.20285	0.123319	0.372566
5alpha-androstan-3alpha,17beta-diol disulfate	0.118263	0.46189	0.748196	0.218428	0.3376	0.933508	0.0243354	0.970405	1	-0.0758302	0.907972	1
deoxycholic acid 12-sulfate*	-0.120541	0.464226	0.750915	0.277715	0.235333	0.91675	-1.94927	0.00543123	0.0456064	-2.34753	0.000998378	0.0132575
ethylmalonate	-0.0599502	0.469588	0.758514	0.112964	0.336331	0.933508	1.25347	0.000525396	0.00857147	1.08056	0.00239422	0.0235981
phenyllactate (PLA)	-0.0486317	0.470404	0.758759	-0.0780724	0.412939	0.978657	-0.0481386	0.861046	1	-0.018698	0.945786	1
hexanoylglycine	-0.133506	0.472864	0.761652	-0.295071	0.263824	0.918711	0.935535	0.221496	0.533499	1.0971	0.15288	0.412741
(2,4 or 2,5)-dimethylphenol sulfate	-0.168404	0.474247	0.762803	0.195991	0.555587	1	1.00486	0.298299	0.616017	0.640468	0.505913	0.805792
dopamine 4-sulfate	-0.175886	0.479589	0.770311	0.241499	0.492405	1	-1.50436	0.143101	0.435565	-1.92175	0.0632586	0.249613
malate	0.0722351	0.4805	0.77069	0.113252	0.434419	0.982033	0.179922	0.667131	0.925716	0.138905	0.739758	0.982521
1-(1-enyl-stearoyl)-GPE (P-18:0)*	-0.0475238	0.48349	0.773618	-0.195326	0.0457137	0.747503	-0.104597	0.70578	0.944626	0.0432047	0.876001	1
5alpha-androstan-3beta,17beta-diol disulfate	0.0528038	0.483681	0.773618	0.023862	0.822495	1	-1.01321	0.00180161	0.0195947	-0.984267	0.00236271	0.0235981
2-ethylphenylsulfate	0.194615	0.484725	0.774205	-0.0140174	0.971538	1	2.09919	0.0697214	0.28639	2.30782	0.0469419	0.209405
4-methylnonanoylcarnitine	-0.146093	0.485799	0.774836	-0.15768	0.594362	1	-2.1936	0.0131613	0.0905432	-2.18202	0.0136211	0.0888871
phosphate	-0.0205825	0.488143	0.77634	-0.0126875	0.762032	1	-0.333904	0.00801613	0.0627015	-0.341799	0.00674019	0.0516597
hydroxycotinine	0.0658713	0.48845	0.77634	-0.2203	0.105363	0.812615	4.26241	1.27078e-14	3.62807e-12	4.54858	1.33704e-15	3.81726e-13
caprate (10:0)	-0.0577709	0.491079	0.77634	-0.0690248	0.560442	1	0.0236444	0.944961	1	0.0348983	0.918843	1
glycerophosphoglycerol	0.138823	0.491169	0.77634	0.0643899	0.82096	1	-0.619473	0.453092	0.776923	-0.54504	0.508886	0.80715
1-palmitoleoylglycerol (16:1)*	0.142673	0.491534	0.77634	-0.075709	0.795888	1	-1.2102	0.157385	0.457015	-0.991819	0.24489	0.528838
(12 or 13)-methylmyristate (a15:0 or i15:0)	0.14725	0.491858	0.77634	-0.0322755	0.914949	1	-0.119329	0.891477	1	0.0601966	0.945124	1
1-myristoyl-2-palmitoyl-GPC (14:0/16:0)	0.0682309	0.492143	0.77634	0.127528	0.364873	0.95532	-0.579162	0.157674	0.457015	-0.638459	0.120171	0.365959
androsterone glucuronide	-0.0593065	0.492399	0.77634	-0.166337	0.176527	0.88724	1.09499	0.00308162	0.0298238	1.20202	0.00128303	0.0159214
vanillic alcohol sulfate	0.142504	0.49286	0.77634	0.0200018	0.9456	1	1.15139	0.178926	0.481633	1.27389	0.13784	0.392085
5-methyluridine (ribothymidine)	0.0184984	0.494174	0.776568	-0.0291069	0.447118	0.982033	-0.144076	0.196135	0.498857	-0.0964706	0.384396	0.68059
propyl 4-hydroxybenzoate sulfate	0.138335	0.494365	0.776568	0	1	1	-0.0691677	0.933298	1	0.0691677	0.933298	1
sphingomyelin (d18:1/18:1, d18:2/18:0)	-0.0183163	0.498897	0.78261	-0.0521823	0.176314	0.88724	0.0204685	0.853178	1	0.0543345	0.623628	0.894702
nonadecanoate (19:0)	-0.0563882	0.499616	0.782663	-0.144435	0.22399	0.91675	-0.46069	0.180912	0.482714	-0.372644	0.277552	0.57008
N-methylhydroxyproline**	-0.207298	0.502758	0.786506	-0.139764	0.7489	1	0.118825	0.925043	1	0.0512904	0.967605	1
cholesterol	0.0263742	0.50353	0.786636	-0.0477512	0.392498	0.976541	0.0670549	0.677281	0.928495	0.14118	0.382418	0.680251
N6-methyllysine	0.0154642	0.504394	0.786909	-0.0633614	0.057281	0.778519	-0.430353	3.5115e-05	0.00111393	-0.351528	0.000506334	0.00781677
caffeic acid sulfate	0.173508	0.506045	0.788408	0.175611	0.63373	1	0.676418	0.526347	0.835173	0.674315	0.527628	0.811373
phytanate	0.0802857	0.510036	0.793543	0.0357723	0.835233	1	-0.882616	0.0810387	0.313587	-0.838103	0.0970503	0.332827
N-acetylisoleucine	0.034394	0.51124	0.793877	-0.0508194	0.492593	1	0.712859	0.00159398	0.018172	0.798073	0.000481733	0.0076725
tadalafil	0.00306076	0.51164	0.793877	0	1	1	-0.00153038	0.93595	1	0.00153038	0.93595	1
1-stearoyl-2-linoleoyl-GPE (18:0/18:2)*	0.039712	0.514901	0.79724	0.0674908	0.434327	0.982033	0.0134038	0.957071	1	-0.014375	0.953964	1
hydroxypalmitoyl sphingomyelin (d18:1/16:0(OH))**	-0.0182656	0.515204	0.79724	-0.0751089	0.0627178	0.778519	0.349895	0.00356611	0.033657	0.406739	0.000844112	0.0116142
stearoylcarnitine (C18)	0.0433751	0.516705	0.797608	-0.00702627	0.94066	1	0.581345	0.0376248	0.191819	0.631746	0.0244488	0.135536
5,6-dihydrouracil	-0.129282	0.517196	0.797608	-0.158343	0.574635	1	0.51088	0.531673	0.835173	0.539941	0.508696	0.80715
ethyl beta-glucopyranoside	-0.195456	0.517537	0.797608	-0.297078	0.486881	1	-0.631032	0.609394	0.893118	-0.529409	0.668044	0.925857
N-stearoyltaurine	-0.0527646	0.5189	0.79863	0.0217643	0.850466	1	-0.140479	0.674372	0.928453	-0.215008	0.520714	0.811373
4-methyl-2-oxopentanoate	-0.0287318	0.524654	0.805208	-0.00854204	0.893385	1	-0.255722	0.169915	0.472123	-0.275912	0.139298	0.392109
methionine sulfoxide	0.0337267	0.525293	0.805208	0.0224426	0.764643	1	-0.00596983	0.978035	1	0.00531425	0.980447	1
1-stearoyl-2-oleoyl-GPE (18:0/18:1)	0.0533191	0.525872	0.805208	0.0352918	0.766172	1	-0.514205	0.138797	0.427239	-0.496178	0.15285	0.412741
3-methyladipate	0.138218	0.526641	0.805208	0.336028	0.278419	0.918711	0.822281	0.358542	0.681289	0.624471	0.484793	0.785296
1-(1-enyl-palmitoyl)-2-linoleoyl-GPC (P-16:0/18:2)*	0.0199275	0.526699	0.805208	-0.0788815	0.0806997	0.812615	0.537414	0.000117608	0.00291975	0.636223	9.22112e-06	0.00037609
N-acetylhistidine	-0.0296284	0.528227	0.805674	-0.0984797	0.142018	0.8536	0.719744	0.000454898	0.00796522	0.788595	0.000147196	0.00343058
glycodeoxycholate glucuronide (1)	0.0944468	0.528415	0.805674	0.465515	0.0317624	0.704011	-1.28663	0.0398567	0.198762	-1.6577	0.00904068	0.0649337
eicosanedioate (C20-DC)	-0.0514196	0.531177	0.807953	-0.0301781	0.794607	1	0.248117	0.460692	0.785408	0.226875	0.499755	0.801573
1,2-dipalmitoyl-GPE (16:0/16:0)*	-0.100035	0.531325	0.807953	-0.0158495	0.943972	1	-0.401516	0.539241	0.840175	-0.485702	0.458091	0.751637
(16 or 17)-methylstearate (a19:0 or i19:0)	-0.0685051	0.532125	0.808094	-0.0396704	0.797738	1	-1.39973	0.00290579	0.0283625	-1.42856	0.00241964	0.0236173
glycocholate	-0.0927713	0.534758	0.811015	0.452629	0.0361311	0.712314	1.36551	0.0292508	0.161374	0.820106	0.183253	0.458647
alpha-hydroxyisocaproate	0.041361	0.53867	0.814274	-0.0656606	0.490321	1	-0.272693	0.323521	0.64366	-0.165671	0.547321	0.825369
eicosapentaenoylcholine	-0.144587	0.538971	0.814274	0.142399	0.668433	1	1.06845	0.269481	0.58396	0.781466	0.417871	0.711191
1-palmitoyl-2-arachidonoyl-GPC (16:0/20:4n6)	0.0117011	0.539047	0.814274	-0.0321462	0.235375	0.91675	0.04203	0.589642	0.878955	0.0858773	0.27281	0.56338
2-palmitoleoyl-GPC (16:1)*	-0.108201	0.543604	0.819004	0.343702	0.175905	0.88724	0.793117	0.27877	0.593839	0.341214	0.639518	0.903874
N-acetylputrescine	-0.0292259	0.543764	0.819004	0.00767333	0.910084	1	0.594341	0.00387792	0.0354287	0.557442	0.00647715	0.0506637
butyrylglycine	0.106641	0.544329	0.819004	0.196335	0.430583	0.982033	1.12177	0.123218	0.3975	1.03208	0.155342	0.415796
acesulfame	-0.24607	0.553502	0.829612	-0.607729	0.302641	0.918711	-0.180829	0.915117	1	0.180829	0.915117	1
N-methylproline	-0.166264	0.553805	0.829612	-0.129097	0.744805	1	0.498839	0.663987	0.922473	0.461672	0.687606	0.946828
pregnanolone/allopregnanolone sulfate	0.0820889	0.553933	0.829612	0.242441	0.219321	0.91675	0.764039	0.181671	0.48361	0.603687	0.289551	0.584218
N-palmitoylglycine	0.0355896	0.554285	0.829612	-0.0188871	0.824105	1	-0.316621	0.201752	0.50861	-0.262144	0.289219	0.584218
beta-alanine	-0.0352033	0.556181	0.831359	-0.174833	0.0428656	0.747503	-0.14371	0.557181	0.858705	-0.00407953	0.98668	1
2-hydroxystearate	-0.0306608	0.557922	0.832023	-0.0301961	0.682962	1	0.232984	0.278804	0.593839	0.232519	0.279751	0.570834
ribonate	0.0878757	0.558082	0.832023	-0.278758	0.192187	0.892569	2.01342	0.00184114	0.0197658	2.38005	0.000302367	0.00556941
1-linolenoyl-GPC (18:3)*	-0.0534807	0.562106	0.836929	0.0496646	0.703156	1	-0.540357	0.156118	0.454814	-0.643502	0.0926677	0.323457
hexadecasphingosine (d16:1)*	0.0780919	0.563359	0.837703	-0.0801239	0.67478	1	-0.982407	0.0800957	0.313587	-0.824191	0.140112	0.392702
gentisate	0.109836	0.567012	0.842039	0.41127	0.133618	0.843048	0.605536	0.441281	0.765871	0.304103	0.698284	0.950442
N-stearoyl-sphingosine (d18:1/18:0)*	-0.0316683	0.569787	0.845061	-0.0373296	0.635505	1	-0.270323	0.238549	0.54924	-0.264662	0.24838	0.53341
pyridoxal	0.0381225	0.573373	0.848245	0.0642576	0.502444	1	-0.690412	0.0156171	0.102498	-0.716547	0.0122992	0.0816608
caffeine	0.108717	0.57342	0.848245	-0.111224	0.683547	1	0.08318	0.916036	1	0.303121	0.701042	0.951179
1-linoleoyl-GPG (18:2)*	-0.0473816	0.574237	0.848355	-0.027042	0.82038	1	-0.0154533	0.964229	1	-0.0357928	0.917272	1
decanoylcarnitine (C10)	-0.055304	0.578571	0.851804	-0.159102	0.260952	0.918711	-0.140317	0.730313	0.958641	-0.0365194	0.928471	1
isoeugenol sulfate	-0.135202	0.578817	0.851804	-0.139033	0.686241	1	2.44996	0.0170007	0.107264	2.45379	0.0168391	0.104512
1,2-dilinoleoyl-GPE (18:2/18:2)*	-0.0938339	0.57882	0.851804	0.165123	0.490126	1	1.11183	0.112295	0.378463	0.852873	0.220619	0.49792
quetiapine	0.00873981	0.580281	0.851804	0	1	1	-0.00436991	0.946051	1	0.00436991	0.946051	1
Fibrinopeptide A*	-0.191871	0.580732	0.851804	0.0487244	0.920872	1	-0.432877	0.760509	0.970393	-0.673472	0.635577	0.902326
N-linoleoylglycine	-0.0713734	0.581086	0.851804	-0.152659	0.404958	0.978657	0.448714	0.397691	0.722692	0.53	0.318544	0.613432
chiro-inositol	-0.198705	0.582456	0.851804	-0.106232	0.835124	1	-1.77685	0.232482	0.539622	-1.86932	0.209439	0.487329
sphingomyelin (d18:2/16:0, d18:1/16:1)*	0.0112518	0.583233	0.851804	-0.0744587	0.0129071	0.704011	0.215969	0.0127171	0.0880175	0.301679	0.000722747	0.0102097
trans-urocanate	0.0392016	0.583284	0.851804	0.124255	0.22184	0.91675	0.922572	0.00263858	0.0264321	0.837519	0.00592147	0.047289
phenylpyruvate	0.0405212	0.586508	0.854842	-0.0171422	0.870567	1	-0.247683	0.417517	0.739231	-0.190019	0.533355	0.815383
2,3-dihydroxy-2-methylbutyrate	0.0487456	0.586908	0.854842	-0.121462	0.340021	0.933709	0.583393	0.116357	0.38442	0.753601	0.0443266	0.200083
valylglycine	0.0855107	0.58761	0.854842	0.0669393	0.763785	1	0.851385	0.19047	0.491704	0.869957	0.181154	0.457695
1-linoleoylglycerol (18:2)	-0.0712304	0.591688	0.859679	-0.273196	0.149671	0.872065	0.502913	0.356253	0.6792	0.704879	0.197964	0.474986
N-(2-furoyl)glycine	0.10665	0.595411	0.86399	0.0483234	0.864724	1	0.994728	0.229149	0.538454	1.05305	0.203415	0.479158
4-ethyl-2-methoxyphenol sulfate	-0.102702	0.597083	0.865316	-0.0975635	0.722315	1	2.75421	0.00107229	0.0142391	2.74907	0.00109315	0.0141861
5-hydroxyindoleacetate	-0.0503694	0.599274	0.867391	0.115422	0.395682	0.978657	0.495513	0.209776	0.518463	0.329721	0.401756	0.697273
1-oleoylglycerol (18:1)	-0.0609117	0.601175	0.868582	-0.12617	0.444677	0.982033	-0.995362	0.0410255	0.201945	-0.930104	0.0555394	0.2323
3-ureidopropionate	-0.0299585	0.601776	0.868582	-0.152098	0.0654831	0.802594	0.12555	0.593119	0.879887	0.24769	0.293954	0.58738
aconitate [cis or trans]	0.0424144	0.60357	0.868582	0.0350185	0.76155	1	0.410156	0.222882	0.533608	0.417552	0.214782	0.495086
isoleucylglycine	-0.0481495	0.606001	0.868582	-0.0583196	0.658545	1	0.0313329	0.934546	1	0.041503	0.913377	1
sphingomyelin (d18:1/20:0, d16:1/22:0)*	-0.0123132	0.606536	0.868582	-0.0815022	0.0191352	0.704011	-0.12792	0.194513	0.496945	-0.058731	0.548559	0.825369
isoursodeoxycholate	0.0679908	0.607123	0.868582	0.17426	0.352965	0.939594	0.13184	0.807318	0.995634	0.0255708	0.96226	1
1-methyl-5-imidazoleacetate	-0.0950463	0.60733	0.868582	-0.0710038	0.785826	1	-1.12647	0.140786	0.432198	-1.15051	0.132695	0.386576
1-stearoyl-2-linoleoyl-GPC (18:0/18:2)*	0.00888873	0.60758	0.868582	-0.00605335	0.804474	1	0.107551	0.133118	0.413101	0.122493	0.0882796	0.313091
1-dihomo-linolenylglycerol (20:3)	0.0960719	0.608113	0.868582	0.0727378	0.783473	1	-0.152128	0.84255	1	-0.128794	0.866445	1
thymol sulfate	-0.170746	0.608388	0.868582	-0.228255	0.628098	1	-0.355596	0.794091	0.985709	-0.298087	0.826794	1
4-oxo-retinoic acid	-0.0599662	0.608464	0.868582	-0.093206	0.573538	1	-1.29928	0.00889091	0.0681438	-1.26604	0.0106545	0.0715729
2-aminophenol sulfate	0.0672764	0.611915	0.869848	0.0916838	0.624882	1	-0.126003	0.816206	1	-0.15041	0.781461	1
glycochenodeoxycholate 3-sulfate	0.0497971	0.613399	0.869848	0.200277	0.154704	0.883361	0.462116	0.254643	0.566866	0.311635	0.440631	0.734599
1,3,7-trimethylurate	0.102686	0.613432	0.869848	-0.0122026	0.966094	1	0.0921801	0.911654	1	0.207068	0.80323	1
1-palmitoyl-2-docosahexaenoyl-GPE (16:0/22:6)*	-0.0330644	0.613956	0.869848	-0.0763074	0.411466	0.978657	-0.580315	0.0344978	0.180718	-0.537072	0.0496157	0.217092
sphingomyelin (d18:1/14:0, d16:1/16:0)*	0.0125595	0.614216	0.869848	-0.0577682	0.105549	0.812615	-0.172727	0.0947839	0.346994	-0.1024	0.31725	0.613432
N-acetylglucosaminylasparagine	0.0321435	0.615174	0.869848	0.109181	0.230266	0.91675	0.292223	0.266671	0.582307	0.215185	0.411976	0.705363
octanoylcarnitine (C8)	-0.0443226	0.615282	0.869848	-0.172756	0.169788	0.88724	-0.186059	0.606257	0.889904	-0.0576253	0.873006	1
tyramine O-sulfate	-0.118722	0.615444	0.869848	-0.302264	0.367281	0.95532	-0.185144	0.848035	1	-0.00160209	0.998677	1
sebacate (C10-DC)	0.0828025	0.617832	0.872014	0.0631057	0.787831	1	1.39156	0.0447399	0.213778	1.41125	0.0419236	0.192276
erucoylcarnitine (C22:1)*	-0.0783199	0.618504	0.872014	-0.181275	0.416116	0.978657	1.09724	0.0927702	0.344111	1.2002	0.0667537	0.256
5-dodecenoylcarnitine (C12:1)	-0.105675	0.620278	0.873437	-0.316399	0.296408	0.918711	0.00746421	0.993168	1	0.218188	0.802433	1
11-ketoetiocholanolone glucuronide	0.0659489	0.622146	0.874988	-0.195536	0.303638	0.918711	0.460076	0.402059	0.726505	0.721561	0.191192	0.467701
anthranilate	-0.0546424	0.622971	0.875072	-0.21563	0.173834	0.88724	-1.59639	0.00093676	0.0133069	-1.4354	0.0026382	0.0253178
sucrose	0.120791	0.624384	0.875862	0.303299	0.385959	0.973165	2.3874	0.0214212	0.129514	2.20489	0.0329023	0.16408
2-hydroxyphenylacetate	0.0362564	0.625403	0.875862	-0.0491098	0.640036	1	0.0581068	0.848223	1	0.143473	0.636867	0.902326
glycosyl-N-palmitoyl-sphingosine (d18:1/16:0)	-0.0143435	0.626397	0.875862	-0.106979	0.0129371	0.704011	-0.310577	0.0126708	0.0880175	-0.217942	0.0752665	0.277272
1-(1-enyl-stearoyl)-2-arachidonoyl-GPE (P-18:0/20:4)*	0.028821	0.626602	0.875862	-0.160963	0.0591649	0.778519	-0.284648	0.243236	0.555572	-0.094864	0.695463	0.948888
N-acetylphenylalanine	0.0226013	0.62843	0.876018	0.000283831	0.996567	1	1.11433	4.31785e-07	3.08187e-05	1.13665	2.87069e-07	2.18555e-05
hexadecenedioate (C16:1-DC)*	-0.0484534	0.629673	0.876018	0.0310505	0.826872	1	-0.316446	0.442504	0.766828	-0.39595	0.337457	0.633842
1-stearoyl-2-arachidonoyl-GPS (18:0/20:4)	-0.0510583	0.630794	0.876018	-0.153277	0.309723	0.918711	-0.0511095	0.906315	1	0.0511095	0.906315	1
glycolithocholate sulfate*	0.0779967	0.632032	0.876018	0.362541	0.11986	0.818055	0.0451487	0.945935	1	-0.239396	0.719354	0.969594
androstenediol (3beta,17beta) disulfate (2)	0.0172906	0.632074	0.876018	0.01605	0.753142	1	0.802604	1.7322e-06	9.89085e-05	0.803844	1.68261e-06	9.6077e-05
lanthionine	0.133893	0.632198	0.876018	0.2641	0.504899	1	0.210231	0.854154	1	0.0800232	0.944209	1
taurodeoxycholic acid 3-sulfate	0.0802022	0.63243	0.876018	0.322811	0.177137	0.88724	-1.45596	0.0379766	0.191899	-1.69857	0.0163261	0.102407
azelate (C9-DC)	0.0633736	0.63285	0.876018	-0.0245989	0.895563	1	2.14801	0.000236602	0.00491272	2.23598	0.000141257	0.00336075
ergothioneine	-0.0236126	0.634548	0.87703	-0.0782174	0.268131	0.918711	-0.573737	0.00664694	0.0538355	-0.519132	0.0134075	0.0879966
1-stearoyl-2-linoleoyl-GPI (18:0/18:2)	-0.0177075	0.635117	0.87703	-0.010396	0.843674	1	0.594637	0.000288273	0.00541721	0.587325	0.000334875	0.0058835
gluconate	0.0473384	0.636067	0.87728	0.0605456	0.668612	1	-0.553881	0.179806	0.481633	-0.567088	0.169845	0.440926
1-methylurate	-0.0664887	0.639406	0.880823	-0.136799	0.496032	1	-0.374682	0.519289	0.835173	-0.304371	0.600342	0.875512
palmitoleoyl-linoleoyl-glycerol (16:1/18:2) [1]*	-0.0632288	0.640814	0.880847	-0.016984	0.929306	1	0.614409	0.270546	0.585158	0.568164	0.307806	0.602421
succinate	-0.0303035	0.640967	0.880847	0.00717937	0.937658	1	0.135234	0.611179	0.893118	0.0977509	0.713079	0.962572
4-hydroxyphenylpyruvate	0.0612006	0.641771	0.880892	0.149642	0.422267	0.978657	-1.86781	0.00105839	0.0142197	-1.95625	0.000644991	0.0093238
1-carboxyethyltyrosine	-0.0482557	0.643455	0.882144	0.0215731	0.883547	1	0.0254187	0.952441	1	-0.0444102	0.917011	1
5-(galactosylhydroxy)-L-lysine	-0.033986	0.647352	0.884376	0.0845436	0.422117	0.978657	0.271813	0.372873	0.695786	0.153284	0.614269	0.887969
2-methylcitrate/homocitrate	-0.184619	0.647644	0.884376	0.136518	0.810974	1	2.06645	0.214613	0.525941	1.74531	0.29344	0.58738
4-vinylphenol sulfate	0.086796	0.648131	0.884376	-0.337604	0.212738	0.91675	-0.791226	0.311532	0.630896	-0.366826	0.637481	0.902326
2-aminoadipate	-0.0446371	0.648717	0.884376	0.0791463	0.568144	1	-0.195618	0.625751	0.897769	-0.319402	0.426822	0.719274
sphingomyelin (d18:1/22:2, d18:2/22:1, d16:1/24:2)*	-0.0149791	0.648955	0.884376	-0.0899606	0.0577144	0.778519	0.550666	0.000155452	0.00358926	0.625647	2.51391e-05	0.000775915
N-acetylarginine	0.0246143	0.651214	0.885936	-0.0586503	0.44716	0.982033	-0.0946693	0.670913	0.926332	-0.0114047	0.959138	1
2-linoleoylglycerol (18:2)	0.0894516	0.651652	0.885936	-0.485871	0.0875174	0.812615	1.00238	0.219655	0.533499	1.5777	0.0561868	0.2323
N6,N6,N6-trimethyllysine	0.0250074	0.653034	0.88676	-0.0476679	0.544918	1	-0.088674	0.696833	0.944626	-0.0159987	0.943917	1
lactosyl-N-behenoyl-sphingosine (d18:1/22:0)*	0.0367849	0.654957	0.88692	-0.13648	0.243979	0.918711	-0.656534	0.0558	0.249896	-0.483269	0.155468	0.415796
1-(1-enyl-palmitoyl)-2-arachidonoyl-GPC (P-16:0/20:4)*	0.0143927	0.654993	0.88692	-0.0780965	0.0910417	0.812615	-0.178837	0.178673	0.481633	-0.0863481	0.512978	0.809817
2-methylserine	-0.0495257	0.6556	0.88692	-0.198274	0.210124	0.91675	-0.153953	0.73468	0.959199	-0.00520529	0.990852	1
dimethylguanidino valeric acid (DMGV)*	0.108092	0.656259	0.88692	-0.407697	0.238228	0.91675	-0.694181	0.485595	0.814316	-0.178392	0.857434	1
levulinate (4-oxovalerate)	-0.0825831	0.657504	0.887553	-0.139107	0.597606	1	-0.21943	0.773332	0.972944	-0.162906	0.830648	1
undecenoylcarnitine (C11:1)	0.0575143	0.659812	0.889616	-0.0328236	0.858891	1	-0.610615	0.25633	0.56941	-0.520277	0.332542	0.627708
paraxanthine	0.0503477	0.661411	0.890721	-0.171942	0.29262	0.918711	-0.266164	0.571848	0.868133	-0.0438746	0.925629	1
Fibrinopeptide A (3-16)**	-0.0266316	0.664167	0.893379	-0.0701782	0.41968	0.978657	-0.0217733	0.930818	1	0.0217733	0.930818	1
glycosyl-N-tricosanoyl-sphingadienine (d18:2/23:0)*	-0.0395453	0.665302	0.893853	-0.174657	0.180459	0.892569	-0.548454	0.146824	0.441245	-0.413342	0.271872	0.563111
1-stearoyl-2-docosahexaenoyl-GPE (18:0/22:6)*	-0.0299296	0.666982	0.895057	-0.0357178	0.716448	1	-0.098305	0.729755	0.958641	-0.0925168	0.745079	0.984494
S-methylmethionine	-0.129313	0.668704	0.895331	-0.0566432	0.89446	1	0.766536	0.535828	0.837094	0.693867	0.575038	0.847346
3-hydroxyhippurate	-0.0914547	0.669058	0.895331	0.215799	0.4765	1	0.599658	0.494131	0.822591	0.292404	0.73834	0.982521
2-hydroxy-3-methylvalerate	0.0331069	0.669538	0.895331	0.0874637	0.426426	0.978657	-0.124177	0.695657	0.944626	-0.178534	0.574161	0.847346
urea	0.0259201	0.674627	0.900265	-0.113638	0.196708	0.90581	-0.143939	0.569245	0.868133	-0.00438018	0.986157	1
glycosyl ceramide (d18:2/24:1, d18:1/24:2)*	-0.0153482	0.675338	0.900265	-0.128089	0.0164991	0.704011	-0.0751194	0.616604	0.893881	0.0376218	0.801812	1
1-methylguanidine	-0.0410814	0.676409	0.900265	-0.0781687	0.57471	1	-0.170778	0.671624	0.926332	-0.13369	0.739902	0.982521
1-methylxanthine	-0.0525278	0.676653	0.900265	-0.214862	0.230907	0.91675	-0.563845	0.276664	0.592777	-0.401511	0.437112	0.733013
genistein sulfate*	0.0759898	0.677406	0.900265	-0.198599	0.443043	0.982033	-0.137294	0.85418	1	0.137294	0.85418	1
gulonate*	-0.0414891	0.678925	0.900265	0.0187463	0.8947	1	1.64415	0.000201687	0.00434578	1.58391	0.00032029	0.00572938
1-oleoyl-2-arachidonoyl-GPE (18:1/20:4)*	-0.0185069	0.679105	0.900265	-0.128324	0.0469121	0.747503	-0.225879	0.220631	0.533499	-0.116062	0.526659	0.811373
N2-methylguanosine	-0.0245196	0.679534	0.900265	-0.0639975	0.446817	0.982033	-0.554178	0.0262261	0.151055	-0.5147	0.0382795	0.181391
citalopram propionate*	0.020538	0.681935	0.901365	0	1	1	-0.010269	0.960033	1	0.010269	0.960033	1
retinal	-0.0350301	0.681944	0.901365	-0.309289	0.0132622	0.704011	1.04719	0.00417591	0.037257	1.32145	0.000415827	0.00698344
2-methoxyhydroquinone sulfate (2)	0.0886425	0.685642	0.904614	-0.308085	0.321978	0.92155	1.74212	0.0564632	0.251879	2.13885	0.0203639	0.119874
citalopram N-oxide*	0.010542	0.685986	0.904614	0	1	1	-0.00527099	0.960571	1	0.00527099	0.960571	1
Fibrinopeptide A, des-ala(1)*	-0.151439	0.687887	0.906075	0.0561052	0.916118	1	-1.22483	0.428423	0.75353	-1.43238	0.355	0.646587
ceramide (d18:1/20:0, d16:1/22:0, d20:1/18:0)*	0.0454528	0.691155	0.907608	-0.00201448	0.990058	1	-0.198513	0.671631	0.926332	-0.151046	0.746938	0.984993
delta-CEHC	0.0591074	0.692757	0.907608	-0.120178	0.57034	1	1.36014	0.0302073	0.16427	1.53942	0.0148337	0.0946374
nonanoylcarnitine (C9)	0.0597135	0.692781	0.907608	0.0821932	0.700568	1	0.599584	0.33442	0.656199	0.577104	0.352681	0.644419
mannonate*	-0.019732	0.693236	0.907608	-0.00230696	0.973963	1	-0.958878	2.22341e-05	0.000729075	-0.976303	1.67137e-05	0.000578395
sphingomyelin (d18:1/20:1, d18:2/20:0)*	0.0108139	0.693322	0.907608	-0.113274	0.00510019	0.674182	0.276943	0.0166739	0.105787	0.401031	0.000776972	0.0108208
1-stearoyl-GPI (18:0)	-0.04422	0.69382	0.907608	-0.00932179	0.953167	1	0.790705	0.0901042	0.338484	0.755807	0.104766	0.342817
1-carboxyethylvaline	-0.029332	0.69471	0.907733	0.047257	0.654872	1	-0.107138	0.726091	0.958641	-0.183727	0.548507	0.825369
glycerol 3-phosphate	-0.0252063	0.696257	0.907853	0.154872	0.0945436	0.812615	-0.218989	0.408624	0.730286	-0.399067	0.135375	0.391747
arabonate/xylonate	0.0275781	0.696392	0.907853	0.00464155	0.962932	1	0.157612	0.586128	0.877272	0.180549	0.533037	0.815383
N-acetyl-3-methylhistidine*	0.104356	0.697531	0.908302	0.0126066	0.973494	1	-1.05313	0.339872	0.658971	-0.961378	0.38322	0.68059
phosphoethanolamine	-0.0280635	0.699426	0.909518	-0.0788679	0.444006	0.982033	-0.346588	0.247022	0.558613	-0.295784	0.322246	0.616423
citrate	-0.0163523	0.700851	0.909518	-0.0162178	0.787526	1	0.300936	0.0887694	0.335678	0.300802	0.0889077	0.313372
dopamine 3-O-sulfate	-0.0761077	0.701202	0.909518	0.292624	0.299297	0.918711	-1.24012	0.131024	0.411824	-1.60885	0.0519952	0.22407
tauro-beta-muricholate	-0.0790997	0.701651	0.909518	0.3092	0.292156	0.918711	0.19415	0.818194	1	-0.19415	0.818194	1
N-carbamoylalanine	0.0636503	0.703775	0.911237	0.119439	0.614108	1	0.0671542	0.92186	1	0.011366	0.986753	1
1-palmitoyl-GPA (16:0)	-0.0447853	0.705403	0.91231	-0.00145286	0.993076	1	1.27303	0.0111808	0.081328	1.2297	0.0140453	0.0907073
stearoylcholine*	-0.0889497	0.706805	0.91309	-0.0547476	0.869882	1	1.27708	0.19074	0.491704	1.24288	0.202675	0.479158
4-hydroxychlorothalonil	-0.0240179	0.708562	0.914325	-0.073578	0.4194	0.978657	0.069666	0.791	0.98294	0.119226	0.650397	0.90943
1-(1-enyl-palmitoyl)-2-arachidonoyl-GPE (P-16:0/20:4)*	0.0220075	0.716291	0.923255	-0.139369	0.108285	0.812615	-0.184934	0.456581	0.781733	-0.0235574	0.924224	1
EDTA	-0.0417556	0.719903	0.926692	-0.219576	0.186252	0.892569	-0.316746	0.506998	0.828614	-0.138925	0.770608	0.996642
dihomo-linolenoyl-choline	-0.0797986	0.721305	0.926692	-0.0924123	0.770155	1	0.573869	0.531374	0.835173	0.586482	0.522428	0.811373
inosine 5'-monophosphate (IMP)	0.0222229	0.721447	0.926692	-0.0988155	0.26517	0.918711	-0.0605192	0.812405	0.997718	0.0605192	0.812405	1
1-palmitoyl-2-dihomo-linolenoyl-GPC (16:0/20:3n3 or 6)*	0.00880551	0.722203	0.926692	0.0145997	0.676899	1	-0.420859	0.000127818	0.00310571	-0.426654	0.000106314	0.00269801
5alpha-androstan-3alpha,17beta-diol 17-glucuronide	0.0301383	0.72344	0.926786	-0.0519817	0.666155	1	-0.0107808	0.97531	1	0.0713392	0.837763	1
2-keto-3-deoxy-gluconate	-0.0285548	0.724949	0.926786	0.0556939	0.627699	1	0.400171	0.231569	0.538599	0.315922	0.343539	0.640002
valylleucine	-0.0300754	0.725015	0.926786	-0.304053	0.0148411	0.704011	0.584822	0.0993534	0.356797	0.858799	0.0172547	0.106513
N-palmitoyl-sphingadienine (d18:2/16:0)*	0.0706105	0.726246	0.926786	-0.013917	0.961057	1	1.15741	0.164945	0.464594	1.24194	0.136819	0.392085
maltose	-0.0533859	0.727078	0.926786	-0.0121963	0.95501	1	0.195551	0.754727	0.968165	0.154362	0.805174	1
2-oleoylglycerol (18:1)	0.0779022	0.728937	0.926786	-0.79853	0.0149503	0.704011	-0.870568	0.34603	0.668998	0.00586419	0.994911	1
4-ethylcatechol sulfate	-0.0946481	0.72916	0.926786	0.230233	0.551975	1	0.0842332	0.939946	1	-0.240648	0.829622	1
leucylglycine	-0.0493819	0.729336	0.926786	-0.238763	0.240025	0.91675	-0.451973	0.440229	0.765208	-0.262593	0.653167	0.910765
N-linoleoyltaurine*	-0.039455	0.72958	0.926786	-0.22716	0.163465	0.88724	-0.0759477	0.87078	1	0.111757	0.810852	1
homovanillate (HVA)	-0.0549247	0.730636	0.927097	-0.0061854	0.978114	1	0.196658	0.763232	0.971553	0.147919	0.820712	1
gamma-glutamyl-2-aminobutyrate	0.042734	0.732625	0.928019	-0.0300963	0.864843	1	-1.09902	0.0359593	0.187446	-1.02619	0.0495067	0.217092
1-stearoyl-2-arachidonoyl-GPE (18:0/20:4)	0.0141488	0.733812	0.928019	-0.0740334	0.21188	0.91675	-0.0707042	0.678078	0.928495	0.017478	0.918202	1
docosapentaenoate (n6 DPA; 22:5n6)	-0.026405	0.734088	0.928019	-0.11277	0.307388	0.918711	-0.278288	0.383361	0.707039	-0.191923	0.546856	0.825369
metoprolol	0.00775358	0.734936	0.928019	0.0538219	0.101247	0.812615	0.0230342	0.805814	0.995634	-0.0230342	0.805814	1
Gliclazide	-0.0310382	0.735789	0.928019	0.222493	0.0919309	0.812615	0.126766	0.736316	0.959199	-0.126766	0.736316	0.982521
1-palmitoyl-2-oleoyl-GPE (16:0/18:1)	-0.0293521	0.736239	0.928019	0.0703085	0.568763	1	-0.55474	0.124378	0.397501	-0.654401	0.0712428	0.26588
4-hydroxyphenylacetoylcarnitine	0.0351738	0.739379	0.930949	-0.0572825	0.701703	1	-1.1264	0.0118615	0.0843919	-1.03394	0.0202491	0.119816
5-hydroxylysine	-0.0174134	0.74162	0.932468	0.137044	0.0712653	0.812615	-0.240623	0.268502	0.582945	-0.395081	0.0723184	0.269015
cerotoylcarnitine (C26)*	-0.0155303	0.742218	0.932468	-0.104945	0.120618	0.818055	0.663448	0.00118493	0.0148702	0.752863	0.000288408	0.00556941
5alpha-androstan-3alpha,17beta-diol monosulfate (1)	0.0254366	0.744967	0.934893	0.00923812	0.93339	1	-2.11366	2.90192e-08	2.76166e-06	-2.09746	3.4662e-08	3.29867e-06
2-butenoylglycine	-0.0369025	0.745871	0.935	0.010038	0.950268	1	0.386276	0.408628	0.730286	0.339336	0.467529	0.762125
N-acetylproline	0.0276574	0.747586	0.935653	-0.0478793	0.693699	1	1.39	0.0002419	0.00493303	1.46554	0.000122012	0.00296462
hippurate	-0.0493564	0.748031	0.935653	-0.173294	0.426461	0.978657	0.173446	0.782649	0.978954	0.297383	0.636486	0.902326
1-palmitoyl-2-oleoyl-GPC (16:0/18:1)	0.00970362	0.749561	0.936542	0.0258538	0.548134	1	-0.251441	0.0477478	0.223933	-0.267591	0.0356364	0.172444
1-stearoyl-GPG (18:0)	-0.0287242	0.753527	0.93976	-0.0632424	0.625218	1	-0.368189	0.327652	0.649616	-0.333671	0.374595	0.669901
3,5-dichloro-2,6-dihydroxybenzoic acid	-0.0127867	0.754226	0.93976	-0.103544	0.0777978	0.812615	0.0905396	0.588453	0.878955	0.181297	0.280866	0.571746
adenosine 3',5'-cyclic monophosphate (cAMP)	0.0163701	0.754606	0.93976	-0.112657	0.132753	0.843048	-0.0307184	0.885995	1	0.0983085	0.646685	0.90943
3-decenoylcarnitine	0.0726278	0.758465	0.941702	-0.413428	0.219336	0.91675	0.972378	0.316823	0.638116	1.45843	0.135842	0.391747
chenodeoxycholate	-0.0904221	0.759645	0.941702	-0.254899	0.542563	1	2.58787	0.0365888	0.18907	2.75235	0.026653	0.1429
2,2'-Methylenebis(6-tert-butyl-p-cresol)	-0.0947033	0.759728	0.941702	0.483039	0.272879	0.918711	-0.261287	0.836609	1	-0.839029	0.508719	0.80715
hyocholate	-0.0597328	0.759945	0.941702	-0.320419	0.249614	0.918711	1.01352	0.208885	0.518224	1.27421	0.115901	0.360652
caprylate (8:0)	-0.0255903	0.760288	0.941702	-0.0162512	0.890982	1	0.437583	0.206084	0.514216	0.428244	0.215765	0.495782
1-oleoyl-2-linoleoyl-GPE (18:1/18:2)*	0.0221706	0.762667	0.943625	0.0468532	0.651999	1	0.206535	0.492739	0.821471	0.181852	0.545628	0.825369
catechol sulfate	-0.036471	0.763907	0.943817	-0.236077	0.173295	0.88724	-0.0758306	0.878679	1	0.123775	0.803281	1
perfluorooctanesulfonate (PFOS)	-0.0178888	0.765115	0.943817	-0.111384	0.192231	0.892569	0.490967	0.049644	0.228603	0.584462	0.0204773	0.119923
3-methylhistidine	0.0850378	0.765302	0.943817	-0.155798	0.699042	1	-2.7747	0.0207323	0.12798	-2.53387	0.0338452	0.167321
1-carboxyethylphenylalanine	-0.0238426	0.766407	0.944161	0.111306	0.329017	0.927802	0.17124	0.602495	0.88552	0.036091	0.912471	1
2-acetamidophenol sulfate	-0.054265	0.772008	0.950035	0.07431	0.779037	1	-0.520866	0.497662	0.825841	-0.649441	0.398433	0.694156
1-(1-enyl-palmitoyl)-2-linoleoyl-GPE (P-16:0/18:2)*	0.0174523	0.773049	0.950292	-0.018573	0.828163	1	0.260362	0.295789	0.615285	0.296387	0.234787	0.515016
1-palmitoyl-2-arachidonoyl-GPI (16:0/20:4)*	-0.0233725	0.774465	0.95064	0.133287	0.251065	0.918711	0.315175	0.3472	0.669768	0.158515	0.635166	0.902326
3-hydroxypyridine sulfate	0.0535576	0.775755	0.95064	0.0801708	0.763037	1	1.25908	0.106521	0.367514	1.23247	0.113918	0.357402
omeprazole	-0.00118206	0.775829	0.95064	-0.00236411	0.687291	1	-0.000591028	0.972236	1	0.000591028	0.972236	1
carnosine	-0.0488251	0.776926	0.950964	-0.0913013	0.708023	1	-1.2163	0.0894069	0.336973	-1.17382	0.100811	0.335986
5-hydroxyhexanoate	0.0411538	0.778104	0.951386	-0.105512	0.609796	1	1.01019	0.095795	0.348401	1.15685	0.0575926	0.235737
5-methylthioadenosine (MTA)	-0.0164891	0.780893	0.953128	0.0598747	0.476129	1	0.0405775	0.867138	1	-0.0357863	0.8827	1
heptenedioate (C7:1-DC)*	-0.0462023	0.781198	0.953128	-0.0993344	0.672997	1	-0.0221737	0.974006	1	0.0309585	0.963714	1
3b-hydroxy-5-cholenoic acid	0.0206428	0.784375	0.955983	-0.0807805	0.45018	0.984876	0.702514	0.0266794	0.151528	0.803938	0.0118564	0.0791815
1-(1-enyl-palmitoyl)-2-palmitoyl-GPC (P-16:0/16:0)*	0.00604239	0.785238	0.956015	-0.0684411	0.0331554	0.704011	0.0705316	0.438344	0.763092	0.145015	0.114751	0.35903
glycerophosphoinositol*	-0.0597567	0.791162	0.957169	-0.158702	0.619325	1	1.36662	0.143408	0.435565	1.46557	0.117235	0.362162
glycochenodeoxycholate glucuronide (1)	0.0263493	0.791731	0.957169	0.152168	0.283699	0.918711	-0.377291	0.357575	0.680584	-0.503109	0.221519	0.498964
p-cresol glucuronide*	-0.0652837	0.792074	0.957169	-0.333516	0.343109	0.933709	-0.617985	0.542693	0.843182	-0.349754	0.7301	0.979694
nervonoylcarnitine (C24:1)*	-0.0198208	0.792458	0.957169	0.0211016	0.842959	1	0.977172	0.00255696	0.0258411	0.93625	0.00371759	0.0326035
maltotetraose	-0.0664226	0.792644	0.957169	-0.222067	0.534996	1	-0.0778224	0.939991	1	0.0778224	0.939991	1
heneicosapentaenoate (21:5n3)	-0.0467157	0.793522	0.957169	0.12103	0.63188	1	0.083873	0.90856	1	-0.083873	0.90856	1
oleoyl-linoleoyl-glycerol (18:1/18:2) [1]	0.0231291	0.794263	0.957169	-0.171741	0.175047	0.88724	0.481947	0.188232	0.48966	0.676817	0.0670083	0.256
docosatrienoate (22:3n3)	-0.0476854	0.794394	0.957169	0.225206	0.385892	0.973165	-0.398548	0.595013	0.880187	-0.67144	0.371813	0.668677
5alpha-pregnan-3beta,20alpha-diol disulfate	-0.0176881	0.795148	0.957169	-0.105927	0.2745	0.918711	0.724966	0.0119715	0.0843919	0.813205	0.00518082	0.0422607
vanillactate	-0.0467737	0.795407	0.957169	0.566428	0.030368	0.704011	-1.19133	0.111328	0.377258	-1.80454	0.0177202	0.108798
oleoyl-arachidonoyl-glycerol (18:1/20:4) [1]*	-0.0380255	0.796581	0.957169	-0.126241	0.545738	1	-0.332333	0.58248	0.875879	-0.244117	0.686112	0.946828
N-acetylleucine	-0.0176669	0.797032	0.957169	0.00848382	0.930386	1	0.324106	0.25216	0.563651	0.297955	0.291943	0.585938
5alpha-androstan-3alpha,17beta-diol monosulfate (2)	0.0282617	0.79861	0.957169	0.00782551	0.960144	1	0.95603	0.0392569	0.196629	0.976466	0.0354193	0.172123
cystine	-0.0120239	0.798675	0.957169	-0.0124046	0.852369	1	0.222165	0.252705	0.563651	0.222546	0.251905	0.537158
2-hydroxynervonate*	0.0176475	0.798759	0.957169	-0.13505	0.171865	0.88724	-0.214541	0.450092	0.775272	-0.0618437	0.827175	1
2-hydroxysebacate	-0.0331736	0.800808	0.958357	0.265096	0.158282	0.88724	2.01609	0.000460337	0.00796522	1.71783	0.002397	0.0235981
glycerate	-0.0109267	0.802062	0.958357	-0.0936079	0.133445	0.843048	0.297702	0.0999552	0.356949	0.380384	0.0372247	0.177128
trans-4-hydroxyproline	-0.0258899	0.802268	0.958357	0.148293	0.312973	0.919241	0.0224405	0.957691	1	-0.151743	0.719979	0.969594
ascorbic acid 2-sulfate	0.013354	0.80502	0.958993	-0.0220332	0.773373	1	-0.0390761	0.859882	1	-0.00368887	0.986702	1
theanine	0.0884371	0.805038	0.958993	0.244961	0.629096	1	2.37005	0.11078	0.376519	2.21352	0.135712	0.391747
2-palmitoyl-GPC (16:0)*	-0.0204285	0.805319	0.958993	-0.0969492	0.409748	0.978657	0.415064	0.224646	0.535166	0.491585	0.151686	0.41244
1-stearoyl-2-oleoyl-GPC (18:0/18:1)	0.0119471	0.806215	0.959059	0.0655814	0.343188	0.933709	-0.598707	0.00407725	0.0369541	-0.652342	0.0019012	0.019919
octadecadienedioate (C18:2-DC)*	-0.0287984	0.810889	0.963616	-0.0650681	0.702384	1	1.13368	0.0250745	0.146097	1.16995	0.0209983	0.121726
3-(3-hydroxyphenyl)propionate sulfate	-0.0562539	0.814109	0.96566	0.488671	0.153048	0.878296	1.99626	0.0459647	0.218715	1.45133	0.142777	0.397505
lactose	-0.0376829	0.81451	0.96566	0.124896	0.582929	1	0.477835	0.468418	0.793669	0.315256	0.631848	0.901962
indole-3-carboxylate	-0.0260429	0.816552	0.96566	-0.112352	0.480202	1	0.62173	0.180085	0.481633	0.70804	0.127941	0.38153
tetrahydrocortisone glucuronide (5)	-0.0150684	0.81712	0.96566	-0.146261	0.117189	0.812615	-0.706693	0.0105338	0.0781143	-0.575501	0.0351027	0.171313
mirtazapine	0.000920452	0.817732	0.96566	0	1	1	-0.000460226	0.977532	1	0.000460226	0.977532	1
2-oxindole-3-acetate	0.0560916	0.819059	0.96566	0.488267	0.163404	0.88724	-0.941349	0.350363	0.673406	-1.37352	0.17525	0.449743
3-methyl-2-oxovalerate	0.0111798	0.819337	0.96566	0.0221862	0.748656	1	-0.290344	0.151661	0.448697	-0.30135	0.137072	0.392085
N-formylphenylalanine	-0.0392376	0.819506	0.96566	-0.377973	0.124789	0.828542	0.263666	0.708056	0.944626	0.602401	0.393745	0.687942
gamma-glutamylalanine	0.0682003	0.82078	0.96566	0.725532	0.0931976	0.812615	0.11196	0.927579	1	-0.545371	0.658279	0.915657
5alpha-androstan-3alpha,17alpha-diol monosulfate	-0.0211764	0.821065	0.96566	-0.181392	0.174868	0.88724	-0.563458	0.145915	0.439671	-0.403242	0.29537	0.58738
1-linoleoyl-GPA (18:2)*	-0.0222523	0.823688	0.967748	-0.231642	0.105796	0.812615	0.748926	0.0717388	0.289206	0.958316	0.0226239	0.127904
1-oleoyl-GPI (18:1)	-0.0241499	0.825045	0.968347	-0.0677737	0.661143	1	0.161811	0.717541	0.953293	0.205435	0.64618	0.90943
glucuronate	0.0166276	0.826153	0.968652	-0.0191426	0.858084	1	0.61961	0.0501034	0.229792	0.655381	0.0387109	0.181499
ximenoylcarnitine (C26:1)*	0.00861251	0.827769	0.968857	-0.114807	0.0447625	0.747503	0.65751	0.000173324	0.00388013	0.780929	1.41984e-05	0.000506704
gamma-glutamylcitrulline*	-0.0155657	0.828025	0.968857	-0.0878586	0.387721	0.973165	-0.21687	0.460791	0.785408	-0.144577	0.622375	0.894702
sphingomyelin (d18:1/25:0, d19:0/24:1, d20:1/23:0, d19:1/24:0)*	-0.0116522	0.829457	0.969539	-0.135965	0.0803846	0.812615	-0.74472	0.00145966	0.0171849	-0.620407	0.00706019	0.0530443
4-hydroxycoumarin	0.0477322	0.830439	0.969694	0.338306	0.286027	0.918711	0.0547731	0.952113	1	-0.235801	0.796061	1
retinol (Vitamin A)	0.00847499	0.832131	0.970678	-0.0965373	0.0926164	0.812615	-0.147041	0.370821	0.69501	-0.0420287	0.79732	1
m-tyramine sulfate	0.0347369	0.833282	0.971028	-0.274993	0.242044	0.918711	-0.440282	0.515333	0.830816	-0.130553	0.84672	1
thioproline	-0.00746171	0.83459	0.971562	-0.0314644	0.53428	1	-0.125509	0.392532	0.717234	-0.101506	0.488651	0.78724
4-cholesten-3-one	-0.0212942	0.83605	0.971703	-0.090574	0.534416	1	0.419967	0.321098	0.640661	0.489247	0.248617	0.53341
indoleacetylglutamine	-0.0324559	0.837451	0.971703	0.102956	0.645692	1	0.581777	0.370861	0.69501	0.446365	0.491582	0.790686
beta-hydroxyisovalerate	0.0165047	0.837501	0.971703	-0.131147	0.252426	0.918711	-0.207723	0.529029	0.835173	-0.060072	0.855269	1
N-acetylglycine	-0.0145209	0.838115	0.971703	-0.0489847	0.626383	1	0.649846	0.0294329	0.161598	0.68431	0.0221963	0.127186
2-stearoyl-GPE (18:0)*	-0.0308715	0.840219	0.973155	-0.0427303	0.843572	1	0.669406	0.288271	0.604415	0.681265	0.279919	0.570834
1-palmitoyl-2-linoleoyl-GPE (16:0/18:2)	0.0153637	0.843364	0.975068	0.0799449	0.468377	1	-0.114993	0.717963	0.953293	-0.179574	0.573124	0.847346
eicosenoylcarnitine (C20:1)*	-0.0141032	0.843868	0.975068	-0.0647901	0.523145	1	0.526232	0.0774214	0.305822	0.576919	0.0536622	0.227815
sphingomyelin (d18:2/18:1)*	0.00629177	0.844433	0.975068	-0.167877	0.000528419	0.201152	0.221288	0.0965916	0.350183	0.395457	0.00397188	0.0343628
sphingomyelin (d18:1/19:0, d19:1/18:0)*	0.00686919	0.84791	0.977122	-0.110616	0.0330906	0.704011	-0.487085	0.00164596	0.0182494	-0.3696	0.0146352	0.0938954
3-acetylphenol sulfate	-0.0317368	0.847922	0.977122	0.121015	0.605561	1	1.33929	0.0526436	0.238136	1.18653	0.0846789	0.30506
metoprolol acid metabolite*	-0.00368372	0.849766	0.978259	0.045153	0.105467	0.812615	0.0244184	0.759076	0.970393	-0.0244184	0.759076	0.992973
N-acetyltyrosine	0.00982183	0.853001	0.980551	-0.0133869	0.858268	1	0.102534	0.636822	0.908942	0.125742	0.562812	0.840328
6-bromotryptophan	0.00661923	0.854823	0.980551	-0.0271452	0.596205	1	0.411781	0.00747149	0.0593451	0.445546	0.00402076	0.0345241
glycochenodeoxycholate	-0.031097	0.85483	0.980551	0.581581	0.018855	0.704011	2.47703	0.000812362	0.0120483	1.86435	0.00974726	0.0658661
palmitoyl-sphingosine-phosphoethanolamine (d18:1/16:0)	0.00540909	0.855192	0.980551	-0.0628511	0.138341	0.843586	0.207222	0.0924551	0.344111	0.275482	0.0269815	0.143538
palmitoylcholine	0.0522916	0.856591	0.980744	0.05713	0.888962	1	1.27727	0.283697	0.599671	1.27243	0.285502	0.578091
dihydroorotate	0.00919473	0.857078	0.980744	-0.0475145	0.5114	1	0.765025	0.000599163	0.00937321	0.821735	0.000258298	0.00526744
1-oleoyl-GPS (18:1)	0.0266672	0.862841	0.986022	-0.0460794	0.832835	1	-0.0363733	0.95408	1	0.0363733	0.95408	1
9,10-DiHOME	0.0292253	0.864352	0.986022	0.26917	0.268969	0.918711	2.15757	0.0032855	0.0315298	1.91763	0.0083571	0.0604038
2-hydroxydecanoate	0.0188654	0.865119	0.986022	-0.0186457	0.905496	1	0.860775	0.0630516	0.268675	0.898286	0.0527816	0.226604
Urolithin B glucuronide	-0.0541002	0.865144	0.986022	0.624374	0.170028	0.88724	-1.02506	0.43318	0.756956	-1.70353	0.195302	0.471533
N6,N6-dimethyllysine	0.00496842	0.867172	0.987348	-0.010127	0.809541	1	-0.079311	0.515075	0.830816	-0.0642156	0.597866	0.873098
6-hydroxyindole sulfate	0.0209547	0.869064	0.98846	-0.0249681	0.889532	1	-2.02719	0.000289361	0.00541721	-1.98127	0.000381092	0.00652547
ceramide (d16:1/24:1, d18:1/22:1)*	0.0382594	0.869968	0.98846	-0.499071	0.135686	0.843586	-2.56013	0.00984314	0.0734697	-2.0228	0.0387792	0.181499
oleoylcholine	-0.0400624	0.870999	0.98846	0.0262303	0.940064	1	0.801337	0.428892	0.75353	0.735044	0.46782	0.762125
suberoylcarnitine (C8-DC)	-0.0217165	0.871611	0.98846	-0.126383	0.506963	1	1.52923	0.00748309	0.0593451	1.6339	0.00447004	0.0372612
3-indoxyl sulfate	0.0162144	0.872578	0.988576	-0.0398139	0.78071	1	-1.99986	1.36035e-05	0.000501137	-1.94383	2.14346e-05	0.000699379
stearoyl ethanolamide	0.00825649	0.8737	0.988865	0.00971046	0.894824	1	-0.0265563	0.900576	1	-0.0280103	0.895164	1
taurodeoxycholate	-0.0502872	0.877388	0.990754	-0.287578	0.533513	1	-0.753274	0.5729	0.868133	-0.515982	0.699099	0.950442
pioglitazone	-0.00243591	0.878442	0.990754	0	1	1	0.00121795	0.98509	1	-0.00121795	0.98509	1
S-carboxyethylcysteine	-0.0139116	0.878807	0.990754	-0.0673705	0.602053	1	1.74958	2.23447e-05	0.000729075	1.80304	1.38199e-05	0.000506704
mannitol/sorbitol	-0.0346576	0.879613	0.990754	-0.00654283	0.983867	1	-0.0384192	0.967273	1	-0.0665339	0.943356	1
allantoin	-0.00593727	0.88047	0.990754	-0.0661897	0.239321	0.91675	-0.123834	0.444861	0.768771	-0.0635816	0.694183	0.948888
N-palmitoyl-sphingosine (d18:1/16:0)	0.00561679	0.880574	0.990754	-0.116436	0.0317137	0.704011	0.157059	0.30732	0.626714	0.279112	0.0729889	0.270628
arachidonoylcholine	-0.0366363	0.888736	0.998953	-0.0178673	0.961517	1	1.40135	0.195024	0.497137	1.38258	0.200965	0.479127
glycodeoxycholate	-0.0327184	0.891958	1	0.656969	0.058542	0.778519	1.33626	0.179463	0.481633	0.646571	0.512856	0.809817
5alpha-androstan-3beta,17beta-diol monosulfate (2)	0.0140952	0.893518	1	-0.0439607	0.767928	1	-1.46589	0.0013085	0.0158968	-1.40784	0.00193958	0.0201363
palmitoyl ethanolamide	0.00776003	0.89596	1	-0.0947837	0.261923	0.918711	0.127856	0.599094	0.885079	0.2304	0.345075	0.641817
linolenoylcarnitine (C18:3)*	-0.0104794	0.898172	1	-0.074984	0.518227	1	0.522676	0.123613	0.397501	0.58718	0.0846794	0.30506
adenine	-0.0072664	0.899649	1	-0.0532951	0.514038	1	-0.358846	0.132771	0.413101	-0.312817	0.188766	0.467701
2-hydroxyarachidate*	-0.0123251	0.903035	1	-0.0816859	0.56869	1	0.193484	0.640654	0.908942	0.262844	0.526412	0.811373
3-phenylpropionate (hydrocinnamate)	-0.0146914	0.90496	1	0.0361544	0.835434	1	-0.0200359	0.968261	1	-0.0708817	0.888067	1
3-bromo-5-chloro-2,6-dihydroxybenzoic acid*	-0.00540289	0.906641	1	-0.0816815	0.213737	0.91675	0.29945	0.117041	0.38442	0.375729	0.0509277	0.221983
1-palmitoyl-GPI (16:0)	-0.0143474	0.908732	1	0.0838774	0.635956	1	0.785952	0.129629	0.410027	0.687727	0.183529	0.458647
4-acetylcatechol sulfate (1)	0.0207898	0.911382	1	-0.058495	0.824793	1	0.947159	0.219098	0.533499	1.02644	0.183539	0.458647
N-acetylglucosamine/N-acetylgalactosamine	-0.00556871	0.915415	1	-0.060243	0.418142	0.978657	-0.405731	0.0634666	0.269438	-0.351056	0.106701	0.346171
cysteine	0.00433915	0.918744	1	0.0798208	0.188609	0.892569	-0.28597	0.105301	0.365513	-0.361452	0.0423049	0.193249
threonate	0.00816062	0.919168	1	-0.15291	0.18292	0.892569	-0.351086	0.288976	0.604415	-0.190015	0.564373	0.841402
3-hydroxy-2-ethylpropionate	0.00640021	0.919754	1	0.0313415	0.727365	1	-0.373635	0.155178	0.454814	-0.398576	0.129994	0.382884
p-cresol sulfate	0.0192278	0.919858	1	-0.0429506	0.873742	1	-1.07806	0.172378	0.477806	-1.01588	0.19798	0.474986
1-carboxyethylisoleucine	-0.0100928	0.922904	1	0.0413159	0.779457	1	-0.188327	0.659366	0.920478	-0.239736	0.574969	0.847346
adipoylcarnitine (C6-DC)	0.0094997	0.92323	1	0.00274319	0.9843	1	1.60783	0.000219223	0.00463616	1.61459	0.000207907	0.00439684
isoleucine	-0.00297328	0.925664	1	0.0391376	0.387057	0.973165	-0.151113	0.249965	0.561295	-0.193223	0.14306	0.397505
5alpha-pregnan-3beta-ol,20-one sulfate	0.0143095	0.926673	1	0.0261002	0.905518	1	1.19703	0.0647919	0.273034	1.18524	0.0673779	0.256
1-palmitoyl-2-palmitoleoyl-GPC (16:0/16:1)*	-0.00812296	0.926685	1	0.164279	0.19227	0.892569	-0.640567	0.0811475	0.313587	-0.812969	0.0283637	0.14723
N-octanoylglycine	0.00880338	0.927205	1	-0.138614	0.311713	0.919241	-0.0737086	0.851755	1	0.0737086	0.851755	1
tiglylcarnitine (C5:1-DC)	0.00609996	0.930015	1	-0.0515573	0.600181	1	-1.04395	0.000579682	0.00919441	-0.986296	0.00106908	0.0140332
octadecenedioate (C18:1-DC)	0.00828342	0.931335	1	-0.0991116	0.467248	1	0.0158988	0.967766	1	0.123294	0.754115	0.991194
13-HODE + 9-HODE	-0.0111575	0.931437	1	-0.190048	0.302839	0.918711	0.277874	0.601115	0.88552	0.456764	0.39132	0.686462
2,3-dihydroxyisovalerate	-0.0211649	0.933448	1	-0.155232	0.665258	1	0.0267311	0.97944	1	0.160798	0.876818	1
sphingomyelin (d18:2/24:1, d18:1/24:2)*	-0.00168245	0.934593	1	-0.0850732	0.00494832	0.674182	0.222029	0.0106539	0.0784951	0.30542	0.000640019	0.0093238
1-cerotoyl-GPC (26:0)*	-0.00894442	0.935503	1	-0.0706284	0.651731	1	1.37688	0.00365681	0.0342302	1.43857	0.00248869	0.0240855
glycosyl-N-stearoyl-sphingosine (d18:1/18:0)	0.00346933	0.936785	1	-0.0619749	0.319011	0.92155	-0.210398	0.243351	0.555572	-0.144953	0.419747	0.712261
3-methoxycatechol sulfate (1)	0.0174935	0.938503	1	-0.101061	0.752757	1	2.48779	0.00973856	0.0734697	2.60634	0.00695173	0.0529258
3-methylcytidine	-0.0046326	0.943596	1	0.122655	0.189413	0.892569	-0.315469	0.242572	0.555572	-0.442757	0.103384	0.340243
uridine	0.00367295	0.943913	1	-0.111238	0.136565	0.843586	-0.778959	0.000629422	0.00964278	-0.664048	0.00305522	0.0285988
12,13-DiHOME	0.0122323	0.945626	1	-0.0814402	0.748286	1	1.33509	0.0738431	0.294856	1.42877	0.056346	0.2323
1-(1-enyl-palmitoyl)-2-oleoyl-GPE (P-16:0/18:1)*	0.00336026	0.945713	1	-0.0703739	0.315896	0.92029	-0.165504	0.4142	0.73564	-0.0917695	0.649916	0.90943
desmethylcitalopram*	0.0054352	0.946477	1	0	1	1	-0.0027176	0.993456	1	0.0027176	0.993456	1
androstenediol (3beta,17beta) disulfate (1)	-0.00245579	0.949416	1	0.0398576	0.467834	1	-0.233874	0.144478	0.43649	-0.276188	0.0862121	0.308634
1-arachidonylglycerol (20:4)	-0.012063	0.950186	1	-0.374467	0.174548	0.88724	-0.49971	0.528044	0.835173	-0.137306	0.862082	1
xanthosine	-0.00578905	0.952108	1	-0.14532	0.289304	0.918711	0.0903581	0.818874	1	0.229889	0.560764	0.840328
tetradecadienedioate (C14:2-DC)*	-0.00916015	0.953538	1	0.0450311	0.839532	1	0.00732921	0.990912	1	-0.0468621	0.941942	1
behenoyl sphingomyelin (d18:1/22:0)*	-0.00156003	0.954961	1	-0.0498573	0.205744	0.91675	-0.0780175	0.491209	0.820119	-0.0297202	0.792698	1
1-oleoyl-2-docosahexaenoyl-GPE (18:1/22:6)*	0.0070456	0.955265	1	-0.299203	0.0970048	0.812615	-0.161957	0.752833	0.968165	0.144292	0.779026	1
(14 or 15)-methylpalmitate (a17:0 or i17:0)	0.00637446	0.955482	1	-0.27068	0.0986116	0.812615	-1.40122	0.00414958	0.037257	-1.12416	0.0195353	0.117733
eicosenedioate (C20:1-DC)*	0.00482229	0.957277	1	0.138682	0.27902	0.918711	0.648381	0.0833471	0.318336	0.51452	0.166895	0.436889
3-hydroxyhexanoylcarnitine (1)	0.00362753	0.957402	1	-0.0785106	0.415335	0.978657	0.177536	0.523893	0.835173	0.259674	0.35241	0.644419
sphingomyelin (d18:1/17:0, d17:1/18:0, d19:1/16:0)	0.00140875	0.957813	1	-0.0720797	0.0604339	0.778519	-0.177508	0.108262	0.371278	-0.10402	0.342238	0.640002
N-desalkylquetiapine*	0.000548358	0.959167	1	0	1	1	-0.000274179	0.995009	1	0.000274179	0.995009	1
1-palmitoyl-2-arachidonoyl-GPE (16:0/20:4)*	-0.00313658	0.959194	1	-0.00125187	0.988479	1	-0.207105	0.410804	0.731358	-0.208989	0.40659	0.703409
ferulic acid 4-sulfate	0.00996669	0.959478	1	0.176998	0.524359	1	0.371571	0.643866	0.908942	0.20454	0.798964	1
flavin adenine dinucleotide (FAD)	-0.00253824	0.961309	1	-0.0379645	0.60841	1	-0.0177131	0.934078	1	0.0177131	0.934078	1
linoleoylcholine*	-0.0126238	0.961511	1	-0.0152314	0.967159	1	1.76184	0.104726	0.364624	1.76445	0.104227	0.342033
N-methyltaurine	-0.0119843	0.963798	1	-0.447252	0.234576	0.91675	-0.311878	0.772979	0.972944	0.12339	0.909098	1
pantoprazole	-0.00390965	0.969087	1	-0.11626	0.416801	0.978657	-0.0561753	0.891789	1	0.0561753	0.891789	1
5alpha-pregnan-3beta,20beta-diol monosulfate (1)	0.00349757	0.9698	1	-0.0478953	0.714116	1	1.46268	0.000316432	0.00582848	1.51407	0.000206319	0.00439684
vanillic acid glycine	0.00570328	0.970424	1	0.0962295	0.658574	1	1.14023	0.075027	0.297503	1.0497	0.100351	0.335986
cortisol	0.0025305	0.971723	1	-0.150907	0.139613	0.843586	-0.291213	0.321452	0.640661	-0.137776	0.637633	0.902326
sphingadienine	0.00697739	0.972601	1	-0.238838	0.407519	0.978657	0.312965	0.706815	0.944626	0.55878	0.502567	0.803266
androsterone sulfate	-0.00246949	0.9729	1	-0.0847872	0.411223	0.978657	-1.28917	7.17023e-05	0.00209959	-1.20686	0.000174929	0.00399538
arachidate (20:0)	0.00292878	0.97329	1	-0.248737	0.0489682	0.74778	0.138864	0.698326	0.944626	0.39053	0.278374	0.570741
1,2,3-benzenetriol sulfate (2)	-0.00961668	0.97346	1	-0.299475	0.465092	1	1.37969	0.246933	0.558613	1.66955	0.162577	0.427795
isovalerate (i5:0)	0.00224292	0.974584	1	0.0319438	0.748463	1	0.0383569	0.894104	1	0.00865605	0.976033	1
mannose	-0.00189941	0.975067	1	-0.0919507	0.287621	0.918711	-0.936907	0.000434079	0.00786855	-0.846855	0.00129658	0.0159214
linoleoyl-linoleoyl-glycerol (18:2/18:2) [1]*	0.00373744	0.975299	1	-0.175028	0.307929	0.918711	1.47416	0.00431741	0.0376373	1.65293	0.00154172	0.0176064
homocitrulline	-0.0031754	0.975614	1	0.155863	0.291604	0.918711	0.133116	0.754323	0.968165	-0.0259225	0.951381	1
2,4-di-tert-butylphenol	0.00237948	0.979718	1	-0.0541597	0.682689	1	-0.434929	0.259479	0.573163	-0.37839	0.325774	0.619398
2-pyrrolidinone	0.00125069	0.979757	1	-0.0590458	0.398774	0.978657	0.38217	0.0629869	0.268675	0.442467	0.0323968	0.162268
xylose	0.00528698	0.98166	1	-0.190876	0.558039	1	1.05024	0.267703	0.582318	1.2464	0.189561	0.467701
3-methyl catechol sulfate (1)	0.00344073	0.983174	1	0.2425	0.296077	0.918711	0.714458	0.287544	0.604415	0.475398	0.477661	0.77705
sphingomyelin (d18:2/24:2)*	0.000531852	0.98411	1	-0.0647862	0.091183	0.812615	0.994694	5.4252e-12	1.23912e-09	1.06001	7.54881e-13	1.72415e-10
pipecolate	0.00317718	0.988199	1	-0.215162	0.479938	1	1.48959	0.0951044	0.346994	1.70793	0.0567887	0.233283
N-acetyl-isoputreanine	0.000549159	0.991792	1	-0.12396	0.105492	0.812615	0.290209	0.188205	0.48966	0.414718	0.0624946	0.247808
1,3-dimethylurate	-0.00141582	0.992823	1	-0.167125	0.454138	0.991636	-0.142863	0.824535	1	0.0228458	0.971709	1
3-hydroxystearate	-0.00206556	0.993478	1	-0.367421	0.30663	0.918711	0.51076	0.621867	0.895552	0.876116	0.398745	0.694156
lyxonate	-0.000728305	0.994393	1	-0.0476816	0.745079	1	-0.0234463	0.955919	1	0.023507	0.955805	1
gamma-CEHC	-0.000372473	0.996982	1	-0.0246233	0.859691	1	0.565056	0.165316	0.464594	0.589307	0.148273	0.407037
fumarate	-0.000120379	0.998573	1	0.0700542	0.463141	1	0.372943	0.180084	0.481633	0.302769	0.274905	0.565661
desmethylnaproxen sulfate	-1.33227e-15	1	1	0	1	1	1.33227e-15	1	1	0	1	1
naproxen	-1.33227e-15	1	1	0	1	1	2.22045e-15	1	1	8.88178e-16	1	1
olmesartan	6.66134e-16	1	1	0	1	1	2.22045e-16	1	1	8.88178e-16	1	1
desmethylnaproxen	5.55112e-16	1	1	0	1	1	-3.33067e-16	1	1	2.22045e-16	1	1
levetiracetam	1.66533e-16	1	1	0	1	1	-2.22045e-16	1	1	-5.55112e-17	1	1
medazepam	-1.11022e-16	1	1	0	1	1	-1.11022e-16	1	1	-2.22045e-16	1	1
sertraline	-1.11022e-16	1	1	0	1	1	4.996e-16	1	1	3.88578e-16	1	1
warfarin	-1.11022e-16	1	1	0	1	1	2.77556e-16	1	1	1.66533e-16	1	1
lamotrigine	6.93889e-17	1	1	-0.00528912	0.403684	0.978657	-0.00264456	0.884865	1	0.00264456	0.884865	1
7-hydroxywarfarin	-5.55112e-17	1	1	0	1	1	2.22045e-16	1	1	1.66533e-16	1	1
indapamide	-5.55112e-17	1	1	0	1	1	2.77556e-17	1	1	-2.77556e-17	1	1
venlafaxine	5.55112e-17	1	1	0.00473595	0.443882	0.982033	0.00236797	0.894437	1	-0.00236797	0.894437	1
pseudoephedrine	-3.33067e-16	1	1	-0.0680138	0.0870069	0.812615	-0.0340069	0.763971	0.971553	0.0340069	0.763971	0.993684
verapamil	-1.11022e-16	1	1	-0.0251493	0.106313	0.812615	-0.0125747	0.777272	0.975043	0.0125747	0.777272	1
nateglinide	2.77556e-17	1	1	0	1	1	-5.55112e-17	1	1	-2.77556e-17	1	1
10-hydroxywarfarin	0	1	1	0	1	1	1.94289e-16	1	1	1.94289e-16	1	1
2-hydroxycarbamazepine	0	1	1	0	1	1	0	1	1	0	1	1
2-hydroxyibuprofen	0	1	1	0	1	1	0	1	1	0	1	1
2-propyl-2-pentenoate (2-ene-valproate)	0	1	1	0	1	1	0	1	1	0	1	1
2-propyl-4-pentenoate (4-ene-valproate)	0	1	1	0	1	1	0	1	1	0	1	1
3-hydroxycarbamazepine	0	1	1	0	1	1	0	1	1	0	1	1
3-hydroxyvalproate	0	1	1	0	1	1	0	1	1	0	1	1
5-hydroxyvalproate	0	1	1	0	1	1	0	1	1	0	1	1
6-hydroxywarfarin	0	1	1	0	1	1	-2.77556e-17	1	1	-2.77556e-17	1	1
allopurinol riboside	0	1	1	0	1	1	0	1	1	0	1	1
carbamazepine	0	1	1	0	1	1	0	1	1	0	1	1
carbamazepine 10,11-epoxide	0	1	1	0	1	1	0	1	1	0	1	1
carbamazepine glucuronide*	0	1	1	0	1	1	0	1	1	0	1	1
carboxyibuprofen	0	1	1	0	1	1	0	1	1	0	1	1
celecoxib	0	1	1	0	1	1	0	1	1	0	1	1
chlorzoxazone	0	1	1	0	1	1	0	1	1	0	1	1
diclofenac	0	1	1	0	1	1	0	1	1	0	1	1
febuxostat	0	1	1	0	1	1	0	1	1	0	1	1
fluconazole	0	1	1	0	1	1	1.38778e-17	1	1	1.38778e-17	1	1
furosemide	0	1	1	0	1	1	0	1	1	0	1	1
ibuprofen	0	1	1	0	1	1	0	1	1	0	1	1
ibuprofen acyl glucuronide	0	1	1	0	1	1	0	1	1	0	1	1
indomethacin	0	1	1	0	1	1	0	1	1	0	1	1
montelukast	0	1	1	0	1	1	4.44089e-16	1	1	4.44089e-16	1	1
Nimesulide	0	1	1	0	1	1	-5.55112e-17	1	1	-5.55112e-17	1	1
O-desmethyltramadol	0	1	1	0	1	1	0	1	1	0	1	1
O-desmethylvenlafaxine	0	1	1	-0.00409033	0.497511	1	-0.00204516	0.906468	1	0.00204516	0.906468	1
ofloxacin	0	1	1	0	1	1	0	1	1	0	1	1
oxypurinol	0	1	1	0	1	1	0	1	1	0	1	1
perindopril	0	1	1	0	1	1	0	1	1	0	1	1
ranitidine	0	1	1	0	1	1	0	1	1	0	1	1
rivaroxaban	0	1	1	0	1	1	0	1	1	0	1	1
tenofovir	0	1	1	0	1	1	0	1	1	0	1	1
tramadol	0	1	1	0	1	1	0	1	1	0	1	1
valproate	0	1	1	0	1	1	0	1	1	0	1	1
valproic acid glucuronide	0	1	1	0	1	1	0	1	1	0	1	1
vildagliptin	0	1	1	0	1	1	0	1	1	0	1	1

### Sheet: PD_moderate_patients
Measurement	LogFC (Active - Visit 3 vs Active - Visit 1)	P-Value (Active - Visit 3 vs Active - Visit 1)	FDR (Active - Visit 3 vs Active - Visit 1)	LogFC (Placebo - Visit 3 vs Placebo - Visit 1)	P-Value (Placebo - Visit 3 vs Placebo - Visit 1)	FDR (Placebo - Visit 3 vs Placebo - Visit 1)	LogFC (Active vs Placebo - Visit 1)	P-Value (Active vs Placebo - Visit 1)	FDR (Active vs Placebo - Visit 1)	LogFC (Active vs Placebo - Visit 3)	P-Value (Active vs Placebo - Visit 3)	FDR (Active vs Placebo - Visit 3)
(12 or 13)-methylmyristate (a15:0 or i15:0)	0.214335	0.42255	0.755167	-0.125574	0.791294	1	2.00185	0.0194983	0.088012	2.34176	0.00756793	0.0482826
(14 or 15)-methylpalmitate (a17:0 or i17:0)	-0.123414	0.410204	0.751673	-0.717333	0.0128929	1	1.01549	0.0324111	0.127734	1.60941	0.00163035	0.0179024
(16 or 17)-methylstearate (a19:0 or i19:0)	-0.101509	0.439472	0.766224	-0.0454424	0.845489	1	1.17739	0.00650343	0.0439463	1.12133	0.00899106	0.0533468
(2 or 3)-decenoate (10:1n7 or n8)	-0.0168568	0.962801	1	-0.106549	0.869146	1	1.7028	0.12862	0.319312	1.79249	0.110785	0.290842
(2,4 or 2,5)-dimethylphenol sulfate	-0.480052	0.185193	0.604259	-0.056051	0.929501	1	0.503869	0.637203	0.859133	0.079868	0.940242	1
(N(1) + N(8))-acetylspermidine	-0.13277	0.0977776	0.481083	-0.240884	0.0934166	1	1.22555	3.35676e-05	0.00136908	1.33366	1.1781e-05	0.000791409
(R)-3-hydroxybutyrylcarnitine	0.173459	0.485414	0.79066	-0.0418767	0.924526	1	1.55806	0.0466177	0.162038	1.77339	0.0255064	0.108184
(S)-3-hydroxybutyrylcarnitine	0.0811602	0.594289	0.861267	0.0161793	0.952496	1	1.33291	0.00789507	0.0495394	1.39789	0.00571237	0.0396612
1-(1-enyl-oleoyl)-GPE (P-18:1)*	-0.0965599	0.389795	0.744778	-0.142917	0.475424	1	0.366981	0.279956	0.518167	0.413338	0.225474	0.472461
1-(1-enyl-palmitoyl)-2-arachidonoyl-GPC (P-16:0/20:4)*	-0.00586956	0.887459	1	-0.00524354	0.943646	1	0.116278	0.356557	0.604504	0.115652	0.359096	0.629935
1-(1-enyl-palmitoyl)-2-arachidonoyl-GPE (P-16:0/20:4)*	0.0166154	0.8519	0.991713	-0.130408	0.416502	1	0.254519	0.347108	0.596984	0.401542	0.144479	0.349645
1-(1-enyl-palmitoyl)-2-linoleoyl-GPC (P-16:0/18:2)*	0.0397171	0.399734	0.751673	0.0485189	0.563345	1	0.238241	0.101781	0.274137	0.229439	0.114192	0.297734
1-(1-enyl-palmitoyl)-2-linoleoyl-GPE (P-16:0/18:2)*	0.0366604	0.686192	0.917273	-0.0162642	0.920027	1	0.342613	0.217525	0.446788	0.395537	0.157167	0.368644
1-(1-enyl-palmitoyl)-2-oleoyl-GPC (P-16:0/18:1)*	0.0445325	0.20841	0.629154	0.00234968	0.969787	1	0.382317	0.00140577	0.0157391	0.4245	0.00054321	0.00798275
1-(1-enyl-palmitoyl)-2-oleoyl-GPE (P-16:0/18:1)*	0.0393995	0.63392	0.887903	0.0277184	0.851071	1	0.551729	0.0359091	0.13624	0.56341	0.0325531	0.121887
1-(1-enyl-palmitoyl)-2-palmitoleoyl-GPC (P-16:0/16:1)*	-0.0147423	0.784059	0.96695	0.13865	0.159893	1	0.189312	0.249784	0.485125	0.0359198	0.824298	0.984106
1-(1-enyl-palmitoyl)-2-palmitoyl-GPC (P-16:0/16:0)*	-0.0183404	0.522067	0.810987	0.0524891	0.30967	1	-0.00921419	0.914422	1	-0.0800437	0.355807	0.625126
1-(1-enyl-palmitoyl)-GPC (P-16:0)*	-0.0567781	0.493573	0.793889	-0.0827713	0.576116	1	-0.265151	0.29191	0.532753	-0.239158	0.340522	0.609523
1-(1-enyl-palmitoyl)-GPE (P-16:0)*	-0.114075	0.233933	0.644316	-0.16217	0.340967	1	0.0393075	0.889576	0.987265	0.0874032	0.757763	0.962587
1-(1-enyl-stearoyl)-2-arachidonoyl-GPE (P-18:0/20:4)*	0.051318	0.556335	0.83268	-0.122125	0.435411	1	0.568705	0.0395238	0.143289	0.742148	0.00940615	0.053979
1-(1-enyl-stearoyl)-2-linoleoyl-GPE (P-18:0/18:2)*	0.139625	0.159836	0.557216	0.0298501	0.863195	1	0.0955047	0.743297	0.935882	0.20528	0.483663	0.743396
1-(1-enyl-stearoyl)-2-oleoyl-GPE (P-18:0/18:1)	0.120718	0.263967	0.649871	0.0219228	0.908255	1	0.609984	0.0679384	0.207792	0.708779	0.0364646	0.130618
1-(1-enyl-stearoyl)-GPE (P-18:0)*	-0.0313702	0.742708	0.945377	-0.111146	0.517275	1	0.220998	0.444867	0.697855	0.300773	0.301486	0.562577
1,2,3-benzenetriol sulfate (1)	0.671585	0.263159	0.649871	-0.588424	0.579003	1	-1.81792	0.312542	0.558014	-0.55791	0.753772	0.958583
1,2,3-benzenetriol sulfate (2)	0.0213041	0.963101	1	-0.779821	0.349291	1	-2.4338	0.0906051	0.252985	-1.63268	0.24679	0.499706
1,2-dilinoleoyl-GPC (18:2/18:2)	0.212411	0.00231184	0.123378	0.105557	0.343199	1	-0.239457	0.205207	0.433173	-0.132603	0.476667	0.739413
1,2-dilinoleoyl-GPE (18:2/18:2)*	0.427531	0.0332821	0.28794	-0.0691918	0.838094	1	-3.12915	1.9844e-05	0.00103009	-2.63242	0.000147371	0.00342028
1,2-dipalmitoyl-GPC (16:0/16:0)	-0.0880547	0.00168456	0.123378	-0.014458	0.742287	1	0.123084	0.107121	0.282404	0.0494875	0.505179	0.760737
1,2-dipalmitoyl-GPE (16:0/16:0)*	-0.250656	0.215188	0.631733	-0.177203	0.618401	1	-2.02323	0.00265444	0.023499	-2.09668	0.00199164	0.0191384
1,3,7-trimethylurate	0.242616	0.446892	0.76976	-0.155527	0.783814	1	-2.67144	0.0101943	0.0562408	-2.2733	0.0254503	0.108184
1,3-dimethylurate	-0.246596	0.211554	0.629154	-0.0351136	0.919175	1	-1.4148	0.0231336	0.0996927	-1.62628	0.0104232	0.0561478
1,5-anhydroglucitol (1,5-AG)	-0.106116	0.108205	0.489188	-0.00822227	0.942633	1	-0.512887	0.0137823	0.0699526	-0.610781	0.00435619	0.0329455
1,7-dimethylurate	-0.189484	0.345552	0.699682	-0.148242	0.677129	1	-1.63178	0.0120076	0.0629317	-1.67302	0.0102935	0.0559618
10-heptadecenoate (17:1n7)	-0.248343	0.187235	0.60918	-0.353287	0.290356	1	1.00989	0.0798263	0.23315	1.11484	0.0551015	0.178767
10-hydroxywarfarin	-5.55112e-17	1	1	0	1	1	-2.77556e-17	1	1	-8.32667e-17	1	1
10-nonadecenoate (19:1n9)	-0.183868	0.230361	0.644316	-0.289937	0.28841	1	1.34962	0.00683758	0.0453984	1.45569	0.00399646	0.0321405
10-undecenoate (11:1n1)	-0.403882	0.00225701	0.123378	-0.178695	0.39622	1	2.58076	3.76119e-07	5.36911e-05	2.35557	1.40606e-06	0.000200715
11beta-hydroxyandrosterone glucuronide	-0.100985	0.287144	0.652747	-0.107061	0.524238	1	0.431755	0.135898	0.331614	0.437831	0.130778	0.327053
11beta-hydroxyetiocholanolone glucuronide*	0.112541	0.585891	0.856942	0.113509	0.758099	1	-0.165393	0.789527	0.963573	-0.166361	0.788326	0.970035
11-ketoetiocholanolone glucuronide	-0.0981079	0.661871	0.903512	-0.0895414	0.823117	1	0.142229	0.832768	0.977369	0.133663	0.842694	0.984106
12,13-DiHOME	0.00800557	0.971164	1	0.427141	0.288019	1	0.102892	0.877302	0.982751	-0.316244	0.636	0.864657
13-HODE + 9-HODE	0.0604027	0.782035	0.965985	-0.376856	0.339812	1	-0.538936	0.415447	0.665957	-0.101678	0.876887	0.98776
16a-hydroxy DHEA 3-sulfate	-0.157075	0.176075	0.591403	-0.0450009	0.824491	1	1.18848	0.00214079	0.0203732	1.0764	0.00458748	0.0340188
17alpha-hydroxypregnanolone glucuronide	-0.27979	0.104268	0.489188	0.105613	0.723145	1	1.9809	0.000706255	0.00916527	1.5955	0.00426978	0.0329455
17alpha-hydroxypregnenolone 3-sulfate	-0.180194	0.233531	0.644316	-0.423758	0.122043	1	-0.958886	0.0420602	0.150102	-0.715321	0.120726	0.309819
1-arachidonoyl-GPC (20:4n6)*	-0.126234	0.192449	0.620839	-0.189469	0.271074	1	-0.113531	0.690953	0.899735	-0.0502958	0.859967	0.984106
1-arachidonoyl-GPE (20:4n6)*	-0.0928113	0.258661	0.649871	-0.0347945	0.809937	1	0.178799	0.465151	0.715907	0.120783	0.620428	0.857784
1-arachidonoyl-GPI (20:4)*	-0.140222	0.426673	0.756437	-0.0599853	0.848082	1	0.145134	0.782955	0.963112	0.0648974	0.90189	0.998021
1-arachidonylglycerol (20:4)	0.318584	0.318651	0.677653	-0.731774	0.204027	1	-1.82907	0.0652133	0.203469	-0.778713	0.415772	0.685154
1-carboxyethylisoleucine	0.0623362	0.708594	0.924324	-0.178268	0.55129	1	-0.416934	0.409294	0.658329	-0.176329	0.725213	0.930554
1-carboxyethylleucine	-0.0665968	0.601039	0.868844	0.293501	0.205471	1	-0.211895	0.580384	0.813946	-0.571993	0.145047	0.349645
1-carboxyethylphenylalanine	-0.0417265	0.721581	0.93037	0.0845459	0.686625	1	-0.351866	0.323192	0.56866	-0.478139	0.183963	0.411127
1-carboxyethyltyrosine	-0.12003	0.52058	0.810987	0.177554	0.59462	1	-0.205936	0.713078	0.913957	-0.503519	0.372699	0.640998
1-carboxyethylvaline	0.0184437	0.87505	1	0.0400936	0.848479	1	-0.335748	0.346728	0.596984	-0.357398	0.317247	0.58247
1-cerotoyl-GPC (26:0)*	0.138574	0.441113	0.766779	-0.0877382	0.783712	1	-0.460052	0.39605	0.642457	-0.23374	0.664152	0.886053
1-dihomo-linolenylglycerol (20:3)	0.280506	0.412935	0.751673	-0.23164	0.703541	1	-1.36959	0.189939	0.40544	-0.857446	0.40558	0.676164
1H-indole-7-acetic acid	0.30952	0.249756	0.649871	-0.0905279	0.848243	1	0.170193	0.830624	0.977369	0.570241	0.476214	0.739413
1-hydroxy-2-naphthalenecarboxylate	-0.0414104	0.276313	0.649871	0	1	1	0.0207052	0.854274	0.977369	-0.0207052	0.854274	0.984106
1-lignoceroyl-GPC (24:0)	0.0812429	0.366243	0.726267	0.0492581	0.75723	1	-0.415017	0.132225	0.324036	-0.383033	0.162947	0.378013
1-linolenoyl-GPC (18:3)*	0.0620573	0.612884	0.878875	0.167764	0.446409	1	-1.06932	0.00808988	0.0496482	-1.17503	0.00419587	0.0329455
1-linoleoyl-2-arachidonoyl-GPC (18:2/20:4n6)*	0.101917	0.0631234	0.411925	0.0634555	0.501053	1	-0.0633232	0.688587	0.899735	-0.0248615	0.874752	0.98776
1-linoleoyl-2-linolenoyl-GPC (18:2/18:3)*	0.401162	0.00357035	0.127354	0.194163	0.381753	1	-0.816506	0.0369851	0.137854	-0.609507	0.110705	0.290842
1-linoleoylglycerol (18:2)	0.00826917	0.96878	1	-0.242246	0.52374	1	-1.61851	0.0180452	0.0841126	-1.368	0.041569	0.143854
1-linoleoyl-GPA (18:2)*	0.153389	0.23159	0.644316	-0.259659	0.256713	1	-0.275344	0.470087	0.721558	0.137704	0.716542	0.924623
1-linoleoyl-GPC (18:2)	0.025255	0.724327	0.930463	-0.00964876	0.939865	1	-0.263321	0.229548	0.462424	-0.228417	0.295096	0.557494
1-linoleoyl-GPE (18:2)*	0.0106109	0.8917	1	0.0915095	0.513795	1	-0.716536	0.0057614	0.0406059	-0.797435	0.00259702	0.0228138
1-linoleoyl-GPG (18:2)*	0.0628733	0.668793	0.909249	-0.00201488	0.993871	1	0.230429	0.602652	0.834216	0.295317	0.505604	0.760737
1-linoleoyl-GPI (18:2)*	-0.0410673	0.822813	0.982494	-0.0948718	0.772536	1	-0.0768581	0.889163	0.987265	-0.0230537	0.966649	1
1-methyl-4-imidazoleacetate	-0.265422	0.0641221	0.416065	0.0641309	0.793835	1	0.719332	0.0927244	0.257018	0.389779	0.349963	0.617709
1-methyl-5-imidazoleacetate	-0.148577	0.591794	0.858741	-0.270997	0.584599	1	2.49229	0.00654321	0.043955	2.61471	0.00466973	0.0344054
1-methyl-5-imidazolelactate	-0.170671	0.460201	0.780906	-0.43055	0.300959	1	0.730981	0.296486	0.538294	0.990859	0.161766	0.377013
1-methylguanidine	0.148918	0.275831	0.649871	-0.0516723	0.830128	1	0.913115	0.0335646	0.13127	1.11371	0.0114935	0.0596616
1-methylhistidine	-0.151854	0.0166711	0.230354	-0.141442	0.188557	1	0.872508	7.20968e-05	0.00196429	0.862096	8.26127e-05	0.00230107
1-methylnicotinamide	1.65864	0.000364345	0.0594404	-0.154556	0.825355	1	0.884135	0.455858	0.708487	2.69733	0.0311463	0.119359
1-methylurate	-0.243322	0.243419	0.649871	-0.142226	0.6986	1	-0.497391	0.423643	0.673817	-0.598487	0.337439	0.606858
1-methylxanthine	-0.0979158	0.549381	0.829885	-0.13639	0.640477	1	-0.907968	0.0752941	0.22334	-0.869494	0.0874852	0.252293
1-myristoyl-2-arachidonoyl-GPC (14:0/20:4)*	0.113407	0.352768	0.708015	0.26242	0.232776	1	-0.349551	0.341323	0.589699	-0.498564	0.179787	0.405763
1-myristoyl-2-palmitoyl-GPC (14:0/16:0)	0.071672	0.629157	0.887903	0.24447	0.360908	1	-0.321733	0.472782	0.724721	-0.494531	0.274037	0.53432
1-myristoylglycerol (14:0)	0.283882	0.390982	0.745412	-0.336407	0.567792	1	-0.899569	0.366699	0.61486	-0.27928	0.777229	0.970035
1-oleoyl-2-arachidonoyl-GPE (18:1/20:4)*	-0.0285163	0.637121	0.888391	-0.0139971	0.896738	1	0.224167	0.225215	0.456831	0.209648	0.25559	0.51091
1-oleoyl-2-docosahexaenoyl-GPC (18:1/22:6)*	-0.082119	0.135296	0.525078	0.0245753	0.797158	1	0.786065	7.91021e-05	0.00205306	0.679371	0.000373089	0.00645026
1-oleoyl-2-docosahexaenoyl-GPE (18:1/22:6)*	-0.092577	0.40816	0.751673	0.137925	0.489731	1	0.26968	0.422915	0.673597	0.0391775	0.906565	0.998358
1-oleoyl-2-linoleoyl-GPE (18:1/18:2)*	0.204963	0.0128933	0.21024	0.0271047	0.841904	1	-1.15558	5.38914e-05	0.0017584	-0.977721	0.000330322	0.00598774
1-oleoylglycerol (18:1)	-0.00226016	0.989727	1	-0.0814114	0.795607	1	-0.667832	0.215124	0.445058	-0.588681	0.272448	0.53368
1-oleoyl-GPC (18:1)	-0.00407825	0.951714	1	-0.0275735	0.819082	1	0.027268	0.892959	0.988645	0.0507633	0.802309	0.97271
1-oleoyl-GPE (18:1)	0.0738219	0.535882	0.815921	0.0824272	0.698334	1	-0.499117	0.172355	0.379852	-0.507722	0.165417	0.381531
1-oleoyl-GPG (18:1)*	-0.2394	0.395645	0.749297	-0.0422233	0.932636	1	0.223556	0.79031	0.963573	0.0263788	0.974947	1
1-oleoyl-GPI (18:1)	0.0740413	0.708092	0.924324	-0.00711509	0.983924	1	0.144142	0.808351	0.971281	0.225298	0.704908	0.915819
1-oleoyl-GPS (18:1)	0.0579127	0.775962	0.964261	0.0266786	0.941521	1	0.246544	0.687461	0.899735	0.277778	0.650538	0.870943
1-palmitoleoyl-2-linolenoyl-GPC (16:1/18:3)*	0.116801	0.361311	0.722621	0.214403	0.349166	1	-0.756189	0.0581605	0.187625	-0.85379	0.0345174	0.125538
1-palmitoleoylglycerol (16:1)*	0.0482649	0.858205	0.996006	0.321615	0.507962	1	-1.14934	0.167558	0.373005	-1.42269	0.0915626	0.256915
1-palmitoleoyl-GPC (16:1)*	-0.12592	0.202417	0.625589	-0.0496356	0.774426	1	-0.645868	0.0361642	0.136302	-0.722153	0.020751	0.0947906
1-palmitoyl-2-arachidonoyl-GPC (16:0/20:4n6)	-0.0174524	0.52977	0.811422	-0.0385919	0.438537	1	-0.0722439	0.389378	0.639813	-0.0511044	0.540677	0.787568
1-palmitoyl-2-arachidonoyl-GPE (16:0/20:4)*	-0.0659124	0.462112	0.781807	0.00467698	0.976566	1	-0.793628	0.00712099	0.0467366	-0.864217	0.0038926	0.0317525
1-palmitoyl-2-arachidonoyl-GPI (16:0/20:4)*	-0.0920217	0.403661	0.751673	0.0644628	0.741751	1	-0.599608	0.0795724	0.233004	-0.756092	0.0304865	0.118824
1-palmitoyl-2-dihomo-linolenoyl-GPC (16:0/20:3n3 or 6)*	0.011471	0.745002	0.945377	0.0147368	0.815195	1	-0.222691	0.0460945	0.161472	-0.225957	0.0432891	0.148012
1-palmitoyl-2-docosahexaenoyl-GPC (16:0/22:6)	-0.145302	0.00816495	0.166507	0.0426135	0.63504	1	0.302469	0.0555314	0.179651	0.114553	0.450054	0.718827
1-palmitoyl-2-docosahexaenoyl-GPE (16:0/22:6)*	-0.147741	0.124025	0.50918	0.0815191	0.62568	1	-0.62008	0.0366616	0.137271	-0.84934	0.00610597	0.0417256
1-palmitoyl-2-linoleoyl-GPC (16:0/18:2)	0.015374	0.417298	0.751673	0.0401588	0.240654	1	-0.105615	0.0732694	0.220194	-0.130399	0.0301724	0.118817
1-palmitoyl-2-linoleoyl-GPE (16:0/18:2)	0.0161164	0.883898	1	0.0071888	0.970946	1	-1.65231	6.49652e-05	0.00195238	-1.64339	6.91257e-05	0.00202997
1-palmitoyl-2-linoleoyl-GPI (16:0/18:2)	0.125109	0.0785733	0.447171	-0.0415646	0.73408	1	-0.968465	0.000119889	0.00273826	-0.801792	0.000803981	0.0109303
1-palmitoyl-2-oleoyl-GPC (16:0/18:1)	-0.0167813	0.712353	0.924776	0.0253235	0.755664	1	-0.0900264	0.512471	0.761043	-0.132131	0.339425	0.609471
1-palmitoyl-2-oleoyl-GPE (16:0/18:1)	-0.0478222	0.716726	0.927611	0.0927962	0.693975	1	-0.998627	0.0189938	0.0867509	-1.13925	0.0086472	0.052808
1-palmitoyl-2-oleoyl-GPI (16:0/18:1)*	0.19992	0.0318196	0.283783	-0.00207819	0.989423	1	-0.720692	0.0119531	0.0629317	-0.518694	0.060335	0.192465
1-palmitoyl-2-palmitoleoyl-GPC (16:0/16:1)*	-0.0597686	0.62093	0.880872	0.100494	0.641938	1	-0.877057	0.0237164	0.0999413	-1.03732	0.00896582	0.0533468
1-palmitoyl-2-stearoyl-GPC (16:0/18:0)	-0.0205414	0.568212	0.842725	0.0491158	0.44707	1	0.131018	0.232952	0.465956	0.0613606	0.570913	0.814978
1-palmitoyl-2-stearoyl-GPE (16:0/18:0)*	-0.315235	0.243962	0.649871	0.220597	0.643627	1	-1.21742	0.139006	0.337755	-1.75325	0.0382729	0.136161
1-palmitoylglycerol (16:0)	0.314422	0.328383	0.685754	-0.482116	0.400633	1	0.154303	0.871796	0.979913	0.950842	0.325916	0.592669
1-palmitoyl-GPA (16:0)	-0.0121934	0.941675	1	0.0540546	0.856171	1	0.25449	0.612886	0.842033	0.188242	0.707802	0.918534
1-palmitoyl-GPC (16:0)	-0.0336022	0.442323	0.767679	-0.0137599	0.859391	1	-0.123316	0.35041	0.598158	-0.143158	0.280189	0.540058
1-palmitoyl-GPE (16:0)	-0.107003	0.271887	0.649871	0.0702001	0.682945	1	-0.647479	0.0343226	0.133713	-0.824682	0.00902063	0.0533468
1-palmitoyl-GPG (16:0)*	0.0194704	0.889317	1	0.0265534	0.915495	1	-0.0841333	0.841602	0.977369	-0.0912163	0.828481	0.984106
1-palmitoyl-GPI (16:0)	0.0506446	0.812892	0.982494	-0.127693	0.738847	1	-0.917838	0.164108	0.368921	-0.739501	0.258163	0.512733
1-ribosyl-imidazoleacetate*	-0.0957964	0.462701	0.781807	0.191911	0.411637	1	1.08162	0.0108821	0.059272	0.793914	0.0524853	0.170873
1-stearoyl-2-arachidonoyl-GPC (18:0/20:4)	-0.0535119	0.135707	0.525078	-0.0492546	0.43301	1	-0.0558013	0.595776	0.826702	-0.0600586	0.56825	0.81321
1-stearoyl-2-arachidonoyl-GPE (18:0/20:4)	-0.0375436	0.530053	0.811422	-0.0557695	0.601496	1	-0.520652	0.0080572	0.0496482	-0.502426	0.0101326	0.0557855
1-stearoyl-2-arachidonoyl-GPI (18:0/20:4)	-0.0515549	0.326606	0.685632	0.0570895	0.540595	1	-0.0213497	0.891265	0.98818	-0.129994	0.409238	0.676338
1-stearoyl-2-arachidonoyl-GPS (18:0/20:4)	-0.136535	0.413233	0.751673	0.142266	0.631706	1	0.1394	0.779606	0.963112	-0.1394	0.779606	0.970035
1-stearoyl-2-docosahexaenoyl-GPC (18:0/22:6)	-0.213819	0.0314668	0.283783	0.0924034	0.582166	1	0.196536	0.487508	0.737396	-0.109687	0.697171	0.910949
1-stearoyl-2-docosahexaenoyl-GPE (18:0/22:6)*	-0.169023	0.109567	0.489188	0.0795495	0.664092	1	-0.441688	0.161223	0.364588	-0.690261	0.0342363	0.124913
1-stearoyl-2-linoleoyl-GPC (18:0/18:2)*	0.0325599	0.21123	0.629154	0.0543909	0.241831	1	-0.0409318	0.595259	0.826702	-0.0627627	0.417592	0.687162
1-stearoyl-2-linoleoyl-GPE (18:0/18:2)*	0.0664082	0.369795	0.72787	0.0755338	0.566112	1	-1.40479	2.89248e-06	0.000220214	-1.41391	2.64699e-06	0.000300144
1-stearoyl-2-linoleoyl-GPI (18:0/18:2)	0.0314637	0.283368	0.652433	0.0315046	0.544091	1	-0.0198905	0.819117	0.973777	-0.0199314	0.818752	0.982903
1-stearoyl-2-oleoyl-GPC (18:0/18:1)	0.0282707	0.695509	0.920361	0.025511	0.843258	1	-0.343084	0.125006	0.312855	-0.340324	0.127891	0.323124
1-stearoyl-2-oleoyl-GPE (18:0/18:1)	0.120997	0.342351	0.695667	0.11938	0.597522	1	-1.37573	0.00152128	0.0162601	-1.37411	0.00153659	0.0171478
1-stearoyl-2-oleoyl-GPI (18:0/18:1)*	0.161248	0.127297	0.513502	0.157596	0.394891	1	-0.170434	0.582237	0.814847	-0.166782	0.590286	0.828141
1-stearoyl-2-oleoyl-GPS (18:0/18:1)	-0.132816	0.536565	0.815921	-0.215463	0.574829	1	-0.0295066	0.963418	1	0.0531407	0.934172	1
1-stearoyl-GPC (18:0)	-0.0323423	0.618226	0.880282	-0.0314319	0.786109	1	-0.320939	0.110665	0.287881	-0.321849	0.109721	0.290049
1-stearoyl-GPE (18:0)	-0.049936	0.505044	0.800956	0.0188046	0.887794	1	-0.590559	0.0148477	0.073722	-0.6593	0.00747932	0.0479853
1-stearoyl-GPG (18:0)	-0.0163103	0.910891	1	-0.122871	0.63833	1	-0.644217	0.152467	0.351752	-0.537656	0.228739	0.477549
1-stearoyl-GPI (18:0)	-0.000589603	0.997714	1	-0.0543456	0.882692	1	-0.310487	0.617206	0.843121	-0.256731	0.679093	0.89656
1-stearoyl-GPS (18:0)*	0.000316103	0.999161	1	-0.103706	0.847163	1	1.21905	0.187603	0.403243	1.32307	0.154261	0.363979
2,2'-Methylenebis(6-tert-butyl-p-cresol)	0.191321	0.627684	0.887903	-0.0735579	0.916741	1	-3.44602	0.00800007	0.0496482	-3.18114	0.0132039	0.0667206
2,3-dihydroxy-2-methylbutyrate	0.0609626	0.419536	0.751673	-0.223323	0.107088	1	0.65455	0.00812978	0.0496482	0.938836	0.000430935	0.00693138
2,3-dihydroxy-5-methylthio-4-pentenoate (DMTPA)*	-0.159436	0.0175912	0.231215	0.00275164	0.98031	1	0.740002	0.000724204	0.0092926	0.577814	0.00544357	0.0383042
2,3-dihydroxyisovalerate	0.367824	0.276201	0.649871	-0.662577	0.272963	1	-0.322619	0.74747	0.938386	0.707782	0.482177	0.743396
2,3-dihydroxypyridine	-0.356371	0.262402	0.649871	0.161558	0.773047	1	1.08064	0.258732	0.493275	0.56271	0.551711	0.79956
2,3-diphosphoglycerate	-0.224784	0.0778348	0.447171	0.229503	0.301197	1	0.227144	0.539241	0.783318	-0.227144	0.539241	0.786479
2,4-dichlorophenol sulfate	0.0669674	0.269467	0.649871	0	1	1	-0.0334837	0.852139	0.977369	0.0334837	0.852139	0.984106
2,4-di-tert-butylphenol	0.110947	0.496416	0.795102	-0.193476	0.507186	1	-0.496983	0.314641	0.560046	-0.192559	0.693611	0.908876
2,6-dihydroxybenzoic acid	0.237141	0.0840441	0.455274	-0.00452241	0.984719	1	-0.0518949	0.896043	0.989311	0.189769	0.633715	0.863607
2,8-quinolinediol sulfate	-0.363546	0.242586	0.649871	0.373833	0.496704	1	0.988635	0.289288	0.529433	0.251256	0.784845	0.970035
21-hydroxypregnenolone disulfate	-0.158809	0.0152103	0.217128	-0.120992	0.271181	1	-0.100895	0.580881	0.813946	-0.138712	0.449405	0.718827
21-hydroxypregnenolone monosulfate (1)	-0.156598	0.135165	0.525078	-0.0456676	0.80215	1	-0.275473	0.373316	0.621468	-0.386403	0.216156	0.460723
2-acetamidophenol sulfate	0.376452	0.0698297	0.426447	0.890302	0.0198511	1	1.08779	0.080654	0.234967	0.573936	0.343041	0.610207
2-aminoadipate	0.0693588	0.650532	0.898976	-0.195893	0.476181	1	-0.38581	0.405199	0.652662	-0.120558	0.793155	0.970829
2-aminobutyrate	-0.164546	0.0488208	0.348458	0.0233648	0.869322	1	0.40837	0.0988312	0.268039	0.220459	0.361008	0.631349
2-aminoheptanoate	0.258229	0.0120721	0.205766	-0.0367318	0.8283	1	0.708053	0.0205081	0.0914855	1.00301	0.00195561	0.0191384
2-aminooctanoate	0.221507	0.0801312	0.447171	0.365663	0.104378	1	1.98784	2.29214e-05	0.00104705	1.84368	5.63352e-05	0.00197124
2-aminophenol sulfate	0.315988	0.0392957	0.318267	0.462209	0.0863516	1	0.745795	0.098899	0.268039	0.599574	0.179316	0.405503
2-arachidonoylglycerol (20:4)	-0.293233	0.4931	0.793889	-2.29051	0.00639766	1	-1.84346	0.16019	0.364416	0.153816	0.904312	0.998358
2-butenoylglycine	0.0670818	0.722764	0.93037	0.091916	0.785681	1	1.61418	0.00937382	0.0543396	1.58934	0.0103397	0.0559618
2'-deoxyuridine	0.0753039	0.339327	0.691984	0.0373819	0.788647	1	0.282579	0.236307	0.470217	0.320501	0.1814	0.407793
2-ethylphenylsulfate	0.339346	0.419936	0.751673	0.391821	0.600878	1	-1.16685	0.357816	0.605372	-1.21933	0.337088	0.606858
2-hydroxy-3-methylvalerate	0.105019	0.298875	0.660406	-0.199683	0.270351	1	0.424411	0.167426	0.373005	0.729113	0.0231425	0.10126
2-hydroxy-4-(methylthio)butanoic acid	0.103611	0.287798	0.652747	-0.14623	0.399099	1	0.510851	0.088737	0.248987	0.760692	0.0149466	0.0730944
2-hydroxyacetaminophen sulfate*	-0.437286	0.103587	0.489188	0	1	1	0.218643	0.779636	0.963112	-0.218643	0.779636	0.970035
2-hydroxyarachidate*	0.0430953	0.791411	0.972865	-0.0543866	0.851919	1	-0.0331315	0.946067	1	0.0643504	0.895486	0.995611
2-hydroxybehenate	-0.0287672	0.708707	0.924324	0.0386812	0.778681	1	0.727563	0.00469248	0.0357254	0.660114	0.00911379	0.0533741
2-hydroxybutyrate/2-hydroxyisobutyrate	-0.119879	0.18506	0.604259	-0.00821183	0.958588	1	0.46091	0.0947455	0.260095	0.349243	0.198709	0.437237
2-hydroxycarbamazepine	0	1	1	0	1	1	0	1	1	0	1	1
2-hydroxydecanoate	0.149439	0.426271	0.756437	0.0141309	0.966179	1	1.14016	0.0528018	0.172285	1.27547	0.0321811	0.1209
2-hydroxyfluorene sulfate	-0.223402	0.323761	0.681178	-0.305789	0.447875	1	0.0954463	0.88717	0.986512	0.177833	0.791634	0.970035
2-hydroxyglutarate	-0.0692983	0.294762	0.656866	0.0900938	0.443355	1	0.241995	0.226131	0.457874	0.0826032	0.674375	0.895053
2-hydroxyhippurate (salicylurate)	0.88093	0.024904	0.26962	-0.459094	0.48769	1	-1.54229	0.173295	0.379852	-0.202271	0.854895	0.984106
2-hydroxyibuprofen	0	1	1	0	1	1	0	1	1	0	1	1
2-hydroxylaurate	0.295414	0.062561	0.410602	0.0173672	0.94893	1	-0.103959	0.819766	0.973777	0.174087	0.703141	0.914564
2-hydroxynervonate*	0.0429355	0.689674	0.917447	0.0057765	0.975993	1	1.54992	9.77883e-05	0.0024277	1.58708	7.48988e-05	0.00213836
2-hydroxyoctanoate	0.169459	0.197882	0.625497	0.117046	0.61262	1	0.445755	0.257859	0.492434	0.498168	0.207868	0.450214
2-hydroxypalmitate	-0.0739063	0.472263	0.782604	-0.0608244	0.739554	1	0.261466	0.399126	0.645612	0.248384	0.422722	0.692609
2-hydroxyphenylacetate	0.0340628	0.763305	0.957906	0.0204289	0.919496	1	0.0230388	0.945959	1	0.0366726	0.914088	1
2-hydroxysebacate	-0.0852949	0.72344	0.93037	0.255879	0.554046	1	1.06986	0.15031	0.351031	0.728683	0.320362	0.585366
2-hydroxystearate	-0.0742779	0.418281	0.751673	0.0071502	0.964963	1	-0.0166932	0.951375	1	-0.0981213	0.720445	0.927319
2-isopropylmalate	0.71394	0.0442187	0.332222	0.175981	0.770217	1	0.241257	0.811725	0.972964	0.779216	0.444806	0.715448
2-keto-3-deoxy-gluconate	-0.0879812	0.329066	0.685754	0.130962	0.414965	1	0.134412	0.616938	0.843121	-0.084531	0.752621	0.958186
2-ketocaprylate	0.273965	0.107148	0.489188	0.169545	0.565851	1	1.02144	0.0495764	0.16701	1.12586	0.0321079	0.1209
2-linoleoylglycerol (18:2)	0.373996	0.256452	0.649871	-1.0836	0.0731337	1	-0.561618	0.566247	0.803297	0.895976	0.36326	0.631419
2-methoxyacetaminophen glucuronide*	-0.420587	0.112195	0.489188	0	1	1	0.210293	0.785164	0.963112	-0.210293	0.785164	0.970035
2-methoxyacetaminophen sulfate*	-0.442781	0.107415	0.489188	0	1	1	0.22139	0.78214	0.963112	-0.22139	0.78214	0.970035
2-methoxyhydroquinone sulfate (1)	0.0558987	0.831309	0.982494	-0.0485925	0.917515	1	1.73677	0.0375741	0.138866	1.84126	0.0284829	0.114938
2-methoxyhydroquinone sulfate (2)	0.265626	0.315687	0.676436	0.00144951	0.997526	1	1.9251	0.02228	0.0974857	2.18927	0.010656	0.0567597
2-methoxyresorcinol sulfate	-0.345019	0.416365	0.751673	-0.111086	0.882737	1	-2.11858	0.105889	0.281375	-2.35251	0.0747202	0.227548
2-methylbutyrylcarnitine (C5)	0.227289	0.0916234	0.475609	0.0440326	0.849673	1	0.175824	0.653382	0.873726	0.359081	0.362985	0.631419
2-methylcitrate/homocitrate	-0.121501	0.837656	0.984762	-1.01113	0.345805	1	0.359941	0.840095	0.977369	1.24957	0.48615	0.745213
2-methylserine	0.0689149	0.691987	0.918894	0.0380749	0.90244	1	1.49573	0.00892833	0.0530182	1.52657	0.00781416	0.0495765
2-naphthol sulfate	0.171208	0.48669	0.79066	-0.242949	0.580226	1	-1.07046	0.15644	0.358745	-0.656305	0.377264	0.645789
2-oleoylglycerol (18:1)	0.0494389	0.813888	0.982494	-0.363784	0.338281	1	-0.807905	0.209928	0.438276	-0.394681	0.533917	0.781856
2-O-methylascorbic acid	-0.229127	0.00684279	0.147113	0.00226189	0.986873	1	0.0116302	0.959879	1	-0.219758	0.347353	0.615406
2'-O-methylcytidine	-0.144119	0.0199682	0.250589	-0.269338	0.0156501	1	0.487536	0.0100547	0.056012	0.612755	0.00191341	0.0191384
2'-O-methyluridine	-0.160686	0.0137239	0.21024	-0.086974	0.422809	1	0.909432	5.82255e-05	0.00184704	0.83572	0.000149749	0.00342028
2-oxindole-3-acetate	0.445292	0.194715	0.624458	1.54238	0.0172734	1	-0.43578	0.667077	0.880696	-1.53287	0.140402	0.344409
2-oxoarginine*	-0.261814	0.250528	0.649871	0.270453	0.502148	1	1.20038	0.0864721	0.244433	0.668113	0.327417	0.594452
2-palmitoleoyl-GPC (16:1)*	-0.172573	0.576919	0.851217	0.614768	0.272148	1	0.11483	0.901416	0.992376	-0.67251	0.471071	0.735928
2-palmitoyl-GPC (16:0)*	-0.00295162	0.984069	1	-0.094981	0.719888	1	0.242811	0.586474	0.819287	0.334841	0.454725	0.719891
2-piperidinone	-0.130926	0.52926	0.811422	-0.319344	0.393038	1	0.873423	0.17116	0.378094	1.06184	0.0998703	0.273506
2-propyl-2-pentenoate (2-ene-valproate)	0	1	1	0	1	1	0	1	1	0	1	1
2-propyl-4-pentenoate (4-ene-valproate)	0	1	1	0	1	1	0	1	1	0	1	1
2-pyrrolidinone	-0.0222121	0.765532	0.958789	-0.0207849	0.87593	1	0.205392	0.363904	0.614409	0.203964	0.367177	0.634977
2R,3R-dihydroxybutyrate	-0.335187	0.0143591	0.21024	-0.0830889	0.713851	1	-0.0788889	0.835799	0.977369	-0.330987	0.38882	0.658803
2S,3R-dihydroxybutyrate	-0.366672	0.00294769	0.123378	-0.0673722	0.731351	1	1.08693	0.00330238	0.0269657	0.78763	0.0252618	0.108049
2-stearoyl-GPE (18:0)*	-0.100235	0.607968	0.875545	0.108847	0.754988	1	-0.440243	0.455614	0.708487	-0.649325	0.275114	0.53432
3-(3-amino-3-carboxypropyl)uridine*	-0.171408	0.0116323	0.201273	-0.0466521	0.676801	1	0.589161	0.00479343	0.0361796	0.464405	0.0211625	0.0955239
3-(3-hydroxyphenyl)propionate	0.0156121	0.967838	1	0.101838	0.883143	1	-1.96653	0.102988	0.276735	-2.05276	0.0896873	0.254375
3-(3-hydroxyphenyl)propionate sulfate	0.234608	0.495569	0.794859	0.50653	0.412056	1	-2.60069	0.0188536	0.0864689	-2.87262	0.0105292	0.0564524
3-(4-hydroxyphenyl)lactate	-0.0471721	0.54864	0.829864	0.0164928	0.90626	1	0.712108	0.00621377	0.0427477	0.648443	0.0114339	0.0596231
3-(4-hydroxyphenyl)propionate	0.00918201	0.967652	1	-0.191934	0.636554	1	0.301597	0.658722	0.87574	0.502714	0.463593	0.72832
3-(cystein-S-yl)acetaminophen*	-0.111042	0.266721	0.649871	0	1	1	0.055521	0.851272	0.977369	-0.055521	0.851272	0.984106
3-(methylthio)acetaminophen sulfate*	-0.337388	0.128026	0.513502	0	1	1	0.168694	0.79448	0.966236	-0.168694	0.79448	0.971409
3-(N-acetyl-L-cystein-S-yl) acetaminophen	-0.391274	0.109135	0.489188	0	1	1	0.195637	0.783241	0.963112	-0.195637	0.783241	0.970035
3,4-dihydroxybutyrate	0.0927663	0.334607	0.687269	-0.197168	0.253919	1	0.0578601	0.839623	0.977369	0.347795	0.2322	0.47895
3,5-dichloro-2,6-dihydroxybenzoic acid	0.000687338	0.992939	1	-0.0764144	0.583778	1	0.0836015	0.720923	0.919881	0.160703	0.494191	0.751486
3,7-dimethylurate	-0.301686	0.0871895	0.465282	0.687579	0.0329656	1	-0.870402	0.0999424	0.269821	-1.85967	0.00148378	0.0171159
3-acetylphenol sulfate	0.140584	0.528238	0.811422	-0.1305	0.742522	1	-2.1433	0.00402821	0.0315083	-1.87221	0.0101594	0.0557855
3-amino-2-piperidone	-0.636309	0.00204937	0.123378	-0.0528651	0.870779	1	-0.325665	0.552935	0.79528	-0.909108	0.107703	0.286459
3-aminoisobutyrate	-0.0909945	0.304716	0.669802	-0.00277097	0.985868	1	0.530993	0.0545228	0.176889	0.442769	0.10399	0.279428
3beta,7alpha-dihydroxy-5-cholestenoate	-0.246191	0.158431	0.55577	-0.296587	0.335493	1	1.06366	0.048286	0.163628	1.11406	0.0394915	0.139195
3beta-hydroxy-5-cholestenoate	-0.0474271	0.74629	0.945377	-0.0586189	0.822991	1	1.33613	0.00607284	0.0422877	1.34732	0.00573038	0.0396612
3b-hydroxy-5-cholenoic acid	-0.0242032	0.819812	0.982494	-0.031324	0.869059	1	1.29215	0.000574603	0.00790598	1.29927	0.000545231	0.00798275
3-bromo-5-chloro-2,6-dihydroxybenzoic acid*	-0.00448613	0.959178	1	-0.0149996	0.923789	1	0.268505	0.314842	0.560046	0.279019	0.296763	0.558324
3-carboxy-4-methyl-5-pentyl-2-furanpropionate (3-CMPFP)**	0.194751	0.263081	0.649871	0.0373346	0.902994	1	0.663854	0.206789	0.434149	0.82127	0.122213	0.312932
3-carboxy-4-methyl-5-propyl-2-furanpropanoate (CMPF)	-0.056815	0.831937	0.982494	0.893933	0.073332	1	3.21138	0.000654741	0.00859442	2.26063	0.0101123	0.0557855
3-decenoylcarnitine	0.0151715	0.969736	1	-0.585342	0.417179	1	0.696048	0.564531	0.802857	1.29656	0.288186	0.54943
3-ethylcatechol sulfate (1)	0.626861	0.0389311	0.317566	0.359445	0.486582	1	-0.870215	0.319718	0.563454	-0.6028	0.48778	0.745487
3-formylindole	-0.194608	0.0174366	0.231215	0.0414847	0.760395	1	0.294499	0.206802	0.434149	0.0584064	0.798412	0.97271
3-hydroxy-2-ethylpropionate	-0.0592448	0.488826	0.791829	0.0806133	0.597588	1	1.26209	7.2242e-05	0.00196429	1.12223	0.000258155	0.00502433
3-hydroxy-2-methylpyridine sulfate	0.661982	0.0811983	0.44745	0.712615	0.282055	1	-1.70974	0.130506	0.322776	-1.76037	0.120127	0.309055
3-hydroxy-3-methylglutarate	0.0549875	0.603275	0.870973	0.00132923	0.994377	1	0.50624	0.121893	0.30797	0.559899	0.0891976	0.254375
3-hydroxybutyrate (BHBA)	-0.177517	0.431802	0.762161	-0.149271	0.710015	1	2.41078	0.00172514	0.0175555	2.38253	0.00190289	0.0191384
3-hydroxybutyroylglycine**	-0.17087	0.0961854	0.477083	-0.0957353	0.590396	1	1.38127	0.000143899	0.00316025	1.30613	0.000259576	0.00502433
3-hydroxycarbamazepine	0	1	1	0	1	1	0	1	1	0	1	1
3-hydroxycotinine glucuronide	-0.0608847	0.270366	0.649871	0	1	1	0.0304424	0.852422	0.977369	-0.0304424	0.852422	0.984106
3-hydroxydecanoate	-0.309063	0.0259382	0.26962	0.0972724	0.676358	1	1.82328	0.000134839	0.00301934	1.41694	0.00154661	0.0171478
3-hydroxydecanoylcarnitine	-0.22566	0.069778	0.426447	0.0205222	0.923329	1	2.1876	5.20521e-06	0.000371522	1.94142	2.39556e-05	0.00130273
3-hydroxydodecanedioate*	-0.642737	0.00441433	0.127354	0.249562	0.49362	1	1.47792	0.0234419	0.0998904	0.585621	0.342192	0.610207
3-hydroxyhexanoate	-0.378344	0.00528776	0.134995	0.00525022	0.980849	1	1.32407	0.00163635	0.0170457	0.940479	0.0176371	0.0825472
3-hydroxyhexanoylcarnitine (1)	-0.122129	0.223694	0.638646	-0.0460893	0.79374	1	0.976899	0.00330578	0.0269657	0.900859	0.00596862	0.0410613
3-hydroxyhippurate	0.063947	0.823014	0.982494	0.0430097	0.932942	1	-1.99431	0.0293108	0.119546	-1.97337	0.0308532	0.119247
3-hydroxyhippurate sulfate	0.445765	0.160529	0.557216	0.0830996	0.880762	1	-2.42619	0.0158804	0.077172	-2.06353	0.0364862	0.130618
3-hydroxyisobutyrate	-0.126195	0.530036	0.811422	-0.832116	0.0289251	1	0.99657	0.109122	0.285818	1.70249	0.00962605	0.0549648
3-hydroxylaurate	-0.237181	0.22125	0.638646	-0.0681783	0.841229	1	2.00173	0.0020712	0.020045	1.83273	0.00411337	0.0326213
3-hydroxymyristate	-0.087263	0.694054	0.920361	-0.00282691	0.994305	1	1.0817	0.11585	0.295976	0.997263	0.145275	0.349645
3-hydroxyoctanoate	-0.295877	0.0707519	0.427506	-0.0254187	0.927832	1	1.57184	0.00306535	0.0259306	1.30138	0.0113284	0.0595741
3-hydroxyoctanoylcarnitine (1)	-0.211264	0.0282885	0.275882	0.129539	0.426883	1	2.2515	6.21052e-08	1.18207e-05	1.91069	7.33064e-07	0.000119594
3-hydroxyoctanoylcarnitine (2)	-0.196627	0.0301343	0.276077	0.117268	0.445229	1	2.21404	3.20093e-08	1.05296e-05	1.90014	3.3554e-07	6.55921e-05
3-hydroxyoleate*	-0.350898	0.298706	0.660406	0.0587035	0.921496	1	4.40327	0.000251809	0.00463816	3.99367	0.000658595	0.00917214
3-hydroxyoleoylcarnitine	-0.354754	0.129215	0.515956	-0.0874876	0.829438	1	2.43976	0.0017371	0.0175555	2.17249	0.00431646	0.0329455
3-hydroxyphenylacetoylglutamine	-0.154136	0.554394	0.832542	0.524768	0.266041	1	0.889519	0.262378	0.498563	0.210615	0.787551	0.970035
3-hydroxypyridine sulfate	0.352644	0.201561	0.625497	0.29678	0.541348	1	0.517634	0.526581	0.770969	0.573499	0.483457	0.743396
3-hydroxysebacate	-0.361729	0.238041	0.647244	0.0461034	0.931788	1	0.264507	0.770501	0.95851	-0.143325	0.874304	0.98776
3-hydroxystachydrine*	-1.2973	0.107147	0.489188	0.20606	0.882376	1	3.46445	0.149837	0.350643	1.96109	0.406482	0.676338
3-hydroxystearate	0.413956	0.316302	0.676436	-0.291667	0.689851	1	-0.251211	0.837814	0.977369	0.454413	0.711527	0.919269
3-hydroxyvalproate	0	1	1	0	1	1	0	1	1	0	1	1
3-indoleglyoxylic acid	0.0186385	0.899866	1	0.0546294	0.836713	1	-0.273535	0.541189	0.783318	-0.309526	0.48989	0.745939
3-indoxyl sulfate	0.0921066	0.632315	0.887903	0.00801773	0.981369	1	-0.0101951	0.985912	1	0.0738937	0.898188	0.995855
3-methoxycatechol sulfate (1)	0.232501	0.504162	0.800956	-0.253998	0.682245	1	-0.225166	0.828872	0.977369	0.261333	0.801958	0.97271
3-methoxycatechol sulfate (2)	0.0485422	0.81956	0.982494	-0.173878	0.6485	1	-0.358226	0.577049	0.810566	-0.135806	0.831983	0.984106
3-methoxytyramine sulfate	-0.0522157	0.840756	0.984762	-0.0257687	0.955774	1	0.882697	0.266286	0.503673	0.85625	0.280433	0.540058
3-methoxytyrosine	-0.0184623	0.939893	1	0.0651661	0.881749	1	0.0841589	0.909042	0.999009	0.000530454	0.999425	1
3-methyl catechol sulfate (1)	0.284506	0.213344	0.629352	0.502209	0.219223	1	0.382809	0.571679	0.805997	0.165106	0.806643	0.974801
3-methyl-2-oxobutyrate	-0.00387716	0.918486	1	0.00632433	0.925647	1	-0.0917925	0.424359	0.674016	-0.101994	0.375632	0.644101
3-methyl-2-oxovalerate	-0.0206338	0.787747	0.969404	0.0896812	0.514929	1	0.236886	0.310216	0.556767	0.126572	0.584117	0.824212
3-methyladipate	-0.138371	0.674271	0.909249	0.203494	0.729505	1	2.03615	0.050096	0.167125	1.69428	0.0980732	0.270531
3-methylcrotonylglycine	0.604562	0.246315	0.649871	0.976626	0.293601	1	0.189852	0.902002	0.992376	-0.182212	0.905925	0.998358
3-methylcytidine	-0.0917312	0.10108	0.489094	-0.0547509	0.572528	1	0.797039	7.68541e-05	0.0020411	0.760059	0.000130361	0.00316749
3-methylglutaconate	-0.0712201	0.427235	0.756437	0.0692187	0.66441	1	0.638538	0.0255208	0.106368	0.498099	0.0742989	0.22687
3-methylglutarylcarnitine (2)	0.113345	0.156088	0.555304	-0.0246015	0.859821	1	1.69974	4.56357e-07	5.79067e-05	1.83769	1.4189e-07	4.05097e-05
3-methylhistidine	-0.0793595	0.851798	0.991713	-1.14012	0.144319	1	1.089	0.398266	0.645135	2.14976	0.103985	0.279428
3-methylxanthine	-0.266016	0.220003	0.638646	0.63768	0.105326	1	-1.06954	0.106193	0.281375	-1.97324	0.00541504	0.0383042
3-phenylpropionate (hydrocinnamate)	-0.190486	0.322009	0.681178	0.382767	0.2675	1	-0.433684	0.451128	0.703809	-1.00694	0.0896489	0.254375
3-phosphoglycerate	-0.406325	0.0140391	0.21024	-0.092194	0.7361	1	-0.519509	0.265767	0.503673	-0.83364	0.0811816	0.242274
3-sulfo-L-alanine	0.232757	0.389917	0.744778	0.0154479	0.974308	1	-1.80519	0.034832	0.134386	-1.58788	0.0602046	0.192465
3-ureidopropionate	-0.0637394	0.505268	0.800956	0.0155907	0.927006	1	1.25062	0.000267548	0.00484984	1.17129	0.000513329	0.00771345
4-acetamidobutanoate	-0.0320821	0.608626	0.875545	-0.0325777	0.770801	1	0.77163	0.000495983	0.00716978	0.772126	0.000492914	0.00750543
4-acetamidophenol	-0.616762	0.109018	0.489188	0	1	1	0.308381	0.783166	0.963112	-0.308381	0.783166	0.970035
4-acetamidophenylglucuronide	-0.497795	0.113575	0.489188	0	1	1	0.248897	0.786018	0.963124	-0.248897	0.786018	0.970035
4-acetaminophen sulfate	-0.401861	0.109151	0.489188	0	1	1	0.20093	0.783251	0.963112	-0.20093	0.783251	0.970035
4-acetylcatechol sulfate (1)	0.417989	0.158652	0.55577	0.566239	0.280561	1	-0.204243	0.814359	0.973777	-0.352493	0.68572	0.90218
4-acetylphenol sulfate	0.111314	0.552558	0.831385	0.0676094	0.839545	1	-1.36918	0.0227397	0.0987406	-1.32548	0.0268525	0.111107
4-allylcatechol sulfate	0.0856884	0.82711	0.982494	-0.394351	0.575503	1	-0.916909	0.440482	0.69288	-0.43687	0.711588	0.919269
4-allylphenol sulfate	0.0411873	0.877821	1	0.251632	0.600736	1	0.63105	0.437103	0.689464	0.420606	0.602929	0.837646
4-cholesten-3-one	-0.0871949	0.576036	0.851013	-0.0416987	0.880723	1	-0.364298	0.439097	0.691654	-0.409794	0.385075	0.655255
4-ethyl-2-methoxyphenol sulfate	-0.143272	0.662206	0.903512	-0.124142	0.8321	1	-0.807454	0.415963	0.665957	-0.826584	0.405195	0.676164
4-ethylcatechol sulfate	0.129244	0.81251	0.982494	0.371191	0.703669	1	-0.657003	0.688964	0.899735	-0.89895	0.584601	0.824212
4-ethylphenylsulfate	-0.0370052	0.901038	1	-0.145709	0.784468	1	0.321381	0.719997	0.919728	0.430085	0.631881	0.863607
4-guanidinobutanoate	-0.0374184	0.797751	0.975305	0.0743741	0.775891	1	-0.217457	0.621376	0.845782	-0.329249	0.456393	0.719891
4-hydroxy duloxetine glucuronide*	0.0121118	0.372015	0.72787	0	1	1	-0.00605588	0.880866	0.982941	0.00605588	0.880866	0.98776
4-hydroxy-2-oxoglutaric acid	0.200292	0.259119	0.649871	0.242001	0.441887	1	-0.741905	0.168165	0.373627	-0.783613	0.146607	0.350996
4-hydroxychlorothalonil	-0.0927748	0.231987	0.644316	-0.138828	0.314741	1	-0.648106	0.0096872	0.0547663	-0.602053	0.0151389	0.0732569
4-hydroxycoumarin	-0.196127	0.54462	0.826334	0.554316	0.341834	1	-0.156509	0.871762	0.979913	-0.906951	0.35477	0.624263
4-hydroxyglutamate	0.345637	0.124236	0.50918	-0.142646	0.715002	1	-0.930375	0.166472	0.372054	-0.442091	0.502744	0.760442
4-hydroxyhippurate	-0.125616	0.522668	0.810987	0.0715224	0.838015	1	0.208403	0.723467	0.921069	0.0112642	0.984717	1
4-hydroxyphenylacetate	-0.171239	0.369846	0.72787	-0.223048	0.511721	1	0.404416	0.479686	0.732356	0.456226	0.426051	0.695071
4-hydroxyphenylacetoylcarnitine	0.0132139	0.935158	1	-0.151097	0.604257	1	0.371992	0.449784	0.702672	0.536303	0.27963	0.540058
4-hydroxyphenylacetylglutamine	-0.0822352	0.53237	0.812789	0.0325241	0.889677	1	2.19629	1.68186e-05	0.000914611	2.08153	3.24934e-05	0.00154615
4-hydroxyphenylpyruvate	-3.47722e-05	0.999886	1	-0.189468	0.665461	1	-1.28832	0.0913536	0.254453	-1.09888	0.145912	0.350067
4-imidazoleacetate	0.0275633	0.959205	1	0.863891	0.375009	1	-1.11372	0.494662	0.745256	-1.95005	0.237471	0.486879
4-methoxyphenol sulfate	-0.413541	0.160064	0.557216	0.213611	0.677912	1	-0.163048	0.85022	0.977369	-0.790201	0.364987	0.632497
4-methyl-2-oxopentanoate	-0.0653659	0.348397	0.70171	0.0827275	0.504658	1	0.389022	0.0721055	0.217268	0.240929	0.25324	0.50826
4-methylbenzenesulfonate	0.0674103	0.477518	0.785771	-0.222067	0.197585	1	-0.312246	0.278296	0.516771	-0.0227686	0.936026	1
4-methylcatechol sulfate	-0.166063	0.618602	0.880282	0.538291	0.370457	1	2.6734	0.013682	0.0699526	1.96905	0.0602059	0.192465
4-methylguaiacol sulfate	-0.338697	0.313388	0.676436	0.274637	0.644244	1	2.94355	0.00733165	0.0474155	2.33022	0.0283388	0.114762
4-methylhexanoylglutamine	-0.251734	0.289754	0.652882	-0.247398	0.556855	1	2.31944	0.00336934	0.0270971	2.31511	0.00341768	0.0291268
4-methylnonanoylcarnitine	-0.349949	0.269333	0.649871	0.711094	0.211607	1	1.14837	0.229592	0.462424	0.0873316	0.925834	1
4-oxo-retinoic acid	-0.0412042	0.840379	0.984762	0.0543618	0.881885	1	0.284221	0.644949	0.86549	0.188655	0.759357	0.96354
4-vinylcatechol sulfate	-0.492438	0.483851	0.79066	0.227172	0.855877	1	0.218598	0.917205	1	-0.501011	0.811792	0.979985
4-vinylguaiacol sulfate	0.295766	0.232747	0.644316	-0.117848	0.786764	1	-1.49963	0.051289	0.16831	-1.08601	0.148758	0.353921
4-vinylphenol sulfate	0.187389	0.507997	0.801236	-0.123748	0.806013	1	0.178375	0.833253	0.977369	0.489512	0.564877	0.809398
5-(galactosylhydroxy)-L-lysine	0.0193606	0.87736	1	0.0637348	0.776582	1	0.297775	0.433653	0.684968	0.253401	0.504306	0.760737
5,6-dihydrothymine	-0.125875	0.154483	0.553041	0.00517254	0.973208	1	0.493766	0.0680147	0.207792	0.362719	0.171705	0.39139
5,6-dihydrouracil	-0.0119135	0.960842	1	-0.679645	0.12869	1	0.0469374	0.948732	1	0.714669	0.333426	0.603442
5,6-dihydrouridine	-0.125644	0.0167657	0.230354	-0.0134358	0.877458	1	0.171967	0.248609	0.485125	0.0597579	0.683971	0.900917
5-acetylamino-6-amino-3-methyluracil	-0.184127	0.232141	0.644316	-0.106218	0.695229	1	-1.50609	0.0032189	0.0268177	-1.584	0.0021611	0.0200648
5alpha-androstan-3alpha,17alpha-diol disulfate	-0.0926626	0.459889	0.780906	-0.060185	0.787173	1	1.5863	0.00036728	0.00567137	1.55382	0.000450365	0.00704543
5alpha-androstan-3alpha,17alpha-diol monosulfate	-0.174471	0.252741	0.649871	-0.26157	0.335392	1	0.396672	0.38397	0.6348	0.483771	0.290598	0.552115
5alpha-androstan-3alpha,17beta-diol 17-glucuronide	0.10614	0.457639	0.778873	0.0393165	0.876934	1	1.66583	0.000803401	0.0101943	1.73265	0.000555785	0.00803425
5alpha-androstan-3alpha,17beta-diol disulfate	0.020721	0.941417	1	0.159274	0.752461	1	4.43249	3.67738e-05	0.00144813	4.29394	5.34688e-05	0.00196972
5alpha-androstan-3alpha,17beta-diol monosulfate (1)	-0.0413818	0.746699	0.945377	-0.0528973	0.817348	1	-0.0500235	0.896618	0.989311	-0.038508	0.920318	1
5alpha-androstan-3alpha,17beta-diol monosulfate (2)	-0.086576	0.709306	0.924324	-0.024401	0.953081	1	4.50662	2.38909e-06	0.000209872	4.44444	2.89106e-06	0.000300144
5alpha-androstan-3beta,17alpha-diol disulfate	0.0209884	0.894959	1	0.107818	0.705032	1	2.15211	0.000196823	0.00394336	2.06528	0.000301298	0.00554971
5alpha-androstan-3beta,17beta-diol disulfate	0.00534021	0.96959	1	-0.0447891	0.858196	1	2.14418	5.04059e-05	0.00169305	2.19431	3.8381e-05	0.00170889
5alpha-androstan-3beta,17beta-diol monosulfate (1)	0.0322331	0.798798	0.975305	-0.00210558	0.992567	1	1.85085	8.3491e-05	0.00211882	1.88519	6.77522e-05	0.00202997
5alpha-androstan-3beta,17beta-diol monosulfate (2)	-0.00365297	0.977012	1	-0.145657	0.522889	1	0.016307	0.965895	1	0.158311	0.678738	0.89656
5alpha-pregnan-3beta,20alpha-diol disulfate	-0.152699	0.142077	0.531147	-0.224835	0.222819	1	0.644125	0.0446526	0.156902	0.716261	0.0272668	0.112001
5alpha-pregnan-3beta,20alpha-diol monosulfate (2)	-0.00662449	0.959474	1	-0.216874	0.357663	1	0.384064	0.3333	0.579344	0.594313	0.140725	0.344409
5alpha-pregnan-3beta,20beta-diol monosulfate (1)	-0.184962	0.259284	0.649871	-0.232801	0.423539	1	1.14539	0.0268959	0.111287	1.19323	0.021784	0.0974582
5alpha-pregnan-3beta-ol,20-one sulfate	-0.0630657	0.824481	0.982494	-0.0390031	0.938846	1	0.0120313	0.988771	1	-0.0120313	0.988771	1
5alpha-pregnan-diol disulfate	-0.231806	0.074956	0.441236	-0.0355947	0.873437	1	1.28336	0.00251274	0.0226446	1.08715	0.00834381	0.0515061
5-dodecenoate (12:1n7)	-0.417055	0.0486921	0.348458	-0.200947	0.577827	1	0.950068	0.127496	0.317211	0.73396	0.23348	0.479557
5-dodecenoylcarnitine (C12:1)	-0.138433	0.283028	0.652433	-0.142899	0.531538	1	1.5987	0.000415049	0.00623665	1.60317	0.000403797	0.00673526
5-hydroxy-2-methylpyridine sulfate	0.838838	0.0722418	0.434211	0.0294288	0.970661	1	-3.43005	0.0179404	0.0839669	-2.62065	0.0627388	0.197922
5-hydroxy-6-methoxy duloxetine sulfate*	0.00832815	0.450464	0.772417	0	1	1	-0.00416408	0.899471	0.991502	0.00416408	0.899471	0.99631
5-hydroxyhexanoate	0.103912	0.651797	0.898976	-0.309649	0.454302	1	0.30377	0.660963	0.876678	0.717331	0.305738	0.567728
5-hydroxyindole sulfate	0.336784	0.140337	0.531147	-0.0390609	0.921659	1	0.397151	0.553875	0.79563	0.772995	0.25509	0.51091
5-hydroxyindoleacetate	-0.0279631	0.821396	0.982494	0.26456	0.240585	1	0.520069	0.172838	0.379852	0.227546	0.543105	0.790097
5-hydroxylysine	-0.0548275	0.435465	0.766224	0.0699565	0.576566	1	0.22103	0.298946	0.54104	0.0962458	0.647355	0.869928
5-hydroxyvalproate	0	1	1	0	1	1	0	1	1	0	1	1
5-methylthioadenosine (MTA)	-0.0356536	0.717233	0.927611	0.0282597	0.87234	1	0.344558	0.251937	0.487367	0.280645	0.348027	0.615406
5-methyluridine (ribothymidine)	0.0436212	0.327945	0.685754	0.0370394	0.639196	1	0.221975	0.105449	0.281362	0.228557	0.096161	0.267192
5-oxoproline	-0.133473	0.00591047	0.134995	-0.0450707	0.566974	1	0.124655	0.349838	0.598076	0.0362528	0.783525	0.970035
6-bromotryptophan	0.0383998	0.534046	0.814259	-0.0356797	0.745803	1	-0.197244	0.292861	0.532753	-0.123164	0.50762	0.761334
6-hydroxyindole sulfate	0.133919	0.566243	0.842553	-0.0328962	0.936957	1	0.0419342	0.95219	1	0.20875	0.7656	0.966716
6-hydroxywarfarin	8.32667e-17	1	1	0	1	1	-1.11022e-16	1	1	-2.77556e-17	1	1
6-oxopiperidine-2-carboxylate	-0.224924	0.0965028	0.477083	-0.486701	0.0477322	1	0.22956	0.560517	0.800138	0.491337	0.219814	0.463684
7-alpha-hydroxy-3-oxo-4-cholestenoate (7-Hoca)	-0.0876223	0.347177	0.701018	-0.192241	0.251584	1	1.05385	0.00101874	0.0121188	1.15847	0.000419159	0.00683828
7-hydroxyindole sulfate	0.2797	0.261295	0.649871	0.177135	0.686637	1	1.02414	0.174806	0.381698	1.12671	0.137374	0.340305
7-hydroxywarfarin	5.55112e-17	1	1	0	1	1	-1.11022e-16	1	1	-5.55112e-17	1	1
7-ketodeoxycholate	-0.169637	0.547392	0.829074	-0.61221	0.231299	1	-1.76534	0.0470942	0.162038	-1.32277	0.128443	0.323482
7-methylguanine	0.012546	0.794195	0.975237	-0.0756473	0.383516	1	0.322998	0.0350826	0.134897	0.411191	0.00932635	0.0537914
7-methylxanthine	-0.297534	0.22205	0.638646	0.560375	0.199485	1	-0.861231	0.23937	0.472942	-1.71914	0.0252126	0.108049
8-methoxykynurenate	-0.45942	0.0269148	0.26962	-0.197601	0.571918	1	-0.0503643	0.931456	1	-0.312183	0.595241	0.829728
9,10-DiHOME	0.147481	0.590142	0.858065	0.139922	0.774541	1	-0.0537789	0.947751	1	-0.0462194	0.955086	1
9-hydroxystearate	0.0187777	0.958129	1	-0.293572	0.647223	1	0.402136	0.709082	0.912522	0.714485	0.509042	0.761334
acesulfame	-0.275785	0.580743	0.85355	-0.662612	0.459618	1	-1.84994	0.225157	0.456831	-1.46312	0.334008	0.603541
acetoacetate	-0.0712944	0.690094	0.917447	-0.114737	0.719703	1	1.63959	0.00579577	0.0406059	1.68303	0.00481478	0.0350302
acetylcarnitine (C2)	0.219381	0.0433638	0.330143	-0.0891966	0.629066	1	0.576529	0.0741164	0.220995	0.885106	0.00903128	0.0533468
acisoga	-0.306859	0.0298622	0.276077	-0.102384	0.66713	1	1.15542	0.00836164	0.0502579	0.950946	0.0257672	0.108184
aconitate [cis or trans]	0.121468	0.392795	0.74762	-0.0194458	0.938465	1	0.24424	0.565858	0.803297	0.385154	0.368231	0.635227
adenine	-0.0530053	0.389998	0.744778	0.080103	0.466501	1	0.383067	0.0476839	0.162552	0.249959	0.183682	0.411127
adenosine	-0.248025	0.0826103	0.451392	-0.30605	0.221875	1	-0.0290127	0.94403	1	0.0290127	0.94403	1
adenosine 3',5'-cyclic monophosphate (cAMP)	0.0185397	0.613681	0.878875	-0.190807	0.00797487	1	0.138813	0.216539	0.445564	0.34816	0.00453107	0.0338201
adenosine 5'-diphosphate (ADP)	-0.410869	0.142765	0.531147	-0.241649	0.621312	1	0.0846101	0.917834	1	-0.0846101	0.917834	1
adenosine 5'-diphosphoribose (ADP-ribose)	-0.0539866	0.528225	0.811422	0	1	1	0.0269933	0.916094	1	-0.0269933	0.916094	1
adenosine 5'-monophosphate (AMP)	-0.28495	0.279134	0.649871	-0.27651	0.552926	1	-0.172718	0.824884	0.977196	-0.181159	0.816486	0.982903
adipoylcarnitine (C6-DC)	-0.112482	0.415851	0.751673	0.0935395	0.70336	1	1.07154	0.0160983	0.0775705	0.865522	0.0463391	0.156104
adrenate (22:4n6)	-0.0435293	0.785313	0.967451	-0.286262	0.322316	1	0.937831	0.0621075	0.196473	1.18056	0.021847	0.0974582
adrenoylcarnitine (C22:4)*	-0.341935	0.102844	0.489188	-0.45554	0.217494	1	1.34447	0.0370958	0.137854	1.45808	0.0250606	0.107997
alanine	-0.0135363	0.818723	0.982494	0.1329	0.217196	1	0.182285	0.311049	0.556767	0.0358491	0.840077	0.984106
allantoin	0.0183769	0.766528	0.958789	0.0846854	0.447224	1	0.0789676	0.671841	0.885962	0.0126591	0.945735	1
alliin	0.00981286	0.985077	1	-0.201261	0.830289	1	1.70892	0.286015	0.527672	1.91999	0.232408	0.47895
allopurinol riboside	0	1	1	0	1	1	0	1	1	0	1	1
alpha-CEHC sulfate	-0.24914	0.142526	0.531147	0.514191	0.0935131	1	-0.964434	0.0635944	0.200068	-1.72777	0.00218229	0.0200982
alpha-CMBHC glucuronide	0.0933283	0.659405	0.902926	0.128809	0.733564	1	0.948279	0.146547	0.347212	0.912798	0.161445	0.377013
alpha-hydroxycaproate	0.317099	0.240557	0.649871	-0.042613	0.928487	1	-0.896286	0.26919	0.505616	-0.536575	0.504011	0.760737
alpha-hydroxyisocaproate	0.085985	0.354153	0.709549	-0.209531	0.211077	1	0.166765	0.547686	0.789718	0.462282	0.105645	0.282544
alpha-hydroxyisovalerate	0.114652	0.134731	0.525078	-0.0583063	0.662301	1	0.300627	0.189345	0.404929	0.473585	0.0449014	0.152611
alpha-hydroxymetoprolol	-0.0274872	0.289852	0.652882	0	1	1	0.0137436	0.858387	0.977369	-0.0137436	0.858387	0.984106
alpha-ketobutyrate	-0.12693	0.37801	0.731675	-0.113479	0.657101	1	0.250133	0.561381	0.80037	0.236681	0.582451	0.824212
alpha-ketoglutaramate*	-0.238509	0.00461252	0.127354	-0.201033	0.148154	1	0.338981	0.147129	0.347587	0.301505	0.194763	0.430211
alpha-ketoglutarate	0.117658	0.205189	0.627244	0.00990308	0.951466	1	0.203831	0.45947	0.71196	0.311586	0.262551	0.519069
alpha-lipoate	-1.11022e-16	1	1	0	1	1	2.22045e-16	1	1	1.11022e-16	1	1
alpha-tocopherol	-0.0646541	0.0698153	0.426447	-0.0544224	0.377878	1	-0.154569	0.143489	0.344977	-0.164801	0.120158	0.309055
andro steroid monosulfate C19H28O6S (1)*	-0.254729	0.0349069	0.293116	-0.0648784	0.750433	1	0.980591	0.00896017	0.0530182	0.790741	0.0300655	0.118805
androstenediol (3alpha, 17alpha) monosulfate (2)	0.0698329	0.393587	0.747882	-0.180704	0.221774	1	0.625007	0.0174364	0.0820503	0.875544	0.00167744	0.0179459
androstenediol (3alpha, 17alpha) monosulfate (3)	-0.170842	0.152155	0.552921	-0.19143	0.362084	1	0.574292	0.111826	0.290141	0.59488	0.100322	0.273677
androstenediol (3beta,17beta) disulfate (1)	0.043322	0.488005	0.791622	0.0135365	0.903005	1	-0.0034728	0.985164	1	0.0263127	0.887986	0.991281
androstenediol (3beta,17beta) disulfate (2)	-0.0234929	0.672663	0.909249	-0.110919	0.271231	1	0.747931	0.000206134	0.00398969	0.835357	6.09969e-05	0.00199024
androstenediol (3beta,17beta) monosulfate (1)	-0.0161656	0.829852	0.982494	-0.251993	0.0724826	1	-0.662345	0.0077176	0.0493375	-0.426518	0.0707985	0.218519
androstenediol (3beta,17beta) monosulfate (2)	0.427768	0.0476495	0.348458	0.0724976	0.843461	1	-0.933071	0.141572	0.342532	-0.577801	0.354472	0.624263
androsterone glucuronide	-0.221395	0.157595	0.55577	-0.44558	0.114206	1	1.42719	0.00512366	0.0377498	1.65138	0.00164947	0.01794
androsterone sulfate	-0.15974	0.201457	0.625497	-0.142723	0.516859	1	-0.251485	0.497262	0.747202	-0.268501	0.468983	0.733669
anthranilate	0.0618375	0.715641	0.927611	-0.497358	0.112392	1	-0.619388	0.232978	0.465956	-0.0601933	0.906023	0.998358
arabinose	0.388998	0.412125	0.751673	-0.631181	0.456233	1	-0.246271	0.86183	0.977369	0.773907	0.58572	0.824212
arabitol/xylitol	-0.0111983	0.843685	0.98718	0.030966	0.760674	1	0.130073	0.449591	0.702672	0.0879083	0.607915	0.842523
arabonate/xylonate	0.146733	0.201381	0.625497	-0.014726	0.941636	1	-0.226602	0.505333	0.754367	-0.0651429	0.847345	0.984106
arachidate (20:0)	0.0777997	0.586803	0.856942	-0.292409	0.259552	1	0.478114	0.272569	0.510286	0.848323	0.0591512	0.190283
arachidonate (20:4n6)	-0.109545	0.407346	0.751673	-0.106534	0.650349	1	0.497542	0.215997	0.445249	0.494531	0.218681	0.46302
arachidonoylcarnitine (C20:4)	0.0246248	0.762142	0.957906	-0.167095	0.258257	1	0.544679	0.0355535	0.135793	0.736399	0.00638019	0.0428598
arachidonoylcholine	0.37654	0.404265	0.751673	-0.680289	0.39968	1	-1.9363	0.160866	0.364588	-0.87947	0.515792	0.766532
arachidoylcarnitine (C20)*	0.0772818	0.558797	0.83527	0.182827	0.440926	1	1.28374	0.00376133	0.0298295	1.17819	0.00693121	0.04602
argininate*	-0.343549	0.0371529	0.307453	0.309708	0.273545	1	1.49561	0.00421085	0.0324918	0.842355	0.0837124	0.246391
arginine	-0.0574382	0.42484	0.756437	0.00499164	0.968818	1	0.195692	0.367193	0.61486	0.133263	0.536887	0.785051
ascorbic acid 2-sulfate	0.0690783	0.418448	0.751673	-0.0529135	0.727185	1	0.126742	0.619822	0.844687	0.248734	0.334557	0.603577
ascorbic acid 3-sulfate*	-0.0214891	0.812748	0.982494	-0.0771922	0.635047	1	0.504361	0.0759564	0.223778	0.560064	0.0507908	0.167639
asparagine	-0.0885592	0.175866	0.591403	0.103732	0.36903	1	0.299338	0.13058	0.322776	0.107046	0.579022	0.822442
aspartate	-0.144975	0.104751	0.489188	0.02894	0.851437	1	-0.114483	0.660192	0.876674	-0.288398	0.274312	0.53432
atenolol	0.0469536	0.273871	0.649871	0	1	1	-0.0234768	0.853517	0.977369	0.0234768	0.853517	0.984106
azelate (C9-DC)	0.216872	0.286244	0.652747	-0.0972346	0.78639	1	-0.745302	0.225165	0.456831	-0.431196	0.477313	0.739413
behenoyl dihydrosphingomyelin (d18:0/22:0)*	-0.114986	0.139775	0.531147	0.0751571	0.580314	1	-0.827398	0.00151075	0.0162601	-1.01754	0.000212232	0.00440671
behenoyl sphingomyelin (d18:1/22:0)*	-0.0289253	0.510069	0.801236	0.0222348	0.77613	1	-0.452852	0.00233659	0.0216942	-0.504012	0.000937851	0.012034
behenoylcarnitine (C22)*	0.18069	0.313143	0.676436	0.355852	0.26811	1	0.422291	0.430895	0.682542	0.247129	0.643091	0.868444
benzoate	-0.0913953	0.153551	0.552921	-0.354866	0.00433466	1	-0.221051	0.246911	0.483658	0.0424198	0.821233	0.983069
beta-alanine	-0.100327	0.23705	0.647244	-0.144206	0.339026	1	0.447504	0.0858615	0.244433	0.491383	0.061178	0.19407
beta-citrylglutamate	-0.0921227	0.117287	0.496081	0.111364	0.28166	1	0.598057	0.00211521	0.0202989	0.39457	0.0304194	0.118824
beta-cryptoxanthin	-0.104765	0.376184	0.730709	0.143253	0.49696	1	-0.0730241	0.835991	0.977369	-0.321041	0.36753	0.634977
beta-hydroxyisovalerate	-0.0413746	0.767583	0.959058	-0.146354	0.560235	1	0.215278	0.610041	0.841385	0.320257	0.44985	0.718827
beta-hydroxyisovaleroylcarnitine	-0.120533	0.247467	0.649871	0.14532	0.431396	1	0.331663	0.28879	0.529433	0.0658099	0.830968	0.984106
betaine	-0.12598	0.0369097	0.307453	0.00851885	0.933427	1	0.0498221	0.771653	0.958898	-0.0846763	0.622556	0.859685
beta-sitosterol	0.104397	0.474222	0.782604	0.673262	0.0161562	1	-1.02745	0.027133	0.111862	-1.59631	0.00141589	0.0164994
bilirubin (E,E)*	-0.0812872	0.503686	0.800956	0.0552299	0.798532	1	0.777581	0.0427464	0.151992	0.641063	0.0895304	0.254375
bilirubin (E,Z or Z,E)*	-0.0772765	0.479295	0.786429	0.0301246	0.876726	1	0.517991	0.123988	0.311196	0.41059	0.217595	0.461883
bilirubin (Z,Z)	-0.152975	0.047588	0.348458	0.046414	0.723913	1	0.432208	0.0613326	0.194561	0.23282	0.298072	0.558947
bilirubin degradation product, C16H18N2O5 (1)**	-0.284318	0.0886772	0.470053	0.284099	0.329262	1	0.497806	0.309886	0.556767	-0.0706116	0.883967	0.988096
bilirubin degradation product, C16H18N2O5 (2)**	-0.247106	0.0785166	0.447171	0.265671	0.278154	1	0.682	0.104391	0.279846	0.169222	0.6773	0.896265
bilirubin degradation product, C16H18N2O5 (3)**	-0.200356	0.123214	0.50918	0.208407	0.360409	1	0.549387	0.157926	0.360704	0.140624	0.71115	0.919269
bilirubin degradation product, C16H18N2O5 (4)**	-0.253542	0.111302	0.489188	0.430164	0.129756	1	0.600404	0.204498	0.432476	-0.0833012	0.85739	0.984106
bilirubin degradation product, C17H18N2O4 (1)**	-0.320193	0.0661644	0.419777	-0.00118478	0.99683	1	0.757376	0.142059	0.342984	0.438368	0.386725	0.656227
bilirubin degradation product, C17H18N2O4 (2)**	-0.347748	0.0424122	0.329237	0.0137922	0.962113	1	0.986883	0.0542176	0.1764	0.625343	0.209576	0.452164
bilirubin degradation product, C17H18N2O4 (3)**	-0.436934	0.00413955	0.127354	0.145434	0.55325	1	0.942908	0.0308333	0.124423	0.360541	0.384611	0.655255
bilirubin degradation product, C17H20N2O5 (1)**	-0.463467	0.0318093	0.283783	0.444951	0.229529	1	1.27277	0.0479176	0.162863	0.364348	0.552878	0.800237
bilirubin degradation product, C17H20N2O5 (2)**	-0.469515	0.0140658	0.21024	0.329898	0.302758	1	1.14885	0.0406115	0.146767	0.349442	0.512806	0.764523
biliverdin	-0.513964	0.0018689	0.123378	0.1042	0.688624	1	0.994052	0.0320397	0.127582	0.375888	0.393512	0.662817
branched chain 14:0 dicarboxylic acid**	-0.880648	0.100678	0.489094	-0.303636	0.743438	1	1.42185	0.366507	0.61486	0.844839	0.589036	0.827404
branched-chain, straight-chain, or cyclopropyl 10:1 fatty acid (1)*	-0.348012	0.0904344	0.474901	-0.172385	0.627475	1	1.06702	0.0848457	0.242415	0.89139	0.14543	0.349645
branched-chain, straight-chain, or cyclopropyl 10:1 fatty acid (2)*	-0.602705	0.110628	0.489188	-1.12173	0.0978093	1	0.42588	0.699002	0.905057	0.944904	0.394484	0.663476
branched-chain, straight-chain, or cyclopropyl 12:1 fatty acid*	-0.208915	0.367588	0.72753	-0.230995	0.575123	1	1.53607	0.0357458	0.136072	1.55815	0.0334419	0.123594
butyrate/isobutyrate (4:0)	0.126579	0.192174	0.620839	0.0329032	0.846438	1	0.0925751	0.746144	0.938386	0.186251	0.516569	0.766532
butyrylcarnitine (C4)	0.11834	0.235517	0.64654	-0.104234	0.553716	1	0.278832	0.349481	0.598076	0.501407	0.100462	0.273677
butyrylglycine	0.446314	0.0942728	0.477083	-0.103956	0.821312	1	0.825249	0.292968	0.532753	1.37552	0.0870238	0.252106
caffeic acid sulfate	0.105539	0.820881	0.982494	0.0640922	0.938697	1	-0.3709	0.791446	0.963573	-0.329454	0.814264	0.981932
caffeine	0.0667656	0.83973	0.984762	-0.018958	0.974378	1	-2.31894	0.0283422	0.11601	-2.23321	0.0339786	0.12477
candesartan	-0.0467662	0.27394	0.649871	0	1	1	0.0233831	0.853538	0.977369	-0.0233831	0.853538	0.984106
caprate (10:0)	0.0041708	0.975987	1	-0.0784263	0.752004	1	1.01006	0.023553	0.0999413	1.09265	0.0153212	0.0738262
caproate (6:0)	0.132355	0.16201	0.558958	-0.10965	0.508876	1	-0.396895	0.163288	0.3678	-0.15489	0.57835	0.822442
caprylate (8:0)	-0.052475	0.712102	0.924776	-0.025866	0.918873	1	0.545946	0.210334	0.438324	0.519337	0.232539	0.47895
carbamazepine	0	1	1	0	1	1	0	1	1	0	1	1
carbamazepine 10,11-epoxide	0	1	1	0	1	1	0	1	1	0	1	1
carbamazepine glucuronide*	0	1	1	0	1	1	0	1	1	0	1	1
carboxyethyl-GABA	-0.688216	0.0032947	0.125418	-0.0630203	0.865916	1	-0.53259	0.400307	0.646607	-1.15779	0.0765746	0.23187
carboxyibuprofen	0	1	1	0	1	1	0	1	1	0	1	1
carnitine	0.179317	0.0113691	0.201273	0.000917308	0.993711	1	0.0689478	0.725063	0.921142	0.247348	0.215445	0.460723
carnosine	0.0465209	0.869776	1	-0.398566	0.43581	1	1.39506	0.113616	0.293344	1.84014	0.0412267	0.143539
carotene diol (1)	-0.0499511	0.438696	0.766224	0.0262346	0.818882	1	-0.0693526	0.719153	0.919678	-0.145538	0.453029	0.719891
carotene diol (2)	-0.102048	0.225205	0.641358	-0.0638397	0.666256	1	0.00101384	0.996743	1	-0.0371947	0.880971	0.98776
carotene diol (3)	-0.0694763	0.527199	0.811422	0.22552	0.256731	1	0.0348334	0.915654	1	-0.260163	0.43255	0.701664
catechol sulfate	0.135561	0.489644	0.79203	-0.127557	0.715086	1	-0.398789	0.499184	0.748747	-0.135672	0.81723	0.982903
celecoxib	0	1	1	0	1	1	0	1	1	0	1	1
ceramide (d16:1/24:1, d18:1/22:1)*	-0.396611	0.314523	0.676436	-1.08393	0.130745	1	0.902039	0.44449	0.697855	1.58936	0.184604	0.411753
ceramide (d18:1/20:0, d16:1/22:0, d20:1/18:0)*	-0.0145825	0.933156	1	0.50245	0.117632	1	0.388309	0.460953	0.713291	-0.128724	0.805726	0.974723
ceramide (d18:2/24:1, d18:1/24:2)*	0.052848	0.396798	0.749675	0.0537571	0.627772	1	0.343692	0.0760296	0.223778	0.342783	0.0767486	0.23187
cerotoylcarnitine (C26)*	0.0481292	0.406274	0.751673	0.0990441	0.340765	1	0.201059	0.252646	0.487367	0.150144	0.389449	0.65889
cetirizine	-0.0334486	0.28208	0.652433	0	1	1	0.284313	0.00539976	0.0388004	0.250865	0.0122555	0.0630438
C-glycosyltryptophan	-0.106875	0.0138117	0.21024	-0.0345103	0.631064	1	0.517154	0.000321477	0.00536454	0.444789	0.00132007	0.0155415
chenodeoxycholate	0.0198248	0.963532	1	-0.205508	0.791228	1	0.755895	0.563932	0.802857	0.981228	0.455163	0.719891
chenodeoxycholic acid sulfate (1)	-0.0443549	0.782431	0.965985	-0.0453469	0.874511	1	2.50001	4.09339e-05	0.00155822	2.50101	4.07419e-05	0.00172323
chiro-inositol	-0.626661	0.237648	0.647244	-0.190677	0.838017	1	2.81102	0.084609	0.242415	2.37504	0.14084	0.344409
chlorthalidone	0.0264979	0.291639	0.655614	0	1	1	-0.0132489	0.85892	0.977369	0.0132489	0.85892	0.984106
chlorzoxazone	0	1	1	0	1	1	0	1	1	0	1	1
cholate	-0.247826	0.455822	0.7781	-0.601848	0.314222	1	-0.0734697	0.940997	1	0.280553	0.77766	0.970035
cholesterol	-0.048645	0.402271	0.751673	0.0512077	0.620028	1	-0.330023	0.0680508	0.207792	-0.429876	0.0207134	0.0947906
cholesterol sulfate	0.130816	0.0103608	0.190839	0.0686593	0.415746	1	0.234496	0.107097	0.282404	0.296653	0.0454222	0.153923
cholic acid glucuronide	-0.0491518	0.835548	0.984722	0.143366	0.735232	1	0.846901	0.242528	0.477763	0.654382	0.363138	0.631419
choline	-0.141884	0.0301194	0.276077	0.0070175	0.949136	1	-0.106128	0.56781	0.804515	-0.25503	0.178167	0.403703
choline phosphate	-0.11429	0.208902	0.629154	-0.000265575	0.998671	1	0.17558	0.514756	0.761343	0.0615561	0.818486	0.982903
cinnamoylglycine	-0.238978	0.282248	0.652433	0.424161	0.28591	1	1.79589	0.0121358	0.0632833	1.13275	0.0971078	0.268516
cis-3,4-methyleneheptanoate	-0.763362	0.00282844	0.123378	-0.0724843	0.858277	1	0.715211	0.30128	0.543541	0.0243337	0.971553	1
cis-3,4-methyleneheptanoylcarnitine	-0.336088	0.0139538	0.21024	-0.08922	0.693208	1	0.660934	0.0932975	0.257432	0.414066	0.282535	0.541912
cis-4-decenoate (10:1n6)*	-0.117036	0.619315	0.880282	-0.246212	0.559513	1	2.0619	0.00788777	0.0495394	2.19108	0.00520065	0.0373531
cis-4-decenoylcarnitine (C10:1)	-0.174723	0.183737	0.604259	-0.141925	0.538768	1	1.2033	0.00505484	0.0374846	1.1705	0.00613826	0.0417256
citalopram N-oxide*	1.11022e-16	1	1	0	1	1	-2.22045e-16	1	1	-1.11022e-16	1	1
citalopram propionate*	0.0802001	0.230026	0.644316	0	1	1	-0.0401	0.839007	0.977369	0.0401	0.839007	0.984106
citalopram/escitalopram	0.112556	0.635993	0.887903	0	1	1	-0.0562779	0.937121	1	0.0562779	0.937121	1
citramalate	-0.00870808	0.976307	1	0.283875	0.589755	1	0.209047	0.812791	0.972964	-0.0835361	0.924557	1
citrate	0.0147315	0.828736	0.982494	0.0222112	0.8553	1	0.428088	0.0471185	0.162038	0.420609	0.0507273	0.167639
citrulline	0.154986	0.106796	0.489188	-0.113803	0.495993	1	0.379111	0.184839	0.400504	0.647899	0.0294095	0.116617
corticosterone	-0.0128636	0.955188	1	-0.677878	0.109408	1	0.308449	0.655052	0.87458	0.973463	0.167902	0.385802
cortisol	0.00752845	0.94307	1	-0.444931	0.0269803	1	-0.341818	0.288163	0.529433	0.110641	0.727589	0.932555
cortisone	0.370827	0.141653	0.531147	-0.225919	0.607889	1	0.0607776	0.934367	1	0.657524	0.377747	0.645789
cortolone glucuronide (1)	-0.0827898	0.264864	0.649871	-0.0872507	0.506834	1	-0.119207	0.588983	0.820266	-0.114746	0.6029	0.837646
cotinine	-0.849186	0.112014	0.489188	-0.585692	0.528656	1	3.43167	0.0371795	0.137854	3.16818	0.0525188	0.170873
cotinine N-oxide	-0.0636515	0.269925	0.649871	0	1	1	0.0318257	0.852283	0.977369	-0.0318257	0.852283	0.984106
creatine	0.188592	0.0212551	0.258226	0.0140475	0.918064	1	-1.17642	4.64835e-05	0.00160861	-1.00188	0.000271902	0.00517519
creatinine	-0.105062	0.00370011	0.127354	-0.0329619	0.570337	1	0.411097	0.00037486	0.00570787	0.338997	0.00213878	0.0200648
cyclo(gly-pro)	0.320759	0.257174	0.649871	0.706909	0.166225	1	1.24996	0.146507	0.347212	0.863807	0.308854	0.570729
cyclo(leu-pro)	-0.109431	0.675169	0.909249	0.129802	0.780838	1	0.13698	0.861317	0.977369	-0.102254	0.896224	0.995611
cys-gly, oxidized	-0.375798	0.00213082	0.123378	-0.0757984	0.69477	1	0.783149	0.0239383	0.100506	0.48315	0.147087	0.351119
cystathionine	0.282377	0.212649	0.629352	0.167594	0.673762	1	1.19072	0.0862975	0.244433	1.3055	0.0618927	0.195793
cysteine	0.0208034	0.736834	0.942201	0.129296	0.250414	1	-0.033933	0.855272	0.977369	-0.142426	0.44715	0.717421
cysteine s-sulfate	0.224247	0.0508055	0.35595	0.177413	0.368784	1	-0.184971	0.574946	0.809603	-0.138137	0.674816	0.895053
cysteine sulfinic acid	0.194173	0.381696	0.736312	-0.350548	0.377411	1	-0.335359	0.613168	0.842033	0.209362	0.751812	0.958186
cysteine-glutathione disulfide	-0.294843	0.0266056	0.26962	-0.101713	0.649072	1	0.553428	0.150718	0.351264	0.360297	0.342169	0.610207
cysteinylglycine	-0.27524	0.00432396	0.127354	0.231994	0.144762	1	-0.225109	0.391503	0.642163	-0.732343	0.0099796	0.0557855
cysteinylglycine disulfide*	-0.18447	0.00238797	0.123378	-0.0835964	0.388345	1	0.462329	0.00892012	0.0530182	0.361456	0.0347234	0.125886
cystine	-0.096451	0.122162	0.509156	-0.10502	0.337461	1	0.413616	0.0323462	0.127734	0.422185	0.0292978	0.116579
cytidine	-0.304005	0.0254669	0.26962	0.163176	0.476824	1	-0.415293	0.285614	0.527672	-0.882474	0.0304038	0.118824
cytosine	-0.514684	0.0695421	0.426447	-0.673989	0.175592	1	-0.193677	0.812756	0.972964	-0.0343724	0.966445	1
daidzein sulfate (2)	0.223599	0.372221	0.72787	-0.478322	0.288028	1	-0.35096	0.63902	0.860307	0.35096	0.63902	0.865672
De(carboxymethoxy) cetirizine acetic acid	-0.19072	0.265676	0.649871	0	1	1	1.62112	0.00418656	0.0324918	1.4304	0.00985383	0.0555003
decadienedioic acid (C10:2-DC)**	-0.438862	0.00198773	0.123378	-0.0123501	0.955882	1	-0.220027	0.559547	0.799753	-0.646539	0.0966908	0.268012
decanoylcarnitine (C10)	-0.114385	0.438993	0.766224	-0.0444198	0.8656	1	2.18089	7.04281e-05	0.00196429	2.11092	0.000101686	0.00263921
dehydroepiandrosterone sulfate (DHEA-S)	-0.0986363	0.111631	0.489188	-0.120522	0.26893	1	-0.930442	4.31166e-05	0.00158836	-0.908556	5.69624e-05	0.00197124
delta-CEHC	-0.0152721	0.943266	1	-0.450701	0.248522	1	-2.17606	0.00279293	0.0241631	-1.74063	0.0129826	0.0658941
deoxycarnitine	0.275266	0.00381127	0.127354	-0.00245822	0.987108	1	0.875721	0.00247418	0.0226041	1.15345	0.000193529	0.00409278
deoxycholate	-0.441994	0.20542	0.627244	0.214731	0.725891	1	1.68902	0.112042	0.290141	1.03229	0.321641	0.585828
deoxycholic acid 12-sulfate*	-0.355776	0.113601	0.489188	0.675381	0.0944208	1	2.19549	0.00290741	0.0247781	1.16433	0.0869783	0.252106
deoxycholic acid glucuronide	0.0110248	0.960645	1	0.587444	0.152408	1	3.83604	1.24038e-05	0.000745536	3.25962	8.73956e-05	0.00237633
desmethylcitalopram*	0.0418564	0.680192	0.913857	0	1	1	-0.0209282	0.945263	1	0.0209282	0.945263	1
desmethylnaproxen	1.11022e-16	1	1	0	1	1	-4.44089e-16	1	1	-3.33067e-16	1	1
desmethylnaproxen sulfate	4.44089e-16	1	1	0	1	1	0	1	1	4.44089e-16	1	1
dexlansoprazole	0.0368267	0.279191	0.649871	0	1	1	-0.0184134	0.85516	0.977369	0.0184134	0.85516	0.984106
diazepam	0.0194563	0.312306	0.676436	0	1	1	-0.00972815	0.864922	0.977828	0.00972815	0.864922	0.98776
diclofenac	0	1	1	0	1	1	0	1	1	0	1	1
dihomo-linoleate (20:2n6)	-0.150476	0.337676	0.690421	-0.329961	0.242634	1	1.11335	0.0254782	0.106368	1.29283	0.0109955	0.0581335
dihomo-linolenate (20:3n3 or n6)	-0.125866	0.330775	0.686365	-0.183856	0.425233	1	0.236463	0.540611	0.783318	0.294453	0.447289	0.717421
dihomo-linolenoylcarnitine (C20:3n3 or 6)*	0.0117262	0.874126	1	-0.134007	0.317634	1	0.286906	0.20681	0.434149	0.43264	0.0632438	0.198617
dihomo-linolenoyl-choline	0.285372	0.473106	0.782604	-0.770708	0.282751	1	-2.69997	0.0324768	0.127734	-1.64389	0.176861	0.40154
dihomo-linoleoylcarnitine (C20:2)*	-0.0983716	0.271314	0.649871	-0.114379	0.470624	1	0.987128	0.00121291	0.0141342	1.00314	0.00105232	0.013206
dihydrocaffeate sulfate (2)	0.474154	0.400937	0.751673	-0.3843	0.701471	1	0.563225	0.738209	0.933543	1.42168	0.402472	0.673934
dihydroferulate	0.0267591	0.936923	1	-0.705418	0.251573	1	-0.400602	0.694271	0.901999	0.331574	0.744772	0.950312
dihydroferulic acid sulfate	-0.123518	0.729127	0.935034	-0.44674	0.485909	1	1.1808	0.277757	0.51661	1.50402	0.170726	0.389939
dihydroorotate	-0.0151276	0.813191	0.982494	-0.0462732	0.686566	1	0.268549	0.173159	0.379852	0.299694	0.130653	0.327053
dimethyl sulfone	-0.129567	0.262339	0.649871	0.138454	0.498677	1	0.634503	0.0751954	0.22334	0.366482	0.291045	0.552115
dimethylarginine (SDMA + ADMA)	-0.115161	0.0274635	0.272724	0.0276004	0.753074	1	0.570894	0.000859073	0.010549	0.428133	0.00813072	0.0507424
dimethylglycine	-0.0335552	0.375885	0.730709	-0.0395002	0.557834	1	-0.00211199	0.985067	1	0.00383306	0.972903	1
dimethylguanidino valeric acid (DMGV)*	0.122877	0.741269	0.944787	-0.446694	0.504104	1	1.19432	0.292351	0.532753	1.76389	0.125972	0.320402
docosadienoate (22:2n6)	-0.169412	0.223692	0.638646	-0.212154	0.389742	1	1.28814	0.0048155	0.0361796	1.33088	0.00378912	0.0313564
docosahexaenoate (DHA; 22:6n3)	-0.178075	0.263814	0.649871	-0.0510781	0.85556	1	1.3753	0.0079446	0.0495778	1.24831	0.0144962	0.0713561
docosahexaenoylcarnitine (C22:6)*	-0.159781	0.397813	0.749675	-0.244151	0.469038	1	1.46789	0.0158383	0.077172	1.55226	0.0113723	0.0595741
docosahexaenoylcholine	-0.0112048	0.97582	1	-0.534127	0.423117	1	-1.22226	0.279045	0.517321	-0.69934	0.531525	0.780207
docosapentaenoate (n3 DPA; 22:5n3)	-0.183398	0.317314	0.677332	-0.102458	0.75202	1	1.32277	0.0232657	0.099885	1.24183	0.0318837	0.1209
docosapentaenoate (n6 DPA; 22:5n6)	0.0524796	0.701479	0.922223	-0.110634	0.651695	1	0.0938131	0.8196	0.973777	0.256927	0.534017	0.781856
docosatrienoate (22:3n3)	0.132271	0.663777	0.904575	-0.0640439	0.906125	1	-1.11329	0.231429	0.464486	-0.916974	0.321457	0.585828
dodecadienoate (12:2)*	-0.121857	0.48672	0.79066	-0.39142	0.217884	1	0.911943	0.0933249	0.257432	1.18151	0.0335562	0.123617
dodecanedioate (C12-DC)	-0.096624	0.472554	0.782604	-0.0902887	0.706133	1	0.688172	0.098539	0.268039	0.681837	0.101467	0.274978
dodecenedioate (C12:1-DC)*	-0.275371	0.27389	0.649871	-0.358136	0.422979	1	-1.06743	0.162707	0.367217	-0.984665	0.196185	0.432515
donepezil	-0.0369194	0.142786	0.531147	0	1	1	0.0184597	0.802358	0.969622	-0.0184597	0.802358	0.97271
dopamine 3-O-sulfate	0.272446	0.24717	0.649871	0.192299	0.643113	1	0.915308	0.198087	0.420474	0.995455	0.163188	0.378013
dopamine 4-sulfate	0.28779	0.416538	0.751673	0.108559	0.862866	1	0.956517	0.370285	0.618225	1.13575	0.289421	0.550865
ectoine	-0.141661	0.55527	0.832542	-0.204723	0.633156	1	2.17536	0.00620278	0.0427477	2.23842	0.00507557	0.0366854
EDTA	-0.154814	0.236093	0.646566	0.114986	0.617505	1	0.282009	0.468035	0.719375	0.0122085	0.974767	1
eicosanedioate (C20-DC)	0.00550796	0.969279	1	0.144576	0.573565	1	0.267205	0.536573	0.781589	0.128136	0.766093	0.966716
eicosapentaenoate (EPA; 20:5n3)	-0.0267998	0.885708	1	0.114545	0.731599	1	1.44483	0.016898	0.0804065	1.30349	0.0290484	0.116553
eicosapentaenoylcholine	0.127121	0.730342	0.935034	-0.426966	0.519144	1	-1.01142	0.366336	0.61486	-0.45733	0.680403	0.897251
eicosenedioate (C20:1-DC)*	0.0880511	0.493147	0.793889	-0.0502169	0.826116	1	0.184978	0.631184	0.854042	0.323246	0.404366	0.676113
eicosenoate (20:1)	-0.125868	0.494796	0.794735	-0.326259	0.325694	1	1.61398	0.00773328	0.0493375	1.81437	0.00336109	0.0288599
eicosenoylcarnitine (C20:1)*	-0.0940602	0.443368	0.767985	-0.0620997	0.775825	1	1.57895	0.000308286	0.00536454	1.54698	0.000378431	0.00645026
enterolactone sulfate	0.72551	0.146859	0.541011	-0.100919	0.907708	1	1.795	0.228807	0.462424	2.62143	0.0849502	0.249391
epiandrosterone sulfate	-0.0624142	0.608741	0.875545	-0.10227	0.638981	1	-0.492453	0.187851	0.403243	-0.452597	0.224556	0.472222
ergothioneine	-0.187409	0.00264016	0.123378	-0.0107306	0.913478	1	-0.112774	0.499602	0.748747	-0.289453	0.0929905	0.260282
erucate (22:1n9)	-0.0841733	0.628439	0.887903	-0.165188	0.595718	1	1.75561	0.00282941	0.0242946	1.83662	0.00196999	0.0191384
erucoylcarnitine (C22:1)*	-0.19795	0.46974	0.782604	-0.0494704	0.919021	1	2.31586	0.00962699	0.0547663	2.16738	0.0144158	0.0712679
erythritol	-0.0387853	0.552459	0.831385	-0.00163371	0.988788	1	0.0624411	0.749756	0.93987	0.0252894	0.8971	0.995616
erythronate*	-0.0136437	0.810653	0.982494	-0.0490232	0.631119	1	0.159505	0.356774	0.604504	0.194885	0.262716	0.519069
estrone 3-sulfate	-0.115934	0.271256	0.649871	0.00343029	0.985251	1	0.962749	0.00540216	0.0388004	0.843385	0.0128036	0.0652755
ethyl alpha-glucopyranoside	-0.289094	0.441133	0.766779	-0.498592	0.457455	1	-0.372628	0.739804	0.933543	-0.16313	0.884268	0.988096
ethyl beta-glucopyranoside	-0.326319	0.505223	0.800956	-0.468506	0.592058	1	-1.36614	0.356347	0.604504	-1.22395	0.407599	0.676338
ethyl glucuronide	-0.52962	0.0962486	0.477083	-1.09572	0.0571649	1	1.67062	0.0821766	0.238187	2.23672	0.0236526	0.103096
ethylmalonate	-0.078102	0.514438	0.803899	-0.113982	0.59414	1	0.253951	0.481431	0.733058	0.289831	0.422594	0.692609
etiocholanolone glucuronide	0.376788	0.213656	0.629352	0.599915	0.266408	1	-0.20448	0.819066	0.973777	-0.427607	0.633172	0.863607
eugenol sulfate	-0.050783	0.917091	1	-0.76174	0.387269	1	-1.40278	0.344675	0.594591	-0.691827	0.638263	0.865672
febuxostat	0	1	1	0	1	1	0	1	1	0	1	1
ferulic acid 4-sulfate	0.00300986	0.990406	1	0.0896936	0.841316	1	-0.274113	0.716304	0.917061	-0.360797	0.632844	0.863607
Fibrinopeptide A (2-15)**	-0.0818908	0.268041	0.649871	0	1	1	0.0409454	0.851689	0.977369	-0.0409454	0.851689	0.984106
Fibrinopeptide A (3-16)**	-0.0532633	0.6551	0.90027	0	1	1	0.0266316	0.940669	1	-0.0266316	0.940669	1
Fibrinopeptide A*	-0.356408	0.526641	0.811422	0.670631	0.505656	1	0.0745991	0.964681	1	-0.95244	0.573408	0.817518
Fibrinopeptide A, des-ala(1)*	-0.322505	0.587835	0.857354	0.921131	0.389602	1	-0.448789	0.801463	0.969567	-1.69243	0.348119	0.615406
Fibrinopeptide A, phosphono-ser(3)*	-0.341682	0.377478	0.731675	0	1	1	0.170841	0.882237	0.982941	-0.170841	0.882237	0.98776
Fibrinopeptide B (1-13)**	-0.38364	0.315173	0.676436	0	1	1	0.19182	0.865732	0.977828	-0.19182	0.865732	0.98776
flavin adenine dinucleotide (FAD)	-0.020876	0.798046	0.975305	0.157692	0.286626	1	-0.544621	0.036089	0.136302	-0.723189	0.00736718	0.047803
fluconazole	6.93889e-18	1	1	0	1	1	-2.77556e-17	1	1	-2.08167e-17	1	1
fluoxetine	-0.0164981	0.32856	0.685754	0	1	1	0.00824906	0.869452	0.979585	-0.00824906	0.869452	0.98776
formiminoglutamate	0.142857	0.232849	0.644316	-0.112117	0.595234	1	1.10467	0.00494154	0.0368839	1.35965	0.000920139	0.0119409
fructose	0.414383	0.0423537	0.329237	0.761363	0.0375815	1	-0.293097	0.615484	0.843121	-0.640077	0.278468	0.539915
fructosyllysine	0.0956654	0.469193	0.782604	0.223995	0.34574	1	0.65688	0.107838	0.283105	0.52855	0.190599	0.42183
fumarate	0.0535769	0.599318	0.867454	0.036438	0.841202	1	0.639418	0.0470347	0.162038	0.656557	0.0419553	0.144732
furaneol sulfate	0.383592	0.161068	0.557391	0.165067	0.729827	1	-2.96382	0.00131544	0.0150224	-2.7453	0.00248718	0.0222118
furosemide	0	1	1	0	1	1	0	1	1	0	1	1
gabapentin	0.124199	0.136321	0.525078	0	1	1	-0.0620995	0.798992	0.969567	0.0620995	0.798992	0.97271
galactonate	-0.581451	0.27941	0.649871	-0.470197	0.62068	1	0.534873	0.737376	0.933543	0.423618	0.790451	0.970035
gamma-carboxyglutamate	-0.120633	0.0614482	0.405629	0.0609676	0.581595	1	0.301845	0.114884	0.294166	0.120244	0.518718	0.767327
gamma-CEHC	0.0412912	0.76843	0.959067	0.201945	0.424158	1	-1.63624	0.000842226	0.0104546	-1.79689	0.000343468	0.00612876
gamma-glutamyl-2-aminobutyrate	0.200824	0.244682	0.649871	0.174862	0.566053	1	0.612146	0.238701	0.472942	0.638108	0.220067	0.463684
gamma-glutamylalanine	0.580137	0.263022	0.649871	-0.254257	0.780667	1	-1.48501	0.338773	0.58618	-0.650614	0.672198	0.894697
gamma-glutamyl-alpha-lysine	-0.291467	0.00468379	0.127354	0.0134115	0.935481	1	0.412904	0.149191	0.350567	0.108026	0.698753	0.910979
gamma-glutamylcitrulline*	0.0929554	0.456672	0.778387	-0.128665	0.563537	1	0.378074	0.317066	0.560934	0.599694	0.119334	0.309024
gamma-glutamyl-epsilon-lysine	-0.363863	0.00313307	0.123378	0.00833745	0.966066	1	0.220015	0.506824	0.755604	-0.152185	0.64515	0.869367
gamma-glutamylglutamate	-0.174496	0.0422605	0.329237	0.039461	0.786531	1	0.649473	0.0142894	0.0718876	0.435516	0.0868976	0.252106
gamma-glutamylglutamine	-0.136367	0.0328788	0.28794	0.0425568	0.693251	1	0.704515	0.000826382	0.0103706	0.525591	0.00818259	0.0507854
gamma-glutamylglycine	0.0565289	0.268374	0.649871	0.1246	0.176053	1	0.533807	0.00192685	0.0189695	0.465735	0.00546724	0.0383042
gamma-glutamylhistidine	-0.00801926	0.944565	1	0.122193	0.555422	1	0.13449	0.698824	0.905057	0.00427777	0.990162	1
gamma-glutamylisoleucine*	-0.0865158	0.345283	0.699682	0.0350514	0.828905	1	0.558959	0.0511241	0.16831	0.437391	0.120037	0.309055
gamma-glutamylleucine	-0.164079	0.0940513	0.477083	0.0553939	0.743391	1	0.469232	0.110249	0.287881	0.24976	0.384127	0.655255
gamma-glutamylmethionine	-0.205238	0.0517087	0.357887	0.307314	0.0986202	1	0.732787	0.0233648	0.0998904	0.220235	0.468795	0.733669
gamma-glutamylphenylalanine	-0.172573	0.0302186	0.276077	-0.0262612	0.84457	1	0.327066	0.15702	0.359352	0.180753	0.425901	0.695071
gamma-glutamylthreonine	-0.125053	0.112566	0.489188	0.0994163	0.469155	1	0.290619	0.214366	0.444294	0.0661496	0.773314	0.970035
gamma-glutamyltryptophan	-0.20352	0.0291139	0.276077	0.127572	0.41949	1	0.73124	0.0108994	0.059272	0.400148	0.139958	0.344409
gamma-glutamyltyrosine	-0.152362	0.114851	0.489188	0.0136398	0.935038	1	0.122287	0.664639	0.879511	-0.0437147	0.876584	0.98776
gamma-glutamylvaline	-0.143982	0.0259555	0.26962	0.0164984	0.878984	1	0.287329	0.126084	0.314383	0.126849	0.488938	0.745487
gamma-tocopherol/beta-tocopherol	-0.0724799	0.449852	0.772417	-0.0118674	0.944452	1	0.241902	0.402626	0.649433	0.18129	0.528881	0.778328
genistein sulfate*	0.120457	0.63533	0.887903	-0.319487	0.48348	1	0.360362	0.637198	0.859133	0.800306	0.300265	0.562135
gentisate	0.370147	0.223663	0.638646	-0.111633	0.834425	1	-2.12535	0.0265063	0.110074	-1.64357	0.078694	0.236496
GlcNAc sulfate conjugate of C21H34O2 steroid**	-0.0134894	0.899627	1	-0.474095	0.0209034	1	0.671563	0.0474134	0.162114	1.13217	0.00197389	0.0191384
Gliclazide	-0.0133512	0.94151	1	0.711978	0.0386741	1	0.362665	0.51	0.758359	-0.362665	0.51	0.761334
gluconate	0.122599	0.412001	0.751673	-0.00782168	0.976454	1	-0.0597247	0.893416	0.988645	0.070696	0.874	0.98776
glucose	0.0468315	0.295072	0.656866	0.0955024	0.234556	1	0.152842	0.257152	0.492047	0.104171	0.435886	0.705074
glucuronate	0.142859	0.246415	0.649871	-0.216871	0.322972	1	0.117334	0.747751	0.938386	0.477064	0.199972	0.438937
glucuronide of C10H18O2 (1)*	-0.807783	0.0944654	0.477083	-0.30911	0.711074	1	2.17335	0.132038	0.324036	1.67468	0.240322	0.490085
glucuronide of C10H18O2 (7)*	-0.555959	0.208712	0.629154	-0.175745	0.820721	1	0.674953	0.605793	0.837549	0.294739	0.821205	0.983069
glucuronide of C10H18O2 (8)*	-0.444349	0.200323	0.625497	-0.0326523	0.957142	1	0.671588	0.51333	0.761328	0.259892	0.799382	0.97271
glucuronide of C12H22O4 (1)*	0.434476	0.211542	0.629154	0.255125	0.676254	1	-2.59645	0.0185911	0.0856092	-2.41709	0.0270721	0.111611
glucuronide of C14H26O4 (1)*	0.309472	0.409904	0.751673	-0.128766	0.846742	1	-2.15276	0.0659274	0.20459	-1.71452	0.136902	0.339875
glucuronide of piperine metabolite C17H21NO3 (3)*	-0.34787	0.234143	0.644316	0.0686112	0.893729	1	0.928774	0.289167	0.529433	0.512293	0.554806	0.80201
glucuronide of piperine metabolite C17H21NO3 (4)*	-0.649927	0.177124	0.593185	0.442797	0.599921	1	1.86608	0.196779	0.418477	0.773356	0.586042	0.824212
glucuronide of piperine metabolite C17H21NO3 (5)*	-0.308831	0.183371	0.604259	0.133436	0.742617	1	1.19921	0.0905181	0.252985	0.756942	0.274749	0.53432
glutamate	0.0776827	0.464722	0.781807	0.057918	0.759257	1	-0.105656	0.739619	0.933543	-0.0858911	0.786917	0.970035
glutamate, gamma-methyl ester	-0.119632	0.0695351	0.426447	-0.117154	0.306113	1	0.0558749	0.768841	0.95851	0.0533968	0.778799	0.970035
glutamine	-0.0459108	0.307699	0.673166	0.0211142	0.790566	1	0.352864	0.0146521	0.0730687	0.285839	0.0426464	0.146253
glutamine conjugate of C6H10O2 (1)*	-0.344973	0.0169438	0.230354	0.187103	0.438472	1	1.81435	0.000196287	0.00394336	1.28228	0.00432397	0.0329455
glutamine conjugate of C6H10O2 (2)*	-0.583226	0.0156443	0.220565	-0.427264	0.291762	1	2.46262	0.0014019	0.0157391	2.30666	0.002413	0.0220451
glutamine conjugate of C7H12O2*	-0.382254	0.123971	0.50918	-0.259852	0.548416	1	3.31665	0.000165218	0.00349406	3.19425	0.000245324	0.00491509
glutamine_degradant*	-0.0271095	0.709836	0.924324	0.137638	0.296921	1	0.296247	0.185691	0.400504	0.1315	0.549681	0.798645
glutarate (C5-DC)	-0.0853712	0.645437	0.896224	-0.240407	0.470657	1	0.648201	0.252301	0.487367	0.803237	0.159657	0.373623
glutarylcarnitine (C5-DC)	-0.160481	0.0265181	0.26962	-0.160065	0.196465	1	0.818857	0.00061584	0.00837249	0.818441	0.000618803	0.00872436
glycerate	0.0153348	0.810155	0.982494	0.0160203	0.888374	1	0.0914827	0.634541	0.857568	0.0907972	0.637066	0.865077
glycerol	-0.117801	0.387209	0.743244	-0.00979877	0.967616	1	-0.549323	0.185873	0.400504	-0.657325	0.116821	0.303203
glycerol 3-phosphate	-0.0218857	0.833908	0.983804	0.0429499	0.818078	1	-0.536375	0.0990475	0.268039	-0.601211	0.0667673	0.207196
glycerophosphoethanolamine	-0.0146816	0.82674	0.982494	0.00100498	0.993313	1	-0.195847	0.337235	0.585292	-0.211534	0.300907	0.562416
glycerophosphoglycerol	0.293029	0.313068	0.676436	0.104853	0.838067	1	-0.779025	0.371298	0.61901	-0.590848	0.495839	0.75299
glycerophosphoinositol*	-0.279884	0.414943	0.751673	0.261313	0.668539	1	-0.283244	0.782283	0.963112	-0.824441	0.424568	0.694636
glycerophosphorylcholine (GPC)	0.00749866	0.950621	1	0.002932	0.9892	1	-0.816242	0.0346207	0.134023	-0.811675	0.0355355	0.128423
glycine	0.128222	0.0267947	0.26962	0.0715583	0.464169	1	0.253851	0.131224	0.322968	0.310515	0.0686097	0.212337
glycine conjugate of C10H14O2 (1)*	-0.580251	0.0265898	0.26962	-0.713143	0.115502	1	-0.648397	0.384104	0.6348	-0.515505	0.487395	0.745487
glyco-beta-muricholate**	-0.0299943	0.919972	1	0.981802	0.0775528	1	2.52854	0.00994955	0.055698	1.51675	0.10284	0.277644
glycochenodeoxycholate	0.210048	0.273584	0.649871	1.03266	0.00577164	1	0.837347	0.15141	0.351449	0.0147393	0.979306	1
glycochenodeoxycholate 3-sulfate	0.27073	0.0427056	0.329237	0.357275	0.125886	1	2.43571	2.74277e-06	0.000220214	2.34917	4.47842e-06	0.000426196
glycochenodeoxycholate glucuronide (1)	0.104389	0.520833	0.810987	0.236376	0.417847	1	2.60084	2.79782e-05	0.00122889	2.46885	5.20024e-05	0.00196972
glycocholate	0.0511155	0.779805	0.965876	0.659653	0.0544614	1	0.244407	0.657278	0.874839	-0.36413	0.509912	0.761334
glycocholenate sulfate*	-0.0880453	0.17878	0.596978	-0.0657366	0.567239	1	1.64675	3.68812e-08	1.05296e-05	1.62444	4.57316e-08	1.74085e-05
glycodeoxycholate	0.0159693	0.963571	1	1.1538	0.0766473	1	1.11051	0.29786	0.539931	-0.0273203	0.979278	1
glycodeoxycholate 3-sulfate	-0.120123	0.651542	0.898976	0.696908	0.152745	1	3.54329	0.000227232	0.00425408	2.72626	0.00251365	0.0222527
glycodeoxycholate glucuronide (1)	0.275969	0.165874	0.565457	0.400035	0.257544	1	2.77538	0.000110301	0.00262425	2.65132	0.000180969	0.00397436
glycohyocholate	0.330397	0.0514701	0.357887	0.595923	0.0497444	1	1.20893	0.0204013	0.0913658	0.943406	0.0633071	0.198617
glycolithocholate	-0.185802	0.614135	0.878875	0.877745	0.191394	1	0.898081	0.420284	0.670341	-0.165466	0.881001	0.98776
glycolithocholate sulfate*	-0.0478811	0.855119	0.993434	0.527855	0.267895	1	2.23617	0.00951091	0.0545858	1.66044	0.0457195	0.154473
glycosyl ceramide (d18:1/20:0, d16:1/22:0)*	0.0343518	0.550568	0.830579	0.0562752	0.584348	1	-0.368345	0.0428559	0.151992	-0.390269	0.0329414	0.12227
glycosyl ceramide (d18:2/24:1, d18:1/24:2)*	-0.0729004	0.202686	0.625589	-0.0166696	0.86795	1	-0.301906	0.084909	0.242415	-0.358136	0.0439745	0.149907
glycosyl-N-(2-hydroxynervonoyl)-sphingosine (d18:1/24:1(2OH))*	0.0967619	0.485732	0.79066	0.1355	0.584353	1	-0.611146	0.151617	0.351449	-0.649884	0.1286	0.323482
glycosyl-N-behenoyl-sphingadienine (d18:2/22:0)*	0.158246	0.069594	0.426447	0.0534705	0.720877	1	-0.551313	0.0381394	0.140501	-0.446537	0.0871994	0.252106
glycosyl-N-palmitoyl-sphingosine (d18:1/16:0)	-0.0751826	0.084118	0.455274	-0.0474018	0.528819	1	-0.203322	0.117852	0.300416	-0.231103	0.0780559	0.235198
glycosyl-N-stearoyl-sphingosine (d18:1/18:0)	-0.0484313	0.446331	0.76976	0.0738741	0.51525	1	0.0162233	0.931919	1	-0.106082	0.577915	0.822442
glycosyl-N-tricosanoyl-sphingadienine (d18:2/23:0)*	-0.0915749	0.493502	0.793889	0.098626	0.67898	1	-0.556796	0.174063	0.380805	-0.746997	0.0732787	0.224355
glycoursodeoxycholate	0.0132423	0.945249	1	0.405542	0.247889	1	0.113444	0.845021	0.977369	-0.278856	0.631719	0.863607
glycoursodeoxycholic acid sulfate (1)	-0.0810954	0.635226	0.887903	-0.0634217	0.83532	1	1.67983	0.00348102	0.0277995	1.66215	0.0037699	0.0313564
guaiacol sulfate	-0.0261102	0.90386	1	-0.0830064	0.830103	1	0.289479	0.656976	0.874839	0.346375	0.595561	0.829728
guanidinoacetate	0.20689	0.0285062	0.275882	0.0141788	0.928774	1	0.0645781	0.808833	0.971281	0.257289	0.340438	0.609523
guanidinosuccinate	0.492317	0.105182	0.489188	-0.057618	0.912656	1	-0.15186	0.863539	0.977828	0.398074	0.653054	0.873288
gulonate*	0.0167293	0.900794	1	-0.055999	0.815648	1	-0.410311	0.315711	0.560718	-0.337582	0.407151	0.676338
heme	-0.72807	0.0190977	0.242329	0.0866334	0.866906	1	-0.51214	0.557399	0.798682	-1.32684	0.137923	0.340927
heneicosapentaenoate (21:5n3)	0.144905	0.485258	0.79066	0.458831	0.222737	1	2.48738	0.000628178	0.00843975	2.17345	0.00205972	0.0196017
heptenedioate (C7:1-DC)*	-0.271075	0.321339	0.681178	-0.335102	0.490275	1	1.69651	0.0472339	0.162038	1.76054	0.0402087	0.141287
hexadecadienoate (16:2n6)	-0.254161	0.215788	0.631871	-0.109886	0.760497	1	1.05234	0.0938815	0.258344	0.908069	0.144671	0.349645
hexadecanedioate (C16-DC)	-0.262049	0.0560038	0.378803	-0.0583242	0.803164	1	1.45907	0.00126148	0.0145516	1.25535	0.00421928	0.0329455
hexadecasphingosine (d16:1)*	0.128218	0.586157	0.856942	-0.000244647	0.999535	1	-1.05118	0.147314	0.347587	-0.922716	0.200635	0.438937
hexadecenedioate (C16:1-DC)*	-0.177944	0.286896	0.652747	0.0669371	0.82033	1	0.923987	0.0736422	0.220733	0.679106	0.180442	0.40644
hexanoylcarnitine (C6)	0.0824251	0.509823	0.801236	-0.11447	0.608063	1	1.08597	0.00817678	0.0496696	1.28287	0.00243797	0.0220965
hexanoylglutamine	-0.338326	0.158114	0.55577	-0.469819	0.268396	1	2.31449	0.00333708	0.027028	2.44599	0.00215915	0.0200648
hexanoylglycine	-0.212028	0.405402	0.751673	-0.443706	0.33196	1	2.631	0.00225437	0.0212768	2.86268	0.00110351	0.0135506
hippurate	-0.230603	0.387242	0.743244	0.0588636	0.900875	1	0.120781	0.879219	0.982751	-0.168685	0.831976	0.984106
histidine	-0.0764595	0.112965	0.489188	0.0104422	0.900504	1	-0.120577	0.39499	0.642236	-0.207478	0.150404	0.356351
histidine betaine (hercynine)*	-0.542864	0.153966	0.552921	-0.546511	0.414049	1	-0.661862	0.554759	0.795898	-0.658215	0.556923	0.803038
homoarginine	-0.372411	0.00550285	0.134995	0.231097	0.292723	1	0.560435	0.134917	0.329925	-0.0430727	0.905845	0.998358
homocitrulline	-0.00325384	0.981958	1	0.0941142	0.715096	1	1.93674	0.000209616	0.00398969	1.83937	0.000355352	0.00624325
homostachydrine*	-0.731009	0.0182073	0.233627	0.00655276	0.989835	1	0.403595	0.641727	0.862179	-0.333967	0.699975	0.911484
homovanillate (HVA)	0.184171	0.384485	0.740441	-0.163903	0.662946	1	0.343465	0.587562	0.819287	0.691539	0.280276	0.540058
hydantoin-5-propionate	-0.594258	0.00446775	0.127354	-0.122352	0.71587	1	0.322699	0.569065	0.805294	-0.149207	0.791658	0.970035
hydrochlorothiazide	-0.0184739	0.323545	0.681178	0.0120289	0.716389	1	0.0152514	0.784008	0.963112	-0.0152514	0.784008	0.970035
hydroquinone sulfate	0.0208595	0.913788	1	0.38518	0.271223	1	-0.264053	0.649536	0.869601	-0.628374	0.285389	0.54544
hydroxyasparagine**	-0.0493693	0.285166	0.652747	0.0204482	0.801843	1	0.467605	0.00251826	0.0226446	0.397787	0.00813122	0.0507424
hydroxy-CMPF*	-0.17501	0.140695	0.531147	0.165674	0.42634	1	2.61382	2.67802e-07	4.369e-05	2.27314	2.00897e-06	0.000254916
hydroxycotinine	-0.051114	0.272525	0.649871	-8.88178e-16	1	1	0.025557	0.853098	0.977369	-0.025557	0.853098	0.984106
hydroxy-N6,N6,N6-trimethyllysine*	0.0428894	0.445584	0.76976	-0.0759705	0.449993	1	0.671882	0.000635655	0.0084409	0.790742	0.000120837	0.00299992
hydroxypalmitoyl sphingomyelin (d18:1/16:0(OH))**	-0.053129	0.26017	0.649871	-0.0546391	0.512815	1	-0.393349	0.00991727	0.055698	-0.391839	0.0101606	0.0557855
hydroxypioglitazone (M-IV)	-0.0128075	0.36277	0.723008	0	1	1	0.00640376	0.878514	0.982751	-0.00640376	0.878514	0.98776
hyocholate	-0.0305163	0.882525	1	0.216691	0.559123	1	2.82755	0.000174554	0.00362437	2.58035	0.000444141	0.00704457
hypotaurine	0.752566	1.75405e-05	0.0100156	-0.0953307	0.69475	1	1.46719	0.00164188	0.0170457	2.31508	1.3244e-05	0.000840259
hypoxanthine	-0.371597	0.00425623	0.127354	-0.21111	0.31746	1	0.587488	0.105367	0.281362	0.427001	0.231843	0.47895
ibuprofen	0	1	1	0	1	1	0	1	1	0	1	1
ibuprofen acyl glucuronide	0	1	1	0	1	1	0	1	1	0	1	1
imidazole lactate	-0.125512	0.074911	0.441236	0.111791	0.360479	1	0.498607	0.0221496	0.0972879	0.261305	0.208155	0.450214
imidazole propionate	-0.232052	0.0591032	0.394712	0.236864	0.266736	1	0.330106	0.355002	0.604192	-0.13881	0.694691	0.908876
iminodiacetate (IDA)	0.6377	0.0799879	0.447171	-0.122705	0.844655	1	-1.87585	0.0863901	0.244433	-1.11544	0.296131	0.558055
indapamide	-2.77556e-17	1	1	0	1	1	0	1	1	-2.77556e-17	1	1
indole-3-carboxylate	-0.117929	0.406576	0.751673	0.199835	0.431347	1	1.04251	0.0217282	0.0958054	0.724742	0.0987951	0.271212
indoleacetate	0.162853	0.525111	0.811422	0.36433	0.428105	1	0.0568996	0.94086	1	-0.144577	0.850536	0.984106
indoleacetoylcarnitine*	0.609512	0.0563893	0.378803	0.453326	0.409458	1	-0.90149	0.331037	0.578049	-0.745304	0.419837	0.689861
indoleacetylglutamine	-0.00426513	0.98758	1	0.568893	0.253784	1	1.5769	0.0671281	0.206631	1.00374	0.231958	0.47895
indolebutyrate	-0.19314	0.322763	0.681178	0.174993	0.613176	1	0.143189	0.805217	0.971022	-0.224945	0.698789	0.910979
indolelactate	0.0372371	0.54486	0.826334	0.000924637	0.993262	1	-0.0080076	0.965314	1	0.0283048	0.877869	0.98776
indolepropionate	-0.780182	0.0145321	0.21024	0.0227017	0.965679	1	0.115315	0.896611	0.989311	-0.687568	0.441874	0.71274
indolin-2-one	0.59004	0.0145437	0.21024	-0.261757	0.514188	1	1.85303	0.0112405	0.0606539	2.70482	0.000594831	0.00849122
indomethacin	0	1	1	0	1	1	0	1	1	0	1	1
inosine	-0.209627	0.376232	0.730709	-0.360379	0.394754	1	0.795032	0.267406	0.504215	0.945784	0.18988	0.421054
inosine 5'-monophosphate (IMP)	8.88178e-16	1	1	0	1	1	-8.88178e-16	1	1	0	1	1
isobutyrylcarnitine (C4)	0.362099	0.0262617	0.26962	0.138451	0.613309	1	0.396415	0.392495	0.642163	0.620063	0.186848	0.415946
isobutyrylglycine	0.217634	0.20507	0.627244	0.065733	0.827155	1	0.63492	0.218544	0.448074	0.786822	0.131165	0.327053
isoeugenol sulfate	0.0593447	0.872577	1	-1.0948	0.109577	1	-2.92677	0.0150236	0.0739526	-1.77262	0.122555	0.313105
isoleucine	-0.0219808	0.687348	0.917273	0.067441	0.491768	1	0.267112	0.114796	0.294166	0.17769	0.285616	0.54544
isoleucylglycine	-0.0735366	0.500056	0.799809	-0.088195	0.650106	1	1.03529	0.00439713	0.0337015	1.04995	0.00396425	0.0321076
isoursodeoxycholate	-0.0481089	0.766057	0.958789	0.33944	0.248218	1	0.955758	0.0603682	0.192752	0.568209	0.25033	0.504192
isovalerate (i5:0)	-0.0895602	0.332677	0.686365	-0.0249703	0.878562	1	-0.25142	0.365257	0.61486	-0.316009	0.25798	0.512733
isovalerylcarnitine (C5)	-0.0883725	0.438264	0.766224	-0.0743146	0.713922	1	-0.00178994	0.995803	1	-0.0158478	0.962859	1
isovalerylglycine	0.0997074	0.752796	0.948888	-0.391285	0.491705	1	0.487108	0.609768	0.841385	0.978101	0.31026	0.572402
I-urobilinogen	-0.477355	0.104143	0.489188	-0.147364	0.771822	1	1.74978	0.0511981	0.16831	1.41978	0.107861	0.286459
ketopioglitazone	-0.0163187	0.329793	0.686017	0	1	1	0.00815935	0.869789	0.979585	-0.00815935	0.869789	0.98776
kynurenate	-0.34196	0.0123782	0.207881	-0.13574	0.548316	1	0.601983	0.123128	0.310402	0.395763	0.302426	0.563411
kynurenine	-0.152273	0.0654102	0.417309	-0.0622643	0.66049	1	0.337645	0.166108	0.372054	0.247636	0.304328	0.56603
lactate	0.0305871	0.674518	0.909249	0.234255	0.0831748	1	-0.189986	0.389375	0.639813	-0.393654	0.0833874	0.246068
lactose	-0.0395768	0.895093	1	0.31592	0.55792	1	-1.91255	0.0445285	0.156902	-2.26805	0.0194275	0.0899387
lactosyl-N-behenoyl-sphingosine (d18:1/22:0)*	-0.0563409	0.705398	0.924324	0.137437	0.606758	1	0.274891	0.541	0.783318	0.081113	0.856228	0.984106
lactosyl-N-nervonoyl-sphingosine (d18:1/24:1)*	-0.00247228	0.944292	1	-0.0268086	0.67257	1	0.361917	0.00260699	0.0232592	0.386253	0.0015279	0.0171478
lactosyl-N-palmitoyl-sphingosine (d18:1/16:0)	-0.0889997	0.0241407	0.26962	0.0319751	0.629174	1	0.23882	0.0416711	0.149649	0.117845	0.295345	0.557494
lamotrigine	-2.77556e-17	1	1	0	1	1	4.16334e-17	1	1	1.38778e-17	1	1
lansoprazole	0.0421409	0.275937	0.649871	0	1	1	-0.0210705	0.854158	0.977369	0.0210705	0.854158	0.984106
lanthionine	0.317514	0.431612	0.762161	-0.358417	0.618022	1	-1.75604	0.155716	0.357803	-1.08011	0.374896	0.643807
laurate (12:0)	0.0363126	0.778084	0.964894	-0.351787	0.137692	1	0.153701	0.692017	0.900095	0.541801	0.172078	0.391461
laurylcarnitine (C12)	-0.276152	0.0491863	0.348887	-0.0312033	0.896012	1	1.45724	0.00152349	0.0162601	1.21229	0.00626694	0.0423482
leucine	-0.0962472	0.145321	0.538818	0.0526066	0.648235	1	0.315998	0.113793	0.293344	0.167144	0.391956	0.661935
leucylglycine	-0.0823714	0.628071	0.887903	0.113063	0.709758	1	1.53746	0.00634307	0.0431178	1.34203	0.0149773	0.0730944
levetiracetam	-5.55112e-17	1	1	0	1	1	1.11022e-16	1	1	5.55112e-17	1	1
levulinate (4-oxovalerate)	-0.355941	0.216973	0.633718	-0.0484219	0.92371	1	-0.572048	0.503556	0.753685	-0.879568	0.30746	0.57
levulinoylcarnitine	0.25255	0.258097	0.649871	-0.194165	0.622264	1	-0.458915	0.490015	0.73923	-0.0122007	0.985268	1
lignoceroyl sphingomyelin (d18:1/24:0)	-0.162269	0.0105564	0.191356	0.0182221	0.861056	1	-0.506697	0.00832025	0.0502579	-0.687189	0.000759605	0.0104514
lignoceroylcarnitine (C24)*	0.141537	0.204133	0.627244	0.0326765	0.867129	1	-0.0734802	0.823027	0.976009	0.0353805	0.9142	1
linoleate (18:2n6)	-0.0881155	0.590577	0.858065	-0.382513	0.199603	1	0.565507	0.257226	0.492047	0.859905	0.0914761	0.256915
linolenate [alpha or gamma; (18:3n3 or 6)]	-0.0713008	0.746353	0.945377	-0.287499	0.468386	1	0.588827	0.378733	0.629568	0.805025	0.232765	0.47895
linolenoylcarnitine (C18:3)*	0.00777079	0.954639	1	0.0208	0.932174	1	0.684614	0.107323	0.282404	0.671584	0.113739	0.29723
linoleoyl ethanolamide	-0.0476276	0.712612	0.924776	0.00495128	0.982891	1	0.998379	0.0170981	0.081021	0.9458	0.0229231	0.101074
linoleoyl-arachidonoyl-glycerol (18:2/20:4) [1]*	-0.047479	0.859155	0.996096	-0.0744147	0.876436	1	-0.954044	0.24402	0.478815	-0.927109	0.257135	0.512474
linoleoyl-arachidonoyl-glycerol (18:2/20:4) [2]*	-0.047604	0.831407	0.982494	-0.0267755	0.946601	1	-0.810745	0.236344	0.470217	-0.831573	0.224946	0.472222
linoleoylcarnitine (C18:2)*	-0.11096	0.278587	0.649871	-0.175768	0.335767	1	1.00875	0.00310951	0.0261107	1.07355	0.00189033	0.0191384
linoleoylcholine*	0.456608	0.312349	0.676436	-0.61858	0.441653	1	-1.96414	0.153984	0.354535	-0.888948	0.51	0.761334
linoleoyl-docosahexaenoyl-glycerol (18:2/22:6) [1]*	-0.407496	0.0563048	0.378803	-0.24367	0.50575	1	-0.192472	0.753546	0.94152	-0.356299	0.562304	0.806723
linoleoyl-linoleoyl-glycerol (18:2/18:2) [1]*	0.0174819	0.92732	1	-0.181818	0.597168	1	-0.926514	0.119462	0.303843	-0.727214	0.216241	0.460723
lithocholate sulfate (1)	-0.0790464	0.751308	0.948059	0.291335	0.515547	1	0.807745	0.288146	0.529433	0.437363	0.56118	0.806123
lithocholic acid sulfate (2)	-0.375045	0.163957	0.560594	-0.659892	0.170646	1	1.73105	0.0384535	0.141202	2.0159	0.0178842	0.0833621
L-urobilin	-0.293383	0.211406	0.629154	0.263929	0.523465	1	4.68503	1.24633e-06	0.000142331	4.12772	7.01511e-06	0.000534084
lysine	-0.189518	0.00509952	0.134995	0.0129487	0.905454	1	0.157326	0.39518	0.642236	-0.0451411	0.805628	0.974723
lyxonate	-0.0211164	0.914942	1	-0.210477	0.553508	1	-0.384743	0.51989	0.765096	-0.195382	0.74284	0.948908
malate	0.200689	0.246708	0.649871	0.0705073	0.817043	1	0.537624	0.300584	0.543144	0.667806	0.201782	0.440602
maleate	0.294621	0.163497	0.560594	-0.633044	0.0977052	1	-1.63292	0.0149313	0.073816	-0.705258	0.263211	0.519148
malonate	0.348411	0.120721	0.504996	-0.0441769	0.909644	1	-0.349917	0.594274	0.826628	0.0426716	0.948022	1
malonylcarnitine	-0.575578	0.0237173	0.26962	-0.305783	0.475264	1	-0.656201	0.364234	0.614409	-0.925996	0.205036	0.446002
maltol sulfate	0.0833248	0.782034	0.965985	0.089861	0.867449	1	-1.97228	0.0393505	0.143115	-1.97882	0.0387689	0.137392
maltose	-0.192343	0.371512	0.72787	0.046284	0.903342	1	-0.460014	0.47576	0.728308	-0.698641	0.282819	0.541912
maltotetraose	-0.249859	0.573048	0.847695	0.151214	0.848244	1	1.05323	0.431519	0.682542	0.652155	0.624516	0.861349
maltotriose	-0.69579	0.114694	0.489188	-0.698409	0.365603	1	0.538449	0.67576	0.88995	0.541068	0.67428	0.895053
mannitol/sorbitol	-0.189922	0.52243	0.810987	0.163549	0.757205	1	0.766039	0.39311	0.642236	0.412567	0.643348	0.868444
mannonate*	-0.054883	0.46638	0.781807	-0.0655647	0.625355	1	0.499025	0.0364011	0.136744	0.509707	0.0329766	0.12227
mannose	-0.100142	0.213825	0.629352	-0.133235	0.350945	1	0.427093	0.0837926	0.241036	0.460185	0.0639996	0.199693
margarate (17:0)	-0.103055	0.478245	0.785836	-0.218097	0.402712	1	0.824607	0.0690737	0.209793	0.939648	0.0406386	0.141925
margaroylcarnitine (C17)*	-0.0686371	0.562074	0.83907	-0.0485585	0.81799	1	0.874155	0.0215199	0.0952548	0.854076	0.0243002	0.105117
medazepam	0	1	1	0	1	1	-1.11022e-16	1	1	-1.11022e-16	1	1
metabolonic lactone sulfate	0.0510153	0.508219	0.801236	-0.0329886	0.810064	1	-0.713875	0.00528111	0.0386604	-0.629871	0.0120267	0.0621472
metformin	-0.313719	0.119976	0.504996	0	1	1	0.15686	0.789868	0.963573	-0.15686	0.789868	0.970035
methionine	-0.184861	0.0480216	0.348458	0.177894	0.270378	1	0.55022	0.0502116	0.167125	0.187465	0.485644	0.745213
methionine sulfone	-0.0551934	0.46691	0.781807	0.0802869	0.553207	1	0.856049	0.0010807	0.0127232	0.720568	0.00435492	0.0329455
methionine sulfoxide	0.0553304	0.504156	0.800956	0.146148	0.327223	1	0.145488	0.558797	0.799682	0.0546705	0.825463	0.984106
methyl glucopyranoside (alpha + beta)	-0.31495	0.136557	0.525078	-0.547439	0.147394	1	0.337221	0.586892	0.819287	0.569709	0.361995	0.631419
methyl indole-3-acetate	0.205118	0.435122	0.766224	0.447608	0.342888	1	-0.116316	0.882152	0.982941	-0.358806	0.648256	0.869928
methyl vanillate sulfate	0.718168	0.137095	0.525379	0.133955	0.873272	1	-0.351971	0.803287	0.969718	0.232243	0.869388	0.98776
methyl-4-hydroxybenzoate sulfate	-0.506507	0.127128	0.513502	0.301821	0.60166	1	1.00657	0.305464	0.550221	0.198242	0.837968	0.984106
methylnaphthyl sulfate (1)*	0.0251598	0.294376	0.656866	0	1	1	-0.0125799	0.859732	0.977369	0.0125799	0.859732	0.984106
methylnaphthyl sulfate (2)*	0.177058	0.467525	0.781807	-0.579611	0.190511	1	-1.0925	0.144501	0.345484	-0.33583	0.645555	0.869367
methylsuccinate	0.217932	0.170112	0.574758	0.0896387	0.746822	1	0.880979	0.0703312	0.212482	1.00927	0.0405563	0.141925
methylsuccinoylcarnitine	0.192826	0.0740167	0.440245	0.101871	0.583672	1	1.49154	0.000100414	0.00243984	1.5825	5.11383e-05	0.00196972
metoprolol	0.000240159	0.976412	1	0	1	1	-0.000120079	0.996079	1	0.000120079	0.996079	1
metoprolol acid metabolite*	-0.0126669	0.364547	0.725283	0	1	1	0.00633346	0.878969	0.982751	-0.00633346	0.878969	0.98776
mirtazapine	0.0018409	0.824177	0.982494	0	1	1	-0.000920452	0.970525	1	0.000920452	0.970525	1
montelukast	8.88178e-16	1	1	0	1	1	-8.88178e-16	1	1	0	1	1
m-tyramine sulfate	0.0115395	0.965333	1	-0.534315	0.268199	1	0.0905209	0.90978	0.999009	0.636375	0.429337	0.699434
myo-inositol	0.116856	0.260356	0.649871	-0.094829	0.604955	1	-0.554719	0.0826161	0.238855	-0.343035	0.271697	0.533123
myristate (14:0)	-0.124825	0.416523	0.751673	-0.282664	0.30616	1	0.784076	0.0987264	0.268039	0.941915	0.0506122	0.167639
myristoleate (14:1n5)	-0.372143	0.0959983	0.477083	-0.326053	0.402183	1	0.808081	0.221748	0.453828	0.761991	0.248248	0.501599
myristoleoylcarnitine (C14:1)*	-0.280443	0.110989	0.489188	-0.10899	0.720827	1	1.75358	0.00246486	0.0226041	1.58213	0.0053456	0.0381542
myristoyl dihydrosphingomyelin (d18:0/14:0)*	0.0789342	0.195211	0.624458	0.00249979	0.9813	1	0.142227	0.431491	0.682542	0.218662	0.231452	0.47895
myristoylcarnitine (C14)	-0.269394	0.026209	0.26962	-0.0303102	0.881384	1	1.24639	0.00145615	0.0161448	1.00731	0.00735762	0.047803
myristoyl-linoleoyl-glycerol (14:0/18:2) [1]*	0.0368052	0.907883	1	0.263383	0.644306	1	-0.9489	0.32732	0.572434	-1.17548	0.227969	0.476814
N-(2-furoyl)glycine	0.145014	0.570221	0.844608	0.0225742	0.960433	1	-0.224252	0.769726	0.95851	-0.101812	0.894177	0.995273
N,N,N-trimethyl-5-aminovalerate	-1.23186	1.55032e-06	0.00177046	0.0954111	0.773105	1	0.0976725	0.860588	0.977369	-1.2296	0.036771	0.131227
N,N,N-trimethyl-alanylproline betaine (TMAP)	-0.146915	0.000124499	0.0348648	-0.0285631	0.610873	1	0.814391	3.08389e-08	1.05296e-05	0.696039	3.44617e-07	6.55921e-05
N,N-dimethyl-5-aminovalerate	-0.526023	0.0778748	0.447171	0.165571	0.746917	1	0.130687	0.879485	0.982751	-0.560907	0.517355	0.766532
N,N-dimethylalanine	-0.290291	0.0264895	0.26962	0.217649	0.326979	1	0.542574	0.152028	0.351449	0.0346341	0.925184	1
N,N-dimethyl-pro-pro	-0.212472	9.90724e-05	0.0348648	-0.0496535	0.533047	1	0.792276	7.33772e-06	0.000465538	0.629458	0.000117385	0.00297897
N1-Methyl-2-pyridone-5-carboxamide	1.82724	0.000152648	0.0348648	-0.199649	0.778487	1	1.20194	0.319676	0.563454	3.22883	0.0126559	0.0648117
N1-methyladenosine	-0.42331	0.000206841	0.0393687	-0.000671331	0.996831	1	-0.0135157	0.962077	1	-0.436154	0.136084	0.33858
N1-methylinosine	0.162089	0.298793	0.660406	-0.111677	0.685494	1	0.462539	0.323668	0.56866	0.736305	0.122977	0.313481
N2,N2-dimethylguanosine	-0.0963344	0.00680993	0.147113	-0.0444459	0.445028	1	0.634209	2.06991e-06	0.000196986	0.582321	6.56138e-06	0.000534084
N2,N5-diacetylornithine	-0.191679	0.332084	0.686365	0.308548	0.381688	1	1.5389	0.0153538	0.0752533	1.03867	0.0886277	0.254304
N2-acetyl,N6,N6-dimethyllysine	-0.153163	0.0133809	0.21024	-0.20135	0.0598491	1	0.506689	0.00734898	0.0474155	0.554875	0.00386541	0.0317525
N2-acetyl,N6-methyllysine	0.156073	0.134726	0.525078	-0.0703989	0.698328	1	-0.0815415	0.789301	0.963573	0.144931	0.635494	0.864657
N2-acetyllysine	-0.184502	0.200436	0.625497	-0.245733	0.335959	1	-0.0306157	0.94249	1	0.0306157	0.94249	1
N2-methylguanosine	-0.0374342	0.701623	0.922223	-0.15154	0.389589	1	0.401948	0.180747	0.392421	0.516053	0.0902393	0.254453
N4-acetylcytidine	-0.166361	0.0375378	0.308404	0.0100417	0.940779	1	0.447307	0.0602685	0.192752	0.270904	0.24168	0.491101
N6,N6,N6-trimethyllysine	0.040321	0.688356	0.917273	-0.128766	0.475962	1	0.677102	0.0344234	0.133713	0.846189	0.0102188	0.0558366
N6,N6-dimethyllysine	-0.026017	0.583442	0.856351	-0.053589	0.528291	1	0.511864	0.00163495	0.0170457	0.539436	0.0010371	0.0131597
N6-acetyllysine	-0.0610086	0.266898	0.649871	-0.0333633	0.730575	1	0.260111	0.121262	0.307052	0.232466	0.16355	0.378084
N6-carbamoylthreonyladenosine	-0.106853	0.0796126	0.447171	-0.0514429	0.62439	1	0.62866	0.00175849	0.0176157	0.573251	0.00365765	0.0307135
N6-carboxymethyllysine	0.714306	0.0420746	0.329237	-0.662962	0.272916	1	-0.26575	0.790849	0.963573	1.11152	0.274331	0.53432
N6-methyladenosine	-0.049627	0.635962	0.887903	0.0443187	0.812794	1	1.27463	0.000563984	0.00790598	1.18068	0.0011389	0.0138364
N6-methyllysine	-0.0135644	0.718608	0.928337	-0.059651	0.379709	1	0.617154	2.16788e-05	0.00103689	0.66324	8.71655e-06	0.000622144
N6-succinyladenosine	-0.202913	0.00279878	0.123378	-0.207994	0.0648141	1	0.513668	0.00951189	0.0545858	0.51875	0.00893036	0.0533468
N-acetyl-1-methylhistidine*	-0.825536	0.00222134	0.123378	0.0674705	0.874103	1	-0.512596	0.476858	0.729012	-1.4056	0.0608044	0.193422
N-acetyl-2-aminoadipate	0.1728	0.0703562	0.427377	0.0604258	0.712409	1	-0.470604	0.0988918	0.268039	-0.35823	0.202481	0.441285
N-acetyl-2-aminooctanoate*	0.423219	0.00377837	0.127354	0.327105	0.171804	1	1.20273	0.0057063	0.0404757	1.29884	0.00324824	0.0281022
N-acetyl-3-methylhistidine*	0.0199552	0.96371	1	-0.738536	0.35195	1	0.0720926	0.956426	1	0.830584	0.531098	0.780207
N-acetylalanine	-0.041456	0.26554	0.649871	-0.00868917	0.894552	1	-0.0278445	0.800718	0.969567	-0.0606114	0.583844	0.824212
N-acetylalliin	0.255743	0.615139	0.87921	-0.839456	0.359919	1	1.49878	0.331716	0.578351	2.59398	0.100652	0.273677
N-acetylarginine	0.0816769	0.337956	0.690421	-0.0692228	0.646824	1	-0.0984144	0.698281	0.905057	0.0524853	0.835993	0.984106
N-acetylasparagine	0.113786	0.51458	0.803899	0.252055	0.420989	1	0.665958	0.211562	0.439427	0.527689	0.318639	0.584087
N-acetylaspartate (NAA)	0.228362	0.0338044	0.290261	-0.0247698	0.891399	1	-0.104734	0.731713	0.928463	0.148398	0.627647	0.863227
N-acetyl-aspartyl-glutamate (NAAG)	-0.191595	0.155911	0.555304	-0.270042	0.258943	1	1.02303	0.0165685	0.0795012	1.10148	0.0106859	0.0567597
N-acetyl-beta-alanine	0.0320344	0.555514	0.832542	-0.0321057	0.740415	1	0.355375	0.0389702	0.142194	0.419515	0.0168513	0.0798513
N-acetyl-cadaverine	-0.720144	0.0205026	0.251763	0.1183	0.819424	1	0.495748	0.570794	0.805744	-0.342696	0.694527	0.908876
N-acetylcarnosine	-0.12963	0.081497	0.44745	-0.0335977	0.793006	1	0.649172	0.00630305	0.0431023	0.55314	0.0170968	0.0806801
N-acetylcitrulline	0.38205	0.0100143	0.18916	-0.282756	0.252577	1	-0.3068	0.455988	0.708487	0.358005	0.385579	0.655255
N-acetylglucosamine/N-acetylgalactosamine	-0.0720157	0.47284	0.782604	-0.0324284	0.85571	1	0.345736	0.256732	0.492047	0.306148	0.31353	0.577501
N-acetylglucosaminylasparagine	-0.117872	0.0246521	0.26962	0.0535028	0.544154	1	0.359822	0.0228531	0.098857	0.188447	0.211049	0.453041
N-acetylglutamate	0.228645	0.0281331	0.275882	0.0615639	0.725137	1	-0.67441	0.0309768	0.124562	-0.507329	0.0960664	0.267192
N-acetylglutamine	0.0289864	0.750874	0.948059	-0.117152	0.475524	1	-0.102676	0.70867	0.912522	0.0434627	0.874143	0.98776
N-acetylglycine	-0.0204531	0.847775	0.989938	-0.144427	0.451718	1	1.29656	0.000572262	0.00790598	1.42053	0.0002305	0.00470056
N-acetylhistamine	-0.420851	0.135306	0.525078	-0.0446736	0.927306	1	2.72275	0.00324067	0.0268177	2.34657	0.00921397	0.0536855
N-acetylhistidine	-0.00585356	0.936316	1	0.00626812	0.96185	1	-0.00707477	0.97439	1	-0.0191964	0.930591	1
N-acetylisoleucine	0.0844616	0.286541	0.652747	-0.11626	0.409404	1	-0.147041	0.533429	0.778997	0.0536806	0.819372	0.982903
N-acetyl-isoputreanine	-0.0556344	0.566659	0.842553	-0.0223761	0.897083	1	1.05896	0.00148675	0.0162601	1.0257	0.00194318	0.0191384
N-acetylkynurenine (2)	-0.161333	0.579358	0.852612	0.35434	0.496993	1	0.0968284	0.911605	1	-0.418845	0.632039	0.863607
N-acetylleucine	0.00500959	0.955194	1	0.124824	0.437423	1	-0.125958	0.63958	0.860307	-0.245773	0.364616	0.632497
N-acetylmethionine	-0.072188	0.196925	0.625497	-0.0241334	0.805491	1	-0.0924617	0.576042	0.810148	-0.140516	0.397908	0.668251
N-acetylneuraminate	-0.107985	0.010104	0.18916	-0.021932	0.75011	1	0.494516	0.000333953	0.00544821	0.408462	0.00191906	0.0191384
N-acetylphenylalanine	0.0301113	0.645861	0.896224	-0.0489298	0.676227	1	0.382089	0.0632398	0.199502	0.46113	0.0277807	0.112902
N-acetylproline	0.0669149	0.590118	0.858065	-0.18451	0.408753	1	-0.0532031	0.886397	0.986512	0.198222	0.595777	0.829728
N-acetylputrescine	-0.101703	0.231006	0.644316	-0.072099	0.629688	1	0.515481	0.0505515	0.167333	0.485876	0.0639385	0.199693
N-acetylserine	0.06926	0.183669	0.604259	-0.00447029	0.960849	1	0.00887253	0.953801	1	0.0826028	0.591012	0.828142
N-acetyltaurine	-0.139173	0.0203898	0.251763	-0.0566724	0.572402	1	0.297698	0.0882866	0.248333	0.215198	0.209848	0.452164
N-acetyltheanine	1.04982	0.00558438	0.134995	0.23069	0.706541	1	2.14909	0.0472491	0.162038	2.96822	0.00849706	0.0521701
N-acetylthreonine	-0.167076	0.0348427	0.293116	0.109508	0.416267	1	0.253675	0.266391	0.503673	-0.0229088	0.918772	1
N-acetyltryptophan	-0.0486846	0.647881	0.897302	0.0230358	0.903607	1	0.824187	0.0168815	0.0804065	0.752466	0.0273629	0.112001
N-acetyltyrosine	0.0356273	0.682416	0.915769	0.0915693	0.557511	1	0.23014	0.383288	0.6348	0.174198	0.507532	0.761334
N-acetylvaline	-0.0587846	0.179696	0.598287	0.0397264	0.60508	1	-0.0844798	0.514046	0.761343	-0.182991	0.165709	0.381531
N-alpha-acetylornithine	-0.0461561	0.802152	0.976607	-0.413535	0.218171	1	-0.828679	0.145462	0.346078	-0.4613	0.408937	0.676338
naproxen	0	1	1	0	1	1	-1.77636e-15	1	1	-1.77636e-15	1	1
naringenin 7-glucuronide	-0.125436	0.69948	0.922223	0.655943	0.265895	1	0.390689	0.689444	0.899735	-0.390689	0.689444	0.906035
nateglinide	2.77556e-17	1	1	0	1	1	-4.16334e-17	1	1	-1.38778e-17	1	1
N-behenoyl-sphingadienine (d18:2/22:0)*	0.0945891	0.618298	0.880282	0.202339	0.551834	1	-0.435621	0.44753	0.701069	-0.543371	0.345399	0.613446
N-carbamoylalanine	0.0772579	0.762636	0.957906	0.315449	0.492725	1	0.407245	0.597553	0.828162	0.169053	0.826024	0.984106
N-carbamoylvaline	-0.317494	0.00420937	0.127354	-0.091525	0.60801	1	1.5753	3.34543e-05	0.00136908	1.34933	0.000192014	0.00409278
N-delta-acetylornithine	-0.236583	0.305575	0.669802	0.324646	0.429354	1	1.84966	0.0129006	0.0669658	1.28843	0.0715717	0.22031
N-desalkylquetiapine*	5.55112e-17	1	1	0	1	1	-1.11022e-16	1	1	-5.55112e-17	1	1
nervonoylcarnitine (C24:1)*	-0.122715	0.395456	0.749297	0.27775	0.284941	1	1.13694	0.0146486	0.0730687	0.736477	0.0986912	0.271212
N-formylanthranilic acid	-0.0863943	0.467578	0.781807	-0.0900887	0.670575	1	0.0546405	0.877829	0.982751	0.0583349	0.869646	0.98776
N-formylmethionine	-0.0544696	0.229277	0.644316	0.00110752	0.98889	1	0.380984	0.00924871	0.0541642	0.325407	0.023071	0.10126
N-formylphenylalanine	-0.264501	0.314135	0.676436	-0.314408	0.500465	1	-0.0232877	0.976187	1	0.0266199	0.972781	1
nicotinamide	0.472878	0.0259695	0.26962	-0.228296	0.523318	1	-0.274308	0.647538	0.867945	0.426866	0.478482	0.739413
nicotinate ribonucleoside	1.98258	0.000901057	0.118559	0	1	1	1.70607	0.277625	0.51661	3.68865	0.0256316	0.108184
nicotinurate (nicotinoylglycine)	1.12086	0.0239215	0.26962	0	1	1	1.97995	0.166479	0.372054	3.1008	0.0360286	0.129794
Nimesulide	-5.55112e-17	1	1	0	1	1	2.77556e-17	1	1	-2.77556e-17	1	1
N-linoleoylglycine	0.196647	0.268289	0.649871	-0.362373	0.254583	1	1.40484	0.0137292	0.0699526	1.96386	0.00119471	0.0142338
N-linoleoyltaurine*	0.041652	0.827919	0.982494	-0.107065	0.75493	1	0.716473	0.222535	0.454624	0.86519	0.144132	0.349645
N-methylhydroxyproline**	-0.273996	0.567358	0.842553	0.309128	0.717618	1	0.595068	0.679061	0.892391	0.0119435	0.99336	1
N-methylpipecolate	-0.582985	0.0454703	0.339392	-0.383816	0.441284	1	0.613363	0.464003	0.715891	0.414195	0.619644	0.857738
N-methylproline	-0.570652	0.222186	0.638646	-0.148323	0.856548	1	0.699029	0.61346	0.842033	0.2767	0.841082	0.984106
N-methyltaurine	-0.281786	0.369942	0.72787	0.644571	0.254657	1	2.48968	0.0140434	0.0709626	1.56332	0.10636	0.283793
N-octanoylglycine	0.0477034	0.730074	0.935034	-0.179165	0.471121	1	2.05066	7.12756e-05	0.00196429	2.27753	2.04643e-05	0.00116851
N-oleoylserine	0.58082	0.025414	0.26962	0.066473	0.878632	1	1.39395	0.0682399	0.207813	1.9083	0.0157907	0.075769
N-oleoyltaurine	-0.163135	0.473785	0.782604	-0.113261	0.779791	1	1.85884	0.0120132	0.0629317	1.80897	0.0141302	0.0701596
nonadecanoate (19:0)	-0.0565505	0.660201	0.902934	-0.182951	0.429153	1	0.903247	0.0281108	0.115477	1.02965	0.0138382	0.0690097
nonanoylcarnitine (C9)	0.0686891	0.749323	0.947649	-0.287118	0.457903	1	0.554102	0.395352	0.642236	0.909909	0.16926	0.387365
norcotinine	-0.187948	0.265692	0.649871	0	1	1	0.093974	0.850945	0.977369	-0.093974	0.850945	0.984106
norfluoxetine	-0.0323055	0.283259	0.652433	0	1	1	0.0161528	0.856402	0.977369	-0.0161528	0.856402	0.984106
nornicotine	-0.0380958	0.278293	0.649871	0	1	1	0.0190479	0.854884	0.977369	-0.0190479	0.854884	0.984106
N-palmitoylglycine	0.063875	0.464349	0.781807	0.0284153	0.854679	1	0.732128	0.0101408	0.0562177	0.767587	0.00746454	0.0479853
N-palmitoyl-heptadecasphingosine (d17:1/16:0)*	0.0301645	0.775968	0.964261	-0.345588	0.0796867	1	0.274256	0.393723	0.642236	0.650008	0.0521503	0.170873
N-palmitoyl-sphingadienine (d18:2/16:0)*	0.22228	0.437203	0.766224	-0.165238	0.745216	1	1.75759	0.0503422	0.167125	2.14511	0.0194526	0.0899387
N-palmitoyl-sphinganine (d18:0/16:0)	0.175166	0.210943	0.629154	-0.0411672	0.866838	1	-0.1782	0.666674	0.880696	0.0381329	0.926396	1
N-palmitoyl-sphingosine (d18:1/16:0)	-0.0599442	0.299798	0.660944	-0.13942	0.181663	1	-0.0539301	0.753484	0.94152	0.0255453	0.881629	0.98776
N-palmitoyltaurine	-0.245613	0.115229	0.489188	0.216056	0.427438	1	1.03104	0.0325486	0.127734	0.569371	0.218941	0.46302
N-stearoylserine*	0.668482	0.0296771	0.276077	0.0510602	0.92129	1	0.790266	0.368138	0.615539	1.40769	0.116707	0.303203
N-stearoyl-sphingadienine (d18:2/18:0)*	-0.180448	0.153242	0.552921	-0.19375	0.383366	1	-0.851601	0.0305299	0.124075	-0.838299	0.0329196	0.12227
N-stearoyl-sphinganine (d18:0/18:0)*	-0.665881	0.0401649	0.321949	0.694744	0.214968	1	0.252814	0.784481	0.963112	-1.10781	0.238767	0.487901
N-stearoyl-sphingosine (d18:1/18:0)*	-0.169146	0.0684119	0.426447	-0.0302937	0.848932	1	-0.305013	0.261686	0.498075	-0.443866	0.108421	0.287279
N-stearoyltaurine	-0.0979409	0.513624	0.803899	0.0985632	0.712232	1	0.533156	0.242949	0.477763	0.336652	0.456209	0.719891
o-cresol sulfate	-0.240183	0.1958	0.62459	0.358463	0.27736	1	0.203291	0.710398	0.912522	-0.395355	0.472388	0.736977
octadecadienedioate (C18:2-DC)*	-0.0501318	0.774358	0.964261	-0.358232	0.259495	1	0.509479	0.33806	0.585833	0.817579	0.131014	0.327053
octadecanedioate (C18-DC)	-0.294496	0.169643	0.574758	0.0593496	0.874046	1	1.84075	0.00778754	0.0494076	1.4869	0.0268137	0.111107
octadecanedioylcarnitine (C18-DC)*	0.244788	0.14825	0.544377	0.147247	0.618485	1	1.12888	0.032063	0.127582	1.22642	0.0210975	0.0955239
octadecenedioate (C18:1-DC)	0.0247102	0.872626	1	-0.146835	0.595552	1	0.915691	0.0593701	0.190988	1.08724	0.027779	0.112902
octadecenedioylcarnitine (C18:1-DC)*	0.197344	0.333566	0.686365	-0.136045	0.706544	1	1.23791	0.0521172	0.170538	1.5713	0.0163901	0.0779898
octanoylcarnitine (C8)	-0.10644	0.400493	0.751673	-0.101798	0.650956	1	1.35593	0.00166305	0.01711	1.35129	0.00171165	0.0180991
O-desmethyltramadol	0	1	1	0	1	1	0	1	1	0	1	1
O-desmethylvenlafaxine	-2.77556e-17	1	1	0	1	1	8.32667e-17	1	1	5.55112e-17	1	1
ofloxacin	0	1	1	0	1	1	0	1	1	0	1	1
oleate/vaccenate (18:1)	-0.158522	0.294103	0.656866	-0.345085	0.204695	1	0.602284	0.188772	0.404461	0.788848	0.0899891	0.254375
oleoyl ethanolamide	-0.152761	0.120513	0.504996	-0.0265428	0.876358	1	1.56491	2.1791e-05	0.00103689	1.4387	5.94865e-05	0.00199024
oleoyl-arachidonoyl-glycerol (18:1/20:4) [1]*	0.0500423	0.84627	0.989192	-0.211842	0.647106	1	-1.20735	0.131043	0.322968	-0.945465	0.231791	0.47895
oleoyl-arachidonoyl-glycerol (18:1/20:4) [2]*	-0.0585303	0.815597	0.982494	0.163803	0.7155	1	-0.764359	0.317306	0.560934	-0.986692	0.200495	0.438937
oleoylcarnitine (C18:1)	-0.193422	0.0778378	0.447171	-0.0838372	0.657108	1	1.01806	0.00402084	0.0315083	0.908478	0.00885397	0.0533468
oleoylcholine	0.416574	0.34155	0.695276	-0.654885	0.402001	1	-2.05902	0.125197	0.312855	-0.987561	0.451562	0.719224
oleoyl-linoleoyl-glycerol (18:1/18:2) [1]	0.0344308	0.821948	0.982494	-0.134081	0.62505	1	-0.507955	0.276827	0.516562	-0.339442	0.46365	0.72832
oleoyl-linoleoyl-glycerol (18:1/18:2) [2]	-0.172069	0.0937768	0.477083	-0.113912	0.522172	1	-0.296746	0.325015	0.570149	-0.354902	0.241633	0.491101
oleoyl-oleoyl-glycerol (18:1/18:1) [2]*	-0.641819	0.0332727	0.28794	-0.214538	0.673528	1	-0.149161	0.861461	0.977369	-0.576442	0.502371	0.760442
olmesartan	4.44089e-16	1	1	0	1	1	-8.88178e-16	1	1	-4.44089e-16	1	1
omeprazole	-0.00236411	0.778168	0.964894	0	1	1	0.00118206	0.962618	1	-0.00118206	0.962618	1
ornithine	0.0631687	0.333399	0.686365	0.0318662	0.782669	1	0.192937	0.326239	0.571419	0.224239	0.255902	0.51091
orotate	-0.169223	0.011562	0.201273	-0.0842621	0.447631	1	1.04833	1.3788e-05	0.000787296	0.96337	3.89063e-05	0.00170889
orotidine	-0.101955	0.153586	0.552921	-0.0339866	0.784996	1	0.803738	0.000930998	0.0111992	0.73577	0.00199428	0.0191384
O-sulfo-L-tyrosine	-0.121794	0.0100307	0.18916	0.00692611	0.928773	1	0.400051	0.00558698	0.0398771	0.271331	0.0479244	0.160497
oxalate (ethanedioate)	0.336909	0.169388	0.574758	-0.16081	0.70757	1	-0.451003	0.532904	0.778997	0.0467159	0.948242	1
oxindolylalanine	-0.169562	0.0921739	0.476301	-0.128909	0.460784	1	-0.130523	0.655552	0.87458	-0.171177	0.559274	0.804397
oxypurinol	0	1	1	0	1	1	0	1	1	0	1	1
palmitate (16:0)	-0.105597	0.267735	0.649871	-0.196945	0.248524	1	0.338025	0.23924	0.472942	0.429372	0.139076	0.343033
palmitoleate (16:1n7)	-0.390903	0.080663	0.447171	-0.394686	0.311241	1	0.952127	0.151821	0.351449	0.955911	0.150284	0.356351
palmitoleoylcarnitine (C16:1)*	-0.321792	0.0257724	0.26962	-0.135252	0.577398	1	1.37317	0.00275107	0.0241471	1.18663	0.00789305	0.0498004
palmitoleoyl-linoleoyl-glycerol (16:1/18:2) [1]*	-0.172259	0.279291	0.649871	0.0336744	0.904465	1	-1.19663	0.0184363	0.0855863	-1.40256	0.00697432	0.0460386
palmitoloelycholine	-0.089139	0.798507	0.975305	-0.596317	0.344931	1	-2.6461	0.019067	0.0867509	-2.13892	0.0524302	0.170873
palmitoyl dihydrosphingomyelin (d18:0/16:0)*	0.065128	0.151223	0.552921	0.059171	0.457211	1	0.0939057	0.482595	0.733853	0.0998627	0.455632	0.719891
palmitoyl ethanolamide	-0.0821799	0.409739	0.751673	-0.243128	0.179131	1	0.81364	0.0118612	0.0629317	0.974588	0.00346071	0.0292751
palmitoyl sphingomyelin (d18:1/16:0)	-0.0567777	0.0653797	0.417309	-0.0119236	0.821178	1	-0.00108326	0.990251	1	-0.0459374	0.605595	0.840328
palmitoylcarnitine (C16)	-0.223655	0.0061016	0.136628	0.010522	0.936452	1	0.311193	0.171169	0.378094	0.0770155	0.728962	0.933267
palmitoylcholine	0.522437	0.30514	0.669802	-0.670719	0.458815	1	-2.09768	0.17551	0.382504	-0.90452	0.551471	0.79956
palmitoyl-docosahexaenoyl-glycerol (16:0/22:6) [1]*	-0.38622	0.448832	0.771938	-0.387696	0.669263	1	0.737467	0.629206	0.852377	0.738942	0.628525	0.863227
palmitoyl-linoleoyl-glycerol (16:0/18:2) [1]*	-0.0894626	0.73759	0.942201	-0.188356	0.693494	1	-1.54539	0.0653731	0.203469	-1.4465	0.082965	0.245456
palmitoyl-linoleoyl-glycerol (16:0/18:2) [2]*	-0.261672	0.28974	0.652882	-0.0488057	0.910834	1	-1.36479	0.0740782	0.220995	-1.57765	0.0415184	0.143854
palmitoyl-sphingosine-phosphoethanolamine (d18:1/16:0)	-0.0411839	0.35082	0.705345	0.00233995	0.976091	1	0.210339	0.120586	0.306021	0.166815	0.213092	0.456569
pantoate	-0.124181	0.284844	0.652747	-0.194135	0.3483	1	-0.174696	0.612895	0.842033	-0.104742	0.761135	0.964723
pantoprazole	-2.22045e-16	1	1	0	1	1	0.858454	0.0503204	0.167125	0.858454	0.0503204	0.167539
pantothenate	-0.0782836	0.208288	0.629154	0.0570191	0.602246	1	0.518737	0.00965068	0.0547663	0.383434	0.047071	0.158103
paraxanthine	-0.0817772	0.630546	0.887903	-0.225953	0.459398	1	-1.44975	0.00936387	0.0543396	-1.30557	0.0175183	0.0823286
paroxetine	-2.77556e-17	1	1	0	1	1	1.11022e-16	1	1	8.32667e-17	1	1
p-cresol glucuronide*	-0.198886	0.655055	0.90027	0.487867	0.541045	1	3.68735	0.0112604	0.0606539	3.00059	0.0342291	0.124913
p-cresol sulfate	-0.15313	0.669154	0.909249	0.301921	0.637827	1	2.31089	0.0418851	0.149946	1.85584	0.0960919	0.267192
pentadecanoate (15:0)	-0.135738	0.184425	0.604259	-0.200206	0.270367	1	0.888318	0.00727763	0.0474155	0.952787	0.00445787	0.0334927
pentose acid*	0.363882	0.0906553	0.474901	-0.213761	0.565704	1	-0.799165	0.209008	0.437688	-0.221522	0.722673	0.928338
perfluorohexanesulfonate (PFHxS)	-0.0479029	0.46744	0.781807	0.0536627	0.647713	1	1.28845	2.01729e-06	0.000196986	1.18689	6.13449e-06	0.000534084
perfluorooctanesulfonate (PFOS)	-0.0109076	0.923254	1	-0.0222463	0.912544	1	1.39482	0.000510464	0.00728687	1.40616	0.000471999	0.00728409
perfluorooctanoate (PFOA)	0.000454079	0.993168	1	-0.110307	0.252976	1	1.32843	5.68068e-08	1.18207e-05	1.43919	1.5916e-08	9.08805e-06
perindopril	0	1	1	0	1	1	0	1	1	0	1	1
phenol glucuronide	-0.344602	0.133303	0.525078	0.208828	0.601739	1	0.049026	0.941718	1	-0.504404	0.455169	0.719891
phenol sulfate	-0.492007	0.00589408	0.134995	0.112846	0.696603	1	0.49887	0.310877	0.556767	-0.105983	0.827392	0.984106
phenylacetate	0.192082	0.475785	0.78405	0.453066	0.349387	1	1.07175	0.192827	0.410837	0.810769	0.320074	0.585366
phenylacetylcarnitine	0.497463	0.132491	0.525078	0.39732	0.491709	1	0.470369	0.6273	0.850804	0.570512	0.556492	0.803038
phenylacetylglutamate	0.452862	0.101502	0.489094	0.732377	0.136337	1	2.03464	0.0185782	0.0856092	1.75513	0.0388596	0.137392
phenylacetylglutamine	0.0893432	0.699593	0.922223	0.342128	0.411976	1	1.93159	0.0108155	0.059272	1.6788	0.0239749	0.104104
phenylalanine	-0.0854236	0.0753929	0.441532	0.0208091	0.800909	1	0.0517189	0.709652	0.912522	-0.0545137	0.694789	0.908876
phenylalanylhydroxyproline*	0.268109	0.0403142	0.321949	-0.0490608	0.82466	1	1.66685	0.000207406	0.00398969	1.98402	2.89384e-05	0.00143686
phenyllactate (PLA)	-0.0589667	0.506838	0.801236	-0.154659	0.333556	1	0.515237	0.0638136	0.200206	0.610929	0.030647	0.119044
phenylpyruvate	-0.0197997	0.87476	1	0.0577524	0.797283	1	-0.12477	0.741549	0.934712	-0.202322	0.593634	0.829728
phosphate	-0.0162991	0.687851	0.917273	-0.148572	0.0510111	1	0.184723	0.140394	0.340403	0.316995	0.0159533	0.076229
phosphoethanolamine	0.0195338	0.849688	0.991158	-0.12317	0.50636	1	0.0568555	0.85451	0.977369	0.199559	0.521865	0.769987
phytanate	0.200121	0.298975	0.660406	0.533363	0.127888	1	2.0196	0.00191169	0.0189695	1.68636	0.00734388	0.047803
picolinate	-0.218708	0.228915	0.644316	-0.117214	0.713856	1	0.262923	0.625244	0.849023	0.161428	0.763824	0.96624
picolinoylglycine	-0.19973	0.24022	0.649871	-0.0109487	0.970771	1	0.707201	0.169702	0.376309	0.51842	0.308738	0.570729
pimeloylcarnitine/3-methyladipoylcarnitine (C7-DC)	0.0668602	0.633818	0.887903	0.00886628	0.971748	1	0.686772	0.114343	0.294099	0.744766	0.0885499	0.254304
pioglitazone	-0.0285798	0.288077	0.652747	0	1	1	0.0142899	0.857856	0.977369	-0.0142899	0.857856	0.984106
pipecolate	-0.126217	0.701762	0.922223	-0.562725	0.344557	1	-0.166406	0.866517	0.977828	0.270102	0.785112	0.970035
piperine	-1.15476	0.0862633	0.462501	0.770518	0.508444	1	2.2826	0.249551	0.485125	0.35732	0.854559	0.984106
pregabalin	-0.0538385	0.271806	0.649871	0	1	1	0.0269193	0.852873	0.977369	-0.0269193	0.852873	0.984106
pregnanediol-3-glucuronide	-0.117959	0.427161	0.756437	-0.105756	0.688856	1	0.741088	0.106138	0.281375	0.728885	0.111638	0.292411
pregnanolone/allopregnanolone sulfate	-0.0753959	0.74628	0.945377	-0.0490256	0.906268	1	-0.664664	0.347926	0.597491	-0.691035	0.329573	0.597416
pregnenediol disulfate (C21H34O8S2)*	-0.22483	0.00272889	0.123378	-0.167121	0.170427	1	0.832762	0.000435817	0.00645904	0.775053	0.000859274	0.0115446
pregnenediol sulfate (C21H34O5S)*	-0.138225	0.107023	0.489188	-0.114689	0.442774	1	0.00429048	0.986274	1	-0.0192457	0.93849	1
pregnenetriol disulfate*	-0.238696	0.0069563	0.147113	-0.218444	0.1392	1	-0.0926244	0.701773	0.906589	-0.112876	0.641053	0.867397
pregnenetriol sulfate*	-0.175833	0.0293341	0.276077	-0.12425	0.364578	1	-0.469786	0.0501167	0.167125	-0.521369	0.031463	0.12017
pregnenolone sulfate	-0.11205	0.379586	0.733482	-0.265856	0.247343	1	-0.427879	0.267561	0.504215	-0.274073	0.473488	0.73702
pristanate	0.677423	0.0429565	0.329237	0.917714	0.117176	1	2.56796	0.0131106	0.067748	2.32767	0.0227144	0.100542
pro-hydroxy-pro	-0.233393	0.0535766	0.366374	0.141197	0.495593	1	0.307092	0.380056	0.630848	-0.0674976	0.845566	0.984106
proline	-0.0127678	0.827436	0.982494	0.0650635	0.536377	1	0.215006	0.230768	0.463974	0.137174	0.439531	0.709964
prolylglycine	-0.016587	0.911878	1	0.0280081	0.916798	1	-0.302647	0.504467	0.754059	-0.347242	0.444599	0.715448
propionylcarnitine (C3)	0.242831	0.0176145	0.231215	0.162606	0.343991	1	-0.199661	0.487265	0.737396	-0.119436	0.676524	0.896265
propionylglycine	0.37145	0.00565301	0.134995	0.273629	0.215949	1	0.476003	0.201163	0.426211	0.573825	0.126796	0.32178
propyl 4-hydroxybenzoate	0.000249824	0.999037	1	-0.249421	0.50286	1	0.589629	0.348971	0.598076	0.8393	0.187421	0.41641
propyl 4-hydroxybenzoate sulfate	-0.230478	0.139633	0.531147	0	1	1	0.115239	0.800732	0.969567	-0.115239	0.800732	0.97271
pseudoephedrine	-1.11022e-16	1	1	-0.217644	0.0400953	1	-0.108822	0.521056	0.765826	0.108822	0.521056	0.769789
pseudouridine	-0.0883218	0.023957	0.26962	-0.0384691	0.558242	1	0.302336	0.0115704	0.0617448	0.252484	0.0309081	0.119247
pyridoxal	0.126338	0.277842	0.649871	-0.010731	0.958274	1	0.383657	0.273462	0.511119	0.520726	0.142142	0.346851
pyridoxate	-0.200201	0.437557	0.766224	-0.163251	0.721785	1	1.15459	0.144607	0.345484	1.11764	0.157207	0.368644
pyrraline	0.259373	0.233739	0.644316	-0.00890494	0.981427	1	-0.563084	0.386032	0.637065	-0.294806	0.647638	0.869928
pyruvate	0.00584471	0.945178	1	0.10833	0.47901	1	-0.299458	0.249659	0.485125	-0.401943	0.127266	0.322256
quetiapine	-0.0186687	0.315985	0.676436	0	1	1	0.00933434	0.865961	0.977828	-0.00933434	0.865961	0.98776
quinate	-0.313657	0.318337	0.677653	-0.0758609	0.891314	1	-0.606554	0.518082	0.763419	-0.84435	0.370677	0.638481
quinolinate	-0.192469	0.0934758	0.477083	-0.158174	0.427774	1	0.385846	0.25418	0.4895	0.351551	0.297492	0.558776
ranitidine	0	1	1	0	1	1	0	1	1	0	1	1
retinal	-0.147419	0.221151	0.638646	-0.277979	0.198104	1	0.881031	0.0209148	0.0929368	1.01159	0.00930342	0.0537914
retinol (Vitamin A)	0.0190301	0.774044	0.964261	0.0412085	0.728325	1	-0.119972	0.548854	0.790405	-0.142151	0.478338	0.739413
ribitol	-0.0184751	0.70562	0.924324	-0.18859	0.0409613	1	-0.563924	0.000931633	0.0111992	-0.39381	0.0134176	0.067502
riboflavin (Vitamin B2)	0.3228	0.0914745	0.475609	-0.10989	0.739212	1	-0.135575	0.806934	0.971281	0.297115	0.593336	0.829728
ribonate	0.212803	0.183846	0.604259	-0.194026	0.490882	1	1.99363	0.000367497	0.00567137	2.40046	4.9138e-05	0.00196972
rivaroxaban	0	1	1	0	1	1	0	1	1	0	1	1
S-1-pyrroline-5-carboxylate	0.134435	0.0858286	0.462341	-0.0428212	0.750849	1	0.0911737	0.687911	0.899735	0.26843	0.244265	0.495471
saccharin	-0.88541	0.130939	0.521017	-1.72458	0.101834	1	-0.602803	0.725137	0.921142	0.236362	0.8902	0.992781
S-adenosylhomocysteine (SAH)	-0.257363	0.00309307	0.123378	-0.0940245	0.499387	1	0.348454	0.145271	0.346078	0.185115	0.430078	0.699643
salicylate	0.842457	0.0342593	0.291971	-0.46361	0.492279	1	-2.04646	0.0813818	0.236483	-0.740388	0.514083	0.765428
salicyluric glucuronide*	0.650985	0.080386	0.447171	-0.457219	0.477769	1	0.247638	0.818112	0.973777	1.35584	0.216754	0.460955
S-allylcysteine	0.423654	0.525422	0.811422	-2.07161	0.0926684	1	2.75452	0.177867	0.386904	5.24978	0.015051	0.0731413
sarcosine	0.325115	0.259388	0.649871	0.0226641	0.964359	1	-1.01352	0.243065	0.477763	-0.711073	0.408633	0.676338
S-carboxyethylcysteine	0.0958192	0.505682	0.800956	0.057932	0.821126	1	0.318107	0.463194	0.715789	0.355995	0.412475	0.680703
sebacate (C10-DC)	0.0760606	0.807078	0.981558	0.0116026	0.983373	1	0.469902	0.616895	0.843121	0.53436	0.569804	0.814413
serine	0.659309	0.00179422	0.123378	0.0766425	0.817144	1	1.20298	0.0409581	0.147552	1.78564	0.00409631	0.0326213
serotonin	-0.151364	0.700265	0.922223	-0.731456	0.304075	1	2.57803	0.0389725	0.142194	3.15812	0.0136096	0.0681673
sertraline	5.55112e-17	1	1	0	1	1	-1.66533e-16	1	1	-1.11022e-16	1	1
sitagliptin	6.93889e-18	1	1	0	1	1	-1.38778e-17	1	1	-6.93889e-18	1	1
S-methylcysteine	0.288606	0.0482522	0.348458	-0.192247	0.442302	1	0.469486	0.268501	0.505154	0.95034	0.0321834	0.1209
S-methylcysteine sulfoxide	0.0598538	0.670081	0.909249	-0.0343505	0.891054	1	0.885299	0.0462896	0.16166	0.979503	0.0291396	0.116553
S-methylmethionine	-0.261646	0.611018	0.877714	-0.21077	0.818361	1	1.09342	0.481198	0.733058	1.04255	0.501589	0.760442
solifenacin	-0.0249117	0.294929	0.656866	0	1	1	0.0124559	0.859895	0.977369	-0.0124559	0.859895	0.984106
spermidine	-0.369325	0.00189655	0.123378	-0.110211	0.556951	1	1.33355	0.000358969	0.00567137	1.07443	0.00248959	0.0222118
spermine	-0.4176	0.0320561	0.283783	-0.260394	0.430944	1	0.747173	0.185486	0.400504	0.589967	0.29175	0.552535
sphingadienine	0.194034	0.509617	0.801236	-0.114048	0.827612	1	-0.295179	0.737725	0.933543	0.0129032	0.988304	1
sphinganine	0.193453	0.125722	0.512765	0.0320083	0.883928	1	0.374104	0.316456	0.560934	0.535549	0.156948	0.368644
sphinganine-1-phosphate	-0.0261634	0.799375	0.975305	-0.072925	0.692444	1	0.135029	0.663331	0.878798	0.181791	0.558606	0.804397
sphingomyelin (d17:1/14:0, d16:1/15:0)*	0.0765423	0.33751	0.690421	0.0332185	0.813967	1	-0.147355	0.536528	0.781589	-0.104031	0.661797	0.883944
sphingomyelin (d17:1/16:0, d18:1/15:0, d16:1/17:0)*	0.0121378	0.694787	0.920361	-0.0489636	0.380078	1	0.0574655	0.538095	0.782808	0.118567	0.210989	0.453041
sphingomyelin (d17:2/16:0, d18:2/15:0)*	-0.0134433	0.80133	0.976607	-0.019307	0.839857	1	-0.458765	0.00907479	0.0534196	-0.452901	0.00985051	0.0555003
sphingomyelin (d18:0/18:0, d19:0/17:0)*	-0.249495	0.0127396	0.21024	0.054412	0.741925	1	-0.619257	0.0352852	0.13522	-0.923164	0.00309318	0.026965
sphingomyelin (d18:0/20:0, d16:0/22:0)*	-0.143689	0.0526158	0.361971	0.0863715	0.496437	1	-0.531714	0.0197629	0.0888552	-0.761774	0.00168144	0.0179459
sphingomyelin (d18:1/14:0, d16:1/16:0)*	-0.0249483	0.480851	0.787851	-0.00219782	0.972128	1	0.0526456	0.619832	0.844687	0.0298951	0.777702	0.970035
sphingomyelin (d18:1/17:0, d17:1/18:0, d19:1/16:0)	-0.045338	0.323888	0.681178	0.000626801	0.993839	1	0.0253373	0.852828	0.977369	-0.0206275	0.879937	0.98776
sphingomyelin (d18:1/18:1, d18:2/18:0)	-0.0945279	0.0505928	0.35595	-0.0195226	0.812534	1	-0.593262	0.000324127	0.00536454	-0.668268	9.13303e-05	0.00242556
sphingomyelin (d18:1/19:0, d19:1/18:0)*	-0.0893021	0.152845	0.552921	-0.0169056	0.876565	1	-0.320353	0.0916544	0.25467	-0.39275	0.0420761	0.144732
sphingomyelin (d18:1/20:0, d16:1/22:0)*	-0.0427454	0.253134	0.649871	0.0266595	0.685922	1	-0.204642	0.0759101	0.223778	-0.274047	0.020972	0.0954184
sphingomyelin (d18:1/20:1, d18:2/20:0)*	-0.0352499	0.374856	0.730709	-0.00592076	0.932919	1	-0.557561	0.000119835	0.00273826	-0.58689	6.74445e-05	0.00202997
sphingomyelin (d18:1/20:2, d18:2/20:1, d16:1/22:2)*	-0.158947	0.124397	0.50918	-0.0229086	0.898423	1	0.148052	0.624732	0.849023	0.0120135	0.968241	1
sphingomyelin (d18:1/21:0, d17:1/22:0, d16:1/23:0)*	-0.0283777	0.584149	0.856351	0.00582613	0.94972	1	-0.545839	0.00200439	0.0195642	-0.580042	0.00119654	0.0142338
sphingomyelin (d18:1/22:1, d18:2/22:0, d16:1/24:1)*	0.0318363	0.414873	0.751673	-0.0155663	0.822256	1	-0.581714	6.24489e-05	0.00192748	-0.534311	0.000160653	0.00359737
sphingomyelin (d18:1/22:2, d18:2/22:1, d16:1/24:2)*	-0.0867612	0.0889067	0.470053	-0.0206452	0.814311	1	0.0282365	0.848478	0.977369	-0.0378795	0.797786	0.97271
sphingomyelin (d18:1/24:1, d18:2/24:0)*	-0.078567	0.0180518	0.233627	-0.0138324	0.802275	1	-0.103675	0.271553	0.509218	-0.168409	0.081253	0.242274
sphingomyelin (d18:1/25:0, d19:0/24:1, d20:1/23:0, d19:1/24:0)*	-0.10477	0.256906	0.649871	0.0337383	0.835684	1	0.174977	0.524342	0.768675	0.0364686	0.893907	0.995273
sphingomyelin (d18:2/14:0, d18:1/14:1)*	0.056685	0.41904	0.751673	0.0174229	0.888666	1	-1.07501	4.50192e-05	0.00160662	-1.03575	6.93247e-05	0.00202997
sphingomyelin (d18:2/16:0, d18:1/16:1)*	-0.0251497	0.443844	0.767985	-0.0306299	0.600666	1	-0.41652	0.000356837	0.00567137	-0.41104	0.000406946	0.00673526
sphingomyelin (d18:2/18:1)*	-0.0224337	0.683688	0.916399	-0.0534212	0.588178	1	-0.0379872	0.818347	0.973777	-0.00699965	0.966221	1
sphingomyelin (d18:2/21:0, d16:2/23:0)*	0.021569	0.653125	0.899721	-0.0314244	0.714102	1	-0.857786	7.13842e-06	0.000465538	-0.804792	1.61707e-05	0.000971942
sphingomyelin (d18:2/23:0, d18:1/23:1, d17:1/24:1)*	-0.0584771	0.251067	0.649871	0.00208089	0.98147	1	-0.520392	0.00230171	0.0215455	-0.58095	0.000897051	0.011912
sphingomyelin (d18:2/23:1)*	-0.0176406	0.706109	0.924324	-0.0202268	0.808807	1	-0.12141	0.391939	0.642163	-0.118824	0.401918	0.673934
sphingomyelin (d18:2/24:1, d18:1/24:2)*	-0.0468439	0.126338	0.513444	-0.0112631	0.832325	1	-0.142029	0.123559	0.310801	-0.177609	0.0581038	0.187973
sphingomyelin (d18:2/24:2)*	-0.0523417	0.199046	0.625497	-0.00439813	0.950855	1	-0.290401	0.0237118	0.0999413	-0.338344	0.00986563	0.0555003
sphingosine	0.147705	0.220308	0.638646	0.182494	0.392471	1	0.141634	0.690927	0.899735	0.106845	0.764023	0.96624
sphingosine 1-phosphate	-0.114318	0.0486411	0.348458	-0.0521347	0.598096	1	-0.0637388	0.701072	0.906589	-0.125922	0.450704	0.71886
stachydrine	-1.04895	0.0732573	0.43801	0.210195	0.834326	1	2.51242	0.147809	0.348037	1.25327	0.461259	0.726562
stearate (18:0)	-0.0131525	0.881438	1	-0.123276	0.437978	1	0.521584	0.0604249	0.192752	0.631708	0.0257223	0.108184
stearidonate (18:4n3)	0.0124862	0.943623	1	0.0478547	0.8796	1	0.372496	0.485851	0.737396	0.337127	0.527738	0.777647
stearoyl ethanolamide	-0.0302519	0.679523	0.913857	-0.036468	0.780455	1	-0.0884571	0.687989	0.899735	-0.0822409	0.708798	0.918783
stearoyl sphingomyelin (d18:1/18:0)	-0.164528	0.00875467	0.172529	0.00108938	0.991516	1	-0.263404	0.137448	0.334681	-0.429021	0.0203964	0.0939224
stearoylcarnitine (C18)	-0.049472	0.672593	0.909249	-0.0490818	0.814404	1	0.41286	0.248171	0.485125	0.412469	0.248603	0.501599
stearoylcholine*	0.334296	0.40832	0.751673	-0.668749	0.356188	1	-2.3225	0.0653881	0.203469	-1.31946	0.280989	0.540219
suberate (C8-DC)	0.0562083	0.820163	0.982494	0.23433	0.597326	1	-0.231638	0.755618	0.943077	-0.409759	0.582926	0.824212
suberoylcarnitine (C8-DC)	-0.277006	0.158014	0.55577	-0.272853	0.428707	1	1.71579	0.0068138	0.0453984	1.71163	0.00692655	0.04602
succinate	0.0573328	0.510919	0.801468	-0.159229	0.311156	1	0.167986	0.521861	0.766022	0.384548	0.151316	0.357771
succinimide	0.128605	0.645878	0.896224	0.454123	0.368121	1	-0.85898	0.312722	0.558014	-1.1845	0.16875	0.386972
succinoyltaurine	0.0264146	0.839235	0.984762	-0.0787844	0.735412	1	-1.00284	0.017459	0.0820503	-0.897638	0.0310479	0.119359
succinylcarnitine (C4-DC)	-0.15601	0.065211	0.417309	-0.0249901	0.862988	1	-0.281728	0.255131	0.490505	-0.412748	0.101612	0.274978
sucralose	2.31133	0.00130394	0.123378	2.39845	0.0422473	1	1.31106	0.488492	0.737907	1.22393	0.51751	0.766532
sucrose	0.123399	0.644409	0.896224	0.0103792	0.982638	1	0.522988	0.516671	0.762324	0.636008	0.431518	0.700987
sulfate of piperine metabolite C16H19NO3 (2)*	-0.633334	0.128151	0.513502	0.751615	0.304798	1	1.4586	0.238402	0.472942	0.07365	0.951665	1
sulfate of piperine metabolite C16H19NO3 (3)*	-0.639916	0.102574	0.489188	0.619909	0.365074	1	1.64575	0.159058	0.362563	0.385928	0.735071	0.940035
sulfate of piperine metabolite C18H21NO3 (1)*	-0.34944	0.34744	0.701018	-0.00497056	0.99397	1	2.17238	0.060741	0.193221	1.82791	0.109979	0.290059
sulfate of piperine metabolite C18H21NO3 (3)*	-0.168328	0.565713	0.842553	-0.0808121	0.877009	1	1.68076	0.0669365	0.206599	1.59325	0.0811605	0.242274
sulfate*	0.431876	0.00574143	0.134995	-0.0880661	0.727764	1	0.118599	0.78031	0.963112	0.638541	0.143785	0.349645
tadalafil	-6.93889e-18	1	1	0	1	1	-6.93889e-18	1	1	-1.38778e-17	1	1
tartarate	2.51254	0.000934354	0.118559	1.24263	0.295438	1	0.620697	0.752902	0.94152	1.89061	0.342635	0.610207
tartronate (hydroxymalonate)	0.217888	0.243793	0.649871	0.074767	0.820099	1	-0.541621	0.332839	0.579344	-0.3985	0.473707	0.73702
taurine	-0.0412489	0.454608	0.777189	-0.128264	0.200002	1	-0.13488	0.416952	0.665957	-0.0478645	0.771656	0.970035
tauro-beta-muricholate	-0.012345	0.971088	1	0.869958	0.163874	1	1.69006	0.110625	0.287881	0.807757	0.434162	0.703281
taurochenodeoxycholate	0.142142	0.531348	0.812315	0.656944	0.115563	1	-0.25213	0.71116	0.912522	-0.766933	0.266814	0.525348
taurochenodeoxycholic acid 3-sulfate	0.00120786	0.996362	1	0.326629	0.493309	1	1.41374	0.0877376	0.247398	1.08832	0.182117	0.408601
taurocholate	0.112663	0.658964	0.902926	0.395296	0.390035	1	-1.15538	0.1425	0.343324	-1.43801	0.0719816	0.220976
taurocholenate sulfate*	-0.0697316	0.619743	0.880282	-0.320354	0.21036	1	0.511518	0.233414	0.466012	0.76214	0.0821495	0.244309
taurodeoxycholate	-0.222633	0.674929	0.909249	-1.08399	0.260411	1	1.18835	0.458968	0.71196	2.04971	0.207633	0.450214
taurodeoxycholic acid 3-sulfate	-0.257849	0.26932	0.649871	0.277695	0.501755	1	1.90645	0.0113129	0.0606539	1.37091	0.0584454	0.188544
taurolithocholate 3-sulfate	0.0867565	0.759486	0.956266	0.181503	0.720422	1	0.565	0.509355	0.758359	0.470254	0.582224	0.824212
tenofovir	0	1	1	0	1	1	0	1	1	0	1	1
tetradecadienedioate (C14:2-DC)*	-0.0938034	0.674673	0.909249	-0.362057	0.369041	1	1.38764	0.0492748	0.166485	1.6559	0.0213579	0.0960266
tetradecadienoate (14:2)*	-0.190658	0.452021	0.773924	-0.405584	0.372573	1	1.13583	0.144528	0.345484	1.35076	0.086055	0.251342
tetradecanedioate (C14-DC)	-0.212923	0.146813	0.541011	-0.00955274	0.970165	1	1.08117	0.0192319	0.0871541	0.877797	0.0518261	0.170563
tetrahydrocortisol glucuronide	-0.0822054	0.416161	0.751673	-0.0801434	0.655739	1	0.433546	0.161104	0.364588	0.431484	0.163008	0.378013
tetrahydrocortisol sulfate (1)	-0.19774	0.370725	0.72787	-0.5348	0.181544	1	-0.159553	0.808461	0.971281	0.177506	0.787439	0.970035
tetrahydrocortisone glucuronide (5)	-0.0360971	0.72269	0.93037	0.00329807	0.985516	1	-0.108697	0.722433	0.92078	-0.148092	0.628901	0.863227
theanine	-0.613495	0.199691	0.625497	0.0576637	0.945118	1	-4.75332	0.00276994	0.0241471	-5.42448	0.000907626	0.0119139
theobromine	-0.2038	0.362029	0.722792	0.516362	0.201401	1	-1.78868	0.0132219	0.0680153	-2.50884	0.0010967	0.0135506
theophylline	0.0146847	0.923407	1	-0.120416	0.660175	1	-2.12358	0.000148371	0.00319697	-1.98848	0.000295366	0.00552964
thioproline	0.00298292	0.955759	1	-0.0419202	0.663722	1	0.0287932	0.858771	0.977369	0.0736963	0.649536	0.870622
threonate	0.022255	0.854812	0.993434	-0.264666	0.232244	1	-0.541578	0.149523	0.350627	-0.254658	0.48894	0.745487
threonine	-0.0860281	0.333538	0.686365	0.0779157	0.621292	1	0.172949	0.51534	0.761343	0.00900486	0.972831	1
thymol sulfate	-0.82838	0.113977	0.489188	-0.807464	0.378354	1	-0.922965	0.547178	0.789718	-0.943881	0.538221	0.785996
thyroxine	-0.0838461	0.0995853	0.48601	-0.0864217	0.331439	1	-0.13922	0.351712	0.599485	-0.136644	0.360498	0.631349
tiglylcarnitine (C5:1-DC)	-0.0181349	0.864747	1	0.101265	0.596127	1	0.735689	0.0307275	0.124423	0.616288	0.0655996	0.204127
tramadol	0	1	1	0	1	1	0	1	1	0	1	1
trans-4-hydroxyproline	-0.0415037	0.795692	0.975305	0.0042599	0.988136	1	0.597549	0.223758	0.456307	0.551786	0.259942	0.51537
trans-urocanate	-0.0821801	0.425929	0.756437	-0.101077	0.582466	1	-0.653762	0.0441565	0.15612	-0.634865	0.0500069	0.166982
trazadone	-0.0489393	0.273187	0.649871	0	1	1	0.0244696	0.853304	0.977369	-0.0244696	0.853304	0.984106
tricosanoyl sphingomyelin (d18:1/23:0)*	-0.134075	0.0087624	0.172529	0.0381334	0.648783	1	-0.583811	0.00044116	0.00645904	-0.75602	2.56798e-05	0.00133302
tridecenedioate (C13:1-DC)*	-0.352225	0.0438913	0.331946	0.0085766	0.976916	1	2.17119	0.000276805	0.00493923	1.81039	0.00151789	0.0171478
trigonelline (N'-methylnicotinate)	-0.081692	0.656554	0.901184	0.06615	0.840153	1	0.706508	0.209263	0.437688	0.558666	0.317137	0.58247
trimethylamine N-oxide	1.02305	0.00799317	0.165967	-0.0836663	0.89408	1	1.34678	0.211633	0.439427	2.4535	0.0291893	0.116553
tryptophan	-0.0963431	0.0963481	0.477083	0.0899894	0.372921	1	-0.0958143	0.57031	0.805744	-0.282147	0.104881	0.28116
tryptophan betaine	-0.772855	0.00119626	0.123378	0.205955	0.579603	1	1.14798	0.0768474	0.225603	0.169168	0.786093	0.970035
tyramine O-sulfate	-0.0463619	0.883583	1	-1.17843	0.0480495	1	-0.666464	0.486723	0.737396	0.465607	0.625927	0.862254
tyrosine	-0.0828565	0.31154	0.676436	0.0524576	0.717091	1	-0.147591	0.54559	0.788688	-0.282905	0.252489	0.507645
umbelliferone sulfate	-0.0254495	0.924716	1	0.252763	0.601078	1	-3.48072	0.000318103	0.00536454	-3.75894	0.000142341	0.00338654
undecanedioate (C11-DC)	0.292388	0.162939	0.560472	-0.134049	0.714253	1	-0.534871	0.388739	0.639813	-0.108433	0.860015	0.984106
undecenoylcarnitine (C11:1)	-0.130965	0.473397	0.782604	0.26777	0.413465	1	2.34975	0.000312167	0.00536454	1.95101	0.00173813	0.0182105
uracil	0.303763	0.0598654	0.397478	-0.367733	0.191951	1	0.384747	0.410649	0.65958	1.05624	0.0319929	0.1209
urate	-0.0184708	0.684692	0.916669	-0.0130845	0.87202	1	0.245835	0.0834439	0.240639	0.240449	0.0899183	0.254375
urea	0.0793112	0.366313	0.726267	-0.172826	0.27352	1	0.214161	0.416484	0.665957	0.466298	0.086017	0.251342
uridine	-0.0931922	0.194583	0.624458	-0.0028627	0.981835	1	0.405278	0.0666607	0.206305	0.314949	0.147273	0.351119
Urolithin B glucuronide	0.260933	0.579228	0.852612	1.27559	0.139246	1	0.0203562	0.988481	1	-0.994305	0.483478	0.743396
ursodeoxycholate	-0.612998	0.198037	0.625497	-0.97908	0.248434	1	-0.960885	0.495734	0.745888	-0.594803	0.672116	0.894697
valine	-0.185099	0.0801731	0.447171	-0.00523846	0.977013	1	0.0694995	0.820292	0.973777	-0.110361	0.718574	0.926198
valproate	0	1	1	0	1	1	0	1	1	0	1	1
valproic acid glucuronide	0	1	1	0	1	1	0	1	1	0	1	1
valsartan	0	1	1	0.616847	0.0209675	1	0.308423	0.464514	0.715891	-0.308423	0.464514	0.728675
valylglycine	-0.025677	0.914244	1	0.429051	0.320596	1	2.21458	0.00536928	0.0388004	1.75985	0.0220542	0.0979998
valylleucine	-0.0587738	0.632873	0.887903	-0.00885189	0.967825	1	0.465892	0.215904	0.445249	0.41597	0.267321	0.525441
vanillactate	0.0739636	0.740153	0.944419	0.114608	0.77382	1	0.280234	0.676424	0.88995	0.239589	0.721068	0.927319
vanillic acid glycine	0.145139	0.465912	0.781807	-0.215287	0.54458	1	0.153049	0.797075	0.968361	0.513475	0.392408	0.661935
vanillic alcohol sulfate	0.466486	0.188595	0.611861	-0.39669	0.524842	1	0.38852	0.710175	0.912522	1.2517	0.238824	0.487901
vanillylmandelate (VMA)	-0.188734	0.0981544	0.481083	-0.365333	0.0751687	1	0.861872	0.0159818	0.0773355	1.03847	0.00481589	0.0350302
venlafaxine	5.55112e-17	1	1	0	1	1	0	1	1	5.55112e-17	1	1
verapamil	1.11022e-16	1	1	-0.0804778	0.0523037	1	-0.974763	3.49932e-12	3.99622e-09	-0.894285	1.65913e-11	1.89473e-08
vildagliptin	0	1	1	0	1	1	0	1	1	0	1	1
warfarin	1.11022e-16	1	1	0	1	1	-1.66533e-16	1	1	-5.55112e-17	1	1
xanthine	-0.114351	0.105047	0.489188	-0.129957	0.293455	1	0.469082	0.0314041	0.125837	0.484688	0.0267434	0.111107
xanthosine	0.125524	0.397809	0.749675	0.154274	0.559378	1	1.08049	0.0226227	0.0986072	1.05174	0.0259934	0.108734
xanthurenate	-0.267633	0.20686	0.629154	0.15661	0.674049	1	-0.730078	0.250679	0.486037	-1.15432	0.0762215	0.231502
ximenoylcarnitine (C26:1)*	-0.0126416	0.83857	0.984762	0.00851595	0.93882	1	0.554266	0.00701281	0.0462927	0.533109	0.00906242	0.0533468
xylose	-0.147691	0.648226	0.897302	-0.237791	0.681191	1	-1.84208	0.069326	0.210001	-1.75198	0.0828905	0.245456

### Sheet: PD_mild_patients
Measurement	LogFC (Active - Visit 3 vs Active - Visit 1)	P-Value (Active - Visit 3 vs Active - Visit 1)	FDR (Active - Visit 3 vs Active - Visit 1)	LogFC (Placebo - Visit 3 vs Placebo - Visit 1)	P-Value (Placebo - Visit 3 vs Placebo - Visit 1)	FDR (Placebo - Visit 3 vs Placebo - Visit 1)	LogFC (Active vs Placebo - Visit 1)	P-Value (Active vs Placebo - Visit 1)	FDR (Active vs Placebo - Visit 1)	LogFC (Active vs Placebo - Visit 3)	P-Value (Active vs Placebo - Visit 3)	FDR (Active vs Placebo - Visit 3)
sucralose	3.14409	6.48228e-07	0.000148055	3.12464	5.21975e-06	0.00596095	0.258475	0.820339	0.979945	0.277929	0.807094	0.997527
sphingomyelin (d18:2/18:1)*	0.0414679	0.326652	0.751357	-0.211767	0.000255105	0.124539	-0.200493	0.0728002	0.23027	0.0527411	0.623561	0.88687
1-(1-enyl-palmitoyl)-2-oleoyl-GPC (P-16:0/18:1)*	0.00395189	0.904697	1	-0.162799	0.000338335	0.124539	0.0839216	0.327659	0.606996	0.250672	0.00718997	0.044361
lactosyl-N-nervonoyl-sphingosine (d18:1/24:1)*	0.0835873	0.0702063	0.47095	-0.212613	0.000436212	0.124539	-0.318212	0.0102125	0.0583134	-0.0220114	0.846241	1
sphingomyelin (d18:1/24:1, d18:2/24:0)*	0.0339951	0.200535	0.647738	-0.11886	0.000705271	0.161084	-0.117908	0.088797	0.257992	0.0349474	0.601602	0.868558
glycosyl ceramide (d18:2/24:1, d18:1/24:2)*	0.0378552	0.439121	0.83117	-0.208323	0.00125013	0.237942	-0.460078	0.00131843	0.0140714	-0.2139	0.0976401	0.282652
sphingomyelin (d18:0/20:0, d16:0/22:0)*	0.036802	0.665233	0.944949	-0.343029	0.00206639	0.274024	-0.533043	0.0223239	0.101218	-0.153213	0.484345	0.759784
lignoceroyl sphingomyelin (d18:1/24:0)	-0.0287957	0.492306	0.857033	-0.167544	0.00216583	0.274024	0.100355	0.353444	0.629693	0.239104	0.035011	0.140292
palmitoyl dihydrosphingomyelin (d18:0/16:0)*	0.0606921	0.181101	0.637733	-0.176096	0.00238428	0.274024	0.207371	0.0799371	0.242499	0.444159	0.000802675	0.0100731
sphingomyelin (d18:1/19:0, d19:1/18:0)*	0.0855127	0.0366508	0.371048	-0.153314	0.00239951	0.274024	-0.183345	0.0759254	0.235616	0.0554816	0.577166	0.844635
sphingomyelin (d18:2/23:0, d18:1/23:1, d17:1/24:1)*	0.11613	0.00348215	0.0995333	-0.133513	0.00359871	0.326862	-0.203372	0.0349572	0.138135	0.046271	0.612046	0.876984
1-palmitoyl-2-oleoyl-GPI (16:0/18:1)*	-0.00925261	0.931139	1	0.402993	0.00362255	0.326862	0.606098	0.0372172	0.143588	0.193852	0.483198	0.759027
tricosanoyl sphingomyelin (d18:1/23:0)*	-0.00297323	0.945084	1	-0.160291	0.00400564	0.326862	-0.194571	0.0906263	0.260693	-0.037253	0.736951	0.970702
sphingomyelin (d18:2/24:1, d18:1/24:2)*	0.0468229	0.150621	0.605666	-0.117272	0.00412823	0.326862	-0.0508922	0.533664	0.805474	0.113203	0.174362	0.398718
sphingomyelin (d18:1/20:1, d18:2/20:0)*	0.063795	0.166801	0.630749	-0.165566	0.00429328	0.326862	0.0922126	0.428307	0.714053	0.321574	0.010676	0.0588985
sphingomyelin (d18:2/21:0, d16:2/23:0)*	0.148908	0.000827119	0.0410683	-0.138772	0.00476093	0.329894	-0.116796	0.242514	0.500816	0.170884	0.0934285	0.275206
spermidine	-0.0920557	0.362828	0.772662	-0.359417	0.00510995	0.329894	-0.675634	0.0150086	0.0755058	-0.408273	0.123253	0.320625
palmitoyl sphingomyelin (d18:1/16:0)	0.0194071	0.485117	0.851004	-0.0989685	0.00519973	0.329894	-0.000278378	0.996866	1	0.118097	0.107297	0.298655
bilirubin degradation product, C17H20N2O5 (2)**	-0.264189	0.137945	0.583455	-0.610506	0.00578985	0.334431	-0.881008	0.0583602	0.196022	-0.534691	0.236967	0.490883
bilirubin degradation product, C17H20N2O5 (1)**	-0.292308	0.114964	0.544744	-0.632298	0.00585694	0.334431	-0.7691	0.106563	0.291135	-0.429111	0.356806	0.623046
S-adenosylhomocysteine (SAH)	-0.061369	0.497867	0.860812	-0.314302	0.00621616	0.33804	0.458468	0.0582426	0.196022	0.711401	0.00546602	0.0373784
alpha-CMBHC glucuronide	0.115444	0.434577	0.83117	0.501547	0.00714336	0.362366	2.65593	6.90306e-07	5.63092e-05	2.26983	6.06928e-06	0.000299154
1-palmitoyl-2-linoleoyl-GPI (16:0/18:2)	0.0397492	0.737965	0.971542	0.404674	0.00729808	0.362366	0.984516	0.00384274	0.0294524	0.619591	0.0527253	0.182351
sphingomyelin (d18:1/20:0, d16:1/22:0)*	0.0135776	0.680857	0.949376	-0.111349	0.00774748	0.368651	0.150132	0.0873609	0.25703	0.275058	0.00366634	0.0302114
histidine	-0.0368524	0.184318	0.637733	-0.0900455	0.0087288	0.398732	0.313762	0.000194839	0.00392138	0.366955	3.33552e-05	0.00097671
biliverdin	-0.201229	0.0723525	0.474751	-0.351255	0.00956139	0.419966	-0.986503	0.0017107	0.016417	-0.836477	0.00603618	0.0396168
lactosyl-N-behenoyl-sphingosine (d18:1/22:0)*	0.0581778	0.51233	0.869363	-0.285504	0.0103169	0.436366	-0.41731	0.0770868	0.237927	-0.0736286	0.745523	0.974882
4-hydroxyglutamate	0.0906643	0.665277	0.944949	0.66203	0.0117333	0.478551	-0.407955	0.450281	0.732999	-0.979321	0.0795208	0.24412
gamma-glutamylalanine	-0.40319	0.314862	0.74007	1.23367	0.0129361	0.485371	1.16507	0.259301	0.522261	-0.471788	0.64326	0.903571
bilirubin degradation product, C17H18N2O4 (3)**	-0.208431	0.176341	0.637733	-0.466976	0.0132743	0.485371	-0.625088	0.117037	0.307255	-0.366543	0.34808	0.615336
1-oleoyl-2-docosahexaenoyl-GPC (18:1/22:6)*	-0.0565844	0.482379	0.850118	-0.247484	0.0135396	0.485371	-0.217185	0.297066	0.573056	-0.0262854	0.898169	1
valylleucine	0.0275765	0.84204	1	-0.42735	0.0136006	0.485371	0.0737704	0.835412	0.987619	0.528697	0.147214	0.353933
N-methyltaurine	0.215841	0.608802	0.923862	-1.28938	0.0141898	0.491053	0.518933	0.631401	0.879426	2.02416	0.0720568	0.22672
glycosyl-N-(2-hydroxynervonoyl)-sphingosine (d18:1/24:1(2OH))*	0.336389	0.234599	0.675747	-0.844768	0.0149466	0.492025	-1.43579	0.0550239	0.186461	-0.254637	0.721392	0.96402
1-(1-enyl-palmitoyl)-2-palmitoyl-GPC (P-16:0/16:0)*	0.0268733	0.437992	0.83117	-0.10404	0.0153547	0.492025	0.130343	0.150377	0.363066	0.261257	0.00716901	0.044361
sphingomyelin (d18:1/22:1, d18:2/22:0, d16:1/24:1)*	0.0780249	0.090457	0.507075	-0.134085	0.0155104	0.492025	0.0429166	0.706799	0.930786	0.255027	0.03475	0.140228
3-methoxytyrosine	-0.382139	0.277688	0.713791	1.03387	0.0166895	0.502011	-1.68948	0.0689776	0.221894	-3.10549	0.00211485	0.01996
sphingosine 1-phosphate	0.0108099	0.869333	1	-0.195854	0.0167136	0.502011	-0.25381	0.143129	0.351512	-0.0471468	0.7799	0.986704
sphingomyelin (d18:1/21:0, d17:1/22:0, d16:1/23:0)*	0.0923005	0.0193756	0.25729	-0.108445	0.0176081	0.502011	-0.167809	0.0865148	0.255297	0.0329373	0.726999	0.96402
perfluorooctanoate (PFOA)	0.0431008	0.404496	0.806168	-0.150207	0.0183683	0.502011	0.512208	0.00081905	0.0105096	0.705516	2.6922e-05	0.000878426
glycerol 3-phosphate	-0.00143216	0.988344	1	0.285347	0.0190965	0.502011	0.310511	0.225846	0.47411	0.0237315	0.924838	1
glycosyl ceramide (d18:1/20:0, d16:1/22:0)*	0.0686726	0.262693	0.701745	-0.175205	0.0193189	0.502011	-0.180157	0.252469	0.513024	0.0637204	0.681197	0.931649
vanillactate	-0.250721	0.46927	0.843417	0.996964	0.019592	0.502011	-0.266588	0.762968	0.958536	-1.51427	0.0980125	0.282652
3beta-hydroxy-5-cholestenoate	-0.185785	0.00447813	0.109013	-0.169705	0.0197273	0.502011	0.409616	0.0122804	0.0661519	0.393535	0.0155467	0.0752301
bilirubin degradation product, C16H18N2O5 (1)**	-0.21703	0.183969	0.637733	-0.458791	0.0204549	0.502011	-0.459975	0.269009	0.534276	-0.218214	0.59552	0.860865
spermine	-0.0450979	0.758207	0.983496	-0.420038	0.0205905	0.502011	-0.323251	0.393708	0.673076	0.0516889	0.89052	1
bilirubin degradation product, C16H18N2O5 (2)**	-0.259432	0.0649417	0.466437	-0.385541	0.020672	0.502011	-0.0724423	0.833706	0.987572	0.0536669	0.876367	1
glycosyl-N-tricosanoyl-sphingadienine (d18:2/23:0)*	0.11413	0.355149	0.772662	-0.348414	0.0212291	0.502011	-0.520803	0.10795	0.292272	-0.0582588	0.852498	1
bilirubin degradation product, C17H18N2O4 (1)**	-0.222485	0.121181	0.544744	-0.395971	0.0215399	0.502011	-0.552583	0.13282	0.33459	-0.379096	0.295067	0.556613
sphingomyelin (d18:2/23:1)*	0.115823	0.00150253	0.0571962	-0.0902479	0.0220343	0.503264	0.208214	0.01798	0.0864954	0.414285	5.28173e-05	0.00143613
cysteine-glutathione disulfide	-0.0283306	0.891387	1	0.581669	0.0233038	0.514474	-0.210865	0.692547	0.922857	-0.820865	0.134207	0.339081
5-oxoproline	-0.160834	0.000272307	0.0182926	-0.103207	0.0234467	0.514474	0.218656	0.0298011	0.124183	0.161029	0.100196	0.286061
glycosyl-N-palmitoyl-sphingosine (d18:1/16:0)	0.0642357	0.210826	0.660096	-0.139967	0.0242457	0.514474	-0.27145	0.0459583	0.16609	-0.0672471	0.603572	0.870302
sphingomyelin (d18:1/17:0, d17:1/18:0, d19:1/16:0)	0.0471542	0.174807	0.637733	-0.0941898	0.024534	0.514474	-0.0846654	0.336526	0.616404	0.0566785	0.517235	0.791799
estrone 3-sulfate	-0.109755	0.404153	0.806168	0.361296	0.0247777	0.514474	0.342888	0.311815	0.587663	-0.128163	0.702171	0.94897
sphingomyelin (d18:1/25:0, d19:0/24:1, d20:1/23:0, d19:1/24:0)*	0.0600417	0.398187	0.800581	-0.192688	0.0264022	0.538417	-0.263153	0.155964	0.370292	-0.0104228	0.953995	1
myristoyl dihydrosphingomyelin (d18:0/14:0)*	0.107977	0.078322	0.482961	-0.16006	0.027314	0.547238	-0.0956576	0.528777	0.801096	0.17238	0.261717	0.51799
lactosyl-N-palmitoyl-sphingosine (d18:1/16:0)	0.0512314	0.185567	0.637733	-0.102352	0.0279305	0.549942	-0.417305	0.000317069	0.00520458	-0.263722	0.0124064	0.0646461
1-palmitoyl-GPI (16:0)	-0.127442	0.375938	0.78511	0.382292	0.0291196	0.563638	0.518833	0.16631	0.389193	0.00909912	0.980142	1
andro steroid monosulfate C19H28O6S (1)*	-0.203985	0.264839	0.701745	0.478143	0.0305818	0.579008	1.71668	0.00124732	0.0138158	1.03455	0.0347021	0.140228
glycochenodeoxycholate	-0.38365	0.173314	0.637733	0.728825	0.0309277	0.579008	1.3855	0.0608285	0.202525	0.273029	0.699358	0.947411
oleoyl-oleoyl-glycerol (18:1/18:1) [2]*	-0.0564172	0.855754	1	-0.811012	0.0330089	0.608002	-2.72548	0.00247402	0.0206229	-1.97088	0.0210408	0.0957313
behenoyl dihydrosphingomyelin (d18:0/22:0)*	-0.0702653	0.450315	0.834277	-0.240306	0.033816	0.609349	-0.508758	0.0421294	0.156301	-0.338717	0.163618	0.381329
sphinganine-1-phosphate	-0.0406648	0.716986	0.961188	-0.290283	0.0343633	0.609349	-0.749686	0.0157587	0.0782452	-0.500068	0.0935025	0.275206
glycoursodeoxycholate	-0.443619	0.0648337	0.466437	0.594261	0.0346828	0.609349	0.550468	0.355692	0.629767	-0.487412	0.412363	0.684267
sphingomyelin (d18:2/16:0, d18:1/16:1)*	0.0488487	0.132049	0.575799	-0.0811564	0.0352675	0.610235	0.0168875	0.834507	0.987572	0.146893	0.0806623	0.246961
retinal	0.0467381	0.761705	0.986152	-0.395414	0.0358462	0.61099	1.1095	0.0101174	0.0583134	1.55165	0.000759289	0.0098535
retinol (Vitamin A)	-0.00111174	0.984659	1	-0.147874	0.0365616	0.612406	0.00277915	0.985054	1	0.149542	0.319684	0.585062
3-indoleglyoxylic acid	-0.151869	0.180239	0.637733	-0.282366	0.0370182	0.612406	-0.560145	0.0598142	0.19973	-0.429648	0.141455	0.347714
bilirubin degradation product, C16H18N2O5 (3)**	-0.218986	0.120055	0.544744	-0.347041	0.037538	0.612406	-0.121626	0.728749	0.943954	0.00642945	0.985351	1
1-palmitoyl-2-docosahexaenoyl-GPC (16:0/22:6)	0.0235988	0.694691	0.95889	-0.151268	0.0390388	0.62792	-0.095156	0.538538	0.807567	0.0797107	0.60589	0.872543
kynurenate	-0.211039	0.0075346	0.164096	-0.178882	0.041111	0.648346	0.330503	0.0844285	0.25191	0.298347	0.116788	0.312346
aspartate	-0.0747015	0.266083	0.701771	-0.164401	0.0414442	0.648346	-0.793736	0.000130305	0.00288381	-0.704036	0.000449366	0.00684234
leucylglycine	-0.0876525	0.731921	0.970599	-0.630741	0.0428234	0.66087	0.392669	0.550992	0.812961	0.935758	0.163974	0.381382
1-(1-enyl-palmitoyl)-2-linoleoyl-GPC (P-16:0/18:2)*	-0.0169219	0.71242	0.961188	-0.111428	0.0457441	0.681123	0.396629	0.00278476	0.0225772	0.491134	0.000423254	0.00653183
glycolithocholate	0.42551	0.222027	0.66901	0.830546	0.0458321	0.681123	0.761861	0.389478	0.666842	0.356825	0.684679	0.934173
glycodeoxycholate glucuronide (1)	-0.120882	0.651359	0.936841	0.648029	0.0459573	0.681123	-1.08771	0.123493	0.319794	-1.85662	0.0125534	0.0646461
4-hydroxyphenylpyruvate	0.0648761	0.586866	0.909364	0.287484	0.0469143	0.681123	0.0505341	0.868521	1	-0.172073	0.574413	0.844191
p-cresol glucuronide*	-0.116306	0.671456	0.947542	-0.66058	0.047118	0.681123	1.07003	0.138539	0.344686	1.61431	0.0306238	0.128104
isoeugenol sulfate	-0.417402	0.121554	0.544744	0.623052	0.0496413	0.6998	1.59418	0.0259461	0.112664	0.553722	0.412856	0.684267
ximenoylcarnitine (C26:1)*	0.0226615	0.72861	0.968652	-0.155346	0.0498679	0.6998	-0.902163	2.54116e-05	0.000814386	-0.724156	0.000296822	0.00521494
N-formylphenylalanine	0.310505	0.249898	0.68929	-0.628798	0.0508881	0.6998	0.446129	0.514454	0.784994	1.38543	0.0526892	0.182351
glycosyl-N-behenoyl-sphingadienine (d18:2/22:0)*	0.0908201	0.213386	0.660096	-0.169397	0.051098	0.6998	0.0189895	0.917601	1	0.279207	0.139292	0.345745
hydroxypalmitoyl sphingomyelin (d18:1/16:0(OH))**	0.0385556	0.313638	0.74007	-0.0892704	0.0514739	0.6998	0.052488	0.589409	0.841382	0.180314	0.0743058	0.232486
sphingomyelin (d18:0/18:0, d19:0/17:0)*	-0.00078571	0.993026	1	-0.210371	0.0536342	0.708461	-0.530071	0.0307194	0.126648	-0.320486	0.174919	0.398718
sphingomyelin (d18:1/22:2, d18:2/22:1, d16:1/24:2)*	0.0563854	0.290796	0.723506	-0.122939	0.0539504	0.708461	0.495002	0.00140137	0.0145544	0.674327	6.27699e-05	0.00159296
bilirubin degradation product, C17H18N2O4 (2)**	-0.238182	0.0867179	0.497647	-0.312346	0.0541743	0.708461	-0.573535	0.106397	0.291135	-0.49937	0.156483	0.371526
sphingomyelin (d18:1/20:2, d18:2/20:1, d16:1/22:2)*	0.0243422	0.804352	1	-0.228793	0.0545925	0.708461	0.472873	0.0720476	0.228551	0.726008	0.00859007	0.050307
S-methylcysteine sulfoxide	0.0686856	0.617462	0.924708	-0.317845	0.0556826	0.710196	0.234818	0.506801	0.777796	0.621349	0.0889834	0.266717
4-hydroxyphenylacetate	-0.0339422	0.81395	1	-0.33376	0.0559699	0.710196	0.117979	0.750018	0.949678	0.417797	0.266255	0.525152
2-oleoylglycerol (18:1)	-0.114059	0.797835	0.999244	-1.02142	0.0579233	0.722114	-1.43897	0.216581	0.46429	-0.531603	0.64237	0.903432
N6-carboxymethyllysine	0.407739	0.239595	0.677039	0.778508	0.0588835	0.722114	0.746627	0.397204	0.67501	0.375858	0.667804	0.918833
ethylmalonate	-0.0421752	0.768622	0.986827	0.326466	0.0595491	0.722114	0.0161283	0.96499	1	-0.352512	0.34302	0.608279
N-acetyl-isoputreanine	0.0164935	0.803254	1	-0.150536	0.0599565	0.722114	0.378602	0.0353846	0.139231	0.545631	0.00401826	0.031867
3-hydroxyisobutyrate	-0.20065	0.330234	0.754254	-0.463003	0.0600708	0.722114	1.13859	0.0392924	0.149076	1.40094	0.013408	0.0677519
glycolithocholate sulfate*	0.151296	0.506418	0.865627	0.509555	0.0625853	0.742474	0.738148	0.21306	0.459951	0.37989	0.515456	0.790136
bilirubin degradation product, C16H18N2O5 (4)**	-0.241333	0.176085	0.637733	-0.391195	0.0630648	0.742474	-0.123258	0.782891	0.972863	0.0266038	0.952529	1
levulinate (4-oxovalerate)	-0.135753	0.521116	0.877751	-0.471068	0.0638994	0.744624	0.720899	0.191664	0.430698	1.05621	0.0617296	0.201415
octadecanedioylcarnitine (C18-DC)*	0.270597	0.0786134	0.482961	-0.329374	0.064859	0.748172	0.234237	0.538584	0.807567	0.834208	0.0376386	0.147203
sphingomyelin (d18:1/18:1, d18:2/18:0)	0.0659906	0.0324842	0.353304	-0.0644525	0.0660689	0.753287	-0.0427515	0.567893	0.820855	0.0876917	0.247603	0.504032
sphingomyelin (d18:2/24:2)*	0.0504155	0.245458	0.678725	-0.09442	0.0666217	0.753287	0.670074	5.01273e-06	0.000221516	0.81491	3.17337e-07	2.78768e-05
5alpha-androstan-3alpha,17beta-diol monosulfate (1)	0.0964529	0.278141	0.713791	0.192919	0.0678914	0.75718	-1.26711	1.45973e-05	0.000588067	-1.36357	5.65619e-06	0.000293608
2'-O-methyluridine	-0.0312302	0.726194	0.966566	-0.195811	0.0682921	0.75718	-0.563433	0.0214889	0.0993535	-0.398852	0.0925287	0.273751
2-aminoadipate	-0.12162	0.369872	0.779324	0.294015	0.0692888	0.760845	0.341111	0.327948	0.606996	-0.0745248	0.828773	1
sphingomyelin (d17:1/14:0, d16:1/15:0)*	0.16313	0.0136213	0.216049	-0.132516	0.0713502	0.775655	-0.109879	0.485261	0.758007	0.185766	0.243437	0.499111
5-hydroxylysine	-0.0153747	0.875263	1	0.212252	0.071996	0.775655	-0.140422	0.577723	0.828845	-0.368049	0.153709	0.366464
sphinganine	0.206295	0.238034	0.677039	-0.369937	0.0736002	0.785528	-0.278812	0.52892	0.801096	0.297419	0.50209	0.774847
1-oleoyl-2-arachidonoyl-GPE (18:1/20:4)*	-0.0302205	0.712889	0.961188	-0.175894	0.0747325	0.785841	-1.0267	8.18282e-05	0.00207662	-0.881031	0.000411965	0.00653183
2-hydroxypalmitate	-0.0773114	0.0890092	0.50321	-0.0936993	0.0753102	0.785841	0.251553	0.0346966	0.137582	0.267941	0.025517	0.111223
N-stearoyl-sphingadienine (d18:2/18:0)*	0.0268382	0.836669	1	-0.277858	0.075991	0.785841	0.0573453	0.863667	0.997278	0.362041	0.285316	0.543973
2-hydroxysebacate	0.0278747	0.871721	1	0.367677	0.0766181	0.785841	1.73887	0.000761405	0.00999454	1.39907	0.00456146	0.0332463
2-hydroxyfluorene sulfate	-0.106815	0.692323	0.95889	0.573005	0.0770703	0.785841	0.459625	0.508482	0.778401	-0.220196	0.750369	0.974882
pregnanolone/allopregnanolone sulfate	0.207165	0.306504	0.7356	0.4236	0.0780321	0.788174	-0.455931	0.378735	0.651155	-0.672366	0.199376	0.442973
glycodeoxycholate	-0.166562	0.655844	0.938563	0.784045	0.0801812	0.788174	2.00625	0.0465132	0.167565	1.05564	0.277122	0.536395
1-oleoyl-2-docosahexaenoyl-GPE (18:1/22:6)*	0.16485	0.544261	0.890467	-0.567139	0.0811275	0.788174	-2.05926	0.00709536	0.0463023	-1.32727	0.0673177	0.215946
methylnaphthyl sulfate (2)*	0.296304	0.132951	0.575799	0.401052	0.0813112	0.788174	0.648927	0.196183	0.435032	0.544179	0.27539	0.535767
gentisate	-0.135423	0.649204	0.934919	0.620536	0.0819683	0.788174	2.54944	0.00296341	0.0236658	1.79348	0.0273069	0.117677
3,5-dichloro-2,6-dihydroxybenzoic acid	-0.0671562	0.121637	0.544744	-0.0875309	0.083055	0.788174	0.459362	0.000349649	0.00546984	0.479737	0.000224572	0.00413647
3-hydroxydecanoylcarnitine	-0.134721	0.468601	0.843417	-0.382799	0.0842236	0.788174	1.44345	0.00590268	0.0403644	1.69153	0.00175636	0.0174414
cerotoylcarnitine (C26)*	-0.115593	0.186523	0.637733	-0.177111	0.0846174	0.788174	-0.234301	0.292667	0.56938	-0.172782	0.434769	0.703267
N-carbamoylvaline	-0.232174	0.175862	0.637733	-0.345033	0.0860558	0.788174	-0.303539	0.482726	0.758007	-0.19068	0.65802	0.915298
21-hydroxypregnenolone monosulfate (1)	-0.158018	0.135664	0.580255	0.211697	0.0863666	0.788174	0.78058	0.00723521	0.0469466	0.410866	0.130798	0.334912
arabitol/xylitol	-0.0524444	0.465026	0.843417	0.146589	0.0866244	0.788174	0.662485	0.00155853	0.0156126	0.463452	0.0185689	0.0869086
butyrylcarnitine (C4)	0.179761	0.108767	0.544744	0.221483	0.0884262	0.788174	0.513637	0.0763098	0.236168	0.471915	0.101326	0.288563
S-methylcysteine	0.299844	0.0410579	0.380101	-0.283383	0.0889496	0.788174	0.13077	0.714152	0.936915	0.713997	0.0562052	0.190302
perfluorooctanesulfonate (PFOS)	-0.0339736	0.571442	0.902033	-0.121696	0.0896079	0.788174	0.829983	2.43461e-05	0.000814386	0.917705	6.81086e-06	0.000299154
N-acetylcarnosine	-0.184471	0.0108673	0.185231	-0.134923	0.0902799	0.788174	-0.206822	0.233587	0.485895	-0.256371	0.143577	0.347944
trans-urocanate	0.228863	0.0432706	0.380101	0.217813	0.0904324	0.788174	-0.00295735	0.991429	1	0.00809315	0.976548	1
glycocholate	-0.41737	0.118812	0.544744	0.525957	0.0905448	0.788174	1.15527	0.0940444	0.267827	0.211948	0.750264	0.974882
3-methylcytidine	0.02615	0.828785	1	0.245073	0.0907368	0.788174	-0.487271	0.127412	0.325514	-0.706194	0.0320884	0.132292
xanthurenate	-0.389251	0.0459898	0.391943	0.372094	0.0933679	0.788174	0.271644	0.568942	0.820855	-0.489701	0.308973	0.574479
1H-indole-7-acetic acid	0.262291	0.022558	0.286236	-0.21418	0.0956574	0.788174	0.132123	0.632414	0.879601	0.608593	0.0369442	0.144984
isovalerylcarnitine (C5)	0.215792	0.0308994	0.343518	0.187358	0.0960267	0.788174	0.191406	0.431165	0.71777	0.21984	0.367132	0.632375
1-stearoyl-2-arachidonoyl-GPS (18:0/20:4)	0.0458912	0.795153	0.99796	-0.35153	0.09643	0.788174	-0.19871	0.661793	0.900906	0.19871	0.661793	0.91703
2-methylcitrate/homocitrate	-0.369949	0.55132	0.894116	1.22964	0.0965958	0.788174	0.712936	0.653881	0.895111	-0.886655	0.577635	0.844635
phenylacetylglutamate	-0.138579	0.678237	0.949005	-0.66219	0.0969965	0.788174	1.75453	0.0510201	0.17818	2.27814	0.0139614	0.0699294
enterolactone sulfate	-0.0900229	0.807133	1	-0.726011	0.0996174	0.788174	-0.776888	0.415261	0.695349	-0.1409	0.881561	1
benzoate	-0.0682287	0.435476	0.83117	-0.170575	0.10045	0.788174	0.575425	0.0166547	0.0816293	0.677772	0.00595573	0.0393147
allantoin	-0.0146723	0.810526	1	-0.120019	0.100864	0.788174	-0.15956	0.315547	0.591715	-0.0542132	0.730111	0.96402
N-stearoyl-sphinganine (d18:0/18:0)*	0.0550191	0.789631	0.997472	-0.403973	0.101173	0.788174	-0.198747	0.707462	0.930786	0.260246	0.623605	0.88687
3-ureidopropionate	-0.0230783	0.768472	0.986827	-0.153411	0.101442	0.788174	0.390773	0.0631091	0.208297	0.521106	0.0163023	0.0785535
EDTA	0.0799114	0.739539	0.971542	-0.469954	0.10161	0.788174	-0.437045	0.480743	0.758007	0.112821	0.854704	1
maltotriose	0.00128051	0.997718	1	-0.875888	0.101916	0.788174	-0.535101	0.642319	0.888049	0.342068	0.766161	0.981736
9,10-DiHOME	0.0342538	0.894932	1	0.506658	0.102287	0.788174	1.21471	0.0795314	0.242499	0.742306	0.272085	0.531148
N-acetylasparagine	0.244625	0.166053	0.630749	-0.336391	0.102441	0.788174	0.347482	0.435368	0.720565	0.928498	0.046198	0.16802
glycerate	-0.00237089	0.968535	1	-0.117261	0.102766	0.788174	0.296085	0.0662714	0.214397	0.410976	0.0139348	0.0699294
N-oleoyltaurine	-0.351574	0.108294	0.544744	-0.412616	0.102995	0.788174	0.156129	0.773958	0.966062	0.217171	0.689825	0.937834
10-undecenoate (11:1n1)	-0.134353	0.548338	0.893298	-0.433413	0.103674	0.788174	0.224333	0.695299	0.924858	0.523393	0.364983	0.630575
2-methoxyhydroquinone sulfate (2)	-0.0732931	0.859734	1	-0.806514	0.103697	0.788174	-0.11214	0.916056	1	0.621081	0.56104	0.832836
stearoyl sphingomyelin (d18:1/18:0)	0.0186182	0.672075	0.947542	-0.0853358	0.103799	0.788174	0.0251378	0.823438	0.982147	0.129092	0.259444	0.515278
oleoyl-linoleoyl-glycerol (18:1/18:2) [2]	-0.00466687	0.9788	1	-0.341085	0.104216	0.788174	-0.907662	0.0549905	0.186461	-0.571244	0.214072	0.463891
3-formylindole	-0.202093	0.00857248	0.172689	-0.135274	0.106337	0.788452	-0.176543	0.332284	0.612046	-0.243362	0.186045	0.419888
docosahexaenoate (DHA; 22:6n3)	-0.233127	0.117193	0.544744	-0.276675	0.107954	0.788452	0.255761	0.491742	0.760934	0.29931	0.422085	0.690575
levulinoylcarnitine	0.383142	0.196995	0.647738	0.557905	0.107982	0.788452	1.32211	0.0878752	0.257317	1.14735	0.135043	0.339873
oleoylcholine	-0.603242	0.0418491	0.380101	0.538781	0.108027	0.788452	-0.0517138	0.942755	1	-1.19374	0.108984	0.298655
androstenediol (3beta,17beta) disulfate (2)	0.0662747	0.216308	0.660096	0.100738	0.108449	0.788452	0.678865	5.73091e-05	0.00159627	0.644402	0.000103421	0.00231583
N-acetylhistidine	-0.0188255	0.793469	0.99796	-0.13765	0.10866	0.788452	0.897406	8.42391e-05	0.00209133	1.01623	1.93392e-05	0.000712431
3-methoxytyramine sulfate	-0.461232	0.243113	0.677039	0.74281	0.109085	0.788452	-0.349351	0.726193	0.943954	-1.55339	0.130147	0.334017
flavin adenine dinucleotide (FAD)	-0.0245264	0.763262	0.986152	-0.155099	0.110231	0.791725	0.486787	0.0285776	0.120427	0.61736	0.00722516	0.044361
glycohyocholate	-0.265483	0.216497	0.660096	0.398673	0.11264	0.794722	0.463906	0.394993	0.674262	-0.20025	0.711393	0.957247
bilirubin (Z,Z)	-0.0581472	0.33586	0.759509	-0.112482	0.114265	0.794722	-0.984483	2.60255e-06	0.000134675	-0.930148	5.5954e-06	0.000293608
4-acetylcatechol sulfate (1)	-0.499766	0.057774	0.440636	-0.472264	0.115022	0.794722	0.5936	0.362245	0.637417	0.566097	0.384454	0.652372
1-(1-enyl-palmitoyl)-2-arachidonoyl-GPC (P-16:0/20:4)*	0.00345864	0.946812	1	-0.0971543	0.116119	0.794722	-0.225534	0.101641	0.281733	-0.124921	0.353073	0.61958
adenosine 5'-diphosphoribose (ADP-ribose)	-0.109923	0.341803	0.760343	-0.213768	0.116759	0.794722	-0.0519224	0.859507	0.997278	0.0519224	0.859507	1
sphingomyelin (d18:2/14:0, d18:1/14:1)*	0.14229	0.0786273	0.482961	-0.145241	0.116919	0.794722	-0.0685003	0.731488	0.943954	0.21903	0.279145	0.537122
ceramide (d18:2/24:1, d18:1/24:2)*	0.120182	0.0436017	0.380101	-0.105464	0.117127	0.794722	-0.213603	0.151086	0.363481	0.0120432	0.93373	1
undecanedioate (C11-DC)	-0.0026764	0.991016	1	-0.44393	0.117266	0.794722	1.37844	0.0332637	0.133288	1.8197	0.00681776	0.0430159
oxindolylalanine	-0.00164964	0.982628	1	-0.141463	0.11736	0.794722	-0.393897	0.0536824	0.185212	-0.254084	0.200731	0.444641
adenosine 5'-diphosphate (ADP)	-0.224694	0.448438	0.832709	-0.548849	0.117692	0.794722	-0.162077	0.8301	0.985487	0.162077	0.8301	1
16a-hydroxy DHEA 3-sulfate	-0.27593	0.0731813	0.474847	0.274929	0.118304	0.794722	1.40182	0.00129644	0.0139973	0.850959	0.0342474	0.139183
glutamine	-0.0420779	0.217606	0.660096	-0.0619506	0.120281	0.803279	0.109726	0.210476	0.455235	0.129599	0.142191	0.347714
tetrahydrocortisone glucuronide (5)	0.0202718	0.853	1	-0.201595	0.121816	0.808798	-0.172881	0.539782	0.807567	0.0489859	0.86146	1
tartarate	0.869516	0.211928	0.660096	1.25243	0.123446	0.808944	0.623014	0.722463	0.941841	0.240096	0.890979	1
glycochenodeoxycholate glucuronide (1)	-0.0665663	0.629408	0.925466	0.252265	0.123576	0.808944	0.539278	0.137601	0.343101	0.220447	0.534205	0.806508
2-naphthol sulfate	0.542473	0.0571652	0.440636	0.497402	0.124572	0.808944	0.340257	0.626846	0.879426	0.385328	0.582254	0.848849
tetradecadienedioate (C14:2-DC)*	-0.176955	0.459509	0.843417	0.434165	0.124843	0.808944	1.07673	0.0889867	0.257992	0.46561	0.448304	0.718644
cortisone	-0.0651388	0.67976	0.949005	-0.2856	0.127557	0.808944	-0.235928	0.560948	0.815183	-0.0154664	0.969462	1
4-hydroxyphenylacetylglutamine	-0.1866	0.106602	0.544744	-0.202339	0.128217	0.808944	1.55484	2.37225e-05	0.000814386	1.57058	2.09591e-05	0.000747978
proline	-0.0366988	0.495422	0.858532	-0.096744	0.128727	0.808944	0.0576258	0.675383	0.905307	0.117671	0.395841	0.66186
N-acetylglucosaminylasparagine	0.265987	0.0423355	0.380101	0.223741	0.129678	0.808944	0.331507	0.30438	0.581275	0.373753	0.248587	0.505135
docosatrienoate (22:3n3)	-0.301478	0.277179	0.713791	0.491411	0.130575	0.808944	0.859479	0.228899	0.478759	0.06659	0.924325	1
acisoga	-0.0468277	0.52539	0.881051	-0.131374	0.132149	0.808944	0.816349	0.000290354	0.00502401	0.900896	0.000101789	0.00231583
sphingomyelin (d17:1/16:0, d18:1/15:0, d16:1/17:0)*	0.0737591	0.0168416	0.240413	-0.0511279	0.132877	0.808944	-0.0194878	0.790788	0.974918	0.105399	0.161582	0.378127
palmitoylcholine	-0.50671	0.172167	0.637733	0.645831	0.133778	0.808944	0.556358	0.551243	0.812961	-0.596183	0.523395	0.798919
3-hydroxyoleoylcarnitine	0.00256894	0.990398	1	-0.380544	0.133856	0.808944	1.23951	0.0330775	0.133251	1.62262	0.00715716	0.044361
arachidonate (20:4n6)	-0.254863	0.0154693	0.235546	-0.173265	0.134525	0.808944	0.108095	0.666016	0.902541	0.0264966	0.91555	1
Fibrinopeptide A (3-16)**	-2.22045e-16	1	1	-0.124761	0.134622	0.808944	-0.0623806	0.729246	0.943954	0.0623806	0.729246	0.96402
candesartan	0	1	1	0.102595	0.135543	0.808944	0.0512976	0.729893	0.943954	-0.0512976	0.729893	0.96402
metoprolol	0	1	1	0.0956835	0.135968	0.808944	0.0478417	0.73019	0.943954	-0.0478417	0.73019	0.96402
3-carboxy-4-methyl-5-propyl-2-furanpropanoate (CMPF)	0.66669	0.0841308	0.492705	-0.657059	0.136427	0.808944	-3.23061	0.0026636	0.0220422	-1.90686	0.056324	0.190302
linoleoyl-arachidonoyl-glycerol (18:2/20:4) [2]*	-0.285469	0.173318	0.637733	-0.361601	0.137101	0.808944	-0.127724	0.807948	0.977554	-0.0515918	0.921735	1
gabapentin	0.0231569	0.848589	1	-0.214145	0.137248	0.808944	-1.0823	0.00217504	0.0189202	-0.845002	0.0124323	0.0646461
metoprolol acid metabolite*	0	1	1	0.0802721	0.137339	0.808944	0.040136	0.731145	0.943954	-0.040136	0.731145	0.964166
1-stearoyl-2-docosahexaenoyl-GPC (18:0/22:6)	-0.0502254	0.534345	0.885663	-0.141991	0.137421	0.808944	-0.0583253	0.777668	0.968887	0.0334404	0.871305	1
uracil	0.200585	0.244147	0.677039	-0.297109	0.139454	0.81456	-0.55626	0.209404	0.454589	-0.0585661	0.892714	1
fructose	0.480482	0.0614733	0.459254	0.429401	0.140724	0.81456	-0.205605	0.744328	0.948953	-0.154524	0.806262	0.997527
adenosine 5'-monophosphate (AMP)	-0.225323	0.45984	0.843417	-0.529225	0.141079	0.81456	-0.282439	0.71658	0.938457	0.0214636	0.977953	1
3-hydroxyoctanoylcarnitine (1)	-0.0862641	0.581658	0.906171	-0.272553	0.141229	0.81456	1.1491	0.00878753	0.053665	1.33539	0.00302711	0.0257982
dihomo-linolenoyl-choline	-0.554976	0.0294272	0.336174	0.414664	0.144519	0.829348	-0.0632463	0.917982	1	-1.03289	0.104226	0.294818
3beta,7alpha-dihydroxy-5-cholestenoate	-0.0493468	0.776966	0.989827	-0.300415	0.145883	0.830213	1.4262	0.00421379	0.0316589	1.67727	0.00113698	0.0128558
acetoacetate	-0.320439	0.21232	0.660096	0.434344	0.146123	0.830213	1.50186	0.029043	0.121491	0.747076	0.25546	0.512727
palmitoyl-sphingosine-phosphoethanolamine (d18:1/16:0)	0.0567265	0.267534	0.702354	-0.0863501	0.148395	0.838944	0.276788	0.0424335	0.156825	0.419865	0.00370367	0.0302114
N-palmitoyl-sphingosine (d18:1/16:0)	0.053927	0.360477	0.772662	-0.099623	0.150021	0.84396	0.11284	0.454189	0.73468	0.26639	0.0867897	0.262311
2-methoxyhydroquinone sulfate (1)	-0.391837	0.26689	0.702278	-0.588338	0.153167	0.852642	-1.098	0.226698	0.475026	-0.901501	0.31798	0.584383
alpha-hydroxymetoprolol	-2.22045e-16	1	1	0.0376572	0.153441	0.852642	0.0188286	0.741836	0.947625	-0.0188286	0.741836	0.972648
sphingomyelin (d17:2/16:0, d18:2/15:0)*	0.170081	0.00448654	0.109013	-0.0908309	0.153804	0.852642	-0.0313261	0.820282	0.979945	0.229586	0.107311	0.298655
ribitol	-0.0468155	0.5651	0.901319	0.135796	0.157391	0.864556	0.424627	0.051986	0.179903	0.242016	0.252477	0.509415
beta-cryptoxanthin	-0.0416847	0.826445	1	-0.316921	0.159244	0.864556	0.273271	0.576636	0.828325	0.548508	0.268153	0.52617
hydrochlorothiazide	-0.0130954	0.698147	0.95889	0.0561546	0.159666	0.864556	0.034625	0.689449	0.919802	-0.034625	0.689449	0.937834
catechol sulfate	-0.0621524	0.717104	0.961188	-0.284421	0.160945	0.864556	0.188168	0.669197	0.904405	0.410437	0.35558	0.622261
guaiacol sulfate	-0.134375	0.445193	0.832096	-0.290023	0.161094	0.864556	0.0214597	0.961813	1	0.177108	0.693314	0.941457
1-myristoyl-2-arachidonoyl-GPC (14:0/20:4)*	0.0131882	0.903321	1	-0.180053	0.161492	0.864556	-0.314566	0.266419	0.532871	-0.121325	0.663904	0.91703
3-phosphoglycerate	-0.176077	0.386325	0.794925	-0.33346	0.161953	0.864556	-0.317816	0.540264	0.807567	-0.160433	0.756357	0.97783
arachidoylcarnitine (C20)*	0.21546	0.187715	0.637733	-0.264379	0.16272	0.864556	-0.147242	0.720101	0.939834	0.332597	0.42142	0.690475
hyocholate	-0.0533187	0.896977	1	-0.680688	0.162767	0.864556	1.24841	0.245555	0.504653	1.87577	0.0874664	0.263553
sphingosine	0.00638026	0.970084	1	-0.278532	0.166713	0.881419	-0.149265	0.732777	0.944505	0.135647	0.756284	0.97783
3-hydroxyoctanoylcarnitine (2)	0.0163871	0.914883	1	-0.249697	0.168787	0.888271	1.13084	0.0087219	0.0536216	1.39693	0.0018378	0.0179381
N6-carbamoylthreonyladenosine	-0.0774968	0.102625	0.537606	-0.074406	0.17027	0.891967	0.319397	0.0124696	0.0665433	0.316307	0.0132168	0.0670965
androstenediol (3beta,17beta) monosulfate (1)	-0.226397	0.0177291	0.243935	0.142917	0.172783	0.900998	-0.0252643	0.91153	1	-0.394579	0.0943319	0.276933
2-methylserine	-0.212197	0.229039	0.672397	-0.278663	0.173605	0.901166	0.702027	0.125369	0.32205	0.768493	0.0952939	0.27904
stearoylcholine*	-0.630065	0.0418141	0.380101	0.468787	0.176226	0.905625	0.54123	0.474637	0.754052	-0.557622	0.461541	0.735118
N6-methyllysine	0.0474953	0.15317	0.613756	-0.0517109	0.176795	0.905625	-1.20518	4.53741e-12	1.72724e-09	-1.10597	2.1268e-11	8.09603e-09
N-acetylmethionine	-0.0663597	0.483673	0.850785	0.150031	0.177733	0.905625	0.431126	0.0859719	0.255013	0.214736	0.378819	0.645733
guanidinosuccinate	0.302993	0.0628694	0.46362	0.24774	0.178225	0.905625	1.06676	0.0137385	0.0706727	1.12202	0.0100998	0.0565391
linoleoyl ethanolamide	-0.236072	0.0827303	0.491759	-0.208076	0.178429	0.905625	0.722198	0.0416076	0.15579	0.694202	0.049302	0.176361
cysteine s-sulfate	0.226922	0.30055	0.733395	0.341703	0.181091	0.909095	-0.504466	0.368095	0.641016	-0.619247	0.271725	0.531148
cys-gly, oxidized	-0.0454312	0.595217	0.914064	-0.134602	0.181342	0.909095	-0.105355	0.630865	0.879426	-0.016184	0.940987	1
sulfate*	0.161269	0.206131	0.653894	0.197288	0.181501	0.909095	0.320785	0.323077	0.60348	0.284765	0.379115	0.645733
malonate	0.0311212	0.882251	1	0.33057	0.182965	0.912429	0.870935	0.1176	0.308026	0.571486	0.295853	0.556613
arachidonoylcholine	-0.562455	0.10862	0.544744	0.5294	0.186113	0.921346	0.395219	0.65036	0.89161	-0.696635	0.426888	0.696437
4-hydroxyphenylacetoylcarnitine	0.11416	0.448197	0.832709	-0.232973	0.186816	0.921346	1.38946	0.00154871	0.0156126	1.73659	0.000184929	0.00351982
1-(1-enyl-stearoyl)-2-arachidonoyl-GPE (P-18:0/20:4)*	-0.0415978	0.682638	0.94954	-0.157669	0.188519	0.921346	0.134171	0.607715	0.858924	0.250242	0.342369	0.608279
sphingomyelin (d18:1/14:0, d16:1/16:0)*	0.0442703	0.307585	0.7356	-0.0664384	0.188784	0.921346	0.0402351	0.714582	0.936915	0.150944	0.179478	0.407482
S-allylcysteine	0.584034	0.429973	0.83117	1.13829	0.189159	0.921346	-0.0570681	0.975827	1	-0.611327	0.745824	0.974882
1-stearoyl-GPI (18:0)	-0.137699	0.231323	0.674819	0.174915	0.189594	0.921346	0.113203	0.696547	0.924858	-0.19941	0.49388	0.76528
arachidate (20:0)	-0.0944021	0.505046	0.865627	-0.217282	0.191254	0.922346	0.453481	0.218467	0.467207	0.576361	0.122078	0.319754
21-hydroxypregnenolone disulfate	-0.0460248	0.498419	0.860812	0.104097	0.192025	0.922346	1.19346	9.99143e-07	6.85995e-05	1.04334	6.32148e-06	0.000299154
imidazole lactate	-0.14264	0.104522	0.540107	-0.130631	0.192408	0.922346	0.257316	0.245698	0.504653	0.245306	0.267685	0.52617
octanoylcarnitine (C8)	-0.0117947	0.941341	1	-0.246141	0.193296	0.922346	0.279427	0.499383	0.771713	0.513773	0.220541	0.469883
1-linoleoyl-GPA (18:2)*	-0.265611	0.142969	0.593711	-0.27041	0.193838	0.922346	0.675196	0.146506	0.3575	0.679995	0.143809	0.347944
cysteinylglycine	-0.366761	0.108211	0.544744	0.336113	0.196932	0.929135	-0.393624	0.489744	0.759901	-1.0965	0.0642085	0.207136
linoleoylcholine*	-0.570688	0.0985504	0.525909	0.507257	0.197179	0.929135	1.05952	0.224278	0.473431	-0.0184213	0.982815	1
uridine	0.118896	0.180888	0.637733	-0.131753	0.198317	0.929135	-0.0305326	0.890987	1	0.220117	0.329009	0.597298
creatine	0.353453	6.9501e-05	0.0056693	0.108291	0.198519	0.929135	-0.617713	0.00278755	0.0225772	-0.372551	0.0528531	0.182351
N-linoleoyltaurine*	-0.125143	0.47774	0.845859	-0.264679	0.200138	0.931975	0.408553	0.368263	0.641016	0.54809	0.231227	0.483628
phenylacetylglutamine	0.0288653	0.84781	1	-0.226895	0.200758	0.931975	0.947869	0.0219078	0.100199	1.20363	0.00499294	0.0358613
2-hydroxynervonate*	-0.0927996	0.380537	0.790134	-0.157565	0.202296	0.935091	-0.147829	0.583851	0.835211	-0.0830629	0.757623	0.97783
phosphate	-0.0287271	0.558963	0.896832	0.0733582	0.203726	0.935091	0.132941	0.296595	0.573056	0.0308555	0.806047	0.997527
eicosenedioate (C20:1-DC)*	-0.106518	0.507444	0.865627	0.238953	0.20474	0.935091	0.866181	0.0451005	0.164028	0.52071	0.213265	0.463021
N-acetylthreonine	0.0179472	0.79299	0.99796	-0.102174	0.20476	0.935091	-0.107259	0.542613	0.807801	0.0128631	0.941515	1
hippurate	0.216823	0.307677	0.7356	-0.313007	0.205524	0.935091	0.596972	0.274633	0.541677	1.1268	0.0468118	0.168767
5-(galactosylhydroxy)-L-lysine	-0.0871185	0.437107	0.83117	0.16476	0.208899	0.941539	0.812391	0.0092998	0.0556041	0.560513	0.0607761	0.198872
taurocholate	0.0933166	0.781208	0.990166	0.492748	0.212808	0.941539	0.834295	0.338428	0.616404	0.434863	0.614756	0.878795
1-dihomo-linolenylglycerol (20:3)	-0.11326	0.6294	0.925466	0.343205	0.21321	0.941539	0.0164695	0.978115	1	-0.439996	0.466715	0.742324
1-palmitoyl-2-arachidonoyl-GPI (16:0/20:4)*	0.0280516	0.848735	1	0.21553	0.213383	0.941539	0.268374	0.479617	0.758007	0.0808962	0.830276	1
thyroxine	-0.029478	0.571464	0.902033	-0.076028	0.213547	0.941539	0.268891	0.0543493	0.185675	0.315441	0.0264062	0.114661
glucuronide of piperine metabolite C17H21NO3 (3)*	-0.376361	0.242256	0.677039	0.461553	0.215273	0.941539	0.806694	0.326085	0.606496	-0.0312201	0.969301	1
1-carboxyethylisoleucine	-0.0328178	0.832006	1	0.225149	0.216393	0.941539	1.1589	0.00785821	0.0501345	0.900934	0.0325323	0.13364
succinylcarnitine (C4-DC)	-0.0607151	0.327558	0.751357	-0.0888968	0.217819	0.941539	-0.233504	0.148224	0.358861	-0.205322	0.200906	0.444641
5alpha-androstan-3alpha,17beta-diol disulfate	0.268837	0.257549	0.700212	0.338784	0.218017	0.941539	0.471984	0.434486	0.720149	0.402037	0.504673	0.777782
tetradecanedioate (C14-DC)	-0.0825066	0.565967	0.901442	0.207391	0.218574	0.941539	1.39562	0.00102566	0.0123295	1.10572	0.00641103	0.0406744
tryptophan	0.00391482	0.916416	1	-0.0539167	0.219616	0.941539	-0.57266	6.79143e-06	0.000287252	-0.514828	2.61225e-05	0.000877408
alpha-hydroxyisovalerate	0.150255	0.0229885	0.287978	0.0891336	0.219983	0.941539	0.687723	0.000286278	0.00502401	0.748844	0.000116232	0.00245809
1-linoleoyl-GPE (18:2)*	-0.243578	0.0693283	0.47095	0.185432	0.220105	0.941539	-0.0701063	0.831599	0.986175	-0.499117	0.140899	0.347531
N2-acetyllysine	-0.087209	0.424293	0.829696	-0.155723	0.221773	0.941539	0.792416	0.00916276	0.0552148	0.86093	0.00523382	0.0371244
cholesterol sulfate	0.00134782	0.979812	1	0.0762599	0.223891	0.941539	0.32521	0.0258646	0.112664	0.250298	0.0786476	0.243863
1-(1-enyl-palmitoyl)-2-palmitoleoyl-GPC (P-16:0/16:1)*	-0.0229184	0.591295	0.911637	-0.0608375	0.224221	0.941539	0.0319711	0.769745	0.963869	0.0698901	0.523985	0.798919
palmitoloelycholine	-0.754166	0.00877053	0.172689	0.375223	0.224697	0.941539	-0.503508	0.458013	0.738242	-1.6329	0.0235297	0.104556
decanoylcarnitine (C10)	-0.0248172	0.885491	1	-0.246148	0.224833	0.941539	0.25795	0.561245	0.815183	0.479281	0.28541	0.543973
caproate (6:0)	0.141305	0.111753	0.544744	0.122687	0.225268	0.941539	0.328436	0.147368	0.358755	0.347055	0.126918	0.328663
taurodeoxycholic acid 3-sulfate	0.489607	0.114145	0.544744	0.427587	0.225822	0.941539	-0.410086	0.595468	0.846855	-0.348066	0.651923	0.910142
glycodeoxycholate 3-sulfate	-0.347661	0.226412	0.670864	0.401395	0.226467	0.941539	0.8132	0.268629	0.534276	0.0641431	0.92936	1
dopamine 3-O-sulfate	-0.613717	0.119749	0.544744	0.543721	0.226699	0.941539	-0.0692342	0.943712	1	-1.22667	0.219929	0.469796
beta-alanine	0.0966588	0.317113	0.740579	-0.135439	0.227528	0.941539	0.036661	0.880939	1	0.268759	0.279379	0.537122
4-methoxyphenol sulfate	-0.204985	0.534169	0.885663	-0.465499	0.227957	0.941539	0.721525	0.395822	0.674416	0.982039	0.251491	0.508988
pyridoxal	-0.0736159	0.458269	0.843417	0.139628	0.228568	0.941539	-0.811365	0.00407331	0.0308061	-1.02461	0.00056738	0.00809934
ceramide (d18:1/20:0, d16:1/22:0, d20:1/18:0)*	0.0895653	0.627095	0.925466	-0.259484	0.230176	0.941539	-0.734031	0.130867	0.330642	-0.384981	0.418266	0.68728
serotonin	-0.693256	0.171065	0.637604	-0.697402	0.230395	0.941539	-0.74283	0.559748	0.815183	-0.738684	0.561922	0.832836
trans-4-hydroxyproline	-0.0637949	0.695464	0.95889	0.229093	0.231222	0.941539	-0.155671	0.709628	0.93256	-0.448559	0.289484	0.548243
nervonoylcarnitine (C24:1)*	0.051955	0.463145	0.843417	-0.0989725	0.231568	0.941539	-0.346877	0.0659367	0.214397	-0.19595	0.284648	0.543973
N,N,N-trimethyl-alanylproline betaine (TMAP)	-0.0107891	0.824888	1	-0.068287	0.233533	0.941539	0.443965	0.00184097	0.0170926	0.501463	0.000625706	0.00860911
docosapentaenoate (n3 DPA; 22:5n3)	-0.375665	0.0428522	0.380101	-0.246133	0.233744	0.941539	0.779152	0.0956658	0.270422	0.64962	0.160287	0.376641
eugenol sulfate	-0.926618	0.0186653	0.252053	0.51169	0.234639	0.941539	-0.871624	0.358658	0.633057	-2.30993	0.0218068	0.0988228
glycosyl-N-stearoyl-sphingosine (d18:1/18:0)	0.0507267	0.505164	0.865627	-0.105775	0.234736	0.941539	-0.0817874	0.674333	0.905307	0.074714	0.70097	0.948469
sphingadienine	0.00167605	0.995372	1	-0.402586	0.23616	0.941539	-0.679946	0.364252	0.639963	-0.275683	0.710519	0.957247
hydroxy-CMPF*	0.0817313	0.610834	0.924708	-0.222931	0.236313	0.941539	-1.98167	9.31425e-05	0.00226316	-1.67701	0.000527551	0.00762611
behenoyl sphingomyelin (d18:1/22:0)*	0.0238123	0.578315	0.906171	-0.0592475	0.237661	0.941539	-0.0363022	0.740552	0.947305	0.0467577	0.67004	0.920802
2-aminobutyrate	-0.222113	0.0413602	0.380101	-0.143061	0.237822	0.941539	-0.208488	0.434121	0.720149	-0.28754	0.284079	0.543973
taurochenodeoxycholate	0.571662	0.181663	0.637733	0.579833	0.23827	0.941539	0.635395	0.555475	0.814316	0.627224	0.560525	0.832836
butyrylglycine	-0.149995	0.61239	0.924708	0.405298	0.242574	0.95286	2.81122	0.00125818	0.0138158	2.25593	0.00688115	0.0431774
4-methylbenzenesulfonate	0.0621033	0.439893	0.83117	0.109538	0.242804	0.95286	-0.279763	0.181826	0.416242	-0.327198	0.121412	0.318741
3-bromo-5-chloro-2,6-dihydroxybenzoic acid*	-0.0235862	0.614666	0.924708	-0.063983	0.243721	0.952887	0.832318	8.7538e-07	6.66456e-05	0.872714	4.4004e-07	3.58947e-05
sulfate of piperine metabolite C16H19NO3 (2)*	-0.50777	0.283445	0.718082	0.637907	0.24448	0.952887	0.729909	0.543789	0.807801	-0.415768	0.728646	0.96402
4-vinylphenol sulfate	0.0111936	0.970491	1	-0.412671	0.245836	0.954916	-1.33098	0.0981479	0.276753	-0.907117	0.250777	0.508681
3-decenoylcarnitine	0.150499	0.618284	0.924708	-0.409793	0.246726	0.955122	2.7188	0.00197994	0.0179452	3.27909	0.000360767	0.00597096
androsterone sulfate	0.133332	0.0362558	0.371048	0.0810781	0.250713	0.957506	-1.05949	1.02118e-06	6.85995e-05	-1.00724	2.0785e-06	0.000131869
1-palmitoyl-2-palmitoleoyl-GPC (16:0/16:1)*	0.0124179	0.937683	1	0.214221	0.250886	0.957506	-0.11712	0.774034	0.966062	-0.318924	0.437443	0.706592
carotene diol (3)	0.224515	0.0852339	0.495923	0.168502	0.252886	0.957506	-0.7114	0.0369531	0.143053	-0.655387	0.0526825	0.182351
2-O-methylascorbic acid	-0.0817503	0.166525	0.630749	-0.0772793	0.253575	0.957506	0.317298	0.0421547	0.156301	0.312827	0.0448388	0.166228
cystathionine	-0.0878218	0.659636	0.941317	0.265974	0.25486	0.957506	1.13778	0.0354783	0.139231	0.783983	0.135691	0.340569
1-linoleoyl-2-arachidonoyl-GPC (18:2/20:4n6)*	-0.0530815	0.357741	0.772662	-0.0762168	0.255567	0.957506	-0.0252877	0.86298	0.997278	-0.00215246	0.988275	1
N1-methylinosine	0.00543347	0.94823	1	-0.111633	0.255934	0.957506	0.609087	0.00950273	0.0565214	0.726153	0.00272749	0.0237771
imidazole propionate	-0.340632	0.0012524	0.0522918	0.122032	0.256992	0.957506	0.682307	0.00823648	0.0519014	0.219642	0.355811	0.622261
3-hydroxy-3-methylglutarate	0.197546	0.194927	0.647738	0.198395	0.257134	0.957506	0.866046	0.0330265	0.133251	0.865197	0.03318	0.135327
perfluorohexanesulfonate (PFHxS)	-0.117934	0.0831082	0.491759	-0.0869476	0.257677	0.957506	1.39009	6.30258e-08	7.19754e-06	1.3591	8.93863e-08	1.27599e-05
adrenate (22:4n6)	-0.389177	0.0104871	0.185231	-0.18344	0.262065	0.957506	0.488553	0.181878	0.416242	0.282816	0.432623	0.702902
11-ketoetiocholanolone glucuronide	0.26857	0.154605	0.615227	-0.241483	0.262828	0.957506	1.22687	0.0159882	0.0787003	1.73692	0.00134676	0.0143738
dodecenedioate (C12:1-DC)*	-0.354822	0.15917	0.618272	0.321113	0.265187	0.957506	1.68965	0.0134323	0.0694104	1.01372	0.119135	0.314937
3,4-dihydroxybutyrate	0.0891347	0.291974	0.723829	0.108919	0.265578	0.957506	0.282854	0.195762	0.434943	0.263069	0.227557	0.477996
11beta-hydroxyandrosterone glucuronide	-0.0207426	0.719946	0.962345	-0.0754203	0.265819	0.957506	0.834092	1.49334e-05	0.000588067	0.88877	6.59862e-06	0.000299154
1-stearoyl-2-oleoyl-GPS (18:0/18:1)	-0.408149	0.144155	0.596467	-0.354241	0.266642	0.957506	-0.432948	0.536691	0.807511	-0.486856	0.487776	0.762783
2-hydroxy-3-methylvalerate	0.0503966	0.578615	0.906171	0.117741	0.266881	0.957506	0.871604	0.00113084	0.0129411	0.804259	0.00223151	0.0205515
gamma-glutamylhistidine	-0.115585	0.180735	0.637733	0.109836	0.267147	0.957506	0.572793	0.0145145	0.0739981	0.347372	0.119975	0.315694
oleoyl-linoleoyl-glycerol (18:1/18:2) [1]	-0.036236	0.764333	0.986152	-0.156814	0.268273	0.957506	-0.340517	0.278981	0.548359	-0.21994	0.480534	0.756924
pantoprazole	0.13265	0.409031	0.810961	-0.206685	0.268651	0.957506	-0.169668	0.67865	0.908579	0.169668	0.67865	0.929299
1-(1-enyl-oleoyl)-GPE (P-18:1)*	-0.0771799	0.570558	0.902033	-0.175308	0.270095	0.957506	-1.21267	0.00213109	0.018866	-1.11455	0.00410194	0.0323063
2-palmitoleoyl-GPC (16:1)*	-0.024314	0.924697	1	0.332096	0.271052	0.957506	0.152628	0.817228	0.979302	-0.203782	0.757775	0.97783
1,2-dilinoleoyl-GPE (18:2/18:2)*	-0.610321	0.0234018	0.287978	0.324545	0.271335	0.957506	0.377938	0.559851	0.815183	-0.556929	0.392642	0.660378
glycerol	-0.254109	0.125033	0.553439	-0.207078	0.271748	0.957506	1.48101	0.00166565	0.0162578	1.43398	0.00217454	0.0202276
1-palmitoyl-2-docosahexaenoyl-GPE (16:0/22:6)*	0.133811	0.234914	0.675747	-0.142428	0.272264	0.957506	-1.51443	2.88048e-05	0.000862356	-1.23819	0.000273343	0.00487747
maltotetraose	0.156019	0.676008	0.949005	-0.478794	0.273117	0.957506	0.237698	0.803736	0.976454	0.872511	0.366366	0.63201
3-hydroxyoctanoate	-0.176456	0.34893	0.769263	-0.239384	0.273162	0.957506	1.78988	0.00116668	0.0130623	1.85281	0.000856312	0.0106294
11beta-hydroxyetiocholanolone glucuronide*	0.166281	0.0864876	0.497647	-0.119837	0.273618	0.957506	0.396659	0.10923	0.293776	0.682777	0.00920026	0.0529354
erucoylcarnitine (C22:1)*	0.0360707	0.878224	1	-0.300413	0.276366	0.957506	1.36798	0.0329125	0.133251	1.70446	0.00981099	0.0555726
myristoylcarnitine (C14)	0.0511784	0.623658	0.925466	-0.132694	0.276471	0.957506	0.780236	0.00779883	0.0500352	0.964109	0.00158857	0.0163437
1-palmitoyl-2-stearoyl-GPC (16:0/18:0)	-0.0428225	0.385638	0.794925	-0.0623739	0.276509	0.957506	0.0533383	0.671343	0.905163	0.0728896	0.562811	0.832836
dopamine 4-sulfate	-0.912105	0.0381399	0.377692	0.528794	0.277912	0.957506	-0.183802	0.863214	0.997278	-1.6247	0.138769	0.345745
mannonate*	0.0755996	0.340896	0.760343	0.0995495	0.2791	0.957506	-0.268561	0.191918	0.430698	-0.292511	0.156873	0.371679
1-palmitoyl-2-linoleoyl-GPE (16:0/18:2)	0.0620867	0.65294	0.937775	0.174587	0.279538	0.957506	-0.629844	0.0863347	0.255297	-0.742345	0.0461855	0.16802
pseudouridine	-0.061998	0.0772127	0.482961	-0.042668	0.279807	0.957506	0.170538	0.0596043	0.199613	0.151208	0.0918001	0.272301
succinate	-0.121926	0.308068	0.7356	0.149406	0.280199	0.957506	0.31886	0.299099	0.575005	0.0475278	0.875312	1
isoleucine	0.034744	0.403946	0.806168	0.0521043	0.281316	0.957506	-0.151079	0.164046	0.385552	-0.168439	0.122963	0.320603
dihomo-linolenate (20:3n3 or n6)	-0.28021	0.00639163	0.145985	-0.117454	0.28145	0.957506	0.149211	0.533926	0.805474	-0.0135458	0.954743	1
N-acetyl-3-methylhistidine*	0.0720544	0.855412	1	0.498754	0.281747	0.957506	-0.793903	0.437334	0.722772	-1.2206	0.237274	0.490883
glycine	0.0702024	0.198217	0.647738	-0.0673139	0.282177	0.957506	-0.255779	0.0734589	0.23027	-0.118262	0.392523	0.660378
N,N-dimethyl-5-aminovalerate	-0.543032	0.0674645	0.47095	-0.357329	0.28341	0.957506	-0.108699	0.881531	1	-0.294402	0.687025	0.936255
4-methylnonanoylcarnitine	-0.00398077	0.990441	1	-0.417676	0.283515	0.957506	-2.38047	0.0105012	0.0596635	-1.96678	0.0301633	0.12758
alanine	-0.0293499	0.530477	0.883691	-0.0584593	0.283981	0.957506	0.156142	0.200677	0.441567	0.185252	0.132162	0.337431
dimethylguanidino valeric acid (DMGV)*	0.31237	0.450743	0.834277	-0.516033	0.284233	0.957506	0.710778	0.502937	0.775107	1.53918	0.155303	0.369492
linoleoyl-arachidonoyl-glycerol (18:2/20:4) [1]*	-0.284164	0.0727508	0.474751	0.188493	0.289258	0.970064	0.151927	0.697048	0.924858	-0.32073	0.414289	0.684687
GlcNAc sulfate conjugate of C21H34O2 steroid**	-0.190929	0.231637	0.674819	-0.194266	0.289914	0.970064	-1.16308	0.00836779	0.0519349	-1.15974	0.00852591	0.0501886
pyruvate	0.0976158	0.258747	0.700212	0.105273	0.29053	0.970064	0.602727	0.0112025	0.0627121	0.59507	0.0121126	0.0643379
oleoyl-arachidonoyl-glycerol (18:1/20:4) [2]*	-0.35615	0.187331	0.637733	-0.325776	0.292272	0.970064	-0.656929	0.338	0.616404	-0.687303	0.316675	0.583294
cholesterol	0.137131	0.0353908	0.367421	-0.0757859	0.292667	0.970064	-0.0420479	0.789992	0.974918	0.170869	0.285847	0.543973
1-(1-enyl-palmitoyl)-2-arachidonoyl-GPE (P-16:0/20:4)*	0.0187148	0.857689	1	-0.12849	0.293085	0.970064	0.113141	0.673238	0.905307	0.260345	0.336555	0.602969
eicosapentaenoylcholine	-0.296737	0.422095	0.828234	0.450663	0.293907	0.970064	0.236996	0.801206	0.974918	-0.510404	0.58875	0.852158
1-stearoyl-2-linoleoyl-GPE (18:0/18:2)*	0.028166	0.802784	1	0.137945	0.295954	0.971371	-0.639174	0.0368855	0.143053	-0.748953	0.016416	0.0787692
pregnenetriol sulfate*	-0.159732	0.0102932	0.185231	0.0697722	0.296158	0.971371	0.268577	0.0780201	0.239803	0.0390728	0.789612	0.996302
ethyl glucuronide	-0.336464	0.343481	0.760343	-0.427826	0.298046	0.971371	1.16813	0.204141	0.446608	1.25949	0.172359	0.396044
2,2'-Methylenebis(6-tert-butyl-p-cresol)	-0.198941	0.736793	0.971542	0.719892	0.29831	0.971371	-0.0907417	0.952288	1	-1.00957	0.508002	0.781857
tetrahydrocortisol glucuronide	-0.00394339	0.963381	1	-0.104086	0.300694	0.971371	0.070472	0.749457	0.949678	0.170615	0.442324	0.71246
myristoleoylcarnitine (C14:1)*	-0.0325879	0.849222	1	-0.20706	0.301991	0.971371	0.43647	0.326839	0.60691	0.610943	0.174879	0.398718
lanthionine	-0.38389	0.398076	0.800581	0.5404	0.305044	0.971371	1.7489	0.140992	0.348512	0.824614	0.478063	0.755604
ceramide (d16:1/24:1, d18:1/22:1)*	0.463712	0.0332879	0.35863	-0.24599	0.305753	0.971371	-0.782082	0.148321	0.358861	-0.0723795	0.890675	1
3-ethylcatechol sulfate (1)	-0.155363	0.658369	0.940998	0.420105	0.305842	0.971371	2.0783	0.0299041	0.124183	1.50283	0.106312	0.298655
N,N-dimethyl-pro-pro	-0.0756889	0.118974	0.544744	-0.0563473	0.306003	0.971371	0.577145	0.000102576	0.00240143	0.557803	0.000148906	0.00298335
palmitoyl-docosahexaenoyl-glycerol (16:0/22:6) [1]*	-0.208452	0.70031	0.959656	-0.644176	0.308567	0.971371	-1.84862	0.192353	0.430698	-1.4129	0.314694	0.581155
androstenediol (3beta,17beta) disulfate (1)	-0.0495501	0.432947	0.83117	0.0746601	0.308852	0.971371	0.560346	0.00215214	0.0189057	0.436136	0.0125669	0.0646461
1-palmitoleoylglycerol (16:1)*	0.170697	0.539791	0.889526	-0.329855	0.309015	0.971371	-1.37038	0.0652554	0.212919	-0.869832	0.229812	0.481552
lignoceroylcarnitine (C24)*	0.117442	0.205456	0.653569	-0.107813	0.310469	0.971371	-0.138954	0.552849	0.813599	0.0863011	0.711649	0.957247
1-linoleoylglycerol (18:2)	-0.138346	0.46036	0.843417	-0.220545	0.311136	0.971371	-0.590278	0.225183	0.473588	-0.508079	0.294155	0.556168
Fibrinopeptide B (1-13)**	-0.0857685	0.763927	0.986152	-0.337606	0.311819	0.971371	-0.125919	0.863454	0.997278	0.125919	0.863454	1
5-methylthioadenosine (MTA)	-0.0085613	0.926783	1	0.109944	0.313147	0.971371	0.392878	0.11181	0.296946	0.274372	0.258905	0.515103
1-palmitoylglycerol (16:0)	0.113411	0.769069	0.986827	0.455345	0.313197	0.971371	0.923326	0.356344	0.629945	0.581393	0.558785	0.832836
laurylcarnitine (C12)	-0.0434266	0.765088	0.986152	-0.1706	0.315151	0.971371	0.828383	0.0358748	0.140305	0.955556	0.0173315	0.0824691
1-carboxyethylphenylalanine	0.0212425	0.884295	1	0.171153	0.3161	0.971371	1.30703	0.00211806	0.018866	1.15712	0.00534815	0.0372346
dihydroferulic acid sulfate	-0.822214	0.0312836	0.343518	0.420935	0.316359	0.971371	1.74522	0.0696882	0.22355	0.502075	0.58724	0.851541
serine	0.552757	6.64763e-06	0.00126526	-0.107969	0.316932	0.971371	0.430855	0.0802667	0.242499	1.09158	0.000152355	0.00299981
linolenate [alpha or gamma; (18:3n3 or 6)]	-0.609841	0.01058	0.185231	-0.25481	0.319141	0.971371	1.46932	0.0154204	0.0768998	1.11429	0.0581712	0.193366
delta-CEHC	-0.0687819	0.735368	0.971542	0.236765	0.319191	0.971371	2.30505	0.000238678	0.00446837	1.9995	0.000945326	0.0112454
octadecadienedioate (C18:2-DC)*	-0.171179	0.38168	0.791068	0.225597	0.319491	0.971371	0.882444	0.0875524	0.25703	0.485668	0.334427	0.601849
o-cresol sulfate	-0.259549	0.313104	0.74007	0.29555	0.319682	0.971371	0.20041	0.758662	0.956524	-0.35469	0.587578	0.851541
5alpha-androstan-3alpha,17beta-diol monosulfate (2)	0.105625	0.114336	0.544744	0.0750211	0.321799	0.971371	-0.590062	0.0018353	0.0170926	-0.559458	0.00281948	0.0243928
argininate*	-0.125882	0.489682	0.855071	-0.209554	0.322459	0.971371	0.439621	0.349581	0.62672	0.523292	0.267733	0.52617
phenylalanylhydroxyproline*	0.402765	0.227501	0.671333	0.377016	0.324826	0.971371	0.662547	0.434027	0.720149	0.688295	0.416667	0.685639
oleoylcarnitine (C18:1)	-0.00690879	0.935081	1	-0.0975814	0.325145	0.971371	-0.540597	0.020672	0.096357	-0.449924	0.0494183	0.176361
pantoate	0.00944443	0.968152	1	0.27176	0.325835	0.971371	0.568701	0.354126	0.629767	0.306385	0.614849	0.878795
malate	-0.0588602	0.712134	0.961188	0.182557	0.326833	0.971371	0.918682	0.0340921	0.13613	0.677265	0.108988	0.298655
branched-chain, straight-chain, or cyclopropyl 10:1 fatty acid (1)*	-0.544188	0.00896445	0.173515	0.217883	0.326929	0.971371	1.68334	0.00232146	0.0196378	0.921265	0.0704033	0.222716
1-stearoyl-2-oleoyl-GPC (18:0/18:1)	-0.016907	0.846711	1	0.100137	0.327215	0.971371	-0.333779	0.147649	0.358755	-0.450823	0.0554685	0.18909
1-carboxyethylvaline	-0.0198507	0.854371	1	0.123734	0.327612	0.971371	1.19224	0.000318311	0.00520458	1.04866	0.00107428	0.0122682
quinolinate	-0.0201933	0.77728	0.989827	-0.0810987	0.330662	0.971371	-0.0288676	0.874682	1	0.0320379	0.861063	1
5-hydroxy-2-methylpyridine sulfate	0.807762	0.135323	0.580255	0.597351	0.330684	0.971371	0.2173	0.871961	1	0.427711	0.751304	0.974988
dihomo-linolenoylcarnitine (C20:3n3 or 6)*	0.0743571	0.383495	0.793391	-0.0959892	0.331086	0.971371	-0.781551	0.00162002	0.0159489	-0.611205	0.00987849	0.0555726
myo-inositol	-0.0468014	0.636863	0.930047	0.112305	0.331115	0.971371	0.298714	0.247128	0.504867	0.139607	0.583491	0.848849
sarcosine	0.149242	0.684759	0.951332	-0.415663	0.332352	0.971371	-0.28929	0.758854	0.956524	0.275616	0.769898	0.981736
taurolithocholate 3-sulfate	0.760142	0.0105171	0.185231	0.308453	0.332495	0.971371	-0.225737	0.746948	0.949678	0.225951	0.746716	0.974882
Fibrinopeptide A, phosphono-ser(3)*	-0.00998788	0.97712	1	-0.394474	0.332516	0.971371	-0.682133	0.448612	0.732999	-0.297646	0.739411	0.972648
hypoxanthine	-0.156679	0.209843	0.660096	-0.138301	0.33371	0.971371	0.422117	0.188826	0.426164	0.403739	0.207962	0.454097
4-methylguaiacol sulfate	-0.706526	0.101127	0.532201	-0.470055	0.33372	0.971371	-0.252912	0.812844	0.977554	-0.489383	0.647516	0.907317
inosine 5'-monophosphate (IMP)	0.059261	0.70415	0.960856	-0.175672	0.334598	0.971371	-0.117467	0.769084	0.963869	0.117467	0.769084	0.981736
indole-3-carboxylate	0.052869	0.810457	1	-0.248181	0.335041	0.971371	0.403432	0.478222	0.757461	0.704482	0.221555	0.470342
N-carbamoylalanine	0.149557	0.527157	0.882122	0.264426	0.33623	0.971371	0.447571	0.461619	0.740621	0.332702	0.583033	0.848849
succinimide	-0.355821	0.226754	0.670864	0.324102	0.336924	0.971371	0.666453	0.373389	0.646076	-0.0134696	0.985498	1
gamma-glutamylisoleucine*	-0.00634763	0.930333	1	0.0814658	0.33695	0.971371	0.490816	0.0148862	0.0752217	0.403003	0.0406517	0.156311
2S,3R-dihydroxybutyrate	-0.379954	0.00360687	0.0995333	-0.130187	0.338888	0.971371	0.436044	0.155373	0.369657	0.186277	0.535189	0.806508
adenosine	-0.185727	0.433379	0.83117	0.261558	0.34118	0.971371	-0.331771	0.583926	0.835211	-0.779056	0.206106	0.451771
5-dodecenoylcarnitine (C12:1)	0.0181799	0.968837	1	-0.517139	0.341532	0.971371	1.14126	0.344764	0.62339	1.67658	0.170644	0.393688
pregnenetriol disulfate*	-0.166125	0.00280461	0.0865639	0.0547316	0.341943	0.971371	1.12566	2.01816e-08	2.88093e-06	0.904807	5.72345e-07	4.27637e-05
phytanate	0.00746765	0.967356	1	-0.202529	0.342118	0.971371	0.34229	0.467776	0.74505	0.552286	0.246403	0.502485
hydroquinone sulfate	-0.265852	0.268742	0.70264	-0.262273	0.342672	0.971371	1.13401	0.0732873	0.23027	1.13043	0.0741272	0.232486
4-oxo-retinoic acid	-0.0696159	0.595502	0.914064	-0.144649	0.343311	0.971371	-1.78279	3.00482e-05	0.000862356	-1.70776	5.00775e-05	0.00139484
citramalate	-0.411861	0.0429576	0.380101	0.212856	0.344546	0.971371	1.60001	0.00383567	0.0294524	0.975293	0.059832	0.196911
gluconate	-0.0091143	0.956112	1	0.182739	0.344883	0.971371	-0.143757	0.735504	0.945292	-0.335609	0.433313	0.702902
1,2,3-benzenetriol sulfate (1)	-0.199164	0.579467	0.906171	0.394795	0.345115	0.971371	0.871007	0.348484	0.62672	0.277047	0.763197	0.981498
cortisol	-0.02331	0.830508	1	-0.119452	0.347402	0.971371	0.525678	0.0712891	0.227408	0.62182	0.0356742	0.141951
N-palmitoyltaurine	-0.138737	0.470334	0.843417	-0.209312	0.347815	0.971371	0.0373827	0.939161	1	0.107958	0.825641	1
phenylacetate	0.201802	0.154615	0.615227	-0.151381	0.347871	0.971371	0.715493	0.054397	0.185675	1.06868	0.00632662	0.0405899
linolenoylcarnitine (C18:3)*	-0.0434331	0.733474	0.970599	-0.139641	0.34789	0.971371	0.264616	0.421981	0.704535	0.360824	0.276916	0.536395
1-(1-enyl-stearoyl)-GPE (P-18:0)*	-0.0842263	0.481622	0.850097	-0.129988	0.349343	0.973048	-0.115635	0.705236	0.930786	-0.0698739	0.818994	1
palmitoleoylcarnitine (C16:1)*	-0.0614721	0.614062	0.924708	-0.131883	0.352611	0.979762	0.419119	0.188698	0.426164	0.48953	0.127682	0.329895
indolin-2-one	0.155616	0.591526	0.911637	0.312694	0.353976	0.981165	1.56898	0.0447459	0.163258	1.4119	0.0682742	0.216581
undecenoylcarnitine (C11:1)	0.253423	0.258173	0.700212	-0.237425	0.356235	0.983824	0.297179	0.600556	0.851969	0.788027	0.173803	0.39856
docosahexaenoylcarnitine (C22:6)*	0.658191	0.0560474	0.437952	-0.35244	0.357832	0.983824	-0.975557	0.254835	0.516912	0.0350738	0.966789	1
ectoine	-0.661936	0.00952854	0.18136	0.250473	0.358047	0.983824	0.900627	0.143683	0.352116	-0.0117818	0.984306	1
3-methylhistidine	0.0316444	0.944612	1	0.488226	0.358512	0.983824	-2.41405	0.0496016	0.175916	-2.87063	0.0219484	0.0990716
N-acetylglutamate	-0.0539023	0.557208	0.896832	0.0977604	0.359641	0.983824	0.72661	0.00525839	0.0372987	0.574947	0.022199	0.0994702
beta-sitosterol	0.0179503	0.882816	1	-0.130063	0.360104	0.983824	0.772361	0.0212003	0.0984176	0.920374	0.00742336	0.0453341
3-(3-hydroxyphenyl)propionate sulfate	-0.467729	0.274145	0.711843	0.447696	0.362376	0.987669	2.47617	0.0311433	0.127475	1.56074	0.159254	0.374985
glucuronate	-0.103957	0.363314	0.772662	0.119501	0.365425	0.990747	1.07391	0.00129923	0.0139973	0.850451	0.00770738	0.0467695
pristanate	-0.181312	0.698596	0.95889	-0.49319	0.365854	0.990747	-0.155939	0.89655	1	0.155939	0.89655	1
17alpha-hydroxypregnenolone 3-sulfate	-0.253381	0.0816131	0.490538	0.147165	0.367102	0.990747	0.751658	0.046733	0.167827	0.351113	0.333612	0.601849
branched-chain, straight-chain, or cyclopropyl 12:1 fatty acid*	-0.439997	0.0783851	0.482961	-0.252441	0.367421	0.990747	0.837225	0.183994	0.419528	0.649669	0.298238	0.559258
2-butenoylglycine	-0.132903	0.388483	0.795802	0.160393	0.367843	0.990747	1.2351	0.00462356	0.0340652	0.941804	0.0245117	0.108079
pregnanediol-3-glucuronide	0.376174	0.000936523	0.0445629	-0.102329	0.370771	0.996145	0.834765	0.00314837	0.0247962	1.31327	3.72558e-05	0.00106365
vanillic acid glycine	-0.144686	0.621277	0.92503	0.303776	0.372463	0.996145	0.972214	0.203786	0.446608	0.523751	0.487151	0.762783
beta-hydroxyisovaleroylcarnitine	-0.0490818	0.580853	0.906171	-0.0921337	0.372464	0.996145	0.229202	0.319282	0.597738	0.272253	0.239226	0.493134
3-hydroxyhippurate sulfate	-0.161339	0.719535	0.962345	0.465387	0.373836	0.997478	0.503317	0.662663	0.900906	-0.123408	0.914622	1
glucuronide of C10H18O2 (8)*	-0.328962	0.484247	0.850785	-0.482862	0.375747	1	0.458531	0.702684	0.929855	0.612432	0.610709	0.876168
fumarate	-0.0575065	0.630178	0.925466	0.122675	0.377147	1	1.02472	0.00291265	0.0234242	0.844537	0.0111822	0.0611011
2-hydroxyphenylacetate	0.110627	0.388842	0.795802	-0.130897	0.377457	1	0.161933	0.62074	0.873011	0.403457	0.225054	0.475068
alpha-CEHC sulfate	-0.0614433	0.750576	0.976262	0.197721	0.379849	1	1.75181	0.00190171	0.0175142	1.49265	0.00637201	0.0406527
N-formylanthranilic acid	-0.110674	0.430196	0.83117	-0.142265	0.380754	1	-0.262193	0.46586	0.744073	-0.230602	0.520638	0.795942
behenoylcarnitine (C22)*	0.189961	0.374373	0.784466	-0.216025	0.381508	1	-0.250171	0.645951	0.889838	0.155815	0.774415	0.983739
5alpha-pregnan-3beta,20alpha-diol monosulfate (2)	0.123089	0.328268	0.751357	-0.125364	0.387241	1	0.223759	0.485868	0.758007	0.472212	0.149762	0.358549
picolinate	-0.0241531	0.812772	1	0.102389	0.388794	1	0.121244	0.643768	0.888976	-0.00529858	0.983832	1
threonine	-0.129117	0.0741052	0.478125	-0.0696288	0.388992	1	-0.22839	0.208491	0.453518	-0.287878	0.117082	0.3124
N2-acetyl,N6-methyllysine	0.17876	0.135234	0.580255	-0.116485	0.389974	1	-1.91095	2.71238e-06	0.000134675	-1.6157	2.39586e-05	0.000829113
betaine	-0.161944	0.0152744	0.235546	-0.0615885	0.39212	1	-0.15478	0.334361	0.613891	-0.255136	0.118726	0.314937
2-acetamidophenol sulfate	-0.631234	0.0640714	0.466437	-0.324404	0.393092	1	0.391794	0.640299	0.88633	0.0849648	0.919067	1
N-alpha-acetylornithine	-0.454746	0.0277442	0.333515	0.192663	0.393717	1	0.731313	0.152178	0.364731	0.0839033	0.866045	1
ferulic acid 4-sulfate	0.158713	0.626846	0.925466	0.322921	0.394647	1	-0.019149	0.981705	1	-0.183357	0.826309	1
1-(1-enyl-palmitoyl)-2-oleoyl-GPE (P-16:0/18:1)*	-0.0503403	0.471769	0.843417	-0.0687252	0.39613	1	0.432159	0.0235343	0.105812	0.450544	0.018843	0.0878313
picolinoylglycine	0.0308121	0.778883	0.989827	-0.107219	0.401316	1	-0.0931949	0.740756	0.947305	0.044836	0.873396	1
cis-4-decenoylcarnitine (C10:1)	-0.179301	0.276724	0.713791	-0.158658	0.401597	1	0.782444	0.0718112	0.228436	0.761801	0.0790097	0.243863
1-oleoyl-2-linoleoyl-GPE (18:1/18:2)*	-0.137921	0.294095	0.723829	0.126225	0.403185	1	-0.411514	0.224709	0.473464	-0.67566	0.0530671	0.182535
1-oleoyl-GPG (18:1)*	-0.335946	0.145272	0.598179	0.218019	0.404273	1	-0.526423	0.36556	0.641016	-1.08039	0.0720658	0.22672
myristate (14:0)	-0.38117	0.0286284	0.333693	-0.158664	0.404826	1	1.28766	0.00560188	0.0388392	1.06516	0.0183368	0.0861756
ribonate	0.0913854	0.773442	0.989827	-0.307215	0.405691	1	2.52347	0.00521365	0.0372124	2.92207	0.00167418	0.0168968
dimethylarginine (SDMA + ADMA)	-0.0385199	0.361303	0.772662	-0.04042	0.405903	1	0.0642636	0.550326	0.812961	0.0661637	0.538712	0.809486
1-linoleoyl-GPI (18:2)*	-0.156363	0.121616	0.544744	0.0947129	0.406271	1	1.16739	0.000140476	0.00302685	0.916317	0.00146491	0.0152084
guanidinoacetate	-0.000987173	0.990088	1	-0.0765398	0.408336	1	-0.626233	0.00558209	0.0388392	-0.550681	0.0128647	0.0658809
5-acetylamino-6-amino-3-methyluracil	0.0685308	0.704384	0.960856	-0.173153	0.409696	1	1.66022	0.00168353	0.0162931	1.9019	0.000493647	0.00741769
erythronate*	-0.0671036	0.357625	0.772662	0.069278	0.409789	1	0.820009	0.000233939	0.00445264	0.683628	0.00131967	0.0143543
gamma-glutamyl-epsilon-lysine	0.0155963	0.899169	1	-0.117819	0.411141	1	0.265476	0.404719	0.681968	0.398892	0.215612	0.464583
bilirubin (E,Z or Z,E)*	-0.131491	0.147188	0.598179	-0.0844347	0.411461	1	-1.08102	0.00010483	0.00240143	-1.12807	6.48383e-05	0.00159912
beta-hydroxyisovalerate	0.111294	0.327411	0.751357	-0.107375	0.411469	1	0.459332	0.122122	0.316963	0.678001	0.027288	0.117677
6-oxopiperidine-2-carboxylate	-0.0134481	0.909648	1	-0.113117	0.412444	1	0.870596	0.00894674	0.0543467	0.970265	0.00423916	0.0327103
pro-hydroxy-pro	-0.23365	0.107378	0.544744	0.133893	0.412507	1	0.320568	0.377905	0.651155	-0.0469751	0.896174	1
3-(4-hydroxyphenyl)lactate	-0.0384515	0.531324	0.883691	-0.058181	0.413736	1	0.259324	0.109763	0.294248	0.279054	0.0868243	0.262311
N-acetyltheanine	0.204407	0.641186	0.931596	0.416174	0.413965	1	0.954422	0.399413	0.676749	0.742656	0.510492	0.783578
phenol sulfate	-0.424791	0.00726673	0.162718	-0.136317	0.415419	1	0.610842	0.10921	0.293776	0.322368	0.386625	0.654113
3-hydroxymyristate	-0.218013	0.305459	0.7356	-0.198659	0.416312	1	1.36167	0.0187641	0.0896595	1.34232	0.0202836	0.0937807
xanthosine	-0.121518	0.395086	0.800339	-0.133862	0.4168	1	0.980422	0.012911	0.0676347	0.992766	0.0119733	0.0638951
3,7-dimethylurate	-0.339784	0.137403	0.583326	-0.209349	0.418533	1	1.71358	0.00649205	0.0431042	1.58314	0.010874	0.0597027
tyramine O-sulfate	-0.0916019	0.809622	1	-0.356842	0.419942	1	1.62345	0.107466	0.292205	1.88869	0.0640391	0.207136
deoxycholate	-0.15788	0.644641	0.932103	0.320132	0.420628	1	1.02418	0.250417	0.509761	0.546164	0.534961	0.806508
androstenediol (3beta,17beta) monosulfate (2)	0.068863	0.682045	0.94954	-0.157239	0.420783	1	0.839665	0.0623361	0.206539	1.06577	0.021021	0.0957313
sulfate of piperine metabolite C16H19NO3 (3)*	-0.4656	0.281882	0.717873	0.399269	0.421098	1	0.392896	0.719823	0.939834	-0.471973	0.66678	0.918532
N-acetylputrescine	0.0363655	0.584786	0.907372	0.0620727	0.421361	1	0.488951	0.00873347	0.0536216	0.463244	0.0122454	0.0646461
gamma-tocopherol/beta-tocopherol	-0.120447	0.280942	0.717873	-0.102921	0.421799	1	0.118483	0.675413	0.905307	0.100958	0.72108	0.96402
sulfate of piperine metabolite C18H21NO3 (1)*	-0.352828	0.327984	0.751357	0.333182	0.421845	1	-0.216357	0.813014	0.977554	-0.902368	0.329508	0.597298
1-(1-enyl-stearoyl)-2-oleoyl-GPE (P-18:0/18:1)	-0.0258662	0.795222	0.99796	-0.092948	0.422756	1	0.47467	0.074765	0.232655	0.541752	0.0443981	0.165155
5-dodecenoate (12:1n7)	-0.368087	0.225808	0.670864	0.277034	0.424812	1	1.51844	0.0582939	0.196022	0.873317	0.261417	0.51799
creatinine	-0.0347328	0.184758	0.637733	-0.0236942	0.426504	1	0.0991937	0.141972	0.349424	0.0881551	0.189334	0.42313
1-(1-enyl-palmitoyl)-GPE (P-16:0)*	-0.0925351	0.441247	0.83117	-0.110202	0.427274	1	-0.316988	0.306735	0.583818	-0.29932	0.333781	0.601849
2-hydroxy-4-(methylthio)butanoic acid	0.0536732	0.615953	0.924708	0.0982763	0.428649	1	0.68434	0.0199505	0.0937589	0.639737	0.028273	0.120477
eicosenoate (20:1)	-0.425165	0.0464054	0.392555	-0.184811	0.433189	1	0.918212	0.0890095	0.257992	0.677858	0.20174	0.445623
3-methyladipate	0.453649	0.21078	0.660096	0.323986	0.433213	1	1.25571	0.178398	0.413247	1.38537	0.13957	0.345745
tridecenedioate (C13:1-DC)*	0.0216704	0.90959	1	-0.17381	0.433836	1	1.35594	0.0110444	0.0621314	1.55142	0.00446518	0.0332187
ascorbic acid 3-sulfate*	-0.102104	0.120106	0.544744	-0.0579474	0.434052	1	1.53975	7.92644e-09	1.50867e-06	1.49559	1.2724e-08	2.42181e-06
linoleoyl-docosahexaenoyl-glycerol (18:2/22:6) [1]*	0.0517509	0.866757	1	-0.2803	0.434764	1	-1.40017	0.0884433	0.257992	-1.06812	0.186918	0.420198
N-acetyltaurine	-0.184906	0.0107582	0.185231	-0.0603083	0.435704	1	-0.288484	0.102438	0.283254	-0.413082	0.023643	0.104653
glycochenodeoxycholate 3-sulfate	-0.303633	0.0694324	0.47095	0.145248	0.435796	1	0.763362	0.0747675	0.232655	0.314481	0.447463	0.718644
5alpha-pregnan-3beta,20beta-diol monosulfate (1)	0.172142	0.124734	0.553439	0.0984506	0.436528	1	0.890174	0.00424378	0.0316758	0.963866	0.00230067	0.0210189
erucate (22:1n9)	-0.207389	0.243575	0.677039	-0.157373	0.438943	1	0.400331	0.376717	0.650849	0.350314	0.438138	0.706714
2,3-dihydroxyisovalerate	-0.440945	0.32746	0.751357	0.397716	0.442134	1	1.13566	0.325677	0.606496	0.296998	0.794814	0.996302
2'-deoxyuridine	0.100114	0.416548	0.820998	0.10872	0.444382	1	-0.183305	0.560446	0.815183	-0.191911	0.542353	0.813212
5-methyluridine (ribothymidine)	-0.0122578	0.750293	0.976262	-0.0337354	0.450883	1	0.135208	0.180808	0.415638	0.156685	0.123787	0.321283
arabinose	0.294772	0.507855	0.865627	-0.385914	0.453512	1	2.50021	0.0375905	0.14454	3.18089	0.0103018	0.0573886
3-(methylthio)acetaminophen sulfate*	-0.507117	0.20333	0.650456	-0.340263	0.453554	1	0.0834268	0.933613	1	-0.0834268	0.933613	1
glucuronide of piperine metabolite C17H21NO3 (5)*	-0.158879	0.616104	0.924708	0.275025	0.454093	1	0.786935	0.337328	0.616404	0.35303	0.663889	0.91703
homocitrulline	-0.0167438	0.920927	1	0.14649	0.4552	1	1.30885	0.0062149	0.0417495	1.14562	0.0144839	0.0719155
theanine	1.21644	0.0629256	0.46362	0.542653	0.455363	1	2.6105	0.115081	0.304218	3.28429	0.051399	0.181166
2-hydroxyglutarate	0.0157451	0.850177	1	-0.0717753	0.458837	1	0.0646123	0.762735	0.958536	0.152133	0.479536	0.756395
sulfate of piperine metabolite C18H21NO3 (3)*	-0.241568	0.428055	0.83117	0.259707	0.460104	1	0.160109	0.836565	0.98796	-0.341165	0.660872	0.91703
S-1-pyrroline-5-carboxylate	-0.0196219	0.817923	1	0.0731407	0.460257	1	-0.450455	0.0500568	0.176981	-0.543218	0.0206087	0.0948995
2-ethylphenylsulfate	0.299699	0.463567	0.843417	-0.347912	0.461214	1	-0.443867	0.670789	0.905163	0.203744	0.845021	1
cyclo(gly-pro)	0.162325	0.5828	0.906171	0.251737	0.462069	1	0.672103	0.378343	0.651155	0.582691	0.443884	0.713965
glutamate, gamma-methyl ester	-0.158536	0.183134	0.637733	-0.099517	0.462084	1	0.227363	0.449743	0.732999	0.168343	0.574451	0.844191
2-keto-3-deoxy-gluconate	0.117065	0.447339	0.832709	0.130443	0.463172	1	-0.0212821	0.956742	1	-0.0346602	0.929611	1
methylsuccinate	-0.0179329	0.898974	1	0.119766	0.465762	1	0.0916822	0.800411	0.974918	-0.0460165	0.898964	1
nonanoylcarnitine (C9)	-0.0518619	0.846398	1	0.226767	0.466091	1	1.41948	0.0494319	0.17586	1.14085	0.108199	0.298655
2-linoleoylglycerol (18:2)	-0.0921457	0.740196	0.971542	-0.234909	0.466556	1	0.526356	0.462878	0.740621	0.669119	0.352741	0.61958
3-hydroxydecanoate	-0.259409	0.163272	0.629923	-0.153446	0.466892	1	1.57456	0.00272221	0.0223652	1.46859	0.00460796	0.0333056
2,4-di-tert-butylphenol	-0.135859	0.293933	0.723829	0.107794	0.467483	1	-0.227064	0.490658	0.760287	-0.470718	0.161132	0.377849
citrulline	0.0191621	0.74988	0.976262	-0.0506052	0.468387	1	-0.560045	0.00150756	0.0153717	-0.490278	0.0043217	0.0329026
3-acetylphenol sulfate	-0.341146	0.228109	0.671392	0.233875	0.468878	1	0.594387	0.4084	0.686882	0.019366	0.97832	1
3-methylxanthine	-0.34774	0.212669	0.660096	-0.230192	0.468981	1	2.30224	0.00344358	0.0269354	2.18469	0.00506558	0.0361556
theophylline	0.267787	0.200408	0.647738	-0.171681	0.470673	1	2.11068	0.0006144	0.00825465	2.55015	8.68826e-05	0.00206708
3-methyl catechol sulfate (1)	-0.165935	0.558491	0.896832	0.236548	0.47112	1	0.190681	0.792574	0.974918	-0.211802	0.770258	0.981736
arabonate/xylonate	-0.0793799	0.441945	0.83117	0.0849087	0.475817	1	0.732029	0.0106759	0.0603558	0.56774	0.0409547	0.156947
kynurenine	0.052687	0.436056	0.83117	-0.0555763	0.476199	1	0.109347	0.527575	0.801096	0.21761	0.215479	0.464583
cis-3,4-methyleneheptanoate	-1.28427	0.000776006	0.0402818	-0.270433	0.477691	1	3.7489	0.000218593	0.00423107	2.73506	0.00367991	0.0302114
cysteine sulfinic acid	0.0595725	0.639967	0.931596	0.104661	0.478298	1	0.193814	0.553797	0.813946	0.148726	0.648973	0.908245
isoursodeoxycholate	0.346452	0.177423	0.637733	0.206593	0.478551	1	0.498479	0.442133	0.728594	0.638337	0.327326	0.595233
hydroxy-N6,N6,N6-trimethyllysine*	0.122866	0.202841	0.650456	0.077792	0.478576	1	0.354921	0.153867	0.366888	0.399995	0.110442	0.300156
4-imidazoleacetate	0.720705	0.260425	0.701427	0.514297	0.482337	1	3.48037	0.0415059	0.15579	3.68677	0.0318519	0.131793
dihydrocaffeate sulfate (2)	-0.956785	0.0414694	0.380101	0.362617	0.482429	1	2.7746	0.0230191	0.103904	1.4552	0.210976	0.458924
1-oleoyl-GPE (18:1)	-0.275418	0.0392199	0.380101	0.102919	0.483116	1	-0.476369	0.152344	0.364731	-0.854706	0.0147919	0.072812
sebacate (C10-DC)	0.0719187	0.732144	0.970599	0.170362	0.48469	1	1.51038	0.0101886	0.0583134	1.41194	0.0152842	0.074592
linoleoylcarnitine (C18:2)*	-0.066249	0.54373	0.890467	-0.0881715	0.484707	1	0.340505	0.230369	0.480076	0.362428	0.20282	0.447145
9-hydroxystearate	-0.438472	0.286262	0.719048	-0.325364	0.489442	1	1.29191	0.222865	0.471319	1.1788	0.264531	0.522654
oleoyl ethanolamide	-0.103518	0.436384	0.83117	-0.105608	0.490932	1	0.338618	0.323406	0.60348	0.340708	0.320503	0.585623
1-stearoyl-2-arachidonoyl-GPC (18:0/20:4)	-0.0146292	0.667798	0.944949	-0.0271936	0.491269	1	-0.0172059	0.84375	0.9903	-0.00464148	0.957577	1
orotate	-0.0208361	0.698176	0.95889	-0.0428779	0.491329	1	-0.317198	0.0302726	0.125259	-0.295156	0.0422144	0.158659
beta-citrylglutamate	-0.128821	0.115858	0.544744	-0.0633718	0.491634	1	0.192734	0.349105	0.62672	0.127284	0.533729	0.806508
deoxycholic acid 12-sulfate*	0.338442	0.217912	0.660096	0.214188	0.493585	1	1.33215	0.0652377	0.212919	1.4564	0.0455545	0.167599
cis-3,4-methyleneheptanoylcarnitine	-0.278696	0.203908	0.650456	-0.170405	0.494648	1	2.72458	7.07531e-05	0.00187983	2.61629	0.000111497	0.00244864
margaroylcarnitine (C17)*	0.190472	0.120212	0.544744	0.0938158	0.496487	1	-0.233466	0.446992	0.732999	-0.13681	0.65429	0.911219
3-hydroxyhexanoate	-0.148325	0.441979	0.83117	-0.150761	0.497807	1	0.894642	0.080196	0.242499	0.897077	0.0794386	0.24412
aconitate [cis or trans]	-0.0145283	0.90479	1	0.0955361	0.498243	1	0.762865	0.0223353	0.101218	0.652801	0.0467443	0.168767
2-aminooctanoate	0.0151967	0.88995	1	-0.0860071	0.500083	1	0.0270362	0.923557	1	0.12824	0.649847	0.908354
3-hydroxylaurate	-0.396389	0.0823153	0.491759	-0.171586	0.500513	1	1.24338	0.0369376	0.143053	1.01858	0.08189	0.248719
glucuronide of piperine metabolite C17H21NO3 (4)*	-0.618204	0.234602	0.675747	0.399441	0.500638	1	0.552028	0.674204	0.905307	-0.465616	0.722728	0.96402
N2,N2-dimethylguanosine	-0.0693397	0.112	0.544744	-0.0329616	0.501371	1	0.453278	0.000414914	0.00623463	0.4169	0.000913837	0.0111022
7-methylguanine	0.118198	0.00612031	0.142641	-0.0303277	0.503069	1	-0.0383038	0.70236	0.929855	0.110222	0.277951	0.537089
hexanoylglycine	-0.166272	0.633062	0.928057	-0.270026	0.503154	1	1.66518	0.0731758	0.23027	1.76893	0.0582467	0.193366
p-cresol sulfate	0.158951	0.476446	0.844877	-0.172338	0.50344	1	-0.0697105	0.902514	1	0.261579	0.646629	0.907187
pimeloylcarnitine/3-methyladipoylcarnitine (C7-DC)	0.262847	0.0725676	0.474751	0.109009	0.503549	1	0.367828	0.313328	0.58949	0.521666	0.15803	0.373645
glucuronide of C10H18O2 (1)*	0.0789193	0.867592	1	-0.366896	0.50439	1	-0.242901	0.841514	0.98971	0.202914	0.867318	1
3-methylglutaconate	-0.0833143	0.429838	0.83117	0.0810932	0.504758	1	0.51148	0.0683217	0.220405	0.347073	0.205704	0.451758
1-linoleoyl-2-linolenoyl-GPC (18:2/18:3)*	0.00312435	0.983687	1	-0.118264	0.505149	1	0.626232	0.121648	0.316963	0.747621	0.0679835	0.216259
1-stearoyl-2-arachidonoyl-GPE (18:0/20:4)	0.0657363	0.359928	0.772662	-0.0548346	0.506186	1	-0.844149	0.000145777	0.00308291	-0.723578	0.000687501	0.00917965
chiro-inositol	0.472835	0.408092	0.810506	0.436933	0.506607	1	-0.873342	0.549804	0.812961	-0.83744	0.566183	0.835879
adenosine 3',5'-cyclic monophosphate (cAMP)	-0.028464	0.779936	0.989827	-0.0784312	0.506945	1	0.553996	0.0442942	0.162128	0.603963	0.0297915	0.126475
3-indoxyl sulfate	-0.103997	0.353075	0.772662	-0.0852954	0.507173	1	-0.044091	0.87672	1	-0.0627929	0.825203	1
linoleate (18:2n6)	-0.463347	0.0172998	0.243906	-0.139005	0.507357	1	1.10334	0.0257537	0.112664	0.778994	0.104296	0.294818
choline phosphate	-0.0691374	0.444113	0.832096	-0.0690253	0.507378	1	-0.160097	0.489176	0.759901	-0.160209	0.488876	0.762783
4-hydroxycoumarin	0.183002	0.643664	0.932103	0.301497	0.510458	1	-1.14317	0.266435	0.532871	-1.26167	0.22158	0.470342
dihydroorotate	0.019616	0.778104	0.989827	0.0531007	0.510802	1	-0.671712	0.00111541	0.0129411	-0.705197	0.00071768	0.00942058
indolepropionate	-1.29409	0.0022928	0.0748108	-0.285596	0.511196	1	1.35851	0.167728	0.391708	0.350016	0.716033	0.960881
gulonate*	-0.213043	0.187759	0.637733	0.1205	0.511606	1	2.48291	5.04327e-06	0.000221516	2.14937	3.14325e-05	0.000944631
N-acetylalanine	-0.0158422	0.714408	0.961188	-0.0328307	0.512947	1	0.342115	0.00541007	0.0381377	0.359104	0.00380403	0.0308099
5alpha-androstan-3alpha,17alpha-diol disulfate	0.146915	0.162338	0.628442	0.0773049	0.515943	1	0.497466	0.0700306	0.224019	0.567076	0.0412548	0.157231
carboxyethyl-GABA	-1.16118	0.000183566	0.0133736	-0.193061	0.516217	1	-1.11945	0.100173	0.279699	-2.08758	0.00438925	0.0331955
tryptophan betaine	-0.362175	0.0139671	0.2185	-0.102473	0.516229	1	-0.0518074	0.881972	1	-0.311509	0.376725	0.644042
linoleoyl-linoleoyl-glycerol (18:2/18:2) [1]*	0.0141234	0.943095	1	-0.148651	0.517537	1	-0.00442337	0.993048	1	0.158351	0.755388	0.97783
carnitine	0.265724	1.42956e-05	0.00233223	0.0352412	0.518806	1	0.0521472	0.666514	0.902541	0.28263	0.0280623	0.120441
5alpha-androstan-3beta,17beta-diol monosulfate (2)	-0.0440001	0.82402	1	0.147382	0.520845	1	-1.1076	0.0390459	0.148635	-1.29898	0.017528	0.0827147
nicotinamide	0.602531	3.58452e-05	0.00345743	-0.085692	0.520868	1	-0.306509	0.305422	0.58229	0.381714	0.205127	0.451358
xanthine	-0.350037	0.0442	0.382397	-0.122069	0.523688	1	0.0921567	0.827688	0.985487	-0.135812	0.748553	0.974882
docosadienoate (22:2n6)	-0.320974	0.0679436	0.47095	-0.124225	0.524852	1	1.18724	0.0115561	0.0640633	0.990488	0.0310168	0.129275
3-hydroxysebacate	-0.082815	0.797996	0.999244	0.238622	0.524869	1	4.46898	2.56724e-05	0.000814386	4.14754	6.21841e-05	0.00159296
cholic acid glucuronide	-0.545425	0.0664207	0.47095	-0.209764	0.524953	1	1.00639	0.177824	0.412753	0.670727	0.362941	0.627999
methionine	-0.0717303	0.334558	0.758066	-0.05418	0.525051	1	-0.214239	0.263317	0.528486	-0.23179	0.227448	0.477996
1-linolenoyl-GPC (18:3)*	-0.193377	0.253662	0.694681	0.122063	0.527765	1	-0.538539	0.216696	0.46429	-0.853979	0.0567682	0.191237
cytosine	-0.416042	0.297206	0.728345	-0.285397	0.532006	1	-0.125214	0.901318	1	-0.255859	0.800106	0.996424
2-piperidinone	-0.737475	0.00356959	0.0995333	-0.163417	0.532884	1	-0.386242	0.507407	0.777796	-0.9603	0.109014	0.298655
glyco-beta-muricholate**	-0.693646	0.0521644	0.421817	0.245315	0.534012	1	0.650461	0.458977	0.738242	-0.2885	0.741149	0.972648
eicosapentaenoate (EPA; 20:5n3)	-0.217001	0.34974	0.769563	-0.165134	0.535124	1	-0.0913135	0.87677	1	-0.143181	0.80798	0.997527
3-methylcrotonylglycine	0.737021	0.232251	0.674888	0.435714	0.535263	1	0.775527	0.61883	0.871398	1.07683	0.490971	0.764924
3-hydroxydodecanedioate*	-0.138312	0.599504	0.918391	0.188596	0.535769	1	2.63195	0.000795644	0.0103253	2.30505	0.00248034	0.0221293
decadienedioic acid (C10:2-DC)**	0.191306	0.284586	0.718082	0.126421	0.536229	1	1.82335	0.000591239	0.00803803	1.88824	0.000421889	0.00653183
Urolithin B glucuronide	-0.404194	0.472948	0.843417	0.401336	0.536436	1	0.0678689	0.962289	1	-0.737661	0.608536	0.874148
1-stearoyl-GPS (18:0)*	-0.397414	0.261479	0.701745	-0.249182	0.537369	1	-1.03295	0.255524	0.51739	-1.18118	0.195764	0.43652
1-linoleoyl-GPC (18:2)	-0.144487	0.0348615	0.365246	0.0460457	0.538822	1	0.121152	0.467639	0.74505	-0.0693801	0.676051	0.927945
2-hydroxyoctanoate	-0.023995	0.842327	1	-0.0858621	0.53939	1	0.410727	0.194021	0.431915	0.472594	0.137738	0.344948
4-acetamidophenylglucuronide	-0.72929	0.156775	0.617368	-0.356545	0.540228	1	0.186373	0.884914	1	-0.186373	0.884914	1
vanillylmandelate (VMA)	-0.08846	0.376056	0.78511	-0.070225	0.540653	1	0.512473	0.0544669	0.185675	0.494238	0.0628074	0.204275
dodecadienoate (12:2)*	-0.504585	0.0167216	0.240413	-0.138718	0.54072	1	0.715037	0.164417	0.385552	0.349169	0.488929	0.762783
Fibrinopeptide A*	-0.242547	0.655487	0.938563	-0.384763	0.540844	1	-0.624282	0.654481	0.895111	-0.482066	0.729377	0.96402
eicosenoylcarnitine (C20:1)*	0.0183434	0.861583	1	-0.0742142	0.543035	1	-0.191564	0.480577	0.758007	-0.0990064	0.714151	0.959483
4-acetamidobutanoate	-0.0367821	0.641058	0.931596	0.055204	0.545307	1	0.711147	0.00196429	0.0179452	0.619161	0.00563748	0.0376491
glycerophosphoglycerol	0.205109	0.547655	0.893298	0.238132	0.545492	1	-1.37934	0.124732	0.32167	-1.41236	0.116476	0.312346
etiocholanolone glucuronide	0.21932	0.494092	0.857528	-0.223231	0.546129	1	0.122209	0.881264	1	0.56476	0.492556	0.76528
propyl 4-hydroxybenzoate	-0.423411	0.129891	0.572723	-0.189363	0.547404	1	0.785285	0.266925	0.532917	0.551237	0.432109	0.702902
daidzein sulfate (2)	0.0180066	0.937103	1	-0.159205	0.54755	1	-0.088606	0.879735	1	0.088606	0.879735	1
palmitate (16:0)	-0.281671	0.0197682	0.259039	-0.078365	0.548025	1	0.673225	0.0285305	0.120427	0.46992	0.1149	0.30947
3-hydroxyhexanoylcarnitine (1)	0.117642	0.33359	0.758066	-0.0832605	0.550421	1	1.44241	0.000131312	0.00288381	1.64331	2.93432e-05	0.000905673
1-palmitoyl-GPG (16:0)*	-0.162123	0.283909	0.718082	0.103107	0.550949	1	-0.124105	0.745875	0.949597	-0.389335	0.315004	0.581155
Fibrinopeptide A, des-ala(1)*	-0.185697	0.756376	0.982686	-0.413007	0.551468	1	-0.664931	0.665411	0.902541	-0.437621	0.775637	0.984197
glycerophosphoinositol*	0.494206	0.150552	0.605666	-0.231025	0.55171	1	1.07252	0.220565	0.46845	1.79775	0.0468469	0.168767
N-acetylphenylalanine	0.010588	0.890979	1	0.0532775	0.552044	1	0.18651	0.35202	0.628135	0.14382	0.470964	0.747001
2-methoxyacetaminophen glucuronide*	-0.758444	0.0555959	0.437866	-0.259923	0.552853	1	0.24926	0.79711	0.974918	-0.24926	0.79711	0.996302
1,3,7-trimethylurate	0.188565	0.50282	0.865167	0.192037	0.554029	1	3.05792	0.000348407	0.00546984	3.05445	0.000352385	0.005918
N-acetylneuraminate	-0.0136819	0.780074	0.989827	0.0333999	0.556359	1	0.37878	0.00634022	0.0423423	0.331698	0.0146898	0.0726224
1-palmitoyl-2-oleoyl-GPE (16:0/18:1)	-0.0293197	0.843772	1	0.101349	0.556797	1	-1.07456	0.00995024	0.0579754	-1.20523	0.00457064	0.0332463
indoleacetylglutamine	-0.0428595	0.800607	1	-0.115289	0.55773	1	1.65397	0.00102231	0.0123295	1.7264	0.000691287	0.00917965
mannose	0.135716	0.239356	0.677039	-0.0769991	0.557855	1	-0.118942	0.683029	0.912303	0.0937729	0.74731	0.974882
salicylate	0.306272	0.581807	0.906171	0.376267	0.558102	1	-2.23351	0.127407	0.325514	-2.30351	0.11658	0.312346
hydroxycotinine	0.0894902	0.558301	0.896832	-0.102755	0.56049	1	1.13824	0.00797497	0.0505968	1.33049	0.0025743	0.0226143
3-methyl-2-oxobutyrate	-0.020374	0.677462	0.949005	0.0328632	0.562063	1	0.56755	0.000186833	0.00387934	0.514313	0.000505576	0.00749828
homoarginine	-0.278787	0.00136623	0.0538014	-0.0507244	0.563892	1	-0.400331	0.0503287	0.177347	-0.628394	0.00386871	0.0311131
1-methylhistidine	-0.0744609	0.315979	0.740579	0.0488962	0.565088	1	-0.224431	0.241089	0.498774	-0.347788	0.075984	0.236441
thioproline	-0.0826541	0.119029	0.544744	-0.0342646	0.565097	1	-0.245902	0.0735976	0.23027	-0.294291	0.0351988	0.140549
1-stearoyl-2-linoleoyl-GPC (18:0/18:2)*	-0.0208817	0.439521	0.83117	-0.0178554	0.565685	1	0.161252	0.0278634	0.11829	0.158226	0.030573	0.128104
5alpha-pregnan-3beta,20alpha-diol disulfate	0.150251	0.174285	0.637733	-0.0717213	0.566722	1	0.831794	0.0065304	0.0431082	1.05377	0.0010165	0.0117256
hexadecenedioate (C16:1-DC)*	0.0534528	0.725665	0.966566	0.100748	0.567827	1	0.386031	0.328559	0.607144	0.338736	0.389935	0.657764
2'-O-methylcytidine	0.0145581	0.839847	1	-0.0476925	0.567846	1	-0.039735	0.829798	0.985487	0.0225156	0.903013	1
pentose acid*	-0.0929724	0.697349	0.95889	0.157816	0.568403	1	1.01784	0.108002	0.292272	0.767048	0.219254	0.469772
eicosanedioate (C20-DC)	-0.13503	0.255014	0.696712	-0.0771268	0.568523	1	0.403003	0.18803	0.426051	0.345099	0.256825	0.512752
octadecenedioylcarnitine (C18:1-DC)*	0.156824	0.373635	0.784466	-0.11518	0.56912	1	0.116766	0.794386	0.974918	0.388771	0.389693	0.657764
corticosterone	-0.353102	0.165429	0.630749	-0.163704	0.569562	1	0.578392	0.368882	0.641016	0.388994	0.543328	0.813212
stearoyl ethanolamide	0.0473267	0.626587	0.925466	0.0638633	0.570072	1	0.241332	0.337867	0.616404	0.224796	0.371264	0.637569
vanillic alcohol sulfate	-0.162772	0.539476	0.889526	0.17363	0.570544	1	1.15535	0.0997213	0.279122	0.818953	0.235191	0.490125
oleate/vaccenate (18:1)	-0.36343	0.0261679	0.317912	-0.10061	0.570823	1	0.37253	0.348396	0.62672	0.10971	0.780205	0.986704
N-acetylglucosamine/N-acetylgalactosamine	0.0550395	0.356122	0.772662	-0.038689	0.571629	1	0.016506	0.91317	1	0.110235	0.469435	0.745611
1-(1-enyl-palmitoyl)-GPC (P-16:0)*	-0.0852599	0.493786	0.857528	-0.0808459	0.573403	1	-0.642354	0.0541988	0.185675	-0.646768	0.0527124	0.182351
glycoursodeoxycholic acid sulfate (1)	-0.0961634	0.700835	0.959656	0.163072	0.573447	1	0.118281	0.853662	0.994778	-0.140954	0.826055	1
5alpha-androstan-3beta,17beta-diol disulfate	0.0689702	0.467111	0.843417	0.0614529	0.573656	1	-0.0621662	0.797181	0.974918	-0.0546489	0.821229	1
(2,4 or 2,5)-dimethylphenol sulfate	0.0783042	0.809585	1	0.211158	0.574894	1	-0.615704	0.46305	0.740621	-0.748557	0.373871	0.640121
homovanillate (HVA)	-0.307285	0.293059	0.723829	0.186968	0.575619	1	0.441971	0.551703	0.812961	-0.0522823	0.943613	1
pyrraline	0.329394	0.140813	0.586893	-0.140986	0.575915	1	-1.0105	0.0817023	0.246185	-0.540123	0.338644	0.603471
N-oleoylserine	0.139964	0.305474	0.7356	-0.0872583	0.576411	1	-0.21552	0.535021	0.80606	0.011702	0.972995	1
gamma-glutamyltryptophan	-0.0940997	0.118381	0.544744	-0.0377114	0.5773	1	0.0872648	0.561777	0.815183	0.0308765	0.836731	1
threonate	-0.0493145	0.711043	0.961188	-0.0857802	0.57766	1	1.41637	0.000446475	0.00662175	1.45284	0.000347298	0.005918
(R)-3-hydroxybutyrylcarnitine	0.410499	0.0644053	0.466437	0.136716	0.578393	1	2.91501	2.76993e-05	0.000854936	3.18879	8.98782e-06	0.000366575
2-pyrrolidinone	0.0433462	0.613799	0.924708	-0.0550958	0.578807	1	0.278517	0.21399	0.461089	0.376959	0.0978194	0.282652
N-acetyl-1-methylhistidine*	-1.52623	3.23148e-05	0.00345743	0.18565	0.579148	1	-0.356409	0.631462	0.879426	-2.06828	0.0105102	0.0582653
gamma-glutamylphenylalanine	-0.028279	0.541923	0.890467	-0.0296649	0.579205	1	0.142719	0.236559	0.491183	0.144104	0.2322	0.484775
3b-hydroxy-5-cholenoic acid	0.0695615	0.620675	0.92503	-0.089981	0.57961	1	0.219867	0.542754	0.807801	0.379409	0.298065	0.559258
3-hydroxyhippurate	-0.393599	0.338101	0.760061	0.260192	0.5804	1	1.34358	0.206532	0.450974	0.689789	0.510258	0.783578
2-hydroxyhippurate (salicylurate)	0.227122	0.676748	0.949005	0.346276	0.582628	1	-1.08275	0.44107	0.727893	-1.2019	0.393293	0.660501
deoxycholic acid glucuronide	-0.36907	0.131806	0.575799	-0.151353	0.582853	1	2.3603	0.000871612	0.011011	2.14258	0.00201223	0.0193106
1,7-dimethylurate	0.134938	0.503039	0.865167	-0.127291	0.58357	1	2.31592	0.000195726	0.00392138	2.57815	5.99139e-05	0.0015912
dihomo-linoleate (20:2n6)	-0.419104	0.0187605	0.252053	-0.105151	0.584112	1	1.6288	0.000954954	0.0118539	1.31485	0.00532334	0.0372346
N-acetylalliin	0.957828	0.132861	0.575799	0.391968	0.584722	1	1.44037	0.369281	0.641016	2.00623	0.215471	0.464583
1-palmitoyl-2-stearoyl-GPE (16:0/18:0)*	-0.2248	0.442514	0.83117	0.18164	0.58956	1	-0.491779	0.511744	0.782345	-0.89822	0.236692	0.490883
3-aminoisobutyrate	-0.0684823	0.340585	0.760343	-0.0442197	0.591098	1	-0.0405726	0.823902	0.982147	-0.0648352	0.722404	0.96402
1-stearoyl-2-oleoyl-GPE (18:0/18:1)	-0.0142022	0.917129	1	0.0849214	0.591352	1	-0.960787	0.0116996	0.0645297	-1.05991	0.00618226	0.0398984
2,8-quinolinediol sulfate	-0.59265	0.0524501	0.421817	-0.180889	0.591485	1	0.187624	0.801618	0.974918	-0.224138	0.764143	0.98161
12,13-DiHOME	0.0123386	0.970486	1	-0.207396	0.59156	1	1.06774	0.221062	0.46845	1.28748	0.143442	0.347944
saccharin	0.302206	0.552755	0.894116	0.312443	0.594725	1	-1.70775	0.198656	0.439113	-1.71799	0.19609	0.43652
2-isopropylmalate	0.496948	0.25808	0.700212	0.266235	0.595012	1	-0.750603	0.500958	0.7731	-0.519889	0.640106	0.901357
3-hydroxystachydrine*	0.228274	0.787061	0.995841	0.515952	0.597952	1	-0.172719	0.936454	1	-0.460396	0.831785	1
1-carboxyethyltyrosine	0.020174	0.890808	1	-0.0894622	0.599261	1	1.09172	0.00831694	0.0519014	1.20135	0.00428437	0.0328373
taurodeoxycholate	0.200133	0.694943	0.95889	0.309449	0.600072	1	2.68829	0.0504709	0.177347	2.57897	0.0596437	0.196911
theobromine	-0.275785	0.337241	0.759623	-0.172294	0.600559	1	1.52134	0.0474141	0.169462	1.41785	0.0629639	0.204275
isobutyrylglycine	0.239118	0.146467	0.598179	-0.0968516	0.601829	1	1.11343	0.0126392	0.0671345	1.4494	0.0019485	0.0188575
N6,N6-dimethyllysine	0.0551841	0.218689	0.660695	0.0265637	0.602261	1	-0.730844	2.34895e-06	0.000134125	-0.702224	4.0465e-06	0.000231055
paraxanthine	0.281144	0.155323	0.6159	-0.115427	0.60518	1	1.91182	0.000877411	0.011011	2.30839	0.000133832	0.00272921
lithocholate sulfate (1)	0.550837	0.0789282	0.482961	-0.179743	0.606363	1	1.07667	0.17367	0.403932	1.80725	0.0281591	0.120441
S-methylmethionine	0.270222	0.471702	0.843417	0.220948	0.609113	1	1.0662	0.272684	0.540635	1.11548	0.25182	0.508988
4-vinylcatechol sulfate	-0.170317	0.561113	0.898725	0.172222	0.610422	1	-1.16666	0.130426	0.330642	-1.5092	0.0548105	0.187406
docosapentaenoate (n6 DPA; 22:5n6)	-0.188328	0.0312251	0.343518	-0.0484109	0.611305	1	0.148371	0.484634	0.758007	0.00845368	0.968036	1
1-palmitoyl-GPE (16:0)	-0.0679574	0.593703	0.913758	0.0744261	0.612738	1	-0.416884	0.20978	0.454589	-0.559268	0.0975834	0.282652
2-hydroxyacetaminophen sulfate*	-0.425446	0.185673	0.637733	-0.184197	0.612828	1	0.120624	0.881088	1	-0.120624	0.881088	1
taurine	-0.085003	0.31342	0.74007	-0.0487692	0.612947	1	-0.267378	0.219485	0.46845	-0.303612	0.165534	0.383448
gamma-glutamylglutamine	-0.0437917	0.402993	0.806168	-0.0303159	0.614056	1	-0.0205204	0.877547	1	-0.0339962	0.798625	0.996302
N-acetyl-aspartyl-glutamate (NAAG)	-0.172868	0.139856	0.586893	-0.0664383	0.614305	1	-0.288178	0.329652	0.608179	-0.394608	0.186505	0.420097
indolelactate	-0.110534	0.0678064	0.47095	-0.0336848	0.615693	1	0.229981	0.133016	0.33459	0.153132	0.309373	0.574479
tiglylcarnitine (C5:1-DC)	0.0265589	0.814703	1	-0.0658508	0.615704	1	0.222047	0.448146	0.732999	0.314457	0.286277	0.543973
nonadecanoate (19:0)	-0.131565	0.344196	0.760343	-0.0796303	0.617077	1	0.445614	0.215622	0.463729	0.393679	0.271928	0.531148
phenyllactate (PLA)	0.0157182	0.899553	1	-0.0720785	0.617241	1	0.154614	0.629409	0.879426	0.242411	0.451276	0.72179
5-hydroxyindole sulfate	-0.0286417	0.872142	1	-0.102872	0.617676	1	0.0858371	0.85091	0.994308	0.160067	0.726262	0.96402
tyrosine	0.0212605	0.67968	0.949005	0.0296346	0.618537	1	-0.157579	0.240363	0.498176	-0.165954	0.217156	0.46615
1-myristoylglycerol (14:0)	-0.0255662	0.925092	1	0.156791	0.618619	1	0.0796702	0.909091	1	-0.102687	0.883009	1
N,N-dimethylalanine	0.192035	0.263193	0.701745	0.0972596	0.619025	1	0.117039	0.787244	0.974918	0.211815	0.625976	0.886928
1-methyl-5-imidazoleacetate	-0.178679	0.559145	0.896832	0.174859	0.620138	1	-0.0291697	0.970223	1	-0.382708	0.625369	0.886928
N6,N6,N6-trimethyllysine	0.0155864	0.824495	1	0.040031	0.6227	1	-1.22234	1.2301e-06	7.80432e-05	-1.24678	9.28145e-07	6.23495e-05
4-acetaminophen sulfate	-0.501103	0.15662	0.617368	-0.196333	0.622804	1	0.152385	0.863212	0.997278	-0.152385	0.863212	1
N1-Methyl-2-pyridone-5-carboxamide	2.83535	2.52531e-09	2.88391e-06	0.159377	0.623873	1	-0.374151	0.604539	0.855494	2.30182	0.00418461	0.0326445
3-phenylpropionate (hydrocinnamate)	0.224692	0.260336	0.701427	-0.111309	0.624545	1	0.294044	0.561168	0.815183	0.630045	0.220088	0.469796
N2,N5-diacetylornithine	-0.175435	0.356612	0.772662	-0.106496	0.625199	1	1.83302	0.00103706	0.0123366	1.76408	0.00144959	0.0151875
N-delta-acetylornithine	-0.217765	0.268874	0.70264	-0.109613	0.625401	1	1.16919	0.0274994	0.11829	1.06104	0.0432401	0.161902
arachidonoylcarnitine (C20:4)	0.112841	0.241701	0.677039	-0.0534618	0.625886	1	-0.666026	0.0117532	0.0645297	-0.499723	0.0504662	0.178982
stearidonate (18:4n3)	-0.394986	0.075499	0.481675	-0.119304	0.628962	1	0.285177	0.603388	0.854924	0.00949556	0.98615	1
3-hydroxy-2-methylpyridine sulfate	0.468668	0.298529	0.730022	0.248741	0.628994	1	0.187511	0.869457	1	0.407438	0.721358	0.96402
gamma-glutamylcitrulline*	-0.106111	0.187031	0.637733	0.0439145	0.629584	1	-0.815348	0.000580903	0.00799267	-0.965373	0.000101954	0.00231583
1-palmitoyl-2-arachidonoyl-GPC (16:0/20:4n6)	0.0241246	0.446211	0.832636	-0.0175423	0.629895	1	0.0369524	0.647706	0.889882	0.0786192	0.33548	0.602388
tetrahydrocortisol sulfate (1)	-0.253596	0.033759	0.35985	0.062682	0.6306	1	2.52278	2.71538e-08	3.44552e-06	2.2065	2.15981e-07	2.24227e-05
omeprazole	0	1	1	-0.00420286	0.630618	1	-0.00210143	0.913591	1	0.00210143	0.913591	1
palmitoyl ethanolamide	0.0906819	0.250486	0.68929	0.0431908	0.63066	1	0.3497	0.0905817	0.260693	0.397191	0.0570575	0.19134
4-ethylcatechol sulfate	-0.492865	0.0488054	0.405615	0.131949	0.631674	1	-0.328864	0.591077	0.842709	-0.953678	0.129155	0.332947
gamma-glutamylleucine	-0.0522981	0.26279	0.701745	-0.0253434	0.63386	1	-0.0571642	0.628779	0.879426	-0.0841189	0.478373	0.755604
6-hydroxyindole sulfate	-0.116827	0.462296	0.843417	-0.0867371	0.63509	1	-0.0507781	0.900228	1	-0.0808676	0.841791	1
1,2,3-benzenetriol sulfate (2)	-0.127292	0.745041	0.974613	0.214271	0.635983	1	3.76915	0.0011332	0.0129411	3.42758	0.00251303	0.0222471
palmitoleate (16:1n7)	-0.50198	0.0376795	0.377456	-0.124016	0.638761	1	1.34344	0.030929	0.127054	0.965474	0.110653	0.300156
bilirubin (E,E)*	-0.143753	0.29347	0.723829	-0.0732061	0.639295	1	0.0248527	0.942756	1	-0.0456944	0.894982	1
docosahexaenoylcholine	-0.607624	0.0578769	0.440636	0.165654	0.639652	1	0.239134	0.760624	0.957698	-0.534143	0.498228	0.769928
succinoyltaurine	0.318888	0.0430721	0.380101	0.080732	0.640617	1	1.0828	0.00974234	0.0574759	1.32095	0.00234373	0.0210751
glutamine conjugate of C6H10O2 (1)*	-0.314052	0.0340313	0.35985	-0.075046	0.6425	1	1.28015	0.00174537	0.016597	1.04114	0.00812636	0.0480845
alpha-tocopherol	-0.00908133	0.828312	1	-0.0224372	0.643349	1	-0.326053	0.00604844	0.0408717	-0.312697	0.00802182	0.0478851
myristoyl-linoleoyl-glycerol (14:0/18:2) [1]*	-0.333385	0.328308	0.751357	0.180389	0.643714	1	-0.666948	0.443765	0.73023	-1.18072	0.181958	0.411477
4-hydroxyhippurate	-0.426075	0.0499697	0.410543	0.110196	0.645089	1	1.30247	0.0219334	0.100199	0.766201	0.159063	0.374985
gamma-glutamyltyrosine	-0.101066	0.0975147	0.522825	-0.0312918	0.645981	1	-0.0950652	0.530952	0.803109	-0.164839	0.282094	0.541432
5,6-dihydrouridine	-0.0755848	0.0836383	0.492345	0.0222869	0.646797	1	0.112892	0.301631	0.57699	0.0150201	0.889197	1
2-stearoyl-GPE (18:0)*	0.0893254	0.758721	0.983496	-0.153602	0.647855	1	0.0815141	0.912916	1	0.324442	0.664084	0.91703
xylose	0.293144	0.469425	0.843417	-0.211762	0.649513	1	0.917333	0.379175	0.651155	1.42224	0.178607	0.406312
carotene diol (2)	-0.0502016	0.6448	0.932103	0.0570919	0.649779	1	-0.163239	0.559718	0.815183	-0.270533	0.337388	0.602969
1,2-dipalmitoyl-GPE (16:0/16:0)*	-0.0464213	0.880463	1	0.161892	0.650469	1	-0.351148	0.658232	0.89809	-0.559461	0.482645	0.759027
indoleacetate	0.22627	0.122581	0.546825	-0.0743883	0.651015	1	-0.262229	0.474749	0.754052	0.0384297	0.916032	1
dihydroferulate	-0.551112	0.171405	0.637604	0.205538	0.651637	1	0.675781	0.505431	0.776853	-0.0808683	0.936119	1
valine	-0.0357753	0.529418	0.883691	0.029567	0.651811	1	-0.042847	0.768195	0.963869	-0.108189	0.459439	0.732792
1-myristoyl-2-palmitoyl-GPC (14:0/16:0)	0.0261416	0.863665	1	0.0791482	0.653269	1	0.00764719	0.984375	1	-0.0453593	0.907538	1
glucose	0.124565	0.0615288	0.459254	0.0329065	0.655072	1	-0.0826985	0.613639	0.866225	0.00895999	0.956233	1
ascorbic acid 2-sulfate	-0.0721813	0.302525	0.7356	0.0356314	0.655766	1	0.644849	0.00149421	0.0153717	0.537036	0.00611931	0.0398984
lyxonate	0.0617496	0.618631	0.924708	0.0637883	0.655873	1	0.97021	0.00575744	0.0396084	0.968171	0.00584255	0.0387918
dehydroepiandrosterone sulfate (DHEA-S)	-0.10257	0.00317779	0.095501	0.0159105	0.656782	1	0.102028	0.207915	0.453127	-0.0164526	0.835849	1
naringenin 7-glucuronide	-0.332525	0.120214	0.544744	0.106241	0.658026	1	0.402877	0.452181	0.732999	-0.0358884	0.946216	1
17alpha-hydroxypregnanolone glucuronide	-0.000153565	0.998217	1	-0.0352042	0.658126	1	0.937336	3.02051e-05	0.000862356	0.972387	1.92739e-05	0.000712431
3-hydroxystearate	-0.447187	0.244256	0.677039	-0.192802	0.658914	1	1.85972	0.0661339	0.214397	1.60533	0.108877	0.298655
myristoleate (14:1n5)	-0.388118	0.0960939	0.517638	-0.114681	0.659591	1	1.45161	0.0193216	0.0916429	1.17817	0.0520652	0.182351
arginine	-0.0303985	0.539662	0.889526	-0.0249895	0.66161	1	-0.701606	1.80358e-05	0.000686563	-0.707015	1.63868e-05	0.000645301
2-ketocaprylate	-0.163144	0.281398	0.717873	-0.0751932	0.663243	1	0.41504	0.285384	0.559019	0.32709	0.397215	0.663186
4-methyl-2-oxopentanoate	0.0297938	0.645971	0.932283	-0.0325925	0.663334	1	0.116658	0.484872	0.758007	0.179044	0.287749	0.545863
hexanoylcarnitine (C6)	0.15739	0.265459	0.701745	-0.0700278	0.663553	1	0.323702	0.369342	0.641016	0.551119	0.133697	0.33854
pentadecanoate (15:0)	-0.321428	0.048089	0.403806	-0.0773822	0.665135	1	0.890167	0.0342577	0.136314	0.646122	0.114554	0.309269
gamma-glutamyl-alpha-lysine	-0.0580062	0.216766	0.660096	0.0230152	0.665804	1	-0.033336	0.777994	0.968887	-0.114357	0.338726	0.603471
4-vinylguaiacol sulfate	0.603417	0.226559	0.670864	0.243884	0.66691	1	-2.30507	0.0781144	0.239803	-1.94553	0.132668	0.337431
4-acetamidophenol	-0.514032	0.282246	0.717873	-0.234577	0.66692	1	0.139728	0.907947	1	-0.139728	0.907947	1
5alpha-androstan-3beta,17alpha-diol disulfate	0.276853	0.0883616	0.502035	0.0778277	0.667223	1	1.69901	0.000369919	0.00570875	1.89803	0.000116031	0.00245809
glutamate	0.0242869	0.740992	0.971542	0.0364568	0.667723	1	-0.743733	0.000720619	0.00956916	-0.755903	0.000619011	0.00860911
malonylcarnitine	-0.870418	0.000389648	0.0244624	-0.102387	0.668598	1	-0.379711	0.4768	0.756257	-1.14774	0.040552	0.156311
2,6-dihydroxybenzoic acid	-0.084087	0.506593	0.865627	-0.0622694	0.66911	1	1.31887	0.000527511	0.00750036	1.29705	0.000618304	0.00860911
androstenediol (3alpha, 17alpha) monosulfate (2)	0.0197434	0.774997	0.989827	-0.0337256	0.672783	1	-0.165512	0.355187	0.629767	-0.112043	0.52893	0.804311
trimethylamine N-oxide	1.81902	6.16988e-07	0.000148055	0.124344	0.67422	1	0.919124	0.171404	0.399475	2.6138	0.000663358	0.00901851
N-palmitoyl-sphingadienine (d18:2/16:0)*	-0.210009	0.543216	0.890467	-0.16643	0.675721	1	-0.0570256	0.948455	1	-0.100604	0.90921	1
3-(3-hydroxyphenyl)propionate	-0.57993	0.352047	0.772662	0.297947	0.676083	1	1.62211	0.311344	0.587663	0.744232	0.638787	0.90061
7-methylxanthine	-0.519155	0.0750418	0.481448	-0.134977	0.67672	1	1.46809	0.0516653	0.179337	1.08391	0.14205	0.347714
lithocholic acid sulfate (2)	0.120758	0.747715	0.975875	0.180682	0.677108	1	1.20032	0.221099	0.46845	1.1404	0.24415	0.499677
sucrose	0.211362	0.660241	0.941317	0.230652	0.677744	1	1.1757	0.344993	0.62339	1.15641	0.352788	0.61958
alpha-hydroxycaproate	0.00383825	0.985234	1	-0.0995962	0.678169	1	1.03798	0.0623959	0.206539	1.14142	0.0422237	0.158659
3-(3-amino-3-carboxypropyl)uridine*	-0.0256689	0.568803	0.902033	-0.0215068	0.678667	1	0.108708	0.350393	0.627192	0.104546	0.368745	0.634197
indolebutyrate	-0.213069	0.0946889	0.517391	0.058832	0.679154	1	0.530626	0.104097	0.286905	0.258725	0.415997	0.685524
N-acetyl-beta-alanine	-0.114315	0.0808942	0.488789	-0.0300593	0.67974	1	-0.353974	0.0382888	0.14624	-0.43823	0.0124876	0.0646461
gamma-glutamylglycine	0.0059759	0.931076	1	-0.0330007	0.67978	1	0.00914303	0.958865	1	0.0481196	0.786235	0.993231
N-acetyltyrosine	-0.0174733	0.830616	1	-0.0387503	0.681674	1	0.0208616	0.920675	1	0.0421385	0.840644	1
C-glycosyltryptophan	-0.0457498	0.343088	0.760343	-0.022545	0.682915	1	0.336885	0.0114646	0.0638665	0.31368	0.0174136	0.0825158
cysteine	-0.0437754	0.547168	0.893298	0.0341254	0.683666	1	-0.317917	0.0985733	0.277001	-0.395818	0.0434034	0.161983
glycocholenate sulfate*	-0.0077184	0.917077	1	-0.0344941	0.687554	1	-0.0135475	0.943215	1	0.0132281	0.944551	1
isovalerate (i5:0)	0.0766593	0.564236	0.901199	0.0612951	0.689054	1	0.376474	0.275161	0.541782	0.391838	0.256643	0.512752
4-hydroxy-2-oxoglutaric acid	0.246076	0.367479	0.776315	-0.124322	0.690868	1	0.487389	0.484787	0.758007	0.857787	0.224821	0.475068
1-methylurate	0.221173	0.336832	0.759623	-0.104112	0.692501	1	1.4683	0.0193397	0.0916429	1.79358	0.00557449	0.0376491
N6-acetyllysine	-0.0371564	0.412959	0.817329	-0.020577	0.692634	1	0.0361187	0.754669	0.953934	0.0195392	0.865639	1
1-methylnicotinamide	2.30407	5.19504e-09	2.96637e-06	0.108717	0.69317	1	-0.513964	0.404522	0.681968	1.68139	0.011496	0.0619721
methylsuccinoylcarnitine	0.27922	0.00257235	0.0816006	-0.0371351	0.695303	1	0.350302	0.107323	0.292205	0.666657	0.00444835	0.0332187
1-methyl-5-imidazolelactate	-0.179665	0.466448	0.843417	0.110774	0.695961	1	-0.662141	0.298993	0.575005	-0.95258	0.140783	0.347531
methyl glucopyranoside (alpha + beta)	-0.366439	0.0684212	0.47095	0.0863357	0.698272	1	2.07941	0.000391594	0.00596267	1.62663	0.00335141	0.028142
10-heptadecenoate (17:1n7)	-0.458158	0.036715	0.371048	-0.0925286	0.699284	1	0.794213	0.145878	0.35673	0.428584	0.423656	0.692153
2-hydroxydecanoate	-0.0927678	0.549211	0.893446	-0.0688153	0.699627	1	0.251648	0.526812	0.801091	0.227695	0.566524	0.835879
1-lignoceroyl-GPC (24:0)	0.0618503	0.395181	0.800339	-0.0321198	0.70004	1	0.30261	0.113261	0.300102	0.39658	0.0422348	0.158659
alpha-ketoglutaramate*	-0.106021	0.0704775	0.47095	-0.0248384	0.70216	1	-0.3607	0.0198127	0.0934964	-0.441882	0.00563584	0.0376491
2-methylbutyrylcarnitine (C5)	0.30741	0.0286356	0.333693	0.0582433	0.702564	1	0.363411	0.289725	0.565583	0.612578	0.0818162	0.248719
branched-chain, straight-chain, or cyclopropyl 10:1 fatty acid (2)*	-0.927382	0.0234518	0.287978	0.168737	0.702843	1	2.67543	0.0121384	0.0656967	1.57931	0.118899	0.314937
palmitoyl-linoleoyl-glycerol (16:0/18:2) [2]*	-0.268293	0.363848	0.772662	-0.128949	0.702962	1	-0.567575	0.452508	0.732999	-0.706919	0.351353	0.61958
1-carboxyethylleucine	-0.0387141	0.790466	0.997472	0.0640925	0.703512	1	0.845759	0.0329836	0.133251	0.742953	0.057819	0.193068
4-methylcatechol sulfate	-0.367807	0.138733	0.584623	-0.106023	0.704207	1	0.331855	0.59348	0.845079	0.0700722	0.909941	1
N-acetyl-2-aminoadipate	0.131585	0.0790838	0.482961	-0.031558	0.704613	1	0.518677	0.010109	0.0583134	0.681819	0.00131979	0.0143543
N-formylmethionine	-0.0298964	0.476338	0.844877	-0.0182853	0.704667	1	0.700554	2.0168e-06	0.00012122	0.688943	2.53998e-06	0.000152666
N-behenoyl-sphingadienine (d18:2/22:0)*	0.248698	0.121356	0.544744	-0.0677567	0.706555	1	-0.383507	0.342342	0.621549	-0.0670519	0.866648	1
prolylglycine	-0.108088	0.276419	0.713791	0.0424438	0.707507	1	-0.090178	0.719734	0.939834	-0.24071	0.343023	0.608279
N-palmitoylglycine	-0.0986441	0.303882	0.7356	-0.0410293	0.70781	1	0.045559	0.851229	0.994308	-0.0120558	0.960401	1
1-linoleoyl-GPG (18:2)*	-0.195393	0.0910466	0.507196	0.0482524	0.708005	1	-0.035404	0.901415	1	-0.279049	0.334654	0.601849
oxalate (ethanedioate)	-0.0661411	0.653651	0.937775	0.0636581	0.708187	1	0.577967	0.136663	0.341509	0.448168	0.243162	0.499111
cotinine	-0.194678	0.396645	0.800581	0.0983074	0.708784	1	4.66207	1.10552e-07	1.14773e-05	4.36908	2.94825e-07	2.78768e-05
1,2-dipalmitoyl-GPC (16:0/16:0)	-0.036899	0.355477	0.772662	-0.0170069	0.709686	1	0.17028	0.104508	0.286905	0.150388	0.148682	0.356711
glutamine conjugate of C7H12O2*	-0.123844	0.707749	0.961188	0.141885	0.709922	1	2.20464	0.0158728	0.0784708	1.93891	0.0311551	0.129378
1-palmitoyl-2-oleoyl-GPC (16:0/18:1)	0.017177	0.741895	0.971611	0.0224081	0.709939	1	-0.258372	0.0645366	0.211784	-0.263603	0.0597455	0.196911
N-acetyl-2-aminooctanoate*	-0.023923	0.850642	1	-0.0541497	0.712401	1	0.515832	0.124781	0.32167	0.546058	0.105393	0.297183
pregnenediol sulfate (C21H34O5S)*	-0.18187	0.00186469	0.0645296	-0.021679	0.714849	1	0.714775	2.32942e-05	0.000814386	0.554584	0.000388474	0.00625422
N1-methyladenosine	-0.603955	3.02215e-05	0.00345743	-0.0479318	0.715328	1	-7.23359e-05	0.999802	1	-0.556096	0.0678977	0.216259
N-stearoyl-sphingosine (d18:1/18:0)*	0.0620383	0.344218	0.760343	-0.0271355	0.717446	1	-0.00872403	0.958174	1	0.0804498	0.629671	0.888856
thymol sulfate	0.518537	0.325774	0.751357	0.21722	0.718549	1	0.812954	0.545079	0.808417	1.11427	0.408784	0.679521
alpha-ketoglutarate	-0.00262739	0.978713	1	0.0409147	0.719417	1	0.74011	0.00771523	0.0497785	0.696568	0.011361	0.0617821
cortolone glucuronide (1)	-0.104505	0.100496	0.531324	-0.025301	0.7217	1	0.232361	0.151185	0.363481	0.153157	0.336884	0.602969
octadecenedioate (C18:1-DC)	-0.0848429	0.588702	0.910972	-0.0642067	0.722481	1	0.326768	0.419172	0.700871	0.306132	0.448681	0.718644
N-acetylleucine	-0.0633524	0.575501	0.906171	0.046141	0.723292	1	-0.144568	0.618169	0.871398	-0.254062	0.384205	0.652372
(12 or 13)-methylmyristate (a15:0 or i15:0)	0.442636	0.238464	0.677039	-0.150517	0.724137	1	-1.24115	0.199177	0.439113	-0.647997	0.496002	0.767527
hexadecasphingosine (d16:1)*	-0.0742354	0.691679	0.95889	-0.0760857	0.724719	1	-0.726558	0.140654	0.348431	-0.724708	0.141613	0.347714
iminodiacetate (IDA)	0.438974	0.307157	0.7356	-0.171247	0.726959	1	-0.412601	0.705053	0.930786	0.19762	0.855936	1
3-(N-acetyl-L-cystein-S-yl) acetaminophen	-0.679456	0.0514436	0.419633	-0.133908	0.727139	1	0.272774	0.749	0.949678	-0.272774	0.749	0.974882
N4-acetylcytidine	-0.0574638	0.616926	0.924708	0.0462061	0.727157	1	0.754147	0.0172796	0.0843304	0.650477	0.0366301	0.144746
3-hydroxy-2-ethylpropionate	0.0745407	0.527574	0.882122	0.0473181	0.727435	1	0.470578	0.129507	0.330127	0.497801	0.109972	0.299732
hexadecanedioate (C16-DC)	-0.105557	0.378326	0.786973	0.0477799	0.72761	1	1.11606	0.00140191	0.0145544	0.96272	0.00452369	0.0332463
3-hydroxyoleate*	-0.436363	0.0540478	0.431626	-0.0865687	0.728572	1	1.32141	0.0254331	0.11171	0.971615	0.0908569	0.27091
1-arachidonoyl-GPE (20:4n6)*	-0.144769	0.108127	0.544744	0.0348576	0.729325	1	-0.40796	0.0795847	0.242499	-0.587587	0.0150795	0.0739091
N-acetyl-cadaverine	-0.781696	0.0449872	0.386281	-0.147639	0.729916	1	0.0365031	0.969311	1	-0.597554	0.530918	0.80519
I-urobilinogen	-0.440688	0.119313	0.544744	0.109185	0.730476	1	1.27219	0.0820836	0.246622	0.722313	0.310801	0.576192
tartronate (hydroxymalonate)	-0.00581022	0.964316	1	-0.0516636	0.730857	1	0.0393691	0.905968	1	0.0852225	0.798307	0.996302
stearoylcarnitine (C18)	0.110115	0.239921	0.677039	0.0365844	0.731033	1	-0.113019	0.633198	0.879601	-0.0394881	0.867233	1
cysteinylglycine disulfide*	-0.022617	0.628446	0.925466	0.0185141	0.731165	1	0.0397891	0.739638	0.947305	-0.00134198	0.991044	1
2,3-dihydroxypyridine	-1.02836	0.0133064	0.216049	0.151352	0.732491	1	0.808613	0.414504	0.695101	-0.3711	0.706138	0.953202
4-acetylphenol sulfate	0.300893	0.289552	0.723506	0.110086	0.733852	1	-0.0966757	0.892971	1	0.0941315	0.89577	1
androstenediol (3alpha, 17alpha) monosulfate (3)	-0.00484267	0.908901	1	-0.0165741	0.73483	1	-0.469146	0.000301733	0.00514297	-0.457414	0.000388835	0.00625422
stachydrine	-0.353483	0.475448	0.844877	0.192464	0.735183	1	1.302	0.308935	0.587028	0.756049	0.551117	0.82379
1-arachidonylglycerol (20:4)	-0.429563	0.133109	0.575799	-0.105704	0.741999	1	-0.500118	0.485471	0.758007	-0.823977	0.255465	0.512727
heme	-0.112838	0.705077	0.960856	0.112854	0.742935	1	-0.452227	0.555452	0.814316	-0.677919	0.379411	0.645733
N-linoleoylglycine	-0.503154	0.0284669	0.333693	-0.0808919	0.745493	1	0.690124	0.221035	0.46845	0.267862	0.629162	0.888856
2-methoxyacetaminophen sulfate*	-0.581995	0.104394	0.540107	-0.129534	0.746251	1	0.22623	0.799136	0.974918	-0.22623	0.799136	0.996302
histidine betaine (hercynine)*	-0.37467	0.274265	0.711843	-0.125879	0.746948	1	0.608237	0.485078	0.758007	0.359447	0.678665	0.929299
2,3-dihydroxy-2-methylbutyrate	0.0106471	0.957855	1	-0.0745823	0.748837	1	0.678411	0.198994	0.439113	0.763641	0.150477	0.359507
isovalerylglycine	0.416397	0.136393	0.581198	-0.100335	0.749324	1	1.46773	0.045688	0.165637	1.98447	0.00927066	0.0529354
heptenedioate (C7:1-DC)*	0.124275	0.630484	0.925466	0.0945563	0.750855	1	2.0109	0.00596201	0.0405274	2.04062	0.00537978	0.0372346
glycine conjugate of C10H14O2 (1)*	-0.440145	0.0924157	0.509849	-0.0915707	0.753312	1	4.17062	2.48068e-06	0.000134675	3.82205	7.97752e-06	0.000337419
1-stearoyl-2-docosahexaenoyl-GPE (18:0/22:6)*	0.180969	0.110425	0.544744	-0.039387	0.756021	1	-1.22377	0.000281932	0.00502401	-1.00342	0.00177343	0.0174591
orotidine	-0.0438798	0.605307	0.920453	-0.0302366	0.757258	1	0.379723	0.0919832	0.263932	0.36608	0.103413	0.293775
cholate	-0.501204	0.35456	0.772662	-0.189292	0.759736	1	-0.635098	0.644754	0.889263	-0.94701	0.493214	0.76528
dimethylglycine	-0.0117622	0.858455	1	-0.0232929	0.759899	1	-0.156512	0.360067	0.634563	-0.144981	0.395825	0.66186
3-methoxycatechol sulfate (1)	-0.321931	0.314951	0.74007	0.111293	0.760769	1	3.5668	0.000252757	0.00458172	3.13358	0.00088606	0.0108804
N-acetylserine	0.0123215	0.829809	1	-0.0201088	0.76142	1	0.53162	0.00157811	0.0156713	0.56405	0.000940511	0.0112454
1-(1-enyl-palmitoyl)-2-linoleoyl-GPE (P-16:0/18:2)*	-0.00649129	0.947263	1	0.0343775	0.761875	1	0.944342	0.00115303	0.0130372	0.903474	0.00168672	0.0168968
gamma-glutamyl-2-aminobutyrate	-0.0410017	0.850763	1	-0.0761457	0.762364	1	-0.366024	0.514852	0.784994	-0.33088	0.555623	0.829439
N-acetylglycine	0.0020766	0.986651	1	0.0430963	0.763898	1	0.436178	0.180886	0.415638	0.395158	0.223554	0.473651
propionylcarnitine (C3)	0.338298	0.00443735	0.109013	0.0369146	0.764652	1	0.36936	0.187067	0.424713	0.670744	0.0222109	0.0994702
dodecanedioate (C12-DC)	-0.17279	0.240544	0.677039	0.0495007	0.767141	1	1.50256	0.000570796	0.00794938	1.28027	0.00232593	0.0210751
2-aminoheptanoate	0.172181	0.0772156	0.482961	-0.0319561	0.767546	1	0.630583	0.0151175	0.0757203	0.83472	0.00217863	0.0202276
butyrate/isobutyrate (4:0)	0.13661	0.189309	0.637733	0.0347687	0.767557	1	0.468399	0.0844848	0.25191	0.57024	0.0389663	0.151359
m-tyramine sulfate	-0.0127338	0.952203	1	0.0716931	0.770325	1	1.49272	0.0118356	0.064671	1.40829	0.0166544	0.0795787
isoleucylglycine	0.0395092	0.830768	1	-0.0622848	0.770571	1	0.225915	0.634668	0.879601	0.327709	0.492042	0.76528
1-palmitoyl-GPA (16:0)	-0.133573	0.518315	0.876913	-0.0692254	0.77092	1	0.480063	0.368029	0.641016	0.415716	0.434482	0.703267
caprylate (8:0)	0.0194196	0.882092	1	0.0436434	0.773009	1	0.536105	0.121868	0.316963	0.511882	0.13861	0.345745
N-acetylkynurenine (2)	-0.382036	0.165957	0.630749	-0.0896352	0.773097	1	0.123896	0.857567	0.997278	-0.168504	0.807228	0.997527
2R,3R-dihydroxybutyrate	-0.427495	0.00018737	0.0133736	0.0314675	0.773253	1	0.497626	0.0509196	0.17818	0.0386629	0.873327	1
taurochenodeoxycholic acid 3-sulfate	0.212573	0.290632	0.723506	0.0658223	0.773943	1	-0.353859	0.489356	0.759901	-0.207108	0.684539	0.934173
alpha-hydroxyisocaproate	0.10185	0.286486	0.719048	0.0311149	0.774958	1	0.25413	0.299587	0.575005	0.324865	0.188597	0.422309
suberate (C8-DC)	-0.285816	0.217099	0.660096	-0.0747246	0.775816	1	0.544658	0.355088	0.629767	0.333567	0.568485	0.837691
hydantoin-5-propionate	-0.523477	0.00874098	0.172689	0.0598019	0.776375	1	0.354503	0.451451	0.732999	-0.228776	0.625531	0.886928
gamma-glutamylglutamate	-0.0340317	0.78743	0.995841	0.0411212	0.777831	1	-0.461459	0.1643	0.385552	-0.536612	0.108785	0.298655
3-hydroxybutyroylglycine**	0.056559	0.667233	0.944949	0.0427413	0.778123	1	0.739007	0.0381196	0.146082	0.752824	0.0350117	0.140292
carnosine	0.143171	0.551775	0.894116	0.0778203	0.778609	1	-0.195969	0.750096	0.949678	-0.130618	0.831755	1
glutamine_degradant*	-0.0318466	0.638784	0.931596	-0.0218989	0.77944	1	0.403762	0.0289767	0.121491	0.393814	0.0326838	0.133781
N-octanoylglycine	-0.165084	0.288717	0.72306	-0.0495347	0.779873	1	1.37271	0.00212623	0.018866	1.25716	0.00420205	0.0326445
leucine	0.0162884	0.626835	0.925466	-0.0107882	0.779903	1	-0.185823	0.0402482	0.151694	-0.158746	0.075555	0.235748
2,3-dihydroxy-5-methylthio-4-pentenoate (DMTPA)*	-0.107442	0.0598565	0.45269	-0.0174776	0.781407	1	0.356923	0.0178184	0.0864954	0.266958	0.0676577	0.216259
2,3-diphosphoglycerate	0.0301051	0.87576	1	-0.0610264	0.783862	1	-0.548439	0.27428	0.541677	-0.457308	0.359741	0.626126
5alpha-pregnan-3beta-ol,20-one sulfate	0.122246	0.571867	0.902033	0.0680687	0.784494	1	-0.0270887	0.960901	1	0.0270887	0.960901	1
1-stearoyl-GPE (18:0)	-0.0617172	0.620881	0.92503	0.0392056	0.785082	1	-0.570867	0.0853411	0.253801	-0.67179	0.0458187	0.167708
alpha-ketobutyrate	-0.132614	0.461225	0.843417	0.0560358	0.786172	1	0.258017	0.575208	0.827315	0.0693664	0.879794	1
cinnamoylglycine	-0.0313511	0.891041	1	-0.0715212	0.786814	1	1.22541	0.047485	0.169462	1.26558	0.0413041	0.157231
epiandrosterone sulfate	0.19279	0.0397705	0.380101	0.0276958	0.786979	1	-0.791083	0.00218692	0.0189202	-0.625988	0.0115044	0.0619721
1,5-anhydroglucitol (1,5-AG)	-0.153241	0.0383645	0.377692	-0.0218363	0.787004	1	-0.313209	0.0925347	0.264849	-0.444613	0.0209399	0.0957313
galactonate	0.0622797	0.903369	1	0.159919	0.787335	1	1.41148	0.290478	0.566086	1.31384	0.324219	0.590522
1-stearoyl-2-arachidonoyl-GPI (18:0/20:4)	-0.0807618	0.188699	0.637733	-0.018719	0.787457	1	0.0370598	0.810123	0.977554	-0.0249831	0.871277	1
N6-succinyladenosine	-0.145782	0.0176035	0.243935	0.0177264	0.787812	1	0.34326	0.0276774	0.11829	0.179752	0.227697	0.477996
branched chain 14:0 dicarboxylic acid**	-0.98497	0.0101678	0.185231	0.108682	0.788735	1	1.36191	0.141477	0.348956	0.268256	0.766024	0.981736
1-oleoyl-GPS (18:1)	-0.00610447	0.984413	1	-0.0967404	0.788791	1	-0.045318	0.954924	1	0.045318	0.954924	1
N-acetyltryptophan	-0.166225	0.242488	0.677039	0.0427118	0.791377	1	-0.163936	0.64832	0.889882	-0.372873	0.304877	0.567977
citrate	-0.0418302	0.5638	0.901199	-0.0218565	0.793254	1	0.296147	0.12114	0.316573	0.276174	0.146739	0.353537
2-hydroxybehenate	-0.127034	0.159011	0.618272	-0.0265945	0.793457	1	0.371881	0.110705	0.296045	0.271441	0.237213	0.490883
oleoyl-arachidonoyl-glycerol (18:1/20:4) [1]*	-0.215958	0.314095	0.74007	-0.0637992	0.794291	1	-0.723444	0.192718	0.430698	-0.875603	0.118475	0.314937
gamma-glutamylthreonine	-0.173719	0.022418	0.286236	-0.0212871	0.79532	1	-0.0341168	0.851518	0.994308	-0.186549	0.312286	0.578008
adenine	0.00893096	0.920152	1	0.0267033	0.795346	1	-0.234646	0.311076	0.587663	-0.252418	0.276833	0.536395
2-methoxyresorcinol sulfate	-0.396481	0.367092	0.776315	0.130011	0.795918	1	4.55298	0.000531987	0.00750036	4.02649	0.00161074	0.0164238
hypotaurine	0.798325	5.55569e-05	0.00488046	-0.0465577	0.798885	1	0.702398	0.0950808	0.270105	1.54728	0.000993525	0.011697
indoleacetoylcarnitine*	0.878852	0.00424386	0.109013	-0.0807776	0.799654	1	-0.750379	0.295175	0.571338	0.209251	0.767394	0.981736
S-carboxyethylcysteine	-0.191563	0.113406	0.544744	0.0341521	0.800752	1	0.723316	0.0243779	0.108325	0.497601	0.109281	0.298655
dihomo-linoleoylcarnitine (C20:2)*	-0.0520366	0.583218	0.906171	-0.0274105	0.801754	1	0.269236	0.274136	0.541677	0.244609	0.319148	0.585019
1-palmitoyl-2-linoleoyl-GPC (16:0/18:2)	0.0145392	0.578816	0.906171	0.00750325	0.803444	1	0.215568	0.0039645	0.030183	0.222604	0.00310891	0.0262991
4-cholesten-3-one	-0.0581709	0.635047	0.928584	0.0351447	0.803464	1	0.488334	0.130649	0.330642	0.395018	0.216827	0.46615
5-hydroxyindoleacetate	0.0116728	0.94549	1	-0.0490103	0.803807	1	0.990893	0.0331377	0.133251	1.05158	0.0247326	0.108633
N-acetylproline	0.0268773	0.864406	1	0.0451409	0.803919	1	0.112097	0.781464	0.972149	0.0938339	0.816318	1
7-alpha-hydroxy-3-oxo-4-cholestenoate (7-Hoca)	-0.298242	0.000701298	0.0381373	-0.0214233	0.805463	1	0.296827	0.135519	0.339392	0.0200077	0.917503	1
(N(1) + N(8))-acetylspermidine	0.25655	0.00060944	0.034799	-0.0181547	0.805465	1	-0.123921	0.452292	0.732999	0.150783	0.362107	0.627505
3-hydroxypyridine sulfate	-0.266292	0.408045	0.810506	0.090572	0.805927	1	0.94507	0.256226	0.517894	0.588207	0.475304	0.752839
asparagine	-0.0276704	0.609166	0.923862	-0.0152324	0.806936	1	-0.1318	0.346491	0.625106	-0.144238	0.303966	0.567204
2-arachidonoylglycerol (20:4)	-0.543009	0.168522	0.631936	0.108181	0.807734	1	-0.262226	0.790683	0.974918	-0.913415	0.360002	0.626126
1-palmitoyl-2-arachidonoyl-GPE (16:0/20:4)*	0.0573173	0.601523	0.918391	0.030364	0.810137	1	-0.876344	0.00496462	0.0361731	-0.84939	0.0061839	0.0398984
gamma-glutamylvaline	-0.0668517	0.284843	0.718082	0.0169914	0.811283	1	0.214201	0.185207	0.421328	0.130358	0.413436	0.684267
pyridoxate	-0.111356	0.634405	0.928584	0.0639962	0.812503	1	-1.04116	0.0939147	0.267827	-1.21651	0.0532261	0.182535
1-oleoyl-GPI (18:1)	-0.136067	0.296523	0.728235	0.0351676	0.812788	1	0.114462	0.728884	0.943954	-0.0567732	0.863343	1
N-methylproline	0.511589	0.195293	0.647738	0.105728	0.812848	1	-0.323555	0.744538	0.948953	0.0823062	0.933854	1
tetradecadienoate (14:2)*	-0.449055	0.0705188	0.47095	-0.0648826	0.813369	1	1.24828	0.0516611	0.179337	0.864108	0.167244	0.386624
genistein sulfate*	0.112181	0.724179	0.966136	0.0859742	0.814658	1	2.29437	0.00992751	0.0579754	2.32058	0.00923593	0.0529354
N-acetylarginine	-0.0418921	0.643441	0.932103	-0.0243031	0.815725	1	-0.660407	0.00918635	0.0552148	-0.677996	0.00774031	0.0467695
chenodeoxycholic acid sulfate (1)	0.414644	0.140468	0.586893	0.0734075	0.81626	1	2.40258	0.0024694	0.0206229	2.74382	0.000790283	0.0100278
fructosyllysine	0.104783	0.531607	0.883691	0.0442836	0.81812	1	0.0627873	0.883294	1	0.123286	0.773339	0.983466
2-oxindole-3-acetate	-0.625072	0.114404	0.544744	0.101498	0.818698	1	0.113995	0.907719	1	-0.612576	0.535318	0.806508
3-(4-hydroxyphenyl)propionate	-0.815543	0.00553741	0.131744	0.0698974	0.819571	1	1.85588	0.0121349	0.0656967	0.97044	0.164364	0.381511
1-oleoylglycerol (18:1)	-0.160882	0.395264	0.800339	-0.0492677	0.820088	1	-1.18177	0.0219349	0.100199	-1.29338	0.0132195	0.0670965
4-allylcatechol sulfate	-0.924215	0.00761567	0.164096	0.0823507	0.820938	1	0.149631	0.853134	0.994778	-0.856935	0.295722	0.556613
1-palmitoyl-2-dihomo-linolenoyl-GPC (16:0/20:3n3 or 6)*	-0.00577056	0.891382	1	0.0109959	0.821782	1	-0.288997	0.0139005	0.0711854	-0.305763	0.00985403	0.0555726
7-ketodeoxycholate	-0.39333	0.265249	0.701745	-0.0900179	0.822551	1	1.52526	0.0987209	0.277001	1.22195	0.180517	0.409029
choline	-0.166522	0.0158225	0.237753	0.0163491	0.824677	1	0.172057	0.300516	0.575821	-0.0108143	0.94739	1
acetylcarnitine (C2)	0.222556	0.0162647	0.238132	0.0216899	0.826768	1	0.785801	0.00175853	0.016597	0.986667	0.000206496	0.00386588
7-hydroxyindole sulfate	-0.0753613	0.713947	0.961188	-0.0518903	0.826784	1	-0.100467	0.848761	0.994308	-0.123938	0.814059	1
glutarate (C5-DC)	-0.642656	0.0424346	0.380101	0.0755087	0.827523	1	1.05488	0.180591	0.415638	0.336715	0.662519	0.91703
phenol glucuronide	-0.452986	0.158837	0.618272	-0.0784208	0.828465	1	1.92942	0.0247417	0.109516	1.55486	0.0644048	0.207184
chenodeoxycholate	-0.365086	0.488541	0.854386	-0.130421	0.829384	1	0.41971	0.755129	0.953934	0.185045	0.89052	1
phenylalanine	0.023974	0.49068	0.855507	0.0085881	0.829755	1	-0.129038	0.156464	0.370709	-0.113652	0.209395	0.456354
phosphoethanolamine	-0.117858	0.384383	0.793789	-0.0332864	0.829975	1	-0.311856	0.369986	0.641159	-0.396428	0.257424	0.513052
phenylpyruvate	0.0831246	0.419166	0.823902	0.0252888	0.83013	1	-0.220017	0.404881	0.681968	-0.162181	0.537567	0.808829
mannitol/sorbitol	0.192396	0.677521	0.949005	-0.114419	0.830135	1	1.21804	0.310259	0.587663	1.52486	0.207322	0.453566
3-methoxycatechol sulfate (2)	-0.451802	0.20389	0.650456	-0.0850303	0.832596	1	0.391064	0.662355	0.900906	0.0242916	0.978307	1
lysine	-0.0188301	0.523811	0.879695	-0.0071647	0.832848	1	-0.0080366	0.915119	1	-0.019702	0.794013	0.996302
(S)-3-hydroxybutyrylcarnitine	0.367869	0.0294373	0.336174	-0.038241	0.834748	1	2.49705	4.89773e-06	0.000221516	2.90316	5.99141e-07	4.27637e-05
ergothioneine	0.159586	0.0308808	0.343518	-0.0165166	0.837052	1	-0.445072	0.020177	0.0944351	-0.268969	0.142583	0.347928
1-arachidonoyl-GPI (20:4)*	-0.182282	0.0160755	0.238132	0.0166475	0.837165	1	0.205902	0.260235	0.523219	0.00697334	0.969079	1
8-methoxykynurenate	-0.511412	0.00426062	0.109013	-0.0379311	0.837767	1	0.634798	0.134071	0.336502	0.161317	0.695563	0.943388
N-acetylisoleucine	0.016992	0.836086	1	-0.0191272	0.840147	1	0.569002	0.0128437	0.0675921	0.605121	0.00875582	0.051016
N-stearoyltaurine	-2.50638e-05	0.999792	1	0.0223181	0.840498	1	0.0104469	0.966166	1	-0.0118962	0.961476	1
caffeic acid sulfate	0.413754	0.231237	0.674819	0.0786947	0.840846	1	1.50486	0.0954883	0.270422	1.83992	0.0449778	0.166228
5alpha-pregnan-diol disulfate	0.0920849	0.429928	0.83117	0.0268396	0.840892	1	2.26663	2.1908e-07	2.08492e-05	2.33188	1.42626e-07	1.80976e-05
1-palmitoleoyl-GPC (16:1)*	-0.099069	0.423806	0.829696	0.0283392	0.841718	1	-0.411453	0.201271	0.442022	-0.538861	0.098992	0.283331
10-nonadecenoate (19:1n9)	-0.363405	0.0725523	0.474751	-0.0442438	0.843494	1	1.19161	0.0250806	0.110587	0.872449	0.0913148	0.271566
(16 or 17)-methylstearate (a19:0 or i19:0)	-0.125126	0.570202	0.902033	0.0499796	0.843732	1	0.0988102	0.860763	0.997278	-0.0762953	0.89225	1
inosine	-0.253604	0.180223	0.637733	-0.0419175	0.844392	1	0.318354	0.504563	0.776564	0.106668	0.822177	1
5alpha-androstan-3alpha,17alpha-diol monosulfate	0.227309	0.0960911	0.517638	-0.0294742	0.846417	1	-1.1733	0.00221453	0.019015	-0.916518	0.0125607	0.0646461
1-methylxanthine	0.080558	0.715655	0.961188	-0.0483934	0.849506	1	1.76788	0.00498555	0.0361731	1.89684	0.00294808	0.0253136
N-stearoylserine*	0.364243	0.054821	0.434761	-0.0395254	0.849813	1	0.0241842	0.958398	1	0.427952	0.361172	0.626837
homostachydrine*	-0.99625	0.00104145	0.0475734	0.0565612	0.85209	1	0.660463	0.332866	0.61213	-0.392348	0.56206	0.832836
3-methylglutarylcarnitine (2)	0.285996	0.000406993	0.0244624	-0.014501	0.853963	1	0.272906	0.130147	0.330642	0.573403	0.00348118	0.0290183
(2 or 3)-decenoate (10:1n7 or n8)	-0.604793	0.00863416	0.172689	-0.0445111	0.854443	1	1.68102	0.00500469	0.0361731	1.12073	0.0482272	0.173193
glutarylcarnitine (C5-DC)	-0.0688736	0.460046	0.843417	0.0196133	0.854474	1	-0.056632	0.811677	0.977554	-0.145119	0.543141	0.813212
L-urobilin	0.577749	0.168122	0.631936	-0.086354	0.854945	1	0.956781	0.366879	0.641016	1.62088	0.133596	0.33854
5alpha-androstan-3alpha,17beta-diol 17-glucuronide	-0.00475118	0.969821	1	-0.0264703	0.855218	1	0.155137	0.631204	0.879426	0.176856	0.58455	0.849308
1-oleoyl-GPC (18:1)	-0.120397	0.091803	0.508927	-0.0144021	0.856193	1	-0.511415	0.00829533	0.0519014	-0.617409	0.00208365	0.0198294
1-methyl-4-imidazoleacetate	-0.291024	0.0131144	0.216049	-0.0221911	0.858942	1	0.328381	0.244704	0.504425	0.0595483	0.830093	1
cystine	0.022183	0.746026	0.974784	0.0138314	0.861033	1	0.0354059	0.840195	0.98971	0.0437575	0.803254	0.997527
trigonelline (N'-methylnicotinate)	-0.271713	0.340793	0.760343	-0.0565351	0.862161	1	0.847958	0.249204	0.508198	0.63278	0.386271	0.654113
N-acetylglutamine	-0.156871	0.0955098	0.517638	-0.0180886	0.862976	1	0.80368	0.00231699	0.0196378	0.664898	0.00910158	0.0527614
glucuronide of C14H26O4 (1)*	0.554557	0.192845	0.647732	0.0826836	0.863558	1	1.02723	0.34214	0.621549	1.4991	0.171074	0.393885
2-hydroxybutyrate/2-hydroxyisobutyrate	-0.0892944	0.552339	0.894116	0.029634	0.86382	1	0.820987	0.0427255	0.157395	0.702059	0.0789791	0.243863
4-guanidinobutanoate	-0.124967	0.499	0.860812	-0.0360325	0.865199	1	-0.303994	0.521296	0.79376	-0.392928	0.408773	0.679521
maltol sulfate	1.00112	0.157949	0.618272	-0.134255	0.86638	1	-1.46465	0.412669	0.693041	-0.329267	0.852682	1
3-methyl-2-oxovalerate	0.0756178	0.321639	0.749616	0.0144859	0.867777	1	0.236233	0.230323	0.480076	0.297364	0.135116	0.339873
5,6-dihydrouracil	-0.300073	0.416969	0.820998	0.0702452	0.868226	1	0.354652	0.706609	0.930786	-0.015666	0.98671	1
glycerophosphorylcholine (GPC)	-0.0986869	0.517193	0.876313	-0.0289957	0.868437	1	-0.295374	0.450813	0.732999	-0.365066	0.353193	0.61958
1-stearoyl-GPC (18:0)	-0.0894468	0.327259	0.751357	-0.0172375	0.868554	1	-0.141795	0.541915	0.807801	-0.214004	0.360214	0.626126
pregnenediol disulfate (C21H34O8S2)*	-0.161852	0.00366059	0.0995333	0.0094811	0.868882	1	1.45993	3.04396e-10	8.69051e-08	1.28859	2.5426e-09	7.25913e-07
N2-methylguanosine	-0.0235816	0.794581	0.99796	0.0172432	0.868973	1	0.106338	0.647849	0.889882	0.065513	0.778043	0.986154
ursodeoxycholate	-0.0898705	0.82532	1	-0.0762681	0.871105	1	1.11073	0.294336	0.570682	1.09712	0.300124	0.561871
1-cerotoyl-GPC (26:0)*	-0.216586	0.199176	0.647738	-0.0307602	0.871859	1	0.910634	0.0418211	0.156077	0.724809	0.0987579	0.283331
umbelliferone sulfate	0.503748	0.168774	0.631936	-0.0663454	0.872217	1	0.0126432	0.98899	1	0.582736	0.526929	0.802337
4-ethylphenylsulfate	-0.348846	0.165085	0.630749	-0.0451452	0.873277	1	-0.957035	0.139094	0.345316	-1.26074	0.0560032	0.190302
1-stearoyl-GPG (18:0)	-0.109247	0.426922	0.83117	0.0244817	0.876501	1	-0.393404	0.268548	0.534276	-0.527133	0.143015	0.347944
1-(1-enyl-stearoyl)-2-linoleoyl-GPE (P-18:0/18:2)*	-0.036105	0.676438	0.949005	-0.0147549	0.88235	1	0.97497	0.000249558	0.00458172	0.95362	0.00031283	0.00541291
propionylglycine	0.0152003	0.921463	1	-0.0261662	0.883166	1	-0.135915	0.731523	0.943954	-0.0945482	0.811211	0.999357
erythritol	-0.056755	0.5225	0.878786	0.0149068	0.883766	1	0.61296	0.0127209	0.0672559	0.541298	0.0253165	0.110772
carotene diol (1)	-0.0756163	0.243736	0.677039	-0.0105849	0.885656	1	-0.0380693	0.816027	0.97889	-0.103101	0.53045	0.80519
2-hydroxystearate	-0.0325889	0.580969	0.906171	0.0097572	0.885777	1	0.0508478	0.736499	0.945292	0.00850171	0.95507	1
caffeine	0.356748	0.188964	0.637733	-0.0437359	0.886594	1	2.09101	0.00561163	0.0388392	2.4915	0.0014351	0.0151748
5-hydroxyhexanoate	0.026332	0.907245	1	0.03696	0.887381	1	2.21786	0.000966973	0.011874	2.20723	0.00100952	0.0117256
N-acetylhistamine	-0.0267233	0.948487	1	-0.0674387	0.887736	1	-1.2225	0.257281	0.519108	-1.18178	0.272956	0.531937
O-sulfo-L-tyrosine	-0.0221753	0.732815	0.970599	0.0104486	0.889071	1	0.390906	0.0276068	0.11829	0.358282	0.0415425	0.157613
gamma-CEHC	-0.134613	0.414047	0.818064	-0.0261673	0.889712	1	0.757893	0.0822792	0.246622	0.649448	0.132579	0.337431
methionine sulfoxide	0.0253104	0.771314	0.988598	0.0136987	0.891543	1	0.0990819	0.657899	0.89809	0.110694	0.621024	0.885405
2-oxoarginine*	-0.21759	0.359281	0.772662	-0.0360072	0.894357	1	-0.330802	0.584355	0.835211	-0.512385	0.399349	0.665776
palmitoylcarnitine (C16)	0.037882	0.603093	0.918391	-0.0109992	0.895636	1	-0.0225321	0.903742	1	0.0263491	0.887543	1
2-palmitoyl-GPC (16:0)*	-0.0752896	0.480739	0.849851	-0.0157468	0.897739	1	0.0584224	0.830156	0.985487	-0.00112037	0.996716	1
4-methylhexanoylglutamine	-0.175982	0.541614	0.890467	-0.0425486	0.897836	1	1.34118	0.0801321	0.242499	1.20775	0.112462	0.30434
salicyluric glucuronide*	-0.0212669	0.970748	1	0.0841024	0.900077	1	0.848824	0.569998	0.820855	0.743455	0.618469	0.882864
methyl indole-3-acetate	0.150126	0.364004	0.772662	-0.0235251	0.900924	1	0.494442	0.247116	0.504867	0.668094	0.122933	0.320603
2-aminophenol sulfate	-0.187744	0.473119	0.843417	-0.0368782	0.902237	1	-0.0517471	0.938164	1	-0.202613	0.761575	0.981498
N-palmitoyl-heptadecasphingosine (d17:1/16:0)*	0.318571	0.0563739	0.437952	0.0225493	0.902352	1	-0.416546	0.314038	0.589854	-0.120525	0.768112	0.981736
5alpha-androstan-3beta,17beta-diol monosulfate (1)	0.494471	0.0132	0.216049	0.0258339	0.903166	1	-1.28211	0.0123949	0.0664552	-0.813477	0.0963206	0.281325
maltose	0.207795	0.441725	0.83117	-0.0375067	0.903566	1	0.140528	0.838181	0.988846	0.38583	0.576343	0.844635
dimethyl sulfone	-0.251255	0.225994	0.670864	0.0284427	0.903717	1	1.96521	0.00112202	0.0129411	1.68552	0.0039096	0.0312221
phenylacetylcarnitine	0.582977	0.0018324	0.0645296	0.0226208	0.904986	1	1.01408	0.0243193	0.108325	1.57443	0.00118312	0.0132463
anthranilate	0.00918338	0.933897	1	-0.0151638	0.905594	1	-0.122505	0.667027	0.902541	-0.0981577	0.730078	0.96402
riboflavin (Vitamin B2)	0.175626	0.146974	0.598179	-0.0159396	0.906738	1	-0.144241	0.634224	0.879601	0.0473247	0.875628	1
isobutyrylcarnitine (C4)	0.401552	0.0079745	0.168646	0.0184046	0.90791	1	0.146313	0.679602	0.908789	0.52946	0.145167	0.350487
adrenoylcarnitine (C22:4)*	0.107859	0.403457	0.806168	-0.0169644	0.908589	1	-1.61696	7.37517e-05	0.00191419	-1.49214	0.000178366	0.00345245
1,3-dimethylurate	0.430118	0.104271	0.540107	-0.033564	0.909531	1	2.80133	0.000341143	0.00546984	3.26501	6.58131e-05	0.00159912
N-palmitoyl-sphinganine (d18:0/16:0)	0.0151942	0.9013	1	-0.0160207	0.909833	1	-0.019268	0.951117	1	0.0119469	0.969678	1
cytidine	-0.172733	0.473406	0.843417	0.0308973	0.910991	1	0.817781	0.19272	0.430698	0.614152	0.323382	0.58994
6-bromotryptophan	-0.0384726	0.438116	0.83117	-0.00635045	0.911068	1	-0.51923	0.000494794	0.00724429	-0.551352	0.000272361	0.00487747
stearate (18:0)	-0.171891	0.0944009	0.517391	-0.0125285	0.912798	1	0.596316	0.0277755	0.11829	0.436953	0.0972778	0.282652
quinate	0.110755	0.710572	0.961188	0.0370011	0.914361	1	0.674625	0.382226	0.655408	0.748379	0.333465	0.601849
laurate (12:0)	-0.301439	0.0399264	0.380101	-0.0171645	0.914705	1	1.59634	0.000206276	0.0040615	1.31206	0.00134432	0.0143738
N,N,N-trimethyl-5-aminovalerate	-1.59086	1.19247e-08	4.53932e-06	0.0211362	0.915749	1	0.701331	0.125492	0.32205	-0.910665	0.0510388	0.180453
cyclo(leu-pro)	-0.00892909	0.966921	1	0.0261056	0.916386	1	0.896622	0.116109	0.305521	0.861587	0.130155	0.334017
formiminoglutamate	0.224789	0.113936	0.544744	-0.0165673	0.916979	1	-0.26372	0.458372	0.738242	-0.0223638	0.949503	1
N-(2-furoyl)glycine	0.230779	0.569403	0.902033	0.0485526	0.917105	1	0.350685	0.735466	0.945292	0.532911	0.608345	0.874148
1-ribosyl-imidazoleacetate*	-0.315221	0.0134363	0.216049	-0.0139908	0.91792	1	0.355881	0.246311	0.504867	0.0546516	0.85628	1
5,6-dihydrothymine	0.00904937	0.946699	1	0.0151907	0.922584	1	-0.461814	0.193371	0.431308	-0.467956	0.187766	0.421275
1-arachidonoyl-GPC (20:4n6)*	-0.134387	0.145754	0.598179	-0.010033	0.922978	1	-0.379926	0.110966	0.296045	-0.50428	0.0387164	0.150901
heneicosapentaenoate (21:5n3)	-0.314324	0.394248	0.800339	-0.0397411	0.924984	1	0.797718	0.399317	0.676749	0.523136	0.578466	0.844767
ornithine	0.0231551	0.737386	0.971542	0.00721669	0.927788	1	-0.8444	0.000105141	0.00240143	-0.828462	0.000129621	0.00269141
3-carboxy-4-methyl-5-pentyl-2-furanpropionate (3-CMPFP)**	0.0135916	0.91632	1	-0.0133529	0.928765	1	0.245324	0.462897	0.740621	0.272268	0.415984	0.685524
glucuronide of C10H18O2 (7)*	-0.257109	0.664707	0.944949	0.0596513	0.930441	1	-0.365665	0.809825	0.977554	-0.682425	0.653948	0.911219
deoxycarnitine	0.369115	0.00118279	0.0519518	-0.00986664	0.93102	1	-0.0852755	0.736698	0.945292	0.293706	0.254188	0.511962
4-ethyl-2-methoxyphenol sulfate	-0.206372	0.46599	0.843417	-0.0280459	0.931159	1	0.089163	0.901644	1	-0.089163	0.901644	1
1-stearoyl-2-linoleoyl-GPI (18:0/18:2)	-0.0693601	0.387458	0.795802	0.00786588	0.931705	1	0.876356	0.00031902	0.00520458	0.79913	0.000776753	0.00996687
gamma-glutamylmethionine	-0.0589907	0.397935	0.800581	0.00683413	0.931789	1	-0.10286	0.563725	0.816972	-0.168684	0.347217	0.614763
methyl vanillate sulfate	0.213161	0.666776	0.944949	0.0486684	0.931995	1	-1.19323	0.351811	0.628135	-1.02874	0.420806	0.69046
palmitoleoyl-linoleoyl-glycerol (16:1/18:2) [1]*	0.0924248	0.709386	0.961188	0.0242981	0.932265	1	-0.543895	0.396264	0.674416	-0.475768	0.457076	0.730043
1-palmitoleoyl-2-linolenoyl-GPC (16:1/18:3)*	0.350313	0.0883184	0.502035	0.0194072	0.932308	1	0.268296	0.598462	0.850054	0.599202	0.246119	0.502485
hydroxyasparagine**	-0.0840547	0.100408	0.531324	0.00480606	0.932837	1	0.34166	0.0129967	0.0677726	0.252799	0.0571339	0.19134
3-hydroxyphenylacetoylglutamine	-0.204254	0.187085	0.637733	0.0141873	0.935302	1	3.79172	4.46328e-09	1.01941e-06	3.57328	1.17929e-08	2.42181e-06
caprate (10:0)	-0.128197	0.341966	0.760343	-0.0124458	0.935573	1	0.871733	0.0179943	0.0864954	0.755982	0.0369433	0.144984
methyl-4-hydroxybenzoate sulfate	-0.31521	0.373919	0.784466	0.0324267	0.936215	1	2.42121	0.0132012	0.068526	2.07357	0.0304034	0.128104
lactose	0.00247314	0.990101	1	0.0183414	0.936492	1	0.86857	0.10113	0.281271	0.852701	0.107094	0.298655
N2-acetyl,N6,N6-dimethyllysine	-0.0347193	0.603147	0.918391	-0.00594996	0.938287	1	-1.28819	2.61464e-07	2.29686e-05	-1.31696	1.87642e-07	2.14287e-05
methionine sulfone	-0.00117482	0.989407	1	-0.00786732	0.938632	1	0.440154	0.0638898	0.210266	0.446847	0.0602843	0.19783
2-hydroxylaurate	0.0660374	0.715539	0.961188	-0.0154358	0.941096	1	0.475717	0.311842	0.587663	0.55719	0.238441	0.492405
taurocholenate sulfate*	0.527634	0.00128211	0.0522918	0.0120905	0.941389	1	-0.394636	0.287208	0.561629	0.120908	0.74106	0.972648
4-allylphenol sulfate	-0.637779	0.0855488	0.495923	0.0294685	0.942985	1	-1.32181	0.159458	0.377022	-1.98906	0.0398973	0.15445
margarate (17:0)	-0.372878	0.0490147	0.405615	0.0145064	0.944358	1	0.784042	0.101228	0.281271	0.396657	0.394855	0.66186
hexanoylglutamine	-0.307317	0.269511	0.702698	-0.0215708	0.945633	1	1.53027	0.0395203	0.149444	1.24452	0.0883052	0.26538
furaneol sulfate	0.303392	0.377821	0.786973	-0.0267348	0.945799	1	-0.837711	0.343345	0.622381	-0.507584	0.563003	0.832836
1-stearoyl-2-oleoyl-GPI (18:0/18:1)*	-0.0712744	0.558245	0.896832	-0.0093225	0.946894	1	-0.0319805	0.918103	1	-0.0939324	0.762884	0.981498
13-HODE + 9-HODE	-0.247883	0.189155	0.637733	-0.0136904	0.948785	1	1.47329	0.00510156	0.0366414	1.2391	0.0155028	0.0752301
ethyl beta-glucopyranoside	0.20301	0.646557	0.932283	-0.0327082	0.948848	1	-0.0477634	0.96637	1	0.187955	0.86827	1
cis-4-decenoate (10:1n6)*	-0.404241	0.0795698	0.483344	-0.0158153	0.950685	1	0.397317	0.487122	0.758927	0.00889133	0.987515	1
piperine	-0.563529	0.390468	0.797699	0.0440421	0.953205	1	-0.331007	0.84274	0.990132	-0.938579	0.575114	0.844191
suberoylcarnitine (C8-DC)	0.215861	0.367764	0.776315	-0.0158988	0.953703	1	1.00762	0.10933	0.293776	1.23938	0.05257	0.182351
urea	-0.00288382	0.977495	1	-0.00670393	0.954712	1	0.431906	0.111211	0.296045	0.435727	0.108282	0.298655
palmitoyl-linoleoyl-glycerol (16:0/18:2) [1]*	-0.119576	0.704496	0.960856	0.0203617	0.955317	1	0.12404	0.877949	1	-0.0158981	0.984291	1
alliin	0.584656	0.223296	0.67033	0.0287801	0.957788	1	-0.331092	0.784259	0.973504	0.224784	0.852471	1
2-hydroxyarachidate*	-0.128134	0.437928	0.83117	-0.00951115	0.95992	1	-0.259484	0.5392	0.807567	-0.378107	0.37352	0.640121
3-amino-2-piperidone	-1.27227	3.63303e-05	0.00345743	-0.0131837	0.962534	1	-0.664598	0.293488	0.570006	-1.92368	0.00541761	0.0372705
N-methylhydroxyproline**	0.0265002	0.956827	1	-0.02641	0.962734	1	0.489507	0.697288	0.924858	0.542417	0.666587	0.918532
valylglycine	0.263622	0.330976	0.754439	-0.0121521	0.96866	1	0.419061	0.543957	0.807801	0.694834	0.318289	0.584383
N-acetylvaline	-0.00401282	0.95132	1	-0.00295811	0.96891	1	0.297435	0.0894814	0.258703	0.29638	0.0905421	0.270678
1,2-dilinoleoyl-GPC (18:2/18:2)	-0.102997	0.0687044	0.47095	0.00242283	0.969101	1	0.41357	0.00694618	0.0455893	0.30815	0.0363897	0.144295
maleate	0.340539	0.110927	0.544744	0.00854016	0.971448	1	0.575849	0.284594	0.558431	0.907848	0.0985132	0.283331
pregnenolone sulfate	-0.126737	0.208551	0.659739	-0.00370597	0.974065	1	0.425654	0.104512	0.286905	0.302623	0.240609	0.495091
N6-methyladenosine	-0.104292	0.215202	0.660096	-0.00289662	0.975736	1	0.451848	0.0430813	0.158196	0.350452	0.109315	0.298655
tauro-beta-muricholate	-0.29051	0.35805	0.772662	-0.0108624	0.975995	1	0.139824	0.861673	0.997278	-0.139824	0.861673	1
pipecolate	0.126396	0.720494	0.962345	-0.0122381	0.976026	1	0.0100624	0.991128	1	0.148697	0.86952	1
hexadecadienoate (16:2n6)	-0.407751	0.0905808	0.507075	-0.00785876	0.976602	1	1.88495	0.00449696	0.0333476	1.48505	0.02023	0.0937807
(14 or 15)-methylpalmitate (a17:0 or i17:0)	0.0994305	0.624471	0.925466	-0.0062243	0.978762	1	0.43702	0.404507	0.681968	0.542675	0.302923	0.566183
N-acetylcitrulline	0.00630898	0.968642	1	0.0047845	0.979402	1	0.587232	0.164371	0.385552	0.588756	0.163332	0.381329
glucuronide of C12H22O4 (1)*	0.623362	0.180972	0.637733	0.0124486	0.981105	1	0.67275	0.56627	0.819621	1.28366	0.279068	0.537122
androsterone glucuronide	0.0584294	0.512263	0.869363	-0.00232684	0.981868	1	0.642641	0.00976386	0.0574759	0.703397	0.00532971	0.0372346
glutamine conjugate of C6H10O2 (2)*	-0.360234	0.19422	0.647738	-0.00682828	0.982619	1	2.55956	0.00137638	0.0145539	2.20616	0.00447958	0.0332187
gamma-carboxyglutamate	-0.108048	0.00166302	0.0612635	0.000743334	0.982915	1	0.424375	1.98262e-05	0.000730373	0.315584	0.000517349	0.00757452
1-palmitoyl-GPC (16:0)	-0.0392617	0.590021	0.911637	0.00169448	0.983872	1	-0.10634	0.569679	0.820855	-0.147296	0.432748	0.702902
N-acetylaspartate (NAA)	0.0361286	0.765975	0.986182	0.00265422	0.984874	1	-0.0798449	0.797605	0.974918	-0.0463705	0.881539	1
urate	-0.0327359	0.539707	0.889526	0.0011619	0.984887	1	-0.328331	0.024301	0.108325	-0.362229	0.0141598	0.0706137
glycerophosphoethanolamine	-0.12319	0.316777	0.740579	-0.00260346	0.98519	1	-0.238831	0.446877	0.732999	-0.359417	0.256739	0.512752
ethyl alpha-glucopyranoside	-0.237894	0.467042	0.843417	-0.00611791	0.986987	1	0.212874	0.798582	0.974918	-0.0189012	0.981908	1
pantothenate	-0.0440254	0.520539	0.877751	-0.00116557	0.988183	1	0.581142	0.00312673	0.0247962	0.538283	0.00549914	0.037381
1-methylguanidine	-0.319503	0.0688905	0.47095	-0.00246128	0.989886	1	1.09909	0.0180262	0.0864954	0.782047	0.0815461	0.248719
octadecanedioate (C18-DC)	-0.104603	0.486488	0.8521	-0.00181407	0.991608	1	0.910238	0.0261221	0.112998	0.807449	0.0456422	0.167599
adipoylcarnitine (C6-DC)	0.117303	0.520275	0.877751	0.00218977	0.991662	1	0.632972	0.184048	0.419528	0.748086	0.119613	0.315468
metabolonic lactone sulfate	0.0360869	0.457152	0.843417	0.000455856	0.993463	1	-1.13642	1.20081e-08	1.95903e-06	-1.10079	2.00628e-08	3.2731e-06
3-hydroxybutyrate (BHBA)	-0.254881	0.360852	0.772662	-0.00230289	0.994233	1	2.32086	0.00347096	0.0269649	2.06829	0.00785493	0.0472122
N-methylpipecolate	-0.279451	0.264632	0.701745	-0.00147855	0.995855	1	-1.02855	0.115404	0.304369	-1.30652	0.0495878	0.176415
lactate	0.0803136	0.306891	0.7356	-0.000327878	0.997078	1	0.983585	7.07817e-05	0.00187983	1.06423	2.80042e-05	0.000888357
azelate (C9-DC)	-0.12138	0.601962	0.918391	0.000727546	0.997832	1	1.57178	0.0146677	0.0744467	1.44967	0.0229127	0.102212
4-hydroxychlorothalonil	-0.0855912	0.311817	0.74007	0.000136018	0.998874	1	0.878765	0.000505408	0.00730602	0.793038	0.00129401	0.0143472
3-sulfo-L-alanine	0.0509852	0.882207	1	6.34562e-05	0.999873	1	1.2925	0.153887	0.366888	1.34342	0.139115	0.345745
pregabalin	0.0105108	0.695718	0.95889	-1.11022e-16	1	1	-0.00525542	0.939132	1	0.00525542	0.939132	1
10-hydroxywarfarin	2.77556e-17	1	1	0	1	1	-5.55112e-17	1	1	-2.77556e-17	1	1
1-hydroxy-2-naphthalenecarboxylate	0	1	1	0	1	1	-1.66533e-16	1	1	-1.66533e-16	1	1
2,4-dichlorophenol sulfate	-4.44089e-16	1	1	0	1	1	2.22045e-16	1	1	-2.22045e-16	1	1
2-hydroxycarbamazepine	0	1	1	0	1	1	0	1	1	0	1	1
2-hydroxyibuprofen	0	1	1	0	1	1	0	1	1	0	1	1
2-propyl-2-pentenoate (2-ene-valproate)	0	1	1	0	1	1	0	1	1	0	1	1
2-propyl-4-pentenoate (4-ene-valproate)	0	1	1	0	1	1	0	1	1	0	1	1
3-(cystein-S-yl)acetaminophen*	-0.427476	0.019961	0.259039	0	1	1	0.213738	0.627126	0.879426	-0.213738	0.627126	0.887457
3-hydroxycarbamazepine	0	1	1	0	1	1	0	1	1	0	1	1
3-hydroxycotinine glucuronide	-0.0280893	0.334071	0.758066	0	1	1	0.0140446	0.848959	0.994308	-0.0140446	0.848959	1
3-hydroxyvalproate	0	1	1	0	1	1	0	1	1	0	1	1
4-hydroxy duloxetine glucuronide*	0	1	1	0	1	1	-6.66134e-16	1	1	-6.66134e-16	1	1
5-hydroxy-6-methoxy duloxetine sulfate*	0.00547845	0.51081	0.869363	0	1	1	-0.00273922	0.897487	1	0.00273922	0.897487	1
5-hydroxyvalproate	0	1	1	0	1	1	0	1	1	0	1	1
6-hydroxywarfarin	5.55112e-17	1	1	0	1	1	-5.55112e-17	1	1	0	1	1
7-hydroxywarfarin	5.55112e-17	1	1	0	1	1	-1.11022e-16	1	1	-5.55112e-17	1	1
acesulfame	-0.288474	0.712549	0.961188	0	1	1	0.144237	0.942666	1	-0.144237	0.942666	1
allopurinol riboside	0	1	1	0	1	1	0	1	1	0	1	1
alpha-lipoate	0.071763	0.199976	0.647738	0	1	1	-0.0358815	0.79876	0.974918	0.0358815	0.79876	0.996302
atenolol	3.33067e-16	1	1	0	1	1	-7.77156e-16	1	1	-4.44089e-16	1	1
carbamazepine	0	1	1	0	1	1	0	1	1	0	1	1
carbamazepine 10,11-epoxide	0	1	1	0	1	1	0	1	1	0	1	1
carbamazepine glucuronide*	0	1	1	0	1	1	0	1	1	0	1	1
carboxyibuprofen	0	1	1	0	1	1	0	1	1	0	1	1
celecoxib	0	1	1	0	1	1	0	1	1	0	1	1
cetirizine	1.11022e-16	1	1	0	1	1	-5.55112e-16	1	1	-4.44089e-16	1	1
chlorthalidone	1.11022e-16	1	1	0	1	1	-5.55112e-17	1	1	5.55112e-17	1	1
chlorzoxazone	0	1	1	0	1	1	0	1	1	0	1	1
citalopram N-oxide*	0.028112	0.66858	0.944949	0	1	1	-0.014056	0.933363	1	0.014056	0.933363	1
citalopram propionate*	-0.0521654	0.601117	0.918391	0	1	1	0.0260827	0.918577	1	-0.0260827	0.918577	1
citalopram/escitalopram	0.146437	0.444588	0.832096	0	1	1	-0.0732186	0.880713	1	0.0732186	0.880713	1
cotinine N-oxide	-0.0813355	0.21516	0.660096	0	1	1	0.0406678	0.805494	0.976512	-0.0406678	0.805494	0.997527
De(carboxymethoxy) cetirizine acetic acid	8.88178e-16	1	1	0	1	1	-3.10862e-15	1	1	-2.22045e-15	1	1
desmethylcitalopram*	-0.0413147	0.806046	1	0	1	1	0.0206573	0.96181	1	-0.0206573	0.96181	1
desmethylnaproxen	0	1	1	0	1	1	-4.44089e-16	1	1	-4.44089e-16	1	1
desmethylnaproxen sulfate	0	1	1	0	1	1	-8.88178e-16	1	1	-8.88178e-16	1	1
dexlansoprazole	1.11022e-16	1	1	0	1	1	-1.11022e-16	1	1	0	1	1
diazepam	0.0259417	0.223639	0.67033	0	1	1	-0.0129709	0.809101	0.977554	0.0129709	0.809101	0.997833
diclofenac	0	1	1	0	1	1	0	1	1	0	1	1
donepezil	0	1	1	0	1	1	-2.22045e-16	1	1	-2.22045e-16	1	1
febuxostat	0	1	1	0	1	1	0	1	1	0	1	1
Fibrinopeptide A (2-15)**	4.44089e-16	1	1	0	1	1	-6.66134e-16	1	1	-2.22045e-16	1	1
fluconazole	-6.93889e-18	1	1	0	1	1	-6.93889e-18	1	1	-1.38778e-17	1	1
fluoxetine	-0.0220404	0.233575	0.675747	0	1	1	0.0110202	0.813202	0.977554	-0.0110202	0.813202	1
furosemide	0	1	1	0	1	1	0	1	1	0	1	1
Gliclazide	-0.064967	0.200788	0.647738	0	1	1	5.02165	2.6845e-20	3.06569e-17	4.95668	3.45825e-20	3.94933e-17
hydroxypioglitazone (M-IV)	-0.0178709	0.251327	0.689941	0	1	1	0.00893546	0.820221	0.979945	-0.00893546	0.820221	1
ibuprofen	0	1	1	0	1	1	0	1	1	0	1	1
ibuprofen acyl glucuronide	0	1	1	0	1	1	0	1	1	0	1	1
indapamide	0	1	1	0	1	1	-8.32667e-17	1	1	-8.32667e-17	1	1
indomethacin	0	1	1	0	1	1	0	1	1	0	1	1
ketopioglitazone	-0.0201368	0.24045	0.677039	0	1	1	0.0100684	0.815965	0.97889	-0.0100684	0.815965	1
lamotrigine	-1.38778e-17	1	1	0	1	1	0	1	1	-1.38778e-17	1	1
lansoprazole	0	1	1	0	1	1	-2.22045e-16	1	1	-2.22045e-16	1	1
levetiracetam	1.66533e-16	1	1	0	1	1	-3.88578e-16	1	1	-2.22045e-16	1	1
medazepam	-1.11022e-16	1	1	0	1	1	0	1	1	-1.11022e-16	1	1
metformin	-0.0187456	0.739165	0.971542	0	1	1	5.40134	7.12159e-20	4.06643e-17	5.3826	7.61922e-20	4.35058e-17
methylnaphthyl sulfate (1)*	-1.33227e-15	1	1	0	1	1	8.88178e-16	1	1	-4.44089e-16	1	1
mirtazapine	0	1	1	0	1	1	-3.46945e-18	1	1	-3.46945e-18	1	1
montelukast	2.22045e-16	1	1	0	1	1	-1.33227e-15	1	1	-1.11022e-15	1	1
naproxen	-1.77636e-15	1	1	0	1	1	4.44089e-16	1	1	-1.33227e-15	1	1
nateglinide	5.55112e-17	1	1	0	1	1	-4.16334e-17	1	1	1.38778e-17	1	1
N-desalkylquetiapine*	0.00146229	0.955615	1	0	1	1	-0.000731144	0.991346	1	0.000731144	0.991346	1
nicotinate ribonucleoside	2.69877	1.82309e-05	0.00260246	0	1	1	0.939596	0.455538	0.73582	3.63837	0.00805074	0.0478851
nicotinurate (nicotinoylglycine)	1.68749	0.00205055	0.0688745	0	1	1	1.69663	0.1798	0.415638	3.38412	0.011821	0.0633785
Nimesulide	0	1	1	0	1	1	-8.32667e-17	1	1	-8.32667e-17	1	1
norcotinine	0.0118631	0.30854	0.7356	0	1	1	-0.00593153	0.840676	0.98971	0.00593153	0.840676	1
norfluoxetine	0.00206651	0.77852	0.989827	0	1	1	-0.00103326	0.956249	1	0.00103326	0.956249	1
nornicotine	-0.0773376	0.199462	0.647738	0	1	1	0.0386688	0.798526	0.974918	-0.0386688	0.798526	0.996302
O-desmethyltramadol	0	1	1	0	1	1	0	1	1	0	1	1
O-desmethylvenlafaxine	-2.77556e-17	1	1	0	1	1	-2.77556e-17	1	1	-5.55112e-17	1	1
ofloxacin	0	1	1	0	1	1	0	1	1	0	1	1
olmesartan	0	1	1	0	1	1	0	1	1	0	1	1
oxypurinol	0	1	1	0	1	1	0	1	1	0	1	1
paroxetine	-2.77556e-17	1	1	0	1	1	2.77556e-17	1	1	0	1	1
perindopril	0	1	1	0	1	1	0	1	1	0	1	1
pioglitazone	0.0316106	0.214958	0.660096	0	1	1	-0.0158053	0.805407	0.976512	0.0158053	0.805407	0.997527
propyl 4-hydroxybenzoate sulfate	0.0736472	0.199789	0.647738	0	1	1	-0.0368236	0.798675	0.974918	0.0368236	0.798675	0.996302
pseudoephedrine	-3.33067e-16	1	1	0	1	1	4.44089e-16	1	1	1.11022e-16	1	1
quetiapine	0.0481977	0.148932	0.603121	0	1	1	-0.0240989	0.772795	0.966062	0.0240989	0.772795	0.983466
ranitidine	0	1	1	0	1	1	0	1	1	0	1	1
rivaroxaban	0	1	1	0	1	1	0	1	1	0	1	1
sertraline	1.66533e-16	1	1	0	1	1	-1.05471e-15	1	1	-8.88178e-16	1	1
sitagliptin	-0.081193	0.199167	0.647738	0	1	1	0.0405965	0.798391	0.974918	-0.0405965	0.798391	0.996302
solifenacin	1.66533e-16	1	1	0	1	1	-9.99201e-16	1	1	-8.32667e-16	1	1
tadalafil	0.00816202	0.393083	0.800339	0	1	1	-0.00408101	0.86662	0.999677	0.00408101	0.86662	1
tenofovir	0	1	1	0	1	1	0	1	1	0	1	1
tramadol	0	1	1	0	1	1	0	1	1	0	1	1
trazadone	5.55112e-17	1	1	0	1	1	-3.88578e-16	1	1	-3.33067e-16	1	1
valproate	0	1	1	0	1	1	0	1	1	0	1	1
valproic acid glucuronide	0	1	1	0	1	1	0	1	1	0	1	1
valsartan	-0.265691	0.196536	0.647738	0	1	1	0.132845	0.797182	0.974918	-0.132845	0.797182	0.996302
venlafaxine	-5.55112e-17	1	1	0	1	1	5.55112e-17	1	1	0	1	1
verapamil	-1.11022e-16	1	1	0	1	1	-3.33067e-16	1	1	-4.44089e-16	1	1
vildagliptin	0	1	1	0	1	1	0	1	1	0	1	1
warfarin	-1.11022e-16	1	1	0	1	1	5.55112e-17	1	1	-5.55112e-17	1	1
