## Supplementary material for "Combined Metabolic Activators Improve Cognitive Functions without Altering Motor Scores in Parkinson’s Disease": Yulug_PD_Dataset S5 (part 1 of 3)

### Sheet: PD_proteomics
Assay	sampleID	NPX	PlateID	Visit	Group	Panel	OlinkID	UniProt	LOD
AARSD1	TR20115	1.29534	Plate1	Visit 1	Active	ONC	OID21311	Q9BTE6	-1.57036
AARSD1	TR20054	2.31778	Plate1	Visit 1	Active	ONC	OID21311	Q9BTE6	-1.57036
AARSD1	TR20085	2.78745	Plate1	Visit 1	Active	ONC	OID21311	Q9BTE6	-1.57036
AARSD1	TR20049	2.89872	Plate1	Visit 1	Active	ONC	OID21311	Q9BTE6	-1.57036
AARSD1	TR20116	2.5854	Plate1	Visit 1	Active	ONC	OID21311	Q9BTE6	-1.57036
AARSD1	TR20073	1.71184	Plate1	Visit 1	Active	ONC	OID21311	Q9BTE6	-1.57036
AARSD1	TR20046	2.72244	Plate2	Visit 1	Active	ONC	OID21311	Q9BTE6	-1.44578
AARSD1	TR20008	3.25318	Plate2	Visit 1	Active	ONC	OID21311	Q9BTE6	-1.44578
AARSD1	TR20051	1.94344	Plate2	Visit 1	Active	ONC	OID21311	Q9BTE6	-1.44578
AARSD1	TR20053	2.37811	Plate2	Visit 1	Active	ONC	OID21311	Q9BTE6	-1.44578
AARSD1	TR20004	1.73057	Plate2	Visit 1	Active	ONC	OID21311	Q9BTE6	-1.44578
AARSD1	TR20030	2.93352	Plate2	Visit 1	Active	ONC	OID21311	Q9BTE6	-1.44578
AARSD1	TR20002	2.19326	Plate2	Visit 1	Active	ONC	OID21311	Q9BTE6	-1.44578
AARSD1	TR20067	2.51971	Plate2	Visit 1	Active	ONC	OID21311	Q9BTE6	-1.44578
AARSD1	TR20035	1.63548	Plate2	Visit 1	Active	ONC	OID21311	Q9BTE6	-1.44578
AARSD1	TR20006	3.99983	Plate2	Visit 1	Active	ONC	OID21311	Q9BTE6	-1.44578
AARSD1	TR20112	1.3101	Plate2	Visit 1	Active	ONC	OID21311	Q9BTE6	-1.44578
AARSD1	TR20059	2.31949	Plate2	Visit 1	Active	ONC	OID21311	Q9BTE6	-1.44578
AARSD1	TR20089	2.22526	Plate4	Visit 1	Active	ONC	OID21311	Q9BTE6	-1.29201
AARSD1	TR20071	2.57932	Plate4	Visit 1	Active	ONC	OID21311	Q9BTE6	-1.29201
AARSD1	TR20010	2.40564	Plate4	Visit 1	Active	ONC	OID21311	Q9BTE6	-1.29201
AARSD1	TR20070	2.37053	Plate4	Visit 1	Active	ONC	OID21311	Q9BTE6	-1.29201
AARSD1	TR20026	1.82574	Plate4	Visit 1	Active	ONC	OID21311	Q9BTE6	-1.29201
AARSD1	TR20097	2.42739	Plate4	Visit 1	Active	ONC	OID21311	Q9BTE6	-1.29201
AARSD1	TR20074	2.92505	Plate4	Visit 1	Active	ONC	OID21311	Q9BTE6	-1.29201
AARSD1	TR20110	2.40683	Plate4	Visit 1	Active	ONC	OID21311	Q9BTE6	-1.29201
AARSD1	TR20100	2.98485	Plate4	Visit 1	Active	ONC	OID21311	Q9BTE6	-1.29201
AARSD1	TR20010	1.85832	Plate1	Visit 3	Active	ONC	OID21311	Q9BTE6	-1.57036
AARSD1	TR20085	2.25414	Plate1	Visit 3	Active	ONC	OID21311	Q9BTE6	-1.57036
AARSD1	TR20004	2.16861	Plate1	Visit 3	Active	ONC	OID21311	Q9BTE6	-1.57036
AARSD1	TR20054	1.27142	Plate1	Visit 3	Active	ONC	OID21311	Q9BTE6	-1.57036
AARSD1	TR20008	2.09503	Plate1	Visit 3	Active	ONC	OID21311	Q9BTE6	-1.57036
AARSD1	TR20002	2.6268	Plate1	Visit 3	Active	ONC	OID21311	Q9BTE6	-1.57036
AARSD1	TR20059	2.16975	Plate1	Visit 3	Active	ONC	OID21311	Q9BTE6	-1.57036
AARSD1	TR20053	1.97679	Plate1	Visit 3	Active	ONC	OID21311	Q9BTE6	-1.57036
AARSD1	TR20073	0.698109	Plate1	Visit 3	Active	ONC	OID21311	Q9BTE6	-1.57036
AARSD1	TR20074	2.02258	Plate1	Visit 3	Active	ONC	OID21311	Q9BTE6	-1.57036
AARSD1	TR20035	1.49533	Plate2	Visit 3	Active	ONC	OID21311	Q9BTE6	-1.44578
AARSD1	TR20071	2.21839	Plate2	Visit 3	Active	ONC	OID21311	Q9BTE6	-1.44578
AARSD1	TR20006	2.20846	Plate2	Visit 3	Active	ONC	OID21311	Q9BTE6	-1.44578
AARSD1	TR20067	1.41962	Plate2	Visit 3	Active	ONC	OID21311	Q9BTE6	-1.44578
AARSD1	TR20030	1.98591	Plate2	Visit 3	Active	ONC	OID21311	Q9BTE6	-1.44578
AARSD1	TR20046	2.20368	Plate2	Visit 3	Active	ONC	OID21311	Q9BTE6	-1.44578
AARSD1	TR20070	2.20776	Plate4	Visit 3	Active	ONC	OID21311	Q9BTE6	-1.29201
AARSD1	TR20049	2.9271	Plate4	Visit 3	Active	ONC	OID21311	Q9BTE6	-1.29201
ABL1	TR20115	0.026012	Plate1	Visit 1	Active	ONC	OID21280	P00519	-2.26669
ABL1	TR20054	0.488611	Plate1	Visit 1	Active	ONC	OID21280	P00519	-2.26669
ABL1	TR20085	0.120992	Plate1	Visit 1	Active	ONC	OID21280	P00519	-2.26669
ABL1	TR20049	2.29659	Plate1	Visit 1	Active	ONC	OID21280	P00519	-2.26669
ABL1	TR20116	-0.00425989	Plate1	Visit 1	Active	ONC	OID21280	P00519	-2.26669
ABL1	TR20073	0.873496	Plate1	Visit 1	Active	ONC	OID21280	P00519	-2.26669
ABL1	TR20046	0.985502	Plate2	Visit 1	Active	ONC	OID21280	P00519	-2.27399
ABL1	TR20008	0.389666	Plate2	Visit 1	Active	ONC	OID21280	P00519	-2.27399
ABL1	TR20051	1.37149	Plate2	Visit 1	Active	ONC	OID21280	P00519	-2.27399
ABL1	TR20053	1.58734	Plate2	Visit 1	Active	ONC	OID21280	P00519	-2.27399
ABL1	TR20004	1.32689	Plate2	Visit 1	Active	ONC	OID21280	P00519	-2.27399
ABL1	TR20030	0.732808	Plate2	Visit 1	Active	ONC	OID21280	P00519	-2.27399
ABL1	TR20002	0.605576	Plate2	Visit 1	Active	ONC	OID21280	P00519	-2.27399
ABL1	TR20067	1.46115	Plate2	Visit 1	Active	ONC	OID21280	P00519	-2.27399
ABL1	TR20035	0.724057	Plate2	Visit 1	Active	ONC	OID21280	P00519	-2.27399
ABL1	TR20006	0.271312	Plate2	Visit 1	Active	ONC	OID21280	P00519	-2.27399
ABL1	TR20112	-0.0422081	Plate2	Visit 1	Active	ONC	OID21280	P00519	-2.27399
ABL1	TR20059	-0.102654	Plate2	Visit 1	Active	ONC	OID21280	P00519	-2.27399
ABL1	TR20089	0.755466	Plate4	Visit 1	Active	ONC	OID21280	P00519	-2.22813
ABL1	TR20071	1.61394	Plate4	Visit 1	Active	ONC	OID21280	P00519	-2.22813
ABL1	TR20010	1.42559	Plate4	Visit 1	Active	ONC	OID21280	P00519	-2.22813
ABL1	TR20070	0.900354	Plate4	Visit 1	Active	ONC	OID21280	P00519	-2.22813
ABL1	TR20026	1.21466	Plate4	Visit 1	Active	ONC	OID21280	P00519	-2.22813
ABL1	TR20097	1.11296	Plate4	Visit 1	Active	ONC	OID21280	P00519	-2.22813
ABL1	TR20074	1.3021	Plate4	Visit 1	Active	ONC	OID21280	P00519	-2.22813
ABL1	TR20110	1.44445	Plate4	Visit 1	Active	ONC	OID21280	P00519	-2.22813
ABL1	TR20100	1.97092	Plate4	Visit 1	Active	ONC	OID21280	P00519	-2.22813
ABL1	TR20010	1.2829	Plate1	Visit 3	Active	ONC	OID21280	P00519	-2.26669
ABL1	TR20085	-0.339157	Plate1	Visit 3	Active	ONC	OID21280	P00519	-2.26669
ABL1	TR20004	1.87692	Plate1	Visit 3	Active	ONC	OID21280	P00519	-2.26669
ABL1	TR20054	0.803415	Plate1	Visit 3	Active	ONC	OID21280	P00519	-2.26669
ABL1	TR20008	2.53862	Plate1	Visit 3	Active	ONC	OID21280	P00519	-2.26669
ABL1	TR20002	0.544934	Plate1	Visit 3	Active	ONC	OID21280	P00519	-2.26669
ABL1	TR20059	0.529966	Plate1	Visit 3	Active	ONC	OID21280	P00519	-2.26669
ABL1	TR20053	2.02891	Plate1	Visit 3	Active	ONC	OID21280	P00519	-2.26669
ABL1	TR20073	-0.229186	Plate1	Visit 3	Active	ONC	OID21280	P00519	-2.26669
ABL1	TR20074	0.0751726	Plate1	Visit 3	Active	ONC	OID21280	P00519	-2.26669
ABL1	TR20035	1.32415	Plate2	Visit 3	Active	ONC	OID21280	P00519	-2.27399
ABL1	TR20071	0.0359171	Plate2	Visit 3	Active	ONC	OID21280	P00519	-2.27399
ABL1	TR20006	1.7737	Plate2	Visit 3	Active	ONC	OID21280	P00519	-2.27399
ABL1	TR20067	0.557542	Plate2	Visit 3	Active	ONC	OID21280	P00519	-2.27399
ABL1	TR20030	1.70174	Plate2	Visit 3	Active	ONC	OID21280	P00519	-2.27399
ABL1	TR20046	0.372589	Plate2	Visit 3	Active	ONC	OID21280	P00519	-2.27399
ABL1	TR20070	0.595184	Plate4	Visit 3	Active	ONC	OID21280	P00519	-2.22813
ABL1	TR20049	1.60067	Plate4	Visit 3	Active	ONC	OID21280	P00519	-2.22813
ACAA1	TR20115	1.8473	Plate1	Visit 1	Active	ONC	OID21269	P09110	-0.101016
ACAA1	TR20054	-0.317903	Plate1	Visit 1	Active	ONC	OID21269	P09110	-0.101016
ACAA1	TR20085	0.478709	Plate1	Visit 1	Active	ONC	OID21269	P09110	-0.101016
ACAA1	TR20049	1.47049	Plate1	Visit 1	Active	ONC	OID21269	P09110	-0.101016
ACAA1	TR20116	-0.230712	Plate1	Visit 1	Active	ONC	OID21269	P09110	-0.101016
ACAA1	TR20073	0.651026	Plate1	Visit 1	Active	ONC	OID21269	P09110	-0.101016
ACAA1	TR20046	0.449456	Plate2	Visit 1	Active	ONC	OID21269	P09110	-0.878421
ACAA1	TR20008	0.654063	Plate2	Visit 1	Active	ONC	OID21269	P09110	-0.878421
ACAA1	TR20051	0.158191	Plate2	Visit 1	Active	ONC	OID21269	P09110	-0.878421
ACAA1	TR20053	0.449299	Plate2	Visit 1	Active	ONC	OID21269	P09110	-0.878421
ACAA1	TR20004	0.60495	Plate2	Visit 1	Active	ONC	OID21269	P09110	-0.878421
ACAA1	TR20030	0.444693	Plate2	Visit 1	Active	ONC	OID21269	P09110	-0.878421
ACAA1	TR20002	1.22491	Plate2	Visit 1	Active	ONC	OID21269	P09110	-0.878421
ACAA1	TR20067	0.567598	Plate2	Visit 1	Active	ONC	OID21269	P09110	-0.878421
ACAA1	TR20035	-0.0839776	Plate2	Visit 1	Active	ONC	OID21269	P09110	-0.878421
ACAA1	TR20006	1.08031	Plate2	Visit 1	Active	ONC	OID21269	P09110	-0.878421
ACAA1	TR20112	0.226924	Plate2	Visit 1	Active	ONC	OID21269	P09110	-0.878421
ACAA1	TR20059	-0.70102	Plate2	Visit 1	Active	ONC	OID21269	P09110	-0.878421
ACAA1	TR20089	-0.54596	Plate4	Visit 1	Active	ONC	OID21269	P09110	-0.674256
ACAA1	TR20071	1.41455	Plate4	Visit 1	Active	ONC	OID21269	P09110	-0.674256
ACAA1	TR20010	1.69733	Plate4	Visit 1	Active	ONC	OID21269	P09110	-0.674256
ACAA1	TR20070	-0.39773	Plate4	Visit 1	Active	ONC	OID21269	P09110	-0.674256
ACAA1	TR20026	0.248662	Plate4	Visit 1	Active	ONC	OID21269	P09110	-0.674256
ACAA1	TR20097	1.07778	Plate4	Visit 1	Active	ONC	OID21269	P09110	-0.674256
ACAA1	TR20074	-0.420515	Plate4	Visit 1	Active	ONC	OID21269	P09110	-0.674256
ACAA1	TR20110	-1.03913	Plate4	Visit 1	Active	ONC	OID21269	P09110	-0.674256
ACAA1	TR20100	-0.733158	Plate4	Visit 1	Active	ONC	OID21269	P09110	-0.674256
ACAA1	TR20010	2.37528	Plate1	Visit 3	Active	ONC	OID21269	P09110	-0.101016
ACAA1	TR20085	0.90695	Plate1	Visit 3	Active	ONC	OID21269	P09110	-0.101016
ACAA1	TR20004	2.47617	Plate1	Visit 3	Active	ONC	OID21269	P09110	-0.101016
ACAA1	TR20054	0.929149	Plate1	Visit 3	Active	ONC	OID21269	P09110	-0.101016
ACAA1	TR20008	2.08466	Plate1	Visit 3	Active	ONC	OID21269	P09110	-0.101016
ACAA1	TR20002	3.86171	Plate1	Visit 3	Active	ONC	OID21269	P09110	-0.101016
ACAA1	TR20059	1.02979	Plate1	Visit 3	Active	ONC	OID21269	P09110	-0.101016
ACAA1	TR20053	2.25156	Plate1	Visit 3	Active	ONC	OID21269	P09110	-0.101016
ACAA1	TR20073	1.097	Plate1	Visit 3	Active	ONC	OID21269	P09110	-0.101016
ACAA1	TR20074	-0.375528	Plate1	Visit 3	Active	ONC	OID21269	P09110	-0.101016
ACAA1	TR20035	1.72095	Plate2	Visit 3	Active	ONC	OID21269	P09110	-0.878421
ACAA1	TR20071	-0.71579	Plate2	Visit 3	Active	ONC	OID21269	P09110	-0.878421
ACAA1	TR20006	0.848054	Plate2	Visit 3	Active	ONC	OID21269	P09110	-0.878421
ACAA1	TR20067	0.331321	Plate2	Visit 3	Active	ONC	OID21269	P09110	-0.878421
ACAA1	TR20030	0.622774	Plate2	Visit 3	Active	ONC	OID21269	P09110	-0.878421
ACAA1	TR20046	-0.190304	Plate2	Visit 3	Active	ONC	OID21269	P09110	-0.878421
ACAA1	TR20070	-0.681655	Plate4	Visit 3	Active	ONC	OID21269	P09110	-0.674256
ACAA1	TR20049	0.505585	Plate4	Visit 3	Active	ONC	OID21269	P09110	-0.674256
ACP6	TR20115	0.448762	Plate1	Visit 1	Active	ONC	OID21432	Q9NPH0	-5.61731
ACP6	TR20054	-0.483258	Plate1	Visit 1	Active	ONC	OID21432	Q9NPH0	-5.61731
ACP6	TR20085	0.18931	Plate1	Visit 1	Active	ONC	OID21432	Q9NPH0	-5.61731
ACP6	TR20049	0.387782	Plate1	Visit 1	Active	ONC	OID21432	Q9NPH0	-5.61731
ACP6	TR20116	0.125356	Plate1	Visit 1	Active	ONC	OID21432	Q9NPH0	-5.61731
ACP6	TR20073	0.602873	Plate1	Visit 1	Active	ONC	OID21432	Q9NPH0	-5.61731
ACP6	TR20046	-0.0735759	Plate2	Visit 1	Active	ONC	OID21432	Q9NPH0	-6.0138
ACP6	TR20008	-1.37456	Plate2	Visit 1	Active	ONC	OID21432	Q9NPH0	-6.0138
ACP6	TR20051	0.764621	Plate2	Visit 1	Active	ONC	OID21432	Q9NPH0	-6.0138
ACP6	TR20053	0.792596	Plate2	Visit 1	Active	ONC	OID21432	Q9NPH0	-6.0138
ACP6	TR20004	0.849943	Plate2	Visit 1	Active	ONC	OID21432	Q9NPH0	-6.0138
ACP6	TR20030	1.15899	Plate2	Visit 1	Active	ONC	OID21432	Q9NPH0	-6.0138
ACP6	TR20002	0.223914	Plate2	Visit 1	Active	ONC	OID21432	Q9NPH0	-6.0138
ACP6	TR20067	-0.279573	Plate2	Visit 1	Active	ONC	OID21432	Q9NPH0	-6.0138
ACP6	TR20035	0.912086	Plate2	Visit 1	Active	ONC	OID21432	Q9NPH0	-6.0138
ACP6	TR20006	0.69295	Plate2	Visit 1	Active	ONC	OID21432	Q9NPH0	-6.0138
ACP6	TR20112	-0.592776	Plate2	Visit 1	Active	ONC	OID21432	Q9NPH0	-6.0138
ACP6	TR20059	-0.300517	Plate2	Visit 1	Active	ONC	OID21432	Q9NPH0	-6.0138
ACP6	TR20089	0.182677	Plate4	Visit 1	Active	ONC	OID21432	Q9NPH0	-5.56705
ACP6	TR20071	0.354848	Plate4	Visit 1	Active	ONC	OID21432	Q9NPH0	-5.56705
ACP6	TR20010	0.276946	Plate4	Visit 1	Active	ONC	OID21432	Q9NPH0	-5.56705
ACP6	TR20070	0.505908	Plate4	Visit 1	Active	ONC	OID21432	Q9NPH0	-5.56705
ACP6	TR20026	-0.632156	Plate4	Visit 1	Active	ONC	OID21432	Q9NPH0	-5.56705
ACP6	TR20097	0.386013	Plate4	Visit 1	Active	ONC	OID21432	Q9NPH0	-5.56705
ACP6	TR20074	-0.240084	Plate4	Visit 1	Active	ONC	OID21432	Q9NPH0	-5.56705
ACP6	TR20110	1.12615	Plate4	Visit 1	Active	ONC	OID21432	Q9NPH0	-5.56705
ACP6	TR20100	0.275222	Plate4	Visit 1	Active	ONC	OID21432	Q9NPH0	-5.56705
ACP6	TR20010	0.0493151	Plate1	Visit 3	Active	ONC	OID21432	Q9NPH0	-5.61731
ACP6	TR20085	0.186166	Plate1	Visit 3	Active	ONC	OID21432	Q9NPH0	-5.61731
ACP6	TR20004	1.24954	Plate1	Visit 3	Active	ONC	OID21432	Q9NPH0	-5.61731
ACP6	TR20054	-0.0310621	Plate1	Visit 3	Active	ONC	OID21432	Q9NPH0	-5.61731
ACP6	TR20008	-0.440026	Plate1	Visit 3	Active	ONC	OID21432	Q9NPH0	-5.61731
ACP6	TR20002	0.207129	Plate1	Visit 3	Active	ONC	OID21432	Q9NPH0	-5.61731
ACP6	TR20059	-0.0758102	Plate1	Visit 3	Active	ONC	OID21432	Q9NPH0	-5.61731
ACP6	TR20053	1.26666	Plate1	Visit 3	Active	ONC	OID21432	Q9NPH0	-5.61731
ACP6	TR20073	0.0572588	Plate1	Visit 3	Active	ONC	OID21432	Q9NPH0	-5.61731
ACP6	TR20074	-0.0293499	Plate1	Visit 3	Active	ONC	OID21432	Q9NPH0	-5.61731
ACP6	TR20035	0.990046	Plate2	Visit 3	Active	ONC	OID21432	Q9NPH0	-6.0138
ACP6	TR20071	0.10546	Plate2	Visit 3	Active	ONC	OID21432	Q9NPH0	-6.0138
ACP6	TR20006	1.03881	Plate2	Visit 3	Active	ONC	OID21432	Q9NPH0	-6.0138
ACP6	TR20067	0.241772	Plate2	Visit 3	Active	ONC	OID21432	Q9NPH0	-6.0138
ACP6	TR20030	1.3322	Plate2	Visit 3	Active	ONC	OID21432	Q9NPH0	-6.0138
ACP6	TR20046	-0.356784	Plate2	Visit 3	Active	ONC	OID21432	Q9NPH0	-6.0138
ACP6	TR20070	1.13666	Plate4	Visit 3	Active	ONC	OID21432	Q9NPH0	-5.56705
ACP6	TR20049	-0.0495472	Plate4	Visit 3	Active	ONC	OID21432	Q9NPH0	-5.56705
ADAMTS15	TR20115	-0.0623018	Plate1	Visit 1	Active	ONC	OID21275	Q8TE58	-4.86794
ADAMTS15	TR20054	-0.018692	Plate1	Visit 1	Active	ONC	OID21275	Q8TE58	-4.86794
ADAMTS15	TR20085	0.482817	Plate1	Visit 1	Active	ONC	OID21275	Q8TE58	-4.86794
ADAMTS15	TR20049	-0.439053	Plate1	Visit 1	Active	ONC	OID21275	Q8TE58	-4.86794
ADAMTS15	TR20116	0.278983	Plate1	Visit 1	Active	ONC	OID21275	Q8TE58	-4.86794
ADAMTS15	TR20073	1.16306	Plate1	Visit 1	Active	ONC	OID21275	Q8TE58	-4.86794
ADAMTS15	TR20046	-0.0014495	Plate2	Visit 1	Active	ONC	OID21275	Q8TE58	-5.13769
ADAMTS15	TR20008	0.069641	Plate2	Visit 1	Active	ONC	OID21275	Q8TE58	-5.13769
ADAMTS15	TR20051	0.579908	Plate2	Visit 1	Active	ONC	OID21275	Q8TE58	-5.13769
ADAMTS15	TR20053	0.839893	Plate2	Visit 1	Active	ONC	OID21275	Q8TE58	-5.13769
ADAMTS15	TR20004	-0.145553	Plate2	Visit 1	Active	ONC	OID21275	Q8TE58	-5.13769
ADAMTS15	TR20030	0.795533	Plate2	Visit 1	Active	ONC	OID21275	Q8TE58	-5.13769
ADAMTS15	TR20002	0.311822	Plate2	Visit 1	Active	ONC	OID21275	Q8TE58	-5.13769
ADAMTS15	TR20067	0.576005	Plate2	Visit 1	Active	ONC	OID21275	Q8TE58	-5.13769
ADAMTS15	TR20035	0.595051	Plate2	Visit 1	Active	ONC	OID21275	Q8TE58	-5.13769
ADAMTS15	TR20006	-0.342312	Plate2	Visit 1	Active	ONC	OID21275	Q8TE58	-5.13769
ADAMTS15	TR20112	0.00473781	Plate2	Visit 1	Active	ONC	OID21275	Q8TE58	-5.13769
ADAMTS15	TR20059	-0.193193	Plate2	Visit 1	Active	ONC	OID21275	Q8TE58	-5.13769
ADAMTS15	TR20089	0.592677	Plate4	Visit 1	Active	ONC	OID21275	Q8TE58	-5.32925
ADAMTS15	TR20071	0.0481608	Plate4	Visit 1	Active	ONC	OID21275	Q8TE58	-5.32925
ADAMTS15	TR20010	0.790597	Plate4	Visit 1	Active	ONC	OID21275	Q8TE58	-5.32925
ADAMTS15	TR20070	0.284528	Plate4	Visit 1	Active	ONC	OID21275	Q8TE58	-5.32925
ADAMTS15	TR20026	0.539722	Plate4	Visit 1	Active	ONC	OID21275	Q8TE58	-5.32925
ADAMTS15	TR20097	0.316512	Plate4	Visit 1	Active	ONC	OID21275	Q8TE58	-5.32925
ADAMTS15	TR20074	0.536334	Plate4	Visit 1	Active	ONC	OID21275	Q8TE58	-5.32925
ADAMTS15	TR20110	1.21177	Plate4	Visit 1	Active	ONC	OID21275	Q8TE58	-5.32925
ADAMTS15	TR20100	1.40526	Plate4	Visit 1	Active	ONC	OID21275	Q8TE58	-5.32925
ADAMTS15	TR20010	0.730592	Plate1	Visit 3	Active	ONC	OID21275	Q8TE58	-4.86794
ADAMTS15	TR20085	-0.00371043	Plate1	Visit 3	Active	ONC	OID21275	Q8TE58	-4.86794
ADAMTS15	TR20004	-0.379454	Plate1	Visit 3	Active	ONC	OID21275	Q8TE58	-4.86794
ADAMTS15	TR20054	-0.11609	Plate1	Visit 3	Active	ONC	OID21275	Q8TE58	-4.86794
ADAMTS15	TR20008	0.87926	Plate1	Visit 3	Active	ONC	OID21275	Q8TE58	-4.86794
ADAMTS15	TR20002	0.137607	Plate1	Visit 3	Active	ONC	OID21275	Q8TE58	-4.86794
ADAMTS15	TR20059	0.172745	Plate1	Visit 3	Active	ONC	OID21275	Q8TE58	-4.86794
ADAMTS15	TR20053	-0.0425694	Plate1	Visit 3	Active	ONC	OID21275	Q8TE58	-4.86794
ADAMTS15	TR20073	1.01215	Plate1	Visit 3	Active	ONC	OID21275	Q8TE58	-4.86794
ADAMTS15	TR20074	0.427637	Plate1	Visit 3	Active	ONC	OID21275	Q8TE58	-4.86794
ADAMTS15	TR20035	-0.298599	Plate2	Visit 3	Active	ONC	OID21275	Q8TE58	-5.13769
ADAMTS15	TR20071	0.0912401	Plate2	Visit 3	Active	ONC	OID21275	Q8TE58	-5.13769
ADAMTS15	TR20006	-0.358555	Plate2	Visit 3	Active	ONC	OID21275	Q8TE58	-5.13769
ADAMTS15	TR20067	1.16578	Plate2	Visit 3	Active	ONC	OID21275	Q8TE58	-5.13769
ADAMTS15	TR20030	1.14093	Plate2	Visit 3	Active	ONC	OID21275	Q8TE58	-5.13769
ADAMTS15	TR20046	0.521322	Plate2	Visit 3	Active	ONC	OID21275	Q8TE58	-5.13769
ADAMTS15	TR20070	0.0834786	Plate4	Visit 3	Active	ONC	OID21275	Q8TE58	-5.32925
ADAMTS15	TR20049	0.35644	Plate4	Visit 3	Active	ONC	OID21275	Q8TE58	-5.32925
ADAMTS8	TR20115	-1.25085	Plate1	Visit 1	Active	ONC	OID21502	Q9UP79	-6.48284
ADAMTS8	TR20054	-0.192818	Plate1	Visit 1	Active	ONC	OID21502	Q9UP79	-6.48284
ADAMTS8	TR20085	0.0473423	Plate1	Visit 1	Active	ONC	OID21502	Q9UP79	-6.48284
ADAMTS8	TR20049	-0.450513	Plate1	Visit 1	Active	ONC	OID21502	Q9UP79	-6.48284
ADAMTS8	TR20116	-0.415183	Plate1	Visit 1	Active	ONC	OID21502	Q9UP79	-6.48284
ADAMTS8	TR20073	0.0693683	Plate1	Visit 1	Active	ONC	OID21502	Q9UP79	-6.48284
ADAMTS8	TR20046	-0.155457	Plate2	Visit 1	Active	ONC	OID21502	Q9UP79	-6.2609
ADAMTS8	TR20008	-1.23433	Plate2	Visit 1	Active	ONC	OID21502	Q9UP79	-6.2609
ADAMTS8	TR20051	-1.55278	Plate2	Visit 1	Active	ONC	OID21502	Q9UP79	-6.2609
ADAMTS8	TR20053	-0.188227	Plate2	Visit 1	Active	ONC	OID21502	Q9UP79	-6.2609
ADAMTS8	TR20004	-0.32833	Plate2	Visit 1	Active	ONC	OID21502	Q9UP79	-6.2609
ADAMTS8	TR20030	-1.21726	Plate2	Visit 1	Active	ONC	OID21502	Q9UP79	-6.2609
ADAMTS8	TR20002	-0.456942	Plate2	Visit 1	Active	ONC	OID21502	Q9UP79	-6.2609
ADAMTS8	TR20067	-0.828973	Plate2	Visit 1	Active	ONC	OID21502	Q9UP79	-6.2609
ADAMTS8	TR20035	-0.0994834	Plate2	Visit 1	Active	ONC	OID21502	Q9UP79	-6.2609
ADAMTS8	TR20006	-2.05158	Plate2	Visit 1	Active	ONC	OID21502	Q9UP79	-6.2609
ADAMTS8	TR20112	-1.12608	Plate2	Visit 1	Active	ONC	OID21502	Q9UP79	-6.2609
ADAMTS8	TR20059	-0.392932	Plate2	Visit 1	Active	ONC	OID21502	Q9UP79	-6.2609
ADAMTS8	TR20089	-0.349398	Plate4	Visit 1	Active	ONC	OID21502	Q9UP79	-6.55992
ADAMTS8	TR20071	-0.340983	Plate4	Visit 1	Active	ONC	OID21502	Q9UP79	-6.55992
ADAMTS8	TR20010	0.681853	Plate4	Visit 1	Active	ONC	OID21502	Q9UP79	-6.55992
ADAMTS8	TR20070	-1.14207	Plate4	Visit 1	Active	ONC	OID21502	Q9UP79	-6.55992
ADAMTS8	TR20026	0.294905	Plate4	Visit 1	Active	ONC	OID21502	Q9UP79	-6.55992
ADAMTS8	TR20097	-0.311834	Plate4	Visit 1	Active	ONC	OID21502	Q9UP79	-6.55992
ADAMTS8	TR20074	-0.757193	Plate4	Visit 1	Active	ONC	OID21502	Q9UP79	-6.55992
ADAMTS8	TR20110	-0.0251009	Plate4	Visit 1	Active	ONC	OID21502	Q9UP79	-6.55992
ADAMTS8	TR20100	-0.11689	Plate4	Visit 1	Active	ONC	OID21502	Q9UP79	-6.55992
ADAMTS8	TR20010	0.63747	Plate1	Visit 3	Active	ONC	OID21502	Q9UP79	-6.48284
ADAMTS8	TR20085	-0.153173	Plate1	Visit 3	Active	ONC	OID21502	Q9UP79	-6.48284
ADAMTS8	TR20004	-0.498701	Plate1	Visit 3	Active	ONC	OID21502	Q9UP79	-6.48284
ADAMTS8	TR20054	0.0936813	Plate1	Visit 3	Active	ONC	OID21502	Q9UP79	-6.48284
ADAMTS8	TR20008	0.118837	Plate1	Visit 3	Active	ONC	OID21502	Q9UP79	-6.48284
ADAMTS8	TR20002	-0.474264	Plate1	Visit 3	Active	ONC	OID21502	Q9UP79	-6.48284
ADAMTS8	TR20059	-0.332989	Plate1	Visit 3	Active	ONC	OID21502	Q9UP79	-6.48284
ADAMTS8	TR20053	-0.244492	Plate1	Visit 3	Active	ONC	OID21502	Q9UP79	-6.48284
ADAMTS8	TR20073	-0.856376	Plate1	Visit 3	Active	ONC	OID21502	Q9UP79	-6.48284
ADAMTS8	TR20074	-0.922311	Plate1	Visit 3	Active	ONC	OID21502	Q9UP79	-6.48284
ADAMTS8	TR20035	-3.41329	Plate2	Visit 3	Active	ONC	OID21502	Q9UP79	-6.2609
ADAMTS8	TR20071	-0.204438	Plate2	Visit 3	Active	ONC	OID21502	Q9UP79	-6.2609
ADAMTS8	TR20006	-0.388059	Plate2	Visit 3	Active	ONC	OID21502	Q9UP79	-6.2609
ADAMTS8	TR20067	-0.425051	Plate2	Visit 3	Active	ONC	OID21502	Q9UP79	-6.2609
ADAMTS8	TR20030	-0.452325	Plate2	Visit 3	Active	ONC	OID21502	Q9UP79	-6.2609
ADAMTS8	TR20046	0.146302	Plate2	Visit 3	Active	ONC	OID21502	Q9UP79	-6.2609
ADAMTS8	TR20070	-1.03769	Plate4	Visit 3	Active	ONC	OID21502	Q9UP79	-6.55992
ADAMTS8	TR20049	-0.986294	Plate4	Visit 3	Active	ONC	OID21502	Q9UP79	-6.55992
ADCYAP1R1	TR20115	-0.34568	Plate1	Visit 1	Active	ONC	OID21188	P41586	-0.314918
ADCYAP1R1	TR20054	-0.138847	Plate1	Visit 1	Active	ONC	OID21188	P41586	-0.314918
ADCYAP1R1	TR20085	-0.726597	Plate1	Visit 1	Active	ONC	OID21188	P41586	-0.314918
ADCYAP1R1	TR20049	-0.752826	Plate1	Visit 1	Active	ONC	OID21188	P41586	-0.314918
ADCYAP1R1	TR20116	-0.465693	Plate1	Visit 1	Active	ONC	OID21188	P41586	-0.314918
ADCYAP1R1	TR20073	-0.149916	Plate1	Visit 1	Active	ONC	OID21188	P41586	-0.314918
ADCYAP1R1	TR20046	-0.459394	Plate2	Visit 1	Active	ONC	OID21188	P41586	-1.21545
ADCYAP1R1	TR20008	-1.13578	Plate2	Visit 1	Active	ONC	OID21188	P41586	-1.21545
ADCYAP1R1	TR20051	-0.429205	Plate2	Visit 1	Active	ONC	OID21188	P41586	-1.21545
ADCYAP1R1	TR20053	-0.829835	Plate2	Visit 1	Active	ONC	OID21188	P41586	-1.21545
ADCYAP1R1	TR20004	-0.334459	Plate2	Visit 1	Active	ONC	OID21188	P41586	-1.21545
ADCYAP1R1	TR20030	-0.724434	Plate2	Visit 1	Active	ONC	OID21188	P41586	-1.21545
ADCYAP1R1	TR20002	-0.641663	Plate2	Visit 1	Active	ONC	OID21188	P41586	-1.21545
ADCYAP1R1	TR20067	-0.8106	Plate2	Visit 1	Active	ONC	OID21188	P41586	-1.21545
ADCYAP1R1	TR20035	-0.257928	Plate2	Visit 1	Active	ONC	OID21188	P41586	-1.21545
ADCYAP1R1	TR20006	-0.89567	Plate2	Visit 1	Active	ONC	OID21188	P41586	-1.21545
ADCYAP1R1	TR20112	-0.172038	Plate2	Visit 1	Active	ONC	OID21188	P41586	-1.21545
ADCYAP1R1	TR20059	-0.516725	Plate2	Visit 1	Active	ONC	OID21188	P41586	-1.21545
ADCYAP1R1	TR20089	-0.34024	Plate4	Visit 1	Active	ONC	OID21188	P41586	-0.145233
ADCYAP1R1	TR20071	-0.268828	Plate4	Visit 1	Active	ONC	OID21188	P41586	-0.145233
ADCYAP1R1	TR20010	-0.283194	Plate4	Visit 1	Active	ONC	OID21188	P41586	-0.145233
ADCYAP1R1	TR20070	-0.48625	Plate4	Visit 1	Active	ONC	OID21188	P41586	-0.145233
ADCYAP1R1	TR20026	-0.17861	Plate4	Visit 1	Active	ONC	OID21188	P41586	-0.145233
ADCYAP1R1	TR20097	-0.386241	Plate4	Visit 1	Active	ONC	OID21188	P41586	-0.145233
ADCYAP1R1	TR20074	-0.870865	Plate4	Visit 1	Active	ONC	OID21188	P41586	-0.145233
ADCYAP1R1	TR20110	-0.750043	Plate4	Visit 1	Active	ONC	OID21188	P41586	-0.145233
ADCYAP1R1	TR20100	-0.385388	Plate4	Visit 1	Active	ONC	OID21188	P41586	-0.145233
ADCYAP1R1	TR20010	-0.519228	Plate1	Visit 3	Active	ONC	OID21188	P41586	-0.314918
ADCYAP1R1	TR20085	-0.661509	Plate1	Visit 3	Active	ONC	OID21188	P41586	-0.314918
ADCYAP1R1	TR20004	-0.498993	Plate1	Visit 3	Active	ONC	OID21188	P41586	-0.314918
ADCYAP1R1	TR20054	-0.427985	Plate1	Visit 3	Active	ONC	OID21188	P41586	-0.314918
ADCYAP1R1	TR20008	-0.74374	Plate1	Visit 3	Active	ONC	OID21188	P41586	-0.314918
ADCYAP1R1	TR20002	-0.478088	Plate1	Visit 3	Active	ONC	OID21188	P41586	-0.314918
ADCYAP1R1	TR20059	-0.189433	Plate1	Visit 3	Active	ONC	OID21188	P41586	-0.314918
ADCYAP1R1	TR20053	-0.281011	Plate1	Visit 3	Active	ONC	OID21188	P41586	-0.314918
ADCYAP1R1	TR20073	-0.335148	Plate1	Visit 3	Active	ONC	OID21188	P41586	-0.314918
ADCYAP1R1	TR20074	-1.50973	Plate1	Visit 3	Active	ONC	OID21188	P41586	-0.314918
ADCYAP1R1	TR20035	-0.764262	Plate2	Visit 3	Active	ONC	OID21188	P41586	-1.21545
ADCYAP1R1	TR20071	-0.719917	Plate2	Visit 3	Active	ONC	OID21188	P41586	-1.21545
ADCYAP1R1	TR20006	-0.821809	Plate2	Visit 3	Active	ONC	OID21188	P41586	-1.21545
ADCYAP1R1	TR20067	-0.714785	Plate2	Visit 3	Active	ONC	OID21188	P41586	-1.21545
ADCYAP1R1	TR20030	-0.499486	Plate2	Visit 3	Active	ONC	OID21188	P41586	-1.21545
ADCYAP1R1	TR20046	-0.655115	Plate2	Visit 3	Active	ONC	OID21188	P41586	-1.21545
ADCYAP1R1	TR20070	-0.980613	Plate4	Visit 3	Active	ONC	OID21188	P41586	-0.145233
ADCYAP1R1	TR20049	-0.454681	Plate4	Visit 3	Active	ONC	OID21188	P41586	-0.145233
ADGRG1	TR20115	2.26534	Plate1	Visit 1	Active	ONC	OID21294	Q9Y653	-3.92773
ADGRG1	TR20054	-1.02469	Plate1	Visit 1	Active	ONC	OID21294	Q9Y653	-3.92773
ADGRG1	TR20085	1.53056	Plate1	Visit 1	Active	ONC	OID21294	Q9Y653	-3.92773
ADGRG1	TR20049	0.205541	Plate1	Visit 1	Active	ONC	OID21294	Q9Y653	-3.92773
ADGRG1	TR20116	-1.66675	Plate1	Visit 1	Active	ONC	OID21294	Q9Y653	-3.92773
ADGRG1	TR20073	0.914578	Plate1	Visit 1	Active	ONC	OID21294	Q9Y653	-3.92773
ADGRG1	TR20046	2.60794	Plate2	Visit 1	Active	ONC	OID21294	Q9Y653	-3.6539
ADGRG1	TR20008	-0.960447	Plate2	Visit 1	Active	ONC	OID21294	Q9Y653	-3.6539
ADGRG1	TR20051	1.40018	Plate2	Visit 1	Active	ONC	OID21294	Q9Y653	-3.6539
ADGRG1	TR20053	2.93392	Plate2	Visit 1	Active	ONC	OID21294	Q9Y653	-3.6539
ADGRG1	TR20004	2.18646	Plate2	Visit 1	Active	ONC	OID21294	Q9Y653	-3.6539
ADGRG1	TR20030	-0.0754399	Plate2	Visit 1	Active	ONC	OID21294	Q9Y653	-3.6539
ADGRG1	TR20002	1.10863	Plate2	Visit 1	Active	ONC	OID21294	Q9Y653	-3.6539
ADGRG1	TR20067	-0.736088	Plate2	Visit 1	Active	ONC	OID21294	Q9Y653	-3.6539
ADGRG1	TR20035	0.476417	Plate2	Visit 1	Active	ONC	OID21294	Q9Y653	-3.6539
ADGRG1	TR20006	1.47456	Plate2	Visit 1	Active	ONC	OID21294	Q9Y653	-3.6539
ADGRG1	TR20112	1.98067	Plate2	Visit 1	Active	ONC	OID21294	Q9Y653	-3.6539
ADGRG1	TR20059	-0.595753	Plate2	Visit 1	Active	ONC	OID21294	Q9Y653	-3.6539
ADGRG1	TR20089	-0.633618	Plate4	Visit 1	Active	ONC	OID21294	Q9Y653	-4.09347
ADGRG1	TR20071	0.392414	Plate4	Visit 1	Active	ONC	OID21294	Q9Y653	-4.09347
ADGRG1	TR20010	2.08587	Plate4	Visit 1	Active	ONC	OID21294	Q9Y653	-4.09347
ADGRG1	TR20070	-0.662612	Plate4	Visit 1	Active	ONC	OID21294	Q9Y653	-4.09347
ADGRG1	TR20026	-0.254986	Plate4	Visit 1	Active	ONC	OID21294	Q9Y653	-4.09347
ADGRG1	TR20097	1.02959	Plate4	Visit 1	Active	ONC	OID21294	Q9Y653	-4.09347
ADGRG1	TR20074	-0.106616	Plate4	Visit 1	Active	ONC	OID21294	Q9Y653	-4.09347
ADGRG1	TR20110	-0.113146	Plate4	Visit 1	Active	ONC	OID21294	Q9Y653	-4.09347
ADGRG1	TR20100	0.0265099	Plate4	Visit 1	Active	ONC	OID21294	Q9Y653	-4.09347
ADGRG1	TR20010	2.80068	Plate1	Visit 3	Active	ONC	OID21294	Q9Y653	-3.92773
ADGRG1	TR20085	1.33896	Plate1	Visit 3	Active	ONC	OID21294	Q9Y653	-3.92773
ADGRG1	TR20004	2.24212	Plate1	Visit 3	Active	ONC	OID21294	Q9Y653	-3.92773
ADGRG1	TR20054	-1.11074	Plate1	Visit 3	Active	ONC	OID21294	Q9Y653	-3.92773
ADGRG1	TR20008	0.0810719	Plate1	Visit 3	Active	ONC	OID21294	Q9Y653	-3.92773
ADGRG1	TR20002	1.64573	Plate1	Visit 3	Active	ONC	OID21294	Q9Y653	-3.92773
ADGRG1	TR20059	0.103808	Plate1	Visit 3	Active	ONC	OID21294	Q9Y653	-3.92773
ADGRG1	TR20053	2.52691	Plate1	Visit 3	Active	ONC	OID21294	Q9Y653	-3.92773
ADGRG1	TR20073	0.0392205	Plate1	Visit 3	Active	ONC	OID21294	Q9Y653	-3.92773
ADGRG1	TR20074	-0.505026	Plate1	Visit 3	Active	ONC	OID21294	Q9Y653	-3.92773
ADGRG1	TR20035	-0.0383421	Plate2	Visit 3	Active	ONC	OID21294	Q9Y653	-3.6539
ADGRG1	TR20071	0.7509	Plate2	Visit 3	Active	ONC	OID21294	Q9Y653	-3.6539
ADGRG1	TR20006	2.14882	Plate2	Visit 3	Active	ONC	OID21294	Q9Y653	-3.6539
ADGRG1	TR20067	-0.748152	Plate2	Visit 3	Active	ONC	OID21294	Q9Y653	-3.6539
ADGRG1	TR20030	0.778934	Plate2	Visit 3	Active	ONC	OID21294	Q9Y653	-3.6539
ADGRG1	TR20046	2.95862	Plate2	Visit 3	Active	ONC	OID21294	Q9Y653	-3.6539
ADGRG1	TR20070	-0.240584	Plate4	Visit 3	Active	ONC	OID21294	Q9Y653	-4.09347
ADGRG1	TR20049	0.371456	Plate4	Visit 3	Active	ONC	OID21294	Q9Y653	-4.09347
ADM	TR20115	0.992393	Plate1	Visit 1	Active	ONC	OID21467	P35318	-5.14398
ADM	TR20054	0.731098	Plate1	Visit 1	Active	ONC	OID21467	P35318	-5.14398
ADM	TR20085	1.05536	Plate1	Visit 1	Active	ONC	OID21467	P35318	-5.14398
ADM	TR20049	0.529749	Plate1	Visit 1	Active	ONC	OID21467	P35318	-5.14398
ADM	TR20116	0.437439	Plate1	Visit 1	Active	ONC	OID21467	P35318	-5.14398
ADM	TR20073	1.07316	Plate1	Visit 1	Active	ONC	OID21467	P35318	-5.14398
ADM	TR20046	0.520761	Plate2	Visit 1	Active	ONC	OID21467	P35318	-4.00914
ADM	TR20008	0.257601	Plate2	Visit 1	Active	ONC	OID21467	P35318	-4.00914
ADM	TR20051	0.916595	Plate2	Visit 1	Active	ONC	OID21467	P35318	-4.00914
ADM	TR20053	0.75592	Plate2	Visit 1	Active	ONC	OID21467	P35318	-4.00914
ADM	TR20004	0.549131	Plate2	Visit 1	Active	ONC	OID21467	P35318	-4.00914
ADM	TR20030	1.23804	Plate2	Visit 1	Active	ONC	OID21467	P35318	-4.00914
ADM	TR20002	1.17583	Plate2	Visit 1	Active	ONC	OID21467	P35318	-4.00914
ADM	TR20067	0.282189	Plate2	Visit 1	Active	ONC	OID21467	P35318	-4.00914
ADM	TR20035	0.800417	Plate2	Visit 1	Active	ONC	OID21467	P35318	-4.00914
ADM	TR20006	0.607075	Plate2	Visit 1	Active	ONC	OID21467	P35318	-4.00914
ADM	TR20112	0.676634	Plate2	Visit 1	Active	ONC	OID21467	P35318	-4.00914
ADM	TR20059	0.258277	Plate2	Visit 1	Active	ONC	OID21467	P35318	-4.00914
ADM	TR20089	0.95963	Plate4	Visit 1	Active	ONC	OID21467	P35318	-5.2878
ADM	TR20071	0.340057	Plate4	Visit 1	Active	ONC	OID21467	P35318	-5.2878
ADM	TR20010	1.03744	Plate4	Visit 1	Active	ONC	OID21467	P35318	-5.2878
ADM	TR20070	0.558229	Plate4	Visit 1	Active	ONC	OID21467	P35318	-5.2878
ADM	TR20026	0.739172	Plate4	Visit 1	Active	ONC	OID21467	P35318	-5.2878
ADM	TR20097	0.523395	Plate4	Visit 1	Active	ONC	OID21467	P35318	-5.2878
ADM	TR20074	0.812449	Plate4	Visit 1	Active	ONC	OID21467	P35318	-5.2878
ADM	TR20110	0.998806	Plate4	Visit 1	Active	ONC	OID21467	P35318	-5.2878
ADM	TR20100	0.666078	Plate4	Visit 1	Active	ONC	OID21467	P35318	-5.2878
ADM	TR20010	1.05373	Plate1	Visit 3	Active	ONC	OID21467	P35318	-5.14398
ADM	TR20085	0.829499	Plate1	Visit 3	Active	ONC	OID21467	P35318	-5.14398
ADM	TR20004	0.628468	Plate1	Visit 3	Active	ONC	OID21467	P35318	-5.14398
ADM	TR20054	0.651004	Plate1	Visit 3	Active	ONC	OID21467	P35318	-5.14398
ADM	TR20008	0.622042	Plate1	Visit 3	Active	ONC	OID21467	P35318	-5.14398
ADM	TR20002	0.993304	Plate1	Visit 3	Active	ONC	OID21467	P35318	-5.14398
ADM	TR20059	0.423505	Plate1	Visit 3	Active	ONC	OID21467	P35318	-5.14398
ADM	TR20053	0.831495	Plate1	Visit 3	Active	ONC	OID21467	P35318	-5.14398
ADM	TR20073	0.250839	Plate1	Visit 3	Active	ONC	OID21467	P35318	-5.14398
ADM	TR20074	0.658165	Plate1	Visit 3	Active	ONC	OID21467	P35318	-5.14398
ADM	TR20035	0.453367	Plate2	Visit 3	Active	ONC	OID21467	P35318	-4.00914
ADM	TR20071	0.307395	Plate2	Visit 3	Active	ONC	OID21467	P35318	-4.00914
ADM	TR20006	0.94791	Plate2	Visit 3	Active	ONC	OID21467	P35318	-4.00914
ADM	TR20067	0.669271	Plate2	Visit 3	Active	ONC	OID21467	P35318	-4.00914
ADM	TR20030	1.21091	Plate2	Visit 3	Active	ONC	OID21467	P35318	-4.00914
ADM	TR20046	0.477332	Plate2	Visit 3	Active	ONC	OID21467	P35318	-4.00914
ADM	TR20070	0.886613	Plate4	Visit 3	Active	ONC	OID21467	P35318	-5.2878
ADM	TR20049	0.236262	Plate4	Visit 3	Active	ONC	OID21467	P35318	-5.2878
AGR3	TR20115	-0.484567	Plate1	Visit 1	Active	ONC	OID21243	Q8TD06	-0.774783
AGR3	TR20054	-0.379318	Plate1	Visit 1	Active	ONC	OID21243	Q8TD06	-0.774783
AGR3	TR20085	-1.06041	Plate1	Visit 1	Active	ONC	OID21243	Q8TD06	-0.774783
AGR3	TR20049	-1.13275	Plate1	Visit 1	Active	ONC	OID21243	Q8TD06	-0.774783
AGR3	TR20116	-1.37767	Plate1	Visit 1	Active	ONC	OID21243	Q8TD06	-0.774783
AGR3	TR20073	-0.643579	Plate1	Visit 1	Active	ONC	OID21243	Q8TD06	-0.774783
AGR3	TR20046	-0.3236	Plate2	Visit 1	Active	ONC	OID21243	Q8TD06	-0.778317
AGR3	TR20008	-0.738662	Plate2	Visit 1	Active	ONC	OID21243	Q8TD06	-0.778317
AGR3	TR20051	0.0949309	Plate2	Visit 1	Active	ONC	OID21243	Q8TD06	-0.778317
AGR3	TR20053	-1.07264	Plate2	Visit 1	Active	ONC	OID21243	Q8TD06	-0.778317
AGR3	TR20004	-0.436666	Plate2	Visit 1	Active	ONC	OID21243	Q8TD06	-0.778317
AGR3	TR20030	-1.08406	Plate2	Visit 1	Active	ONC	OID21243	Q8TD06	-0.778317
AGR3	TR20002	-0.989046	Plate2	Visit 1	Active	ONC	OID21243	Q8TD06	-0.778317
AGR3	TR20067	-1.17186	Plate2	Visit 1	Active	ONC	OID21243	Q8TD06	-0.778317
AGR3	TR20035	-0.688746	Plate2	Visit 1	Active	ONC	OID21243	Q8TD06	-0.778317
AGR3	TR20006	0.437662	Plate2	Visit 1	Active	ONC	OID21243	Q8TD06	-0.778317
AGR3	TR20112	-1.43048	Plate2	Visit 1	Active	ONC	OID21243	Q8TD06	-0.778317
AGR3	TR20059	-0.740319	Plate2	Visit 1	Active	ONC	OID21243	Q8TD06	-0.778317
AGR3	TR20089	-0.756844	Plate4	Visit 1	Active	ONC	OID21243	Q8TD06	-0.0106222
AGR3	TR20071	-0.78566	Plate4	Visit 1	Active	ONC	OID21243	Q8TD06	-0.0106222
AGR3	TR20010	-0.230803	Plate4	Visit 1	Active	ONC	OID21243	Q8TD06	-0.0106222
AGR3	TR20070	-0.886605	Plate4	Visit 1	Active	ONC	OID21243	Q8TD06	-0.0106222
AGR3	TR20026	-0.771651	Plate4	Visit 1	Active	ONC	OID21243	Q8TD06	-0.0106222
AGR3	TR20097	-0.287845	Plate4	Visit 1	Active	ONC	OID21243	Q8TD06	-0.0106222
AGR3	TR20074	-0.490871	Plate4	Visit 1	Active	ONC	OID21243	Q8TD06	-0.0106222
AGR3	TR20110	-0.167246	Plate4	Visit 1	Active	ONC	OID21243	Q8TD06	-0.0106222
AGR3	TR20100	-0.466178	Plate4	Visit 1	Active	ONC	OID21243	Q8TD06	-0.0106222
AGR3	TR20010	-0.379509	Plate1	Visit 3	Active	ONC	OID21243	Q8TD06	-0.774783
AGR3	TR20085	-1.33047	Plate1	Visit 3	Active	ONC	OID21243	Q8TD06	-0.774783
AGR3	TR20004	-0.774679	Plate1	Visit 3	Active	ONC	OID21243	Q8TD06	-0.774783
AGR3	TR20054	-0.479023	Plate1	Visit 3	Active	ONC	OID21243	Q8TD06	-0.774783
AGR3	TR20008	-1.11436	Plate1	Visit 3	Active	ONC	OID21243	Q8TD06	-0.774783
AGR3	TR20002	-1.25743	Plate1	Visit 3	Active	ONC	OID21243	Q8TD06	-0.774783
AGR3	TR20059	-0.645582	Plate1	Visit 3	Active	ONC	OID21243	Q8TD06	-0.774783
AGR3	TR20053	-2.00133	Plate1	Visit 3	Active	ONC	OID21243	Q8TD06	-0.774783
AGR3	TR20073	-1.16696	Plate1	Visit 3	Active	ONC	OID21243	Q8TD06	-0.774783
AGR3	TR20074	-1.70719	Plate1	Visit 3	Active	ONC	OID21243	Q8TD06	-0.774783
AGR3	TR20035	-0.424599	Plate2	Visit 3	Active	ONC	OID21243	Q8TD06	-0.778317
AGR3	TR20071	0.0565763	Plate2	Visit 3	Active	ONC	OID21243	Q8TD06	-0.778317
AGR3	TR20006	0.0540295	Plate2	Visit 3	Active	ONC	OID21243	Q8TD06	-0.778317
AGR3	TR20067	-0.0307133	Plate2	Visit 3	Active	ONC	OID21243	Q8TD06	-0.778317
AGR3	TR20030	-1.04232	Plate2	Visit 3	Active	ONC	OID21243	Q8TD06	-0.778317
AGR3	TR20046	-0.872968	Plate2	Visit 3	Active	ONC	OID21243	Q8TD06	-0.778317
AGR3	TR20070	-1.12142	Plate4	Visit 3	Active	ONC	OID21243	Q8TD06	-0.0106222
AGR3	TR20049	-0.531501	Plate4	Visit 3	Active	ONC	OID21243	Q8TD06	-0.0106222
AIF1	TR20115	-1.35644	Plate1	Visit 1	Active	ONC	OID21234	P55008	-0.33686
AIF1	TR20054	-0.746727	Plate1	Visit 1	Active	ONC	OID21234	P55008	-0.33686
AIF1	TR20085	-0.138612	Plate1	Visit 1	Active	ONC	OID21234	P55008	-0.33686
AIF1	TR20049	0.635838	Plate1	Visit 1	Active	ONC	OID21234	P55008	-0.33686
AIF1	TR20116	-0.773121	Plate1	Visit 1	Active	ONC	OID21234	P55008	-0.33686
AIF1	TR20073	0.105472	Plate1	Visit 1	Active	ONC	OID21234	P55008	-0.33686
AIF1	TR20046	-0.897542	Plate2	Visit 1	Active	ONC	OID21234	P55008	-1.70926
AIF1	TR20008	-0.748322	Plate2	Visit 1	Active	ONC	OID21234	P55008	-1.70926
AIF1	TR20051	-0.52679	Plate2	Visit 1	Active	ONC	OID21234	P55008	-1.70926
AIF1	TR20053	-1.412	Plate2	Visit 1	Active	ONC	OID21234	P55008	-1.70926
AIF1	TR20004	-1.64937	Plate2	Visit 1	Active	ONC	OID21234	P55008	-1.70926
AIF1	TR20030	-0.32955	Plate2	Visit 1	Active	ONC	OID21234	P55008	-1.70926
AIF1	TR20002	-0.741644	Plate2	Visit 1	Active	ONC	OID21234	P55008	-1.70926
AIF1	TR20067	-0.89888	Plate2	Visit 1	Active	ONC	OID21234	P55008	-1.70926
AIF1	TR20035	-0.36926	Plate2	Visit 1	Active	ONC	OID21234	P55008	-1.70926
AIF1	TR20006	-1.06354	Plate2	Visit 1	Active	ONC	OID21234	P55008	-1.70926
AIF1	TR20112	-0.495884	Plate2	Visit 1	Active	ONC	OID21234	P55008	-1.70926
AIF1	TR20059	-1.82881	Plate2	Visit 1	Active	ONC	OID21234	P55008	-1.70926
AIF1	TR20089	0.761286	Plate4	Visit 1	Active	ONC	OID21234	P55008	-0.865382
AIF1	TR20071	0.475756	Plate4	Visit 1	Active	ONC	OID21234	P55008	-0.865382
AIF1	TR20010	0.673876	Plate4	Visit 1	Active	ONC	OID21234	P55008	-0.865382
AIF1	TR20070	-0.456395	Plate4	Visit 1	Active	ONC	OID21234	P55008	-0.865382
AIF1	TR20026	-0.181312	Plate4	Visit 1	Active	ONC	OID21234	P55008	-0.865382
AIF1	TR20097	1.23421	Plate4	Visit 1	Active	ONC	OID21234	P55008	-0.865382
AIF1	TR20074	-0.524426	Plate4	Visit 1	Active	ONC	OID21234	P55008	-0.865382
AIF1	TR20110	0.229228	Plate4	Visit 1	Active	ONC	OID21234	P55008	-0.865382
AIF1	TR20100	0.126657	Plate4	Visit 1	Active	ONC	OID21234	P55008	-0.865382
AIF1	TR20010	-0.236243	Plate1	Visit 3	Active	ONC	OID21234	P55008	-0.33686
AIF1	TR20085	-0.927269	Plate1	Visit 3	Active	ONC	OID21234	P55008	-0.33686
AIF1	TR20004	-0.566274	Plate1	Visit 3	Active	ONC	OID21234	P55008	-0.33686
AIF1	TR20054	0.202123	Plate1	Visit 3	Active	ONC	OID21234	P55008	-0.33686
AIF1	TR20008	-0.167935	Plate1	Visit 3	Active	ONC	OID21234	P55008	-0.33686
AIF1	TR20002	-0.275956	Plate1	Visit 3	Active	ONC	OID21234	P55008	-0.33686
AIF1	TR20059	-0.594842	Plate1	Visit 3	Active	ONC	OID21234	P55008	-0.33686
AIF1	TR20053	-0.372472	Plate1	Visit 3	Active	ONC	OID21234	P55008	-0.33686
AIF1	TR20073	-1.56599	Plate1	Visit 3	Active	ONC	OID21234	P55008	-0.33686
AIF1	TR20074	-1.42164	Plate1	Visit 3	Active	ONC	OID21234	P55008	-0.33686
AIF1	TR20035	-0.197993	Plate2	Visit 3	Active	ONC	OID21234	P55008	-1.70926
AIF1	TR20071	-1.35437	Plate2	Visit 3	Active	ONC	OID21234	P55008	-1.70926
AIF1	TR20006	-1.00996	Plate2	Visit 3	Active	ONC	OID21234	P55008	-1.70926
AIF1	TR20067	-0.538815	Plate2	Visit 3	Active	ONC	OID21234	P55008	-1.70926
AIF1	TR20030	-0.157441	Plate2	Visit 3	Active	ONC	OID21234	P55008	-1.70926
AIF1	TR20046	-1.21367	Plate2	Visit 3	Active	ONC	OID21234	P55008	-1.70926
AIF1	TR20070	0.140598	Plate4	Visit 3	Active	ONC	OID21234	P55008	-0.865382
AIF1	TR20049	0.43049	Plate4	Visit 3	Active	ONC	OID21234	P55008	-0.865382
AIFM1	TR20115	0.780732	Plate1	Visit 1	Active	ONC	OID21287	O95831	-0.791712
AIFM1	TR20054	0.363857	Plate1	Visit 1	Active	ONC	OID21287	O95831	-0.791712
AIFM1	TR20085	-0.811165	Plate1	Visit 1	Active	ONC	OID21287	O95831	-0.791712
AIFM1	TR20049	3.46553	Plate1	Visit 1	Active	ONC	OID21287	O95831	-0.791712
AIFM1	TR20116	-0.365863	Plate1	Visit 1	Active	ONC	OID21287	O95831	-0.791712
AIFM1	TR20073	0.427363	Plate1	Visit 1	Active	ONC	OID21287	O95831	-0.791712
AIFM1	TR20046	2.4315	Plate2	Visit 1	Active	ONC	OID21287	O95831	-0.853899
AIFM1	TR20008	2.30276	Plate2	Visit 1	Active	ONC	OID21287	O95831	-0.853899
AIFM1	TR20051	2.82479	Plate2	Visit 1	Active	ONC	OID21287	O95831	-0.853899
AIFM1	TR20053	2.79343	Plate2	Visit 1	Active	ONC	OID21287	O95831	-0.853899
AIFM1	TR20004	1.43977	Plate2	Visit 1	Active	ONC	OID21287	O95831	-0.853899
AIFM1	TR20030	0.623131	Plate2	Visit 1	Active	ONC	OID21287	O95831	-0.853899
AIFM1	TR20002	1.6494	Plate2	Visit 1	Active	ONC	OID21287	O95831	-0.853899
AIFM1	TR20067	3.25252	Plate2	Visit 1	Active	ONC	OID21287	O95831	-0.853899
AIFM1	TR20035	-0.0445908	Plate2	Visit 1	Active	ONC	OID21287	O95831	-0.853899
AIFM1	TR20006	0.0542438	Plate2	Visit 1	Active	ONC	OID21287	O95831	-0.853899
AIFM1	TR20112	0.0929756	Plate2	Visit 1	Active	ONC	OID21287	O95831	-0.853899
AIFM1	TR20059	-0.552848	Plate2	Visit 1	Active	ONC	OID21287	O95831	-0.853899
AIFM1	TR20089	0.573706	Plate4	Visit 1	Active	ONC	OID21287	O95831	-0.660113
AIFM1	TR20071	4.49618	Plate4	Visit 1	Active	ONC	OID21287	O95831	-0.660113
AIFM1	TR20010	2.05665	Plate4	Visit 1	Active	ONC	OID21287	O95831	-0.660113
AIFM1	TR20070	0.995515	Plate4	Visit 1	Active	ONC	OID21287	O95831	-0.660113
AIFM1	TR20026	1.93915	Plate4	Visit 1	Active	ONC	OID21287	O95831	-0.660113
AIFM1	TR20097	4.12507	Plate4	Visit 1	Active	ONC	OID21287	O95831	-0.660113
AIFM1	TR20074	0.821403	Plate4	Visit 1	Active	ONC	OID21287	O95831	-0.660113
AIFM1	TR20110	0.975967	Plate4	Visit 1	Active	ONC	OID21287	O95831	-0.660113
AIFM1	TR20100	1.59551	Plate4	Visit 1	Active	ONC	OID21287	O95831	-0.660113
AIFM1	TR20010	2.34581	Plate1	Visit 3	Active	ONC	OID21287	O95831	-0.791712
AIFM1	TR20085	-0.367888	Plate1	Visit 3	Active	ONC	OID21287	O95831	-0.791712
AIFM1	TR20004	3.52196	Plate1	Visit 3	Active	ONC	OID21287	O95831	-0.791712
AIFM1	TR20054	2.56467	Plate1	Visit 3	Active	ONC	OID21287	O95831	-0.791712
AIFM1	TR20008	4.75644	Plate1	Visit 3	Active	ONC	OID21287	O95831	-0.791712
AIFM1	TR20002	1.21404	Plate1	Visit 3	Active	ONC	OID21287	O95831	-0.791712
AIFM1	TR20059	0.562347	Plate1	Visit 3	Active	ONC	OID21287	O95831	-0.791712
AIFM1	TR20053	4.94197	Plate1	Visit 3	Active	ONC	OID21287	O95831	-0.791712
AIFM1	TR20073	-0.213505	Plate1	Visit 3	Active	ONC	OID21287	O95831	-0.791712
AIFM1	TR20074	-0.777604	Plate1	Visit 3	Active	ONC	OID21287	O95831	-0.791712
AIFM1	TR20035	3.93895	Plate2	Visit 3	Active	ONC	OID21287	O95831	-0.853899
AIFM1	TR20071	-0.506167	Plate2	Visit 3	Active	ONC	OID21287	O95831	-0.853899
AIFM1	TR20006	3.02218	Plate2	Visit 3	Active	ONC	OID21287	O95831	-0.853899
AIFM1	TR20067	0.322808	Plate2	Visit 3	Active	ONC	OID21287	O95831	-0.853899
AIFM1	TR20030	3.32568	Plate2	Visit 3	Active	ONC	OID21287	O95831	-0.853899
AIFM1	TR20046	0.35146	Plate2	Visit 3	Active	ONC	OID21287	O95831	-0.853899
AIFM1	TR20070	-0.714296	Plate4	Visit 3	Active	ONC	OID21287	O95831	-0.660113
AIFM1	TR20049	3.16879	Plate4	Visit 3	Active	ONC	OID21287	O95831	-0.660113
AKR1B1	TR20115	-0.879881	Plate1	Visit 1	Active	ONC	OID21244	P15121	-1.66505
AKR1B1	TR20054	-0.0144313	Plate1	Visit 1	Active	ONC	OID21244	P15121	-1.66505
AKR1B1	TR20085	-1.10448	Plate1	Visit 1	Active	ONC	OID21244	P15121	-1.66505
AKR1B1	TR20049	1.66449	Plate1	Visit 1	Active	ONC	OID21244	P15121	-1.66505
AKR1B1	TR20116	-1.10828	Plate1	Visit 1	Active	ONC	OID21244	P15121	-1.66505
AKR1B1	TR20073	1.51692	Plate1	Visit 1	Active	ONC	OID21244	P15121	-1.66505
AKR1B1	TR20046	0.998678	Plate2	Visit 1	Active	ONC	OID21244	P15121	-0.780335
AKR1B1	TR20008	1.173	Plate2	Visit 1	Active	ONC	OID21244	P15121	-0.780335
AKR1B1	TR20051	0.759227	Plate2	Visit 1	Active	ONC	OID21244	P15121	-0.780335
AKR1B1	TR20053	0.758513	Plate2	Visit 1	Active	ONC	OID21244	P15121	-0.780335
AKR1B1	TR20004	0.383343	Plate2	Visit 1	Active	ONC	OID21244	P15121	-0.780335
AKR1B1	TR20030	0.457866	Plate2	Visit 1	Active	ONC	OID21244	P15121	-0.780335
AKR1B1	TR20002	0.505243	Plate2	Visit 1	Active	ONC	OID21244	P15121	-0.780335
AKR1B1	TR20067	0.933861	Plate2	Visit 1	Active	ONC	OID21244	P15121	-0.780335
AKR1B1	TR20035	0.050266	Plate2	Visit 1	Active	ONC	OID21244	P15121	-0.780335
AKR1B1	TR20006	-0.362772	Plate2	Visit 1	Active	ONC	OID21244	P15121	-0.780335
AKR1B1	TR20112	-0.508993	Plate2	Visit 1	Active	ONC	OID21244	P15121	-0.780335
AKR1B1	TR20059	0.115897	Plate2	Visit 1	Active	ONC	OID21244	P15121	-0.780335
AKR1B1	TR20089	-0.102075	Plate4	Visit 1	Active	ONC	OID21244	P15121	-1.55205
AKR1B1	TR20071	0.1015	Plate4	Visit 1	Active	ONC	OID21244	P15121	-1.55205
AKR1B1	TR20010	0.361847	Plate4	Visit 1	Active	ONC	OID21244	P15121	-1.55205
AKR1B1	TR20070	-0.0128557	Plate4	Visit 1	Active	ONC	OID21244	P15121	-1.55205
AKR1B1	TR20026	-0.22188	Plate4	Visit 1	Active	ONC	OID21244	P15121	-1.55205
AKR1B1	TR20097	0.910761	Plate4	Visit 1	Active	ONC	OID21244	P15121	-1.55205
AKR1B1	TR20074	0.133465	Plate4	Visit 1	Active	ONC	OID21244	P15121	-1.55205
AKR1B1	TR20110	1.22876	Plate4	Visit 1	Active	ONC	OID21244	P15121	-1.55205
AKR1B1	TR20100	0.144782	Plate4	Visit 1	Active	ONC	OID21244	P15121	-1.55205
AKR1B1	TR20010	0.87441	Plate1	Visit 3	Active	ONC	OID21244	P15121	-1.66505
AKR1B1	TR20085	-0.556146	Plate1	Visit 3	Active	ONC	OID21244	P15121	-1.66505
AKR1B1	TR20004	0.614431	Plate1	Visit 3	Active	ONC	OID21244	P15121	-1.66505
AKR1B1	TR20054	0.302533	Plate1	Visit 3	Active	ONC	OID21244	P15121	-1.66505
AKR1B1	TR20008	1.44334	Plate1	Visit 3	Active	ONC	OID21244	P15121	-1.66505
AKR1B1	TR20002	-0.915785	Plate1	Visit 3	Active	ONC	OID21244	P15121	-1.66505
AKR1B1	TR20059	-0.507954	Plate1	Visit 3	Active	ONC	OID21244	P15121	-1.66505
AKR1B1	TR20053	1.70277	Plate1	Visit 3	Active	ONC	OID21244	P15121	-1.66505
AKR1B1	TR20073	1.19978	Plate1	Visit 3	Active	ONC	OID21244	P15121	-1.66505
AKR1B1	TR20074	-1.15941	Plate1	Visit 3	Active	ONC	OID21244	P15121	-1.66505
AKR1B1	TR20035	1.53781	Plate2	Visit 3	Active	ONC	OID21244	P15121	-0.780335
AKR1B1	TR20071	-0.221976	Plate2	Visit 3	Active	ONC	OID21244	P15121	-0.780335
AKR1B1	TR20006	1.23901	Plate2	Visit 3	Active	ONC	OID21244	P15121	-0.780335
AKR1B1	TR20067	-0.142114	Plate2	Visit 3	Active	ONC	OID21244	P15121	-0.780335
AKR1B1	TR20030	0.907145	Plate2	Visit 3	Active	ONC	OID21244	P15121	-0.780335
AKR1B1	TR20046	0.369371	Plate2	Visit 3	Active	ONC	OID21244	P15121	-0.780335
AKR1B1	TR20070	-0.303423	Plate4	Visit 3	Active	ONC	OID21244	P15121	-1.55205
AKR1B1	TR20049	0.415853	Plate4	Visit 3	Active	ONC	OID21244	P15121	-1.55205
AKT3	TR20115	0.126225	Plate1	Visit 1	Active	ONC	OID21197	Q9Y243	0.836376
AKT3	TR20054	0.311053	Plate1	Visit 1	Active	ONC	OID21197	Q9Y243	0.836376
AKT3	TR20085	-0.0244266	Plate1	Visit 1	Active	ONC	OID21197	Q9Y243	0.836376
AKT3	TR20049	0.719266	Plate1	Visit 1	Active	ONC	OID21197	Q9Y243	0.836376
AKT3	TR20116	0.0160005	Plate1	Visit 1	Active	ONC	OID21197	Q9Y243	0.836376
AKT3	TR20073	0.196173	Plate1	Visit 1	Active	ONC	OID21197	Q9Y243	0.836376
AKT3	TR20046	0.269326	Plate2	Visit 1	Active	ONC	OID21197	Q9Y243	-0.441342
AKT3	TR20008	-0.294667	Plate2	Visit 1	Active	ONC	OID21197	Q9Y243	-0.441342
AKT3	TR20051	0.146517	Plate2	Visit 1	Active	ONC	OID21197	Q9Y243	-0.441342
AKT3	TR20053	0.24947	Plate2	Visit 1	Active	ONC	OID21197	Q9Y243	-0.441342
AKT3	TR20004	0.1173	Plate2	Visit 1	Active	ONC	OID21197	Q9Y243	-0.441342
AKT3	TR20030	0.170645	Plate2	Visit 1	Active	ONC	OID21197	Q9Y243	-0.441342
AKT3	TR20002	-0.0998973	Plate2	Visit 1	Active	ONC	OID21197	Q9Y243	-0.441342
AKT3	TR20067	0.181614	Plate2	Visit 1	Active	ONC	OID21197	Q9Y243	-0.441342
AKT3	TR20035	0.0756449	Plate2	Visit 1	Active	ONC	OID21197	Q9Y243	-0.441342
AKT3	TR20006	-0.243496	Plate2	Visit 1	Active	ONC	OID21197	Q9Y243	-0.441342
AKT3	TR20112	-0.256724	Plate2	Visit 1	Active	ONC	OID21197	Q9Y243	-0.441342
AKT3	TR20059	-0.185681	Plate2	Visit 1	Active	ONC	OID21197	Q9Y243	-0.441342
AKT3	TR20089	-0.0697962	Plate4	Visit 1	Active	ONC	OID21197	Q9Y243	0.116558
AKT3	TR20071	0.691736	Plate4	Visit 1	Active	ONC	OID21197	Q9Y243	0.116558
AKT3	TR20010	0.510645	Plate4	Visit 1	Active	ONC	OID21197	Q9Y243	0.116558
AKT3	TR20070	-0.13033	Plate4	Visit 1	Active	ONC	OID21197	Q9Y243	0.116558
AKT3	TR20026	0.623605	Plate4	Visit 1	Active	ONC	OID21197	Q9Y243	0.116558
AKT3	TR20097	0.736708	Plate4	Visit 1	Active	ONC	OID21197	Q9Y243	0.116558
AKT3	TR20074	0.393938	Plate4	Visit 1	Active	ONC	OID21197	Q9Y243	0.116558
AKT3	TR20110	0.0789324	Plate4	Visit 1	Active	ONC	OID21197	Q9Y243	0.116558
AKT3	TR20100	0.475206	Plate4	Visit 1	Active	ONC	OID21197	Q9Y243	0.116558
AKT3	TR20010	0.73494	Plate1	Visit 3	Active	ONC	OID21197	Q9Y243	0.836376
AKT3	TR20085	-0.103988	Plate1	Visit 3	Active	ONC	OID21197	Q9Y243	0.836376
AKT3	TR20004	0.994396	Plate1	Visit 3	Active	ONC	OID21197	Q9Y243	0.836376
AKT3	TR20054	0.271359	Plate1	Visit 3	Active	ONC	OID21197	Q9Y243	0.836376
AKT3	TR20008	0.6692	Plate1	Visit 3	Active	ONC	OID21197	Q9Y243	0.836376
AKT3	TR20002	0.309395	Plate1	Visit 3	Active	ONC	OID21197	Q9Y243	0.836376
AKT3	TR20059	0.0844985	Plate1	Visit 3	Active	ONC	OID21197	Q9Y243	0.836376
AKT3	TR20053	1.20332	Plate1	Visit 3	Active	ONC	OID21197	Q9Y243	0.836376
AKT3	TR20073	-0.321412	Plate1	Visit 3	Active	ONC	OID21197	Q9Y243	0.836376
AKT3	TR20074	-0.585645	Plate1	Visit 3	Active	ONC	OID21197	Q9Y243	0.836376
AKT3	TR20035	0.00217223	Plate2	Visit 3	Active	ONC	OID21197	Q9Y243	-0.441342
AKT3	TR20071	-0.724103	Plate2	Visit 3	Active	ONC	OID21197	Q9Y243	-0.441342
AKT3	TR20006	-0.129114	Plate2	Visit 3	Active	ONC	OID21197	Q9Y243	-0.441342
AKT3	TR20067	-0.848994	Plate2	Visit 3	Active	ONC	OID21197	Q9Y243	-0.441342
AKT3	TR20030	0.570985	Plate2	Visit 3	Active	ONC	OID21197	Q9Y243	-0.441342
AKT3	TR20046	-0.535897	Plate2	Visit 3	Active	ONC	OID21197	Q9Y243	-0.441342
AKT3	TR20070	0.163624	Plate4	Visit 3	Active	ONC	OID21197	Q9Y243	0.116558
AKT3	TR20049	0.0649229	Plate4	Visit 3	Active	ONC	OID21197	Q9Y243	0.116558
ALPP	TR20115	-0.74819	Plate1	Visit 1	Active	ONC	OID21383	P05187	-5.7186
ALPP	TR20054	-0.366865	Plate1	Visit 1	Active	ONC	OID21383	P05187	-5.7186
ALPP	TR20085	0.262222	Plate1	Visit 1	Active	ONC	OID21383	P05187	-5.7186
ALPP	TR20049	1.56977	Plate1	Visit 1	Active	ONC	OID21383	P05187	-5.7186
ALPP	TR20116	1.39434	Plate1	Visit 1	Active	ONC	OID21383	P05187	-5.7186
ALPP	TR20073	0.667317	Plate1	Visit 1	Active	ONC	OID21383	P05187	-5.7186
ALPP	TR20046	1.15557	Plate2	Visit 1	Active	ONC	OID21383	P05187	-6.76019
ALPP	TR20008	-0.0498234	Plate2	Visit 1	Active	ONC	OID21383	P05187	-6.76019
ALPP	TR20051	0.72307	Plate2	Visit 1	Active	ONC	OID21383	P05187	-6.76019
ALPP	TR20053	0.744643	Plate2	Visit 1	Active	ONC	OID21383	P05187	-6.76019
ALPP	TR20004	1.66783	Plate2	Visit 1	Active	ONC	OID21383	P05187	-6.76019
ALPP	TR20030	0.836963	Plate2	Visit 1	Active	ONC	OID21383	P05187	-6.76019
ALPP	TR20002	0.886119	Plate2	Visit 1	Active	ONC	OID21383	P05187	-6.76019
ALPP	TR20067	-1.42204	Plate2	Visit 1	Active	ONC	OID21383	P05187	-6.76019
ALPP	TR20035	0.616806	Plate2	Visit 1	Active	ONC	OID21383	P05187	-6.76019
ALPP	TR20006	-1.77898	Plate2	Visit 1	Active	ONC	OID21383	P05187	-6.76019
ALPP	TR20112	-2.04852	Plate2	Visit 1	Active	ONC	OID21383	P05187	-6.76019
ALPP	TR20059	-1.17519	Plate2	Visit 1	Active	ONC	OID21383	P05187	-6.76019
ALPP	TR20089	-1.2137	Plate4	Visit 1	Active	ONC	OID21383	P05187	-6.6211
ALPP	TR20071	0.354173	Plate4	Visit 1	Active	ONC	OID21383	P05187	-6.6211
ALPP	TR20010	-0.321742	Plate4	Visit 1	Active	ONC	OID21383	P05187	-6.6211
ALPP	TR20070	0.537954	Plate4	Visit 1	Active	ONC	OID21383	P05187	-6.6211
ALPP	TR20026	0.0659563	Plate4	Visit 1	Active	ONC	OID21383	P05187	-6.6211
ALPP	TR20097	1.11241	Plate4	Visit 1	Active	ONC	OID21383	P05187	-6.6211
ALPP	TR20074	-1.69398	Plate4	Visit 1	Active	ONC	OID21383	P05187	-6.6211
ALPP	TR20110	-2.05743	Plate4	Visit 1	Active	ONC	OID21383	P05187	-6.6211
ALPP	TR20100	0.31528	Plate4	Visit 1	Active	ONC	OID21383	P05187	-6.6211
ALPP	TR20010	-0.72295	Plate1	Visit 3	Active	ONC	OID21383	P05187	-5.7186
ALPP	TR20085	-0.175959	Plate1	Visit 3	Active	ONC	OID21383	P05187	-5.7186
ALPP	TR20004	2.49311	Plate1	Visit 3	Active	ONC	OID21383	P05187	-5.7186
ALPP	TR20054	0.60235	Plate1	Visit 3	Active	ONC	OID21383	P05187	-5.7186
ALPP	TR20008	1.69671	Plate1	Visit 3	Active	ONC	OID21383	P05187	-5.7186
ALPP	TR20002	1.49881	Plate1	Visit 3	Active	ONC	OID21383	P05187	-5.7186
ALPP	TR20059	-0.386317	Plate1	Visit 3	Active	ONC	OID21383	P05187	-5.7186
ALPP	TR20053	1.55048	Plate1	Visit 3	Active	ONC	OID21383	P05187	-5.7186
ALPP	TR20073	0.050586	Plate1	Visit 3	Active	ONC	OID21383	P05187	-5.7186
ALPP	TR20074	-0.798027	Plate1	Visit 3	Active	ONC	OID21383	P05187	-5.7186
ALPP	TR20035	0.938671	Plate2	Visit 3	Active	ONC	OID21383	P05187	-6.76019
ALPP	TR20071	0.618376	Plate2	Visit 3	Active	ONC	OID21383	P05187	-6.76019
ALPP	TR20006	-0.766569	Plate2	Visit 3	Active	ONC	OID21383	P05187	-6.76019
ALPP	TR20067	-0.325137	Plate2	Visit 3	Active	ONC	OID21383	P05187	-6.76019
ALPP	TR20030	1.47771	Plate2	Visit 3	Active	ONC	OID21383	P05187	-6.76019
ALPP	TR20046	1.61373	Plate2	Visit 3	Active	ONC	OID21383	P05187	-6.76019
ALPP	TR20070	0.935822	Plate4	Visit 3	Active	ONC	OID21383	P05187	-6.6211
ALPP	TR20049	2.11781	Plate4	Visit 3	Active	ONC	OID21383	P05187	-6.6211
AMBP	TR20115	-0.0881693	Plate1	Visit 1	Active	ONC	OID21413	P02760	-5.03896
AMBP	TR20054	-0.295208	Plate1	Visit 1	Active	ONC	OID21413	P02760	-5.03896
AMBP	TR20085	0.114531	Plate1	Visit 1	Active	ONC	OID21413	P02760	-5.03896
AMBP	TR20049	0.174517	Plate1	Visit 1	Active	ONC	OID21413	P02760	-5.03896
AMBP	TR20116	0.165563	Plate1	Visit 1	Active	ONC	OID21413	P02760	-5.03896
AMBP	TR20073	0.0968289	Plate1	Visit 1	Active	ONC	OID21413	P02760	-5.03896
AMBP	TR20046	-0.128639	Plate2	Visit 1	Active	ONC	OID21413	P02760	-5.18475
AMBP	TR20008	-0.298281	Plate2	Visit 1	Active	ONC	OID21413	P02760	-5.18475
AMBP	TR20051	0.262248	Plate2	Visit 1	Active	ONC	OID21413	P02760	-5.18475
AMBP	TR20053	0.253068	Plate2	Visit 1	Active	ONC	OID21413	P02760	-5.18475
AMBP	TR20004	0.142974	Plate2	Visit 1	Active	ONC	OID21413	P02760	-5.18475
AMBP	TR20030	0.203422	Plate2	Visit 1	Active	ONC	OID21413	P02760	-5.18475
AMBP	TR20002	-0.155853	Plate2	Visit 1	Active	ONC	OID21413	P02760	-5.18475
AMBP	TR20067	0.0628112	Plate2	Visit 1	Active	ONC	OID21413	P02760	-5.18475
AMBP	TR20035	0.0784519	Plate2	Visit 1	Active	ONC	OID21413	P02760	-5.18475
AMBP	TR20006	-0.0453668	Plate2	Visit 1	Active	ONC	OID21413	P02760	-5.18475
AMBP	TR20112	-0.463709	Plate2	Visit 1	Active	ONC	OID21413	P02760	-5.18475
AMBP	TR20059	-0.158172	Plate2	Visit 1	Active	ONC	OID21413	P02760	-5.18475
AMBP	TR20089	0.253974	Plate4	Visit 1	Active	ONC	OID21413	P02760	-4.8391
AMBP	TR20071	-0.0806299	Plate4	Visit 1	Active	ONC	OID21413	P02760	-4.8391
AMBP	TR20010	0.517285	Plate4	Visit 1	Active	ONC	OID21413	P02760	-4.8391
AMBP	TR20070	-0.229266	Plate4	Visit 1	Active	ONC	OID21413	P02760	-4.8391
AMBP	TR20026	0.193826	Plate4	Visit 1	Active	ONC	OID21413	P02760	-4.8391
AMBP	TR20097	0.438545	Plate4	Visit 1	Active	ONC	OID21413	P02760	-4.8391
AMBP	TR20074	-0.104893	Plate4	Visit 1	Active	ONC	OID21413	P02760	-4.8391
AMBP	TR20110	0.564357	Plate4	Visit 1	Active	ONC	OID21413	P02760	-4.8391
AMBP	TR20100	-0.221052	Plate4	Visit 1	Active	ONC	OID21413	P02760	-4.8391
AMBP	TR20010	0.414353	Plate1	Visit 3	Active	ONC	OID21413	P02760	-5.03896
AMBP	TR20085	-0.108638	Plate1	Visit 3	Active	ONC	OID21413	P02760	-5.03896
AMBP	TR20004	0.217813	Plate1	Visit 3	Active	ONC	OID21413	P02760	-5.03896
AMBP	TR20054	0.038596	Plate1	Visit 3	Active	ONC	OID21413	P02760	-5.03896
AMBP	TR20008	0.362768	Plate1	Visit 3	Active	ONC	OID21413	P02760	-5.03896
AMBP	TR20002	-0.359106	Plate1	Visit 3	Active	ONC	OID21413	P02760	-5.03896
AMBP	TR20059	-0.0829347	Plate1	Visit 3	Active	ONC	OID21413	P02760	-5.03896
AMBP	TR20053	0.419327	Plate1	Visit 3	Active	ONC	OID21413	P02760	-5.03896
AMBP	TR20073	-0.252951	Plate1	Visit 3	Active	ONC	OID21413	P02760	-5.03896
AMBP	TR20074	-0.071987	Plate1	Visit 3	Active	ONC	OID21413	P02760	-5.03896
AMBP	TR20035	0.332315	Plate2	Visit 3	Active	ONC	OID21413	P02760	-5.18475
AMBP	TR20071	-0.229441	Plate2	Visit 3	Active	ONC	OID21413	P02760	-5.18475
AMBP	TR20006	0.0394382	Plate2	Visit 3	Active	ONC	OID21413	P02760	-5.18475
AMBP	TR20067	0.357039	Plate2	Visit 3	Active	ONC	OID21413	P02760	-5.18475
AMBP	TR20030	0.348326	Plate2	Visit 3	Active	ONC	OID21413	P02760	-5.18475
AMBP	TR20046	-0.158824	Plate2	Visit 3	Active	ONC	OID21413	P02760	-5.18475
AMBP	TR20070	0.0704628	Plate4	Visit 3	Active	ONC	OID21413	P02760	-4.8391
AMBP	TR20049	-0.0848824	Plate4	Visit 3	Active	ONC	OID21413	P02760	-4.8391
AMIGO2	TR20115	-0.289881	Plate1	Visit 1	Active	ONC	OID21370	Q86SJ2	-3.70718
AMIGO2	TR20054	-0.519588	Plate1	Visit 1	Active	ONC	OID21370	Q86SJ2	-3.70718
AMIGO2	TR20085	-0.501243	Plate1	Visit 1	Active	ONC	OID21370	Q86SJ2	-3.70718
AMIGO2	TR20049	0.292489	Plate1	Visit 1	Active	ONC	OID21370	Q86SJ2	-3.70718
AMIGO2	TR20116	0.213832	Plate1	Visit 1	Active	ONC	OID21370	Q86SJ2	-3.70718
AMIGO2	TR20073	0.166149	Plate1	Visit 1	Active	ONC	OID21370	Q86SJ2	-3.70718
AMIGO2	TR20046	0.391414	Plate2	Visit 1	Active	ONC	OID21370	Q86SJ2	-3.64574
AMIGO2	TR20008	-0.556273	Plate2	Visit 1	Active	ONC	OID21370	Q86SJ2	-3.64574
AMIGO2	TR20051	0.120382	Plate2	Visit 1	Active	ONC	OID21370	Q86SJ2	-3.64574
AMIGO2	TR20053	0.761825	Plate2	Visit 1	Active	ONC	OID21370	Q86SJ2	-3.64574
AMIGO2	TR20004	0.112528	Plate2	Visit 1	Active	ONC	OID21370	Q86SJ2	-3.64574
AMIGO2	TR20030	0.179307	Plate2	Visit 1	Active	ONC	OID21370	Q86SJ2	-3.64574
AMIGO2	TR20002	0.302413	Plate2	Visit 1	Active	ONC	OID21370	Q86SJ2	-3.64574
AMIGO2	TR20067	-0.0267406	Plate2	Visit 1	Active	ONC	OID21370	Q86SJ2	-3.64574
AMIGO2	TR20035	0.610443	Plate2	Visit 1	Active	ONC	OID21370	Q86SJ2	-3.64574
AMIGO2	TR20006	-0.536495	Plate2	Visit 1	Active	ONC	OID21370	Q86SJ2	-3.64574
AMIGO2	TR20112	-0.493274	Plate2	Visit 1	Active	ONC	OID21370	Q86SJ2	-3.64574
AMIGO2	TR20059	0.121472	Plate2	Visit 1	Active	ONC	OID21370	Q86SJ2	-3.64574
AMIGO2	TR20089	-0.585035	Plate4	Visit 1	Active	ONC	OID21370	Q86SJ2	-3.34448
AMIGO2	TR20071	0.338473	Plate4	Visit 1	Active	ONC	OID21370	Q86SJ2	-3.34448
AMIGO2	TR20010	0.59256	Plate4	Visit 1	Active	ONC	OID21370	Q86SJ2	-3.34448
AMIGO2	TR20070	-0.0211411	Plate4	Visit 1	Active	ONC	OID21370	Q86SJ2	-3.34448
AMIGO2	TR20026	0.327956	Plate4	Visit 1	Active	ONC	OID21370	Q86SJ2	-3.34448
AMIGO2	TR20097	0.314471	Plate4	Visit 1	Active	ONC	OID21370	Q86SJ2	-3.34448
AMIGO2	TR20074	0.449174	Plate4	Visit 1	Active	ONC	OID21370	Q86SJ2	-3.34448
AMIGO2	TR20110	0.226363	Plate4	Visit 1	Active	ONC	OID21370	Q86SJ2	-3.34448
AMIGO2	TR20100	0.354863	Plate4	Visit 1	Active	ONC	OID21370	Q86SJ2	-3.34448
AMIGO2	TR20010	-0.115465	Plate1	Visit 3	Active	ONC	OID21370	Q86SJ2	-3.70718
AMIGO2	TR20085	-0.657074	Plate1	Visit 3	Active	ONC	OID21370	Q86SJ2	-3.70718
AMIGO2	TR20004	0.189788	Plate1	Visit 3	Active	ONC	OID21370	Q86SJ2	-3.70718
AMIGO2	TR20054	-0.292291	Plate1	Visit 3	Active	ONC	OID21370	Q86SJ2	-3.70718
AMIGO2	TR20008	0.398515	Plate1	Visit 3	Active	ONC	OID21370	Q86SJ2	-3.70718
AMIGO2	TR20002	0.197091	Plate1	Visit 3	Active	ONC	OID21370	Q86SJ2	-3.70718
AMIGO2	TR20059	0.233266	Plate1	Visit 3	Active	ONC	OID21370	Q86SJ2	-3.70718
AMIGO2	TR20053	0.418452	Plate1	Visit 3	Active	ONC	OID21370	Q86SJ2	-3.70718
AMIGO2	TR20073	-0.241983	Plate1	Visit 3	Active	ONC	OID21370	Q86SJ2	-3.70718
AMIGO2	TR20074	-0.268857	Plate1	Visit 3	Active	ONC	OID21370	Q86SJ2	-3.70718
AMIGO2	TR20035	0.581356	Plate2	Visit 3	Active	ONC	OID21370	Q86SJ2	-3.64574
AMIGO2	TR20071	0.189795	Plate2	Visit 3	Active	ONC	OID21370	Q86SJ2	-3.64574
AMIGO2	TR20006	0.0144956	Plate2	Visit 3	Active	ONC	OID21370	Q86SJ2	-3.64574
AMIGO2	TR20067	0.326437	Plate2	Visit 3	Active	ONC	OID21370	Q86SJ2	-3.64574
AMIGO2	TR20030	0.599372	Plate2	Visit 3	Active	ONC	OID21370	Q86SJ2	-3.64574
AMIGO2	TR20046	0.221882	Plate2	Visit 3	Active	ONC	OID21370	Q86SJ2	-3.64574
AMIGO2	TR20070	0.590091	Plate4	Visit 3	Active	ONC	OID21370	Q86SJ2	-3.34448
AMIGO2	TR20049	0.864373	Plate4	Visit 3	Active	ONC	OID21370	Q86SJ2	-3.34448
ANGPT2	TR20115	0.305982	Plate1	Visit 1	Active	ONC	OID21463	O15123	-6.68275
ANGPT2	TR20054	-0.123459	Plate1	Visit 1	Active	ONC	OID21463	O15123	-6.68275
ANGPT2	TR20085	-0.336287	Plate1	Visit 1	Active	ONC	OID21463	O15123	-6.68275
ANGPT2	TR20049	0.518431	Plate1	Visit 1	Active	ONC	OID21463	O15123	-6.68275
ANGPT2	TR20116	0.0558688	Plate1	Visit 1	Active	ONC	OID21463	O15123	-6.68275
ANGPT2	TR20073	0.380572	Plate1	Visit 1	Active	ONC	OID21463	O15123	-6.68275
ANGPT2	TR20046	0.517999	Plate2	Visit 1	Active	ONC	OID21463	O15123	-7.78799
ANGPT2	TR20008	-0.393565	Plate2	Visit 1	Active	ONC	OID21463	O15123	-7.78799
ANGPT2	TR20051	0.834397	Plate2	Visit 1	Active	ONC	OID21463	O15123	-7.78799
ANGPT2	TR20053	-0.530546	Plate2	Visit 1	Active	ONC	OID21463	O15123	-7.78799
ANGPT2	TR20004	0.0164688	Plate2	Visit 1	Active	ONC	OID21463	O15123	-7.78799
ANGPT2	TR20030	0.824367	Plate2	Visit 1	Active	ONC	OID21463	O15123	-7.78799
ANGPT2	TR20002	0.959443	Plate2	Visit 1	Active	ONC	OID21463	O15123	-7.78799
ANGPT2	TR20067	0.0651665	Plate2	Visit 1	Active	ONC	OID21463	O15123	-7.78799
ANGPT2	TR20035	0.398673	Plate2	Visit 1	Active	ONC	OID21463	O15123	-7.78799
ANGPT2	TR20006	-0.409481	Plate2	Visit 1	Active	ONC	OID21463	O15123	-7.78799
ANGPT2	TR20112	0.249453	Plate2	Visit 1	Active	ONC	OID21463	O15123	-7.78799
ANGPT2	TR20059	-0.594379	Plate2	Visit 1	Active	ONC	OID21463	O15123	-7.78799
ANGPT2	TR20089	0.445041	Plate4	Visit 1	Active	ONC	OID21463	O15123	-7.69575
ANGPT2	TR20071	-0.329404	Plate4	Visit 1	Active	ONC	OID21463	O15123	-7.69575
ANGPT2	TR20010	0.723652	Plate4	Visit 1	Active	ONC	OID21463	O15123	-7.69575
ANGPT2	TR20070	-0.161276	Plate4	Visit 1	Active	ONC	OID21463	O15123	-7.69575
ANGPT2	TR20026	0.260836	Plate4	Visit 1	Active	ONC	OID21463	O15123	-7.69575
ANGPT2	TR20097	0.63584	Plate4	Visit 1	Active	ONC	OID21463	O15123	-7.69575
ANGPT2	TR20074	0.372915	Plate4	Visit 1	Active	ONC	OID21463	O15123	-7.69575
ANGPT2	TR20110	0.514783	Plate4	Visit 1	Active	ONC	OID21463	O15123	-7.69575
ANGPT2	TR20100	0.759843	Plate4	Visit 1	Active	ONC	OID21463	O15123	-7.69575
ANGPT2	TR20010	0.323923	Plate1	Visit 3	Active	ONC	OID21463	O15123	-6.68275
ANGPT2	TR20085	-0.415517	Plate1	Visit 3	Active	ONC	OID21463	O15123	-6.68275
ANGPT2	TR20004	0.142773	Plate1	Visit 3	Active	ONC	OID21463	O15123	-6.68275
ANGPT2	TR20054	0.53502	Plate1	Visit 3	Active	ONC	OID21463	O15123	-6.68275
ANGPT2	TR20008	0.157846	Plate1	Visit 3	Active	ONC	OID21463	O15123	-6.68275
ANGPT2	TR20002	1.13719	Plate1	Visit 3	Active	ONC	OID21463	O15123	-6.68275
ANGPT2	TR20059	-0.296667	Plate1	Visit 3	Active	ONC	OID21463	O15123	-6.68275
ANGPT2	TR20053	0.130963	Plate1	Visit 3	Active	ONC	OID21463	O15123	-6.68275
ANGPT2	TR20073	-0.145336	Plate1	Visit 3	Active	ONC	OID21463	O15123	-6.68275
ANGPT2	TR20074	0.222831	Plate1	Visit 3	Active	ONC	OID21463	O15123	-6.68275
ANGPT2	TR20035	0.135511	Plate2	Visit 3	Active	ONC	OID21463	O15123	-7.78799
ANGPT2	TR20071	-0.216926	Plate2	Visit 3	Active	ONC	OID21463	O15123	-7.78799
ANGPT2	TR20006	-0.152791	Plate2	Visit 3	Active	ONC	OID21463	O15123	-7.78799
ANGPT2	TR20067	0.578657	Plate2	Visit 3	Active	ONC	OID21463	O15123	-7.78799
ANGPT2	TR20030	0.921218	Plate2	Visit 3	Active	ONC	OID21463	O15123	-7.78799
ANGPT2	TR20046	0.595375	Plate2	Visit 3	Active	ONC	OID21463	O15123	-7.78799
ANGPT2	TR20070	0.326457	Plate4	Visit 3	Active	ONC	OID21463	O15123	-7.69575
ANGPT2	TR20049	0.00920194	Plate4	Visit 3	Active	ONC	OID21463	O15123	-7.69575
ANGPTL7	TR20115	-0.0711829	Plate1	Visit 1	Active	ONC	OID21412	O43827	-5.57679
ANGPTL7	TR20054	0.0409637	Plate1	Visit 1	Active	ONC	OID21412	O43827	-5.57679
ANGPTL7	TR20085	-0.1276	Plate1	Visit 1	Active	ONC	OID21412	O43827	-5.57679
ANGPTL7	TR20049	0.65986	Plate1	Visit 1	Active	ONC	OID21412	O43827	-5.57679
ANGPTL7	TR20116	-0.775346	Plate1	Visit 1	Active	ONC	OID21412	O43827	-5.57679
ANGPTL7	TR20073	-0.673827	Plate1	Visit 1	Active	ONC	OID21412	O43827	-5.57679
ANGPTL7	TR20046	0.341599	Plate2	Visit 1	Active	ONC	OID21412	O43827	-5.75227
ANGPTL7	TR20008	-0.892396	Plate2	Visit 1	Active	ONC	OID21412	O43827	-5.75227
ANGPTL7	TR20051	-0.292783	Plate2	Visit 1	Active	ONC	OID21412	O43827	-5.75227
ANGPTL7	TR20053	-0.607288	Plate2	Visit 1	Active	ONC	OID21412	O43827	-5.75227
ANGPTL7	TR20004	0.0514532	Plate2	Visit 1	Active	ONC	OID21412	O43827	-5.75227
ANGPTL7	TR20030	-0.0957438	Plate2	Visit 1	Active	ONC	OID21412	O43827	-5.75227
ANGPTL7	TR20002	-0.0570208	Plate2	Visit 1	Active	ONC	OID21412	O43827	-5.75227
ANGPTL7	TR20067	-0.534369	Plate2	Visit 1	Active	ONC	OID21412	O43827	-5.75227
ANGPTL7	TR20035	0.0448567	Plate2	Visit 1	Active	ONC	OID21412	O43827	-5.75227
ANGPTL7	TR20006	-0.456519	Plate2	Visit 1	Active	ONC	OID21412	O43827	-5.75227
ANGPTL7	TR20112	-1.07931	Plate2	Visit 1	Active	ONC	OID21412	O43827	-5.75227
ANGPTL7	TR20059	-0.869007	Plate2	Visit 1	Active	ONC	OID21412	O43827	-5.75227
ANGPTL7	TR20089	0.0946807	Plate4	Visit 1	Active	ONC	OID21412	O43827	-5.49969
ANGPTL7	TR20071	-0.161352	Plate4	Visit 1	Active	ONC	OID21412	O43827	-5.49969
ANGPTL7	TR20010	0.38603	Plate4	Visit 1	Active	ONC	OID21412	O43827	-5.49969
ANGPTL7	TR20070	-0.465333	Plate4	Visit 1	Active	ONC	OID21412	O43827	-5.49969
ANGPTL7	TR20026	0.93873	Plate4	Visit 1	Active	ONC	OID21412	O43827	-5.49969
ANGPTL7	TR20097	-0.194528	Plate4	Visit 1	Active	ONC	OID21412	O43827	-5.49969
ANGPTL7	TR20074	-0.24349	Plate4	Visit 1	Active	ONC	OID21412	O43827	-5.49969
ANGPTL7	TR20110	-0.227967	Plate4	Visit 1	Active	ONC	OID21412	O43827	-5.49969
ANGPTL7	TR20100	0.817799	Plate4	Visit 1	Active	ONC	OID21412	O43827	-5.49969
ANGPTL7	TR20010	0.0195924	Plate1	Visit 3	Active	ONC	OID21412	O43827	-5.57679
ANGPTL7	TR20085	-0.354992	Plate1	Visit 3	Active	ONC	OID21412	O43827	-5.57679
ANGPTL7	TR20004	0.116349	Plate1	Visit 3	Active	ONC	OID21412	O43827	-5.57679
ANGPTL7	TR20054	0.399689	Plate1	Visit 3	Active	ONC	OID21412	O43827	-5.57679
ANGPTL7	TR20008	-0.030276	Plate1	Visit 3	Active	ONC	OID21412	O43827	-5.57679
ANGPTL7	TR20002	0.11875	Plate1	Visit 3	Active	ONC	OID21412	O43827	-5.57679
ANGPTL7	TR20059	-0.496104	Plate1	Visit 3	Active	ONC	OID21412	O43827	-5.57679
ANGPTL7	TR20053	-0.809	Plate1	Visit 3	Active	ONC	OID21412	O43827	-5.57679
ANGPTL7	TR20073	-1.46892	Plate1	Visit 3	Active	ONC	OID21412	O43827	-5.57679
ANGPTL7	TR20074	0.0457127	Plate1	Visit 3	Active	ONC	OID21412	O43827	-5.57679
ANGPTL7	TR20035	0.263395	Plate2	Visit 3	Active	ONC	OID21412	O43827	-5.75227
ANGPTL7	TR20071	-0.127228	Plate2	Visit 3	Active	ONC	OID21412	O43827	-5.75227
ANGPTL7	TR20006	-0.146215	Plate2	Visit 3	Active	ONC	OID21412	O43827	-5.75227
ANGPTL7	TR20067	-0.0919821	Plate2	Visit 3	Active	ONC	OID21412	O43827	-5.75227
ANGPTL7	TR20030	0.22207	Plate2	Visit 3	Active	ONC	OID21412	O43827	-5.75227
ANGPTL7	TR20046	0.00544943	Plate2	Visit 3	Active	ONC	OID21412	O43827	-5.75227
ANGPTL7	TR20070	-0.376196	Plate4	Visit 3	Active	ONC	OID21412	O43827	-5.49969
ANGPTL7	TR20049	0.0366071	Plate4	Visit 3	Active	ONC	OID21412	O43827	-5.49969
ANKRD54	TR20115	-0.5513	Plate1	Visit 1	Active	ONC	OID21162	Q6NXT1	-0.559775
ANKRD54	TR20054	0.435043	Plate1	Visit 1	Active	ONC	OID21162	Q6NXT1	-0.559775
ANKRD54	TR20085	-0.561335	Plate1	Visit 1	Active	ONC	OID21162	Q6NXT1	-0.559775
ANKRD54	TR20049	-0.214743	Plate1	Visit 1	Active	ONC	OID21162	Q6NXT1	-0.559775
ANKRD54	TR20116	-0.00653721	Plate1	Visit 1	Active	ONC	OID21162	Q6NXT1	-0.559775
ANKRD54	TR20073	0.141949	Plate1	Visit 1	Active	ONC	OID21162	Q6NXT1	-0.559775
ANKRD54	TR20046	0.508958	Plate2	Visit 1	Active	ONC	OID21162	Q6NXT1	-0.747705
ANKRD54	TR20008	1.94076	Plate2	Visit 1	Active	ONC	OID21162	Q6NXT1	-0.747705
ANKRD54	TR20051	0.341209	Plate2	Visit 1	Active	ONC	OID21162	Q6NXT1	-0.747705
ANKRD54	TR20053	0.336646	Plate2	Visit 1	Active	ONC	OID21162	Q6NXT1	-0.747705
ANKRD54	TR20004	0.0853131	Plate2	Visit 1	Active	ONC	OID21162	Q6NXT1	-0.747705
ANKRD54	TR20030	0.385097	Plate2	Visit 1	Active	ONC	OID21162	Q6NXT1	-0.747705
ANKRD54	TR20002	-0.200253	Plate2	Visit 1	Active	ONC	OID21162	Q6NXT1	-0.747705
ANKRD54	TR20067	0.0805016	Plate2	Visit 1	Active	ONC	OID21162	Q6NXT1	-0.747705
ANKRD54	TR20035	0.408282	Plate2	Visit 1	Active	ONC	OID21162	Q6NXT1	-0.747705
ANKRD54	TR20006	1.37212	Plate2	Visit 1	Active	ONC	OID21162	Q6NXT1	-0.747705
ANKRD54	TR20112	-0.359549	Plate2	Visit 1	Active	ONC	OID21162	Q6NXT1	-0.747705
ANKRD54	TR20059	0.685343	Plate2	Visit 1	Active	ONC	OID21162	Q6NXT1	-0.747705
ANKRD54	TR20089	0.0273841	Plate4	Visit 1	Active	ONC	OID21162	Q6NXT1	-0.464819
ANKRD54	TR20071	0.0371842	Plate4	Visit 1	Active	ONC	OID21162	Q6NXT1	-0.464819
ANKRD54	TR20010	0.244461	Plate4	Visit 1	Active	ONC	OID21162	Q6NXT1	-0.464819
ANKRD54	TR20070	-0.0717008	Plate4	Visit 1	Active	ONC	OID21162	Q6NXT1	-0.464819
ANKRD54	TR20026	-1.05411	Plate4	Visit 1	Active	ONC	OID21162	Q6NXT1	-0.464819
ANKRD54	TR20097	0.136001	Plate4	Visit 1	Active	ONC	OID21162	Q6NXT1	-0.464819
ANKRD54	TR20074	0.13525	Plate4	Visit 1	Active	ONC	OID21162	Q6NXT1	-0.464819
ANKRD54	TR20110	0.206791	Plate4	Visit 1	Active	ONC	OID21162	Q6NXT1	-0.464819
ANKRD54	TR20100	0.317004	Plate4	Visit 1	Active	ONC	OID21162	Q6NXT1	-0.464819
ANKRD54	TR20010	0.705956	Plate1	Visit 3	Active	ONC	OID21162	Q6NXT1	-0.559775
ANKRD54	TR20085	-0.401643	Plate1	Visit 3	Active	ONC	OID21162	Q6NXT1	-0.559775
ANKRD54	TR20004	0.0730655	Plate1	Visit 3	Active	ONC	OID21162	Q6NXT1	-0.559775
ANKRD54	TR20054	-0.395183	Plate1	Visit 3	Active	ONC	OID21162	Q6NXT1	-0.559775
ANKRD54	TR20008	0.354108	Plate1	Visit 3	Active	ONC	OID21162	Q6NXT1	-0.559775
ANKRD54	TR20002	-0.11142	Plate1	Visit 3	Active	ONC	OID21162	Q6NXT1	-0.559775
ANKRD54	TR20059	0.846861	Plate1	Visit 3	Active	ONC	OID21162	Q6NXT1	-0.559775
ANKRD54	TR20053	0.789542	Plate1	Visit 3	Active	ONC	OID21162	Q6NXT1	-0.559775
ANKRD54	TR20073	-0.578822	Plate1	Visit 3	Active	ONC	OID21162	Q6NXT1	-0.559775
ANKRD54	TR20074	-0.787188	Plate1	Visit 3	Active	ONC	OID21162	Q6NXT1	-0.559775
ANKRD54	TR20035	0.00726974	Plate2	Visit 3	Active	ONC	OID21162	Q6NXT1	-0.747705
ANKRD54	TR20071	0.0788552	Plate2	Visit 3	Active	ONC	OID21162	Q6NXT1	-0.747705
ANKRD54	TR20006	-0.0950735	Plate2	Visit 3	Active	ONC	OID21162	Q6NXT1	-0.747705
ANKRD54	TR20067	-0.388796	Plate2	Visit 3	Active	ONC	OID21162	Q6NXT1	-0.747705
ANKRD54	TR20030	0.554234	Plate2	Visit 3	Active	ONC	OID21162	Q6NXT1	-0.747705
ANKRD54	TR20046	-0.2552	Plate2	Visit 3	Active	ONC	OID21162	Q6NXT1	-0.747705
ANKRD54	TR20070	-0.521297	Plate4	Visit 3	Active	ONC	OID21162	Q6NXT1	-0.464819
ANKRD54	TR20049	-0.141842	Plate4	Visit 3	Active	ONC	OID21162	Q6NXT1	-0.464819
APBB1IP	TR20115	0.306253	Plate1	Visit 1	Active	ONC	OID21359	Q7Z5R6	-1.48134
APBB1IP	TR20054	0.0846135	Plate1	Visit 1	Active	ONC	OID21359	Q7Z5R6	-1.48134
APBB1IP	TR20085	-0.417509	Plate1	Visit 1	Active	ONC	OID21359	Q7Z5R6	-1.48134
APBB1IP	TR20049	1.47674	Plate1	Visit 1	Active	ONC	OID21359	Q7Z5R6	-1.48134
APBB1IP	TR20116	-0.165392	Plate1	Visit 1	Active	ONC	OID21359	Q7Z5R6	-1.48134
APBB1IP	TR20073	0.677037	Plate1	Visit 1	Active	ONC	OID21359	Q7Z5R6	-1.48134
APBB1IP	TR20046	-0.221889	Plate2	Visit 1	Active	ONC	OID21359	Q7Z5R6	-1.26086
APBB1IP	TR20008	0.111474	Plate2	Visit 1	Active	ONC	OID21359	Q7Z5R6	-1.26086
APBB1IP	TR20051	0.580303	Plate2	Visit 1	Active	ONC	OID21359	Q7Z5R6	-1.26086
APBB1IP	TR20053	1.20703	Plate2	Visit 1	Active	ONC	OID21359	Q7Z5R6	-1.26086
APBB1IP	TR20004	0.0360823	Plate2	Visit 1	Active	ONC	OID21359	Q7Z5R6	-1.26086
APBB1IP	TR20030	0.469638	Plate2	Visit 1	Active	ONC	OID21359	Q7Z5R6	-1.26086
APBB1IP	TR20002	0.296179	Plate2	Visit 1	Active	ONC	OID21359	Q7Z5R6	-1.26086
APBB1IP	TR20067	0.582722	Plate2	Visit 1	Active	ONC	OID21359	Q7Z5R6	-1.26086
APBB1IP	TR20035	0.687065	Plate2	Visit 1	Active	ONC	OID21359	Q7Z5R6	-1.26086
APBB1IP	TR20006	0.688131	Plate2	Visit 1	Active	ONC	OID21359	Q7Z5R6	-1.26086
APBB1IP	TR20112	0.641657	Plate2	Visit 1	Active	ONC	OID21359	Q7Z5R6	-1.26086
APBB1IP	TR20059	-0.183833	Plate2	Visit 1	Active	ONC	OID21359	Q7Z5R6	-1.26086
APBB1IP	TR20089	0.299062	Plate4	Visit 1	Active	ONC	OID21359	Q7Z5R6	-1.62828
APBB1IP	TR20071	0.0656887	Plate4	Visit 1	Active	ONC	OID21359	Q7Z5R6	-1.62828
APBB1IP	TR20010	1.39441	Plate4	Visit 1	Active	ONC	OID21359	Q7Z5R6	-1.62828
APBB1IP	TR20070	-0.0986591	Plate4	Visit 1	Active	ONC	OID21359	Q7Z5R6	-1.62828
APBB1IP	TR20026	0.583007	Plate4	Visit 1	Active	ONC	OID21359	Q7Z5R6	-1.62828
APBB1IP	TR20097	1.234	Plate4	Visit 1	Active	ONC	OID21359	Q7Z5R6	-1.62828
APBB1IP	TR20074	0.723488	Plate4	Visit 1	Active	ONC	OID21359	Q7Z5R6	-1.62828
APBB1IP	TR20110	0.671469	Plate4	Visit 1	Active	ONC	OID21359	Q7Z5R6	-1.62828
APBB1IP	TR20100	0.805017	Plate4	Visit 1	Active	ONC	OID21359	Q7Z5R6	-1.62828
APBB1IP	TR20010	0.653239	Plate1	Visit 3	Active	ONC	OID21359	Q7Z5R6	-1.48134
APBB1IP	TR20085	-0.686153	Plate1	Visit 3	Active	ONC	OID21359	Q7Z5R6	-1.48134
APBB1IP	TR20004	0.157626	Plate1	Visit 3	Active	ONC	OID21359	Q7Z5R6	-1.48134
APBB1IP	TR20054	0.24613	Plate1	Visit 3	Active	ONC	OID21359	Q7Z5R6	-1.48134
APBB1IP	TR20008	0.359818	Plate1	Visit 3	Active	ONC	OID21359	Q7Z5R6	-1.48134
APBB1IP	TR20002	-0.0245828	Plate1	Visit 3	Active	ONC	OID21359	Q7Z5R6	-1.48134
APBB1IP	TR20059	0.00148252	Plate1	Visit 3	Active	ONC	OID21359	Q7Z5R6	-1.48134
APBB1IP	TR20053	1.02416	Plate1	Visit 3	Active	ONC	OID21359	Q7Z5R6	-1.48134
APBB1IP	TR20073	-0.291256	Plate1	Visit 3	Active	ONC	OID21359	Q7Z5R6	-1.48134
APBB1IP	TR20074	0.249058	Plate1	Visit 3	Active	ONC	OID21359	Q7Z5R6	-1.48134
APBB1IP	TR20035	0.671052	Plate2	Visit 3	Active	ONC	OID21359	Q7Z5R6	-1.26086
APBB1IP	TR20071	-0.163624	Plate2	Visit 3	Active	ONC	OID21359	Q7Z5R6	-1.26086
APBB1IP	TR20006	0.736907	Plate2	Visit 3	Active	ONC	OID21359	Q7Z5R6	-1.26086
APBB1IP	TR20067	0.183102	Plate2	Visit 3	Active	ONC	OID21359	Q7Z5R6	-1.26086
APBB1IP	TR20030	0.388035	Plate2	Visit 3	Active	ONC	OID21359	Q7Z5R6	-1.26086
APBB1IP	TR20046	-0.369712	Plate2	Visit 3	Active	ONC	OID21359	Q7Z5R6	-1.26086
APBB1IP	TR20070	0.446474	Plate4	Visit 3	Active	ONC	OID21359	Q7Z5R6	-1.62828
APBB1IP	TR20049	1.34921	Plate4	Visit 3	Active	ONC	OID21359	Q7Z5R6	-1.62828
APEX1	TR20115	1.17457	Plate1	Visit 1	Active	ONC	OID21434	P27695	-6.03065
APEX1	TR20054	0.0287039	Plate1	Visit 1	Active	ONC	OID21434	P27695	-6.03065
APEX1	TR20085	0.62378	Plate1	Visit 1	Active	ONC	OID21434	P27695	-6.03065
APEX1	TR20049	2.36453	Plate1	Visit 1	Active	ONC	OID21434	P27695	-6.03065
APEX1	TR20116	-0.370226	Plate1	Visit 1	Active	ONC	OID21434	P27695	-6.03065
APEX1	TR20073	0.749808	Plate1	Visit 1	Active	ONC	OID21434	P27695	-6.03065
APEX1	TR20046	0.673635	Plate2	Visit 1	Active	ONC	OID21434	P27695	-5.91082
APEX1	TR20008	1.36832	Plate2	Visit 1	Active	ONC	OID21434	P27695	-5.91082
APEX1	TR20051	0.823775	Plate2	Visit 1	Active	ONC	OID21434	P27695	-5.91082
APEX1	TR20053	0.572765	Plate2	Visit 1	Active	ONC	OID21434	P27695	-5.91082
APEX1	TR20004	-0.0370775	Plate2	Visit 1	Active	ONC	OID21434	P27695	-5.91082
APEX1	TR20030	0.13024	Plate2	Visit 1	Active	ONC	OID21434	P27695	-5.91082
APEX1	TR20002	0.121381	Plate2	Visit 1	Active	ONC	OID21434	P27695	-5.91082
APEX1	TR20067	0.20189	Plate2	Visit 1	Active	ONC	OID21434	P27695	-5.91082
APEX1	TR20035	0.595748	Plate2	Visit 1	Active	ONC	OID21434	P27695	-5.91082
APEX1	TR20006	0.933056	Plate2	Visit 1	Active	ONC	OID21434	P27695	-5.91082
APEX1	TR20112	0.149126	Plate2	Visit 1	Active	ONC	OID21434	P27695	-5.91082
APEX1	TR20059	0.370483	Plate2	Visit 1	Active	ONC	OID21434	P27695	-5.91082
APEX1	TR20089	0.143397	Plate4	Visit 1	Active	ONC	OID21434	P27695	-6.55739
APEX1	TR20071	0.304872	Plate4	Visit 1	Active	ONC	OID21434	P27695	-6.55739
APEX1	TR20010	0.852455	Plate4	Visit 1	Active	ONC	OID21434	P27695	-6.55739
APEX1	TR20070	-0.116184	Plate4	Visit 1	Active	ONC	OID21434	P27695	-6.55739
APEX1	TR20026	-0.372034	Plate4	Visit 1	Active	ONC	OID21434	P27695	-6.55739
APEX1	TR20097	1.06761	Plate4	Visit 1	Active	ONC	OID21434	P27695	-6.55739
APEX1	TR20074	0.584195	Plate4	Visit 1	Active	ONC	OID21434	P27695	-6.55739
APEX1	TR20110	1.20536	Plate4	Visit 1	Active	ONC	OID21434	P27695	-6.55739
APEX1	TR20100	0.494763	Plate4	Visit 1	Active	ONC	OID21434	P27695	-6.55739
APEX1	TR20010	0.927908	Plate1	Visit 3	Active	ONC	OID21434	P27695	-6.03065
APEX1	TR20085	-0.0264328	Plate1	Visit 3	Active	ONC	OID21434	P27695	-6.03065
APEX1	TR20004	0.948663	Plate1	Visit 3	Active	ONC	OID21434	P27695	-6.03065
APEX1	TR20054	0.433112	Plate1	Visit 3	Active	ONC	OID21434	P27695	-6.03065
APEX1	TR20008	1.76674	Plate1	Visit 3	Active	ONC	OID21434	P27695	-6.03065
APEX1	TR20002	0.0236741	Plate1	Visit 3	Active	ONC	OID21434	P27695	-6.03065
APEX1	TR20059	0.779507	Plate1	Visit 3	Active	ONC	OID21434	P27695	-6.03065
APEX1	TR20053	1.80831	Plate1	Visit 3	Active	ONC	OID21434	P27695	-6.03065
APEX1	TR20073	0.233224	Plate1	Visit 3	Active	ONC	OID21434	P27695	-6.03065
APEX1	TR20074	0.35235	Plate1	Visit 3	Active	ONC	OID21434	P27695	-6.03065
APEX1	TR20035	0.457983	Plate2	Visit 3	Active	ONC	OID21434	P27695	-5.91082
APEX1	TR20071	-0.632408	Plate2	Visit 3	Active	ONC	OID21434	P27695	-5.91082
APEX1	TR20006	0.451801	Plate2	Visit 3	Active	ONC	OID21434	P27695	-5.91082
APEX1	TR20067	-0.436489	Plate2	Visit 3	Active	ONC	OID21434	P27695	-5.91082
APEX1	TR20030	0.577916	Plate2	Visit 3	Active	ONC	OID21434	P27695	-5.91082
APEX1	TR20046	0.0609279	Plate2	Visit 3	Active	ONC	OID21434	P27695	-5.91082
APEX1	TR20070	-0.689707	Plate4	Visit 3	Active	ONC	OID21434	P27695	-6.55739
APEX1	TR20049	0.716428	Plate4	Visit 3	Active	ONC	OID21434	P27695	-6.55739
AREG	TR20115	0.726148	Plate1	Visit 1	Active	ONC	OID21357	P15514	-3.86563
AREG	TR20054	-0.525822	Plate1	Visit 1	Active	ONC	OID21357	P15514	-3.86563
AREG	TR20085	0.290485	Plate1	Visit 1	Active	ONC	OID21357	P15514	-3.86563
AREG	TR20049	0.82636	Plate1	Visit 1	Active	ONC	OID21357	P15514	-3.86563
AREG	TR20116	0.0366831	Plate1	Visit 1	Active	ONC	OID21357	P15514	-3.86563
AREG	TR20073	0.10446	Plate1	Visit 1	Active	ONC	OID21357	P15514	-3.86563
AREG	TR20046	0.85387	Plate2	Visit 1	Active	ONC	OID21357	P15514	-4.03224
AREG	TR20008	-0.637866	Plate2	Visit 1	Active	ONC	OID21357	P15514	-4.03224
AREG	TR20051	0.29363	Plate2	Visit 1	Active	ONC	OID21357	P15514	-4.03224
AREG	TR20053	0.700994	Plate2	Visit 1	Active	ONC	OID21357	P15514	-4.03224
AREG	TR20004	1.18227	Plate2	Visit 1	Active	ONC	OID21357	P15514	-4.03224
AREG	TR20030	0.508827	Plate2	Visit 1	Active	ONC	OID21357	P15514	-4.03224
AREG	TR20002	1.87649	Plate2	Visit 1	Active	ONC	OID21357	P15514	-4.03224
AREG	TR20067	-0.340333	Plate2	Visit 1	Active	ONC	OID21357	P15514	-4.03224
AREG	TR20035	0.646118	Plate2	Visit 1	Active	ONC	OID21357	P15514	-4.03224
AREG	TR20006	0.485448	Plate2	Visit 1	Active	ONC	OID21357	P15514	-4.03224
AREG	TR20112	0.0898748	Plate2	Visit 1	Active	ONC	OID21357	P15514	-4.03224
AREG	TR20059	-0.169232	Plate2	Visit 1	Active	ONC	OID21357	P15514	-4.03224
AREG	TR20089	0.851177	Plate4	Visit 1	Active	ONC	OID21357	P15514	-4.32421
AREG	TR20071	0.579868	Plate4	Visit 1	Active	ONC	OID21357	P15514	-4.32421
AREG	TR20010	0.849985	Plate4	Visit 1	Active	ONC	OID21357	P15514	-4.32421
AREG	TR20070	0.163338	Plate4	Visit 1	Active	ONC	OID21357	P15514	-4.32421
AREG	TR20026	0.915343	Plate4	Visit 1	Active	ONC	OID21357	P15514	-4.32421
AREG	TR20097	0.765542	Plate4	Visit 1	Active	ONC	OID21357	P15514	-4.32421
AREG	TR20074	1.49297	Plate4	Visit 1	Active	ONC	OID21357	P15514	-4.32421
AREG	TR20110	2.20994	Plate4	Visit 1	Active	ONC	OID21357	P15514	-4.32421
AREG	TR20100	1.18927	Plate4	Visit 1	Active	ONC	OID21357	P15514	-4.32421
AREG	TR20010	0.222921	Plate1	Visit 3	Active	ONC	OID21357	P15514	-3.86563
AREG	TR20085	0.117009	Plate1	Visit 3	Active	ONC	OID21357	P15514	-3.86563
AREG	TR20004	0.902614	Plate1	Visit 3	Active	ONC	OID21357	P15514	-3.86563
AREG	TR20054	-0.204343	Plate1	Visit 3	Active	ONC	OID21357	P15514	-3.86563
AREG	TR20008	-0.439273	Plate1	Visit 3	Active	ONC	OID21357	P15514	-3.86563
AREG	TR20002	2.39964	Plate1	Visit 3	Active	ONC	OID21357	P15514	-3.86563
AREG	TR20059	0.598156	Plate1	Visit 3	Active	ONC	OID21357	P15514	-3.86563
AREG	TR20053	0.55394	Plate1	Visit 3	Active	ONC	OID21357	P15514	-3.86563
AREG	TR20073	-0.728608	Plate1	Visit 3	Active	ONC	OID21357	P15514	-3.86563
AREG	TR20074	0.198263	Plate1	Visit 3	Active	ONC	OID21357	P15514	-3.86563
AREG	TR20035	0.525706	Plate2	Visit 3	Active	ONC	OID21357	P15514	-4.03224
AREG	TR20071	0.480653	Plate2	Visit 3	Active	ONC	OID21357	P15514	-4.03224
AREG	TR20006	0.0392566	Plate2	Visit 3	Active	ONC	OID21357	P15514	-4.03224
AREG	TR20067	0.447765	Plate2	Visit 3	Active	ONC	OID21357	P15514	-4.03224
AREG	TR20030	1.01962	Plate2	Visit 3	Active	ONC	OID21357	P15514	-4.03224
AREG	TR20046	0.521514	Plate2	Visit 3	Active	ONC	OID21357	P15514	-4.03224
AREG	TR20070	2.66392	Plate4	Visit 3	Active	ONC	OID21357	P15514	-4.32421
AREG	TR20049	1.02755	Plate4	Visit 3	Active	ONC	OID21357	P15514	-4.32421
ARG1	TR20115	0.715465	Plate1	Visit 1	Active	ONC	OID21445	P05089	-3.92226
ARG1	TR20054	1.80063	Plate1	Visit 1	Active	ONC	OID21445	P05089	-3.92226
ARG1	TR20085	1.6465	Plate1	Visit 1	Active	ONC	OID21445	P05089	-3.92226
ARG1	TR20049	0.374861	Plate1	Visit 1	Active	ONC	OID21445	P05089	-3.92226
ARG1	TR20116	1.72038	Plate1	Visit 1	Active	ONC	OID21445	P05089	-3.92226
ARG1	TR20073	1.17916	Plate1	Visit 1	Active	ONC	OID21445	P05089	-3.92226
ARG1	TR20046	0.718269	Plate2	Visit 1	Active	ONC	OID21445	P05089	-2.25766
ARG1	TR20008	2.40954	Plate2	Visit 1	Active	ONC	OID21445	P05089	-2.25766
ARG1	TR20051	0.288597	Plate2	Visit 1	Active	ONC	OID21445	P05089	-2.25766
ARG1	TR20053	0.594264	Plate2	Visit 1	Active	ONC	OID21445	P05089	-2.25766
ARG1	TR20004	-0.21604	Plate2	Visit 1	Active	ONC	OID21445	P05089	-2.25766
ARG1	TR20030	1.56347	Plate2	Visit 1	Active	ONC	OID21445	P05089	-2.25766
ARG1	TR20002	0.408777	Plate2	Visit 1	Active	ONC	OID21445	P05089	-2.25766
ARG1	TR20067	0.741315	Plate2	Visit 1	Active	ONC	OID21445	P05089	-2.25766
ARG1	TR20035	-0.330837	Plate2	Visit 1	Active	ONC	OID21445	P05089	-2.25766
ARG1	TR20006	2.06894	Plate2	Visit 1	Active	ONC	OID21445	P05089	-2.25766
ARG1	TR20112	0.290399	Plate2	Visit 1	Active	ONC	OID21445	P05089	-2.25766
ARG1	TR20059	1.35183	Plate2	Visit 1	Active	ONC	OID21445	P05089	-2.25766
ARG1	TR20089	1.24217	Plate4	Visit 1	Active	ONC	OID21445	P05089	-3.54419
ARG1	TR20071	1.00728	Plate4	Visit 1	Active	ONC	OID21445	P05089	-3.54419
ARG1	TR20010	1.58748	Plate4	Visit 1	Active	ONC	OID21445	P05089	-3.54419
ARG1	TR20070	0.54625	Plate4	Visit 1	Active	ONC	OID21445	P05089	-3.54419
ARG1	TR20026	-0.374051	Plate4	Visit 1	Active	ONC	OID21445	P05089	-3.54419
ARG1	TR20097	1.14876	Plate4	Visit 1	Active	ONC	OID21445	P05089	-3.54419
ARG1	TR20074	0.940117	Plate4	Visit 1	Active	ONC	OID21445	P05089	-3.54419
ARG1	TR20110	1.63061	Plate4	Visit 1	Active	ONC	OID21445	P05089	-3.54419
ARG1	TR20100	0.269027	Plate4	Visit 1	Active	ONC	OID21445	P05089	-3.54419
ARG1	TR20010	0.640171	Plate1	Visit 3	Active	ONC	OID21445	P05089	-3.92226
ARG1	TR20085	0.913604	Plate1	Visit 3	Active	ONC	OID21445	P05089	-3.92226
ARG1	TR20004	0.34908	Plate1	Visit 3	Active	ONC	OID21445	P05089	-3.92226
ARG1	TR20054	1.14554	Plate1	Visit 3	Active	ONC	OID21445	P05089	-3.92226
ARG1	TR20008	0.879413	Plate1	Visit 3	Active	ONC	OID21445	P05089	-3.92226
ARG1	TR20002	1.21224	Plate1	Visit 3	Active	ONC	OID21445	P05089	-3.92226
ARG1	TR20059	1.45038	Plate1	Visit 3	Active	ONC	OID21445	P05089	-3.92226
ARG1	TR20053	0.855157	Plate1	Visit 3	Active	ONC	OID21445	P05089	-3.92226
ARG1	TR20073	0.443223	Plate1	Visit 3	Active	ONC	OID21445	P05089	-3.92226
ARG1	TR20074	0.682919	Plate1	Visit 3	Active	ONC	OID21445	P05089	-3.92226
ARG1	TR20035	-0.697156	Plate2	Visit 3	Active	ONC	OID21445	P05089	-2.25766
ARG1	TR20071	0.865784	Plate2	Visit 3	Active	ONC	OID21445	P05089	-2.25766
ARG1	TR20006	-0.287238	Plate2	Visit 3	Active	ONC	OID21445	P05089	-2.25766
ARG1	TR20067	0.549884	Plate2	Visit 3	Active	ONC	OID21445	P05089	-2.25766
ARG1	TR20030	0.0431997	Plate2	Visit 3	Active	ONC	OID21445	P05089	-2.25766
ARG1	TR20046	0.51644	Plate2	Visit 3	Active	ONC	OID21445	P05089	-2.25766
ARG1	TR20070	1.19986	Plate4	Visit 3	Active	ONC	OID21445	P05089	-3.54419
ARG1	TR20049	0.554779	Plate4	Visit 3	Active	ONC	OID21445	P05089	-3.54419
ARHGAP1	TR20115	-0.0999005	Plate1	Visit 1	Active	ONC	OID21202	Q07960	-0.770173
ARHGAP1	TR20054	0.701169	Plate1	Visit 1	Active	ONC	OID21202	Q07960	-0.770173
ARHGAP1	TR20085	0.000609578	Plate1	Visit 1	Active	ONC	OID21202	Q07960	-0.770173
ARHGAP1	TR20049	0.0229066	Plate1	Visit 1	Active	ONC	OID21202	Q07960	-0.770173
ARHGAP1	TR20116	-0.596231	Plate1	Visit 1	Active	ONC	OID21202	Q07960	-0.770173
ARHGAP1	TR20073	-0.268237	Plate1	Visit 1	Active	ONC	OID21202	Q07960	-0.770173
ARHGAP1	TR20046	0.383786	Plate2	Visit 1	Active	ONC	OID21202	Q07960	-1.00195
ARHGAP1	TR20008	0.461161	Plate2	Visit 1	Active	ONC	OID21202	Q07960	-1.00195
ARHGAP1	TR20051	0.601828	Plate2	Visit 1	Active	ONC	OID21202	Q07960	-1.00195
ARHGAP1	TR20053	0.918263	Plate2	Visit 1	Active	ONC	OID21202	Q07960	-1.00195
ARHGAP1	TR20004	0.218452	Plate2	Visit 1	Active	ONC	OID21202	Q07960	-1.00195
ARHGAP1	TR20030	-0.287931	Plate2	Visit 1	Active	ONC	OID21202	Q07960	-1.00195
ARHGAP1	TR20002	-0.273043	Plate2	Visit 1	Active	ONC	OID21202	Q07960	-1.00195
ARHGAP1	TR20067	-0.231972	Plate2	Visit 1	Active	ONC	OID21202	Q07960	-1.00195
ARHGAP1	TR20035	1.43473	Plate2	Visit 1	Active	ONC	OID21202	Q07960	-1.00195
ARHGAP1	TR20006	0.0344925	Plate2	Visit 1	Active	ONC	OID21202	Q07960	-1.00195
ARHGAP1	TR20112	-0.406065	Plate2	Visit 1	Active	ONC	OID21202	Q07960	-1.00195
ARHGAP1	TR20059	-0.136681	Plate2	Visit 1	Active	ONC	OID21202	Q07960	-1.00195
ARHGAP1	TR20089	0.390998	Plate4	Visit 1	Active	ONC	OID21202	Q07960	-1.12983
ARHGAP1	TR20071	0.486567	Plate4	Visit 1	Active	ONC	OID21202	Q07960	-1.12983
ARHGAP1	TR20010	0.648422	Plate4	Visit 1	Active	ONC	OID21202	Q07960	-1.12983
ARHGAP1	TR20070	-0.241423	Plate4	Visit 1	Active	ONC	OID21202	Q07960	-1.12983
ARHGAP1	TR20026	0.423536	Plate4	Visit 1	Active	ONC	OID21202	Q07960	-1.12983
ARHGAP1	TR20097	0.398477	Plate4	Visit 1	Active	ONC	OID21202	Q07960	-1.12983
ARHGAP1	TR20074	0.177367	Plate4	Visit 1	Active	ONC	OID21202	Q07960	-1.12983
ARHGAP1	TR20110	0.168984	Plate4	Visit 1	Active	ONC	OID21202	Q07960	-1.12983
ARHGAP1	TR20100	0.207566	Plate4	Visit 1	Active	ONC	OID21202	Q07960	-1.12983
ARHGAP1	TR20010	0.763511	Plate1	Visit 3	Active	ONC	OID21202	Q07960	-0.770173
ARHGAP1	TR20085	-0.479417	Plate1	Visit 3	Active	ONC	OID21202	Q07960	-0.770173
ARHGAP1	TR20004	0.390477	Plate1	Visit 3	Active	ONC	OID21202	Q07960	-0.770173
ARHGAP1	TR20054	0.43973	Plate1	Visit 3	Active	ONC	OID21202	Q07960	-0.770173
ARHGAP1	TR20008	0.0788955	Plate1	Visit 3	Active	ONC	OID21202	Q07960	-0.770173
ARHGAP1	TR20002	-0.420962	Plate1	Visit 3	Active	ONC	OID21202	Q07960	-0.770173
ARHGAP1	TR20059	-0.349598	Plate1	Visit 3	Active	ONC	OID21202	Q07960	-0.770173
ARHGAP1	TR20053	1.41192	Plate1	Visit 3	Active	ONC	OID21202	Q07960	-0.770173
ARHGAP1	TR20073	-0.228514	Plate1	Visit 3	Active	ONC	OID21202	Q07960	-0.770173
ARHGAP1	TR20074	-0.51514	Plate1	Visit 3	Active	ONC	OID21202	Q07960	-0.770173
ARHGAP1	TR20035	1.1777	Plate2	Visit 3	Active	ONC	OID21202	Q07960	-1.00195
ARHGAP1	TR20071	-0.211651	Plate2	Visit 3	Active	ONC	OID21202	Q07960	-1.00195
ARHGAP1	TR20006	0.651554	Plate2	Visit 3	Active	ONC	OID21202	Q07960	-1.00195
ARHGAP1	TR20067	-0.895096	Plate2	Visit 3	Active	ONC	OID21202	Q07960	-1.00195
ARHGAP1	TR20030	0.262151	Plate2	Visit 3	Active	ONC	OID21202	Q07960	-1.00195
ARHGAP1	TR20046	0.0331026	Plate2	Visit 3	Active	ONC	OID21202	Q07960	-1.00195
ARHGAP1	TR20070	-0.347352	Plate4	Visit 3	Active	ONC	OID21202	Q07960	-1.12983
ARHGAP1	TR20049	0.132627	Plate4	Visit 3	Active	ONC	OID21202	Q07960	-1.12983
ARHGAP25	TR20115	1.43048	Plate1	Visit 1	Active	ONC	OID21255	P42331	-1.1888
ARHGAP25	TR20054	1.71014	Plate1	Visit 1	Active	ONC	OID21255	P42331	-1.1888
ARHGAP25	TR20085	1.28421	Plate1	Visit 1	Active	ONC	OID21255	P42331	-1.1888
ARHGAP25	TR20049	2.70279	Plate1	Visit 1	Active	ONC	OID21255	P42331	-1.1888
ARHGAP25	TR20116	0.906031	Plate1	Visit 1	Active	ONC	OID21255	P42331	-1.1888
ARHGAP25	TR20073	1.04512	Plate1	Visit 1	Active	ONC	OID21255	P42331	-1.1888
ARHGAP25	TR20046	2.81515	Plate2	Visit 1	Active	ONC	OID21255	P42331	-0.285004
ARHGAP25	TR20008	2.34926	Plate2	Visit 1	Active	ONC	OID21255	P42331	-0.285004
ARHGAP25	TR20051	2.83301	Plate2	Visit 1	Active	ONC	OID21255	P42331	-0.285004
ARHGAP25	TR20053	2.76784	Plate2	Visit 1	Active	ONC	OID21255	P42331	-0.285004
ARHGAP25	TR20004	1.76286	Plate2	Visit 1	Active	ONC	OID21255	P42331	-0.285004
ARHGAP25	TR20030	1.45836	Plate2	Visit 1	Active	ONC	OID21255	P42331	-0.285004
ARHGAP25	TR20002	1.65148	Plate2	Visit 1	Active	ONC	OID21255	P42331	-0.285004
ARHGAP25	TR20067	2.68006	Plate2	Visit 1	Active	ONC	OID21255	P42331	-0.285004
ARHGAP25	TR20035	2.08833	Plate2	Visit 1	Active	ONC	OID21255	P42331	-0.285004
ARHGAP25	TR20006	1.95831	Plate2	Visit 1	Active	ONC	OID21255	P42331	-0.285004
ARHGAP25	TR20112	2.22995	Plate2	Visit 1	Active	ONC	OID21255	P42331	-0.285004
ARHGAP25	TR20059	1.82584	Plate2	Visit 1	Active	ONC	OID21255	P42331	-0.285004
ARHGAP25	TR20089	1.57661	Plate4	Visit 1	Active	ONC	OID21255	P42331	-1.04629
ARHGAP25	TR20071	2.01233	Plate4	Visit 1	Active	ONC	OID21255	P42331	-1.04629
ARHGAP25	TR20010	2.50811	Plate4	Visit 1	Active	ONC	OID21255	P42331	-1.04629
ARHGAP25	TR20070	1.63293	Plate4	Visit 1	Active	ONC	OID21255	P42331	-1.04629
ARHGAP25	TR20026	1.50178	Plate4	Visit 1	Active	ONC	OID21255	P42331	-1.04629
ARHGAP25	TR20097	2.57557	Plate4	Visit 1	Active	ONC	OID21255	P42331	-1.04629
ARHGAP25	TR20074	1.86947	Plate4	Visit 1	Active	ONC	OID21255	P42331	-1.04629
ARHGAP25	TR20110	2.15188	Plate4	Visit 1	Active	ONC	OID21255	P42331	-1.04629
ARHGAP25	TR20100	1.95762	Plate4	Visit 1	Active	ONC	OID21255	P42331	-1.04629
ARHGAP25	TR20010	2.08797	Plate1	Visit 3	Active	ONC	OID21255	P42331	-1.1888
ARHGAP25	TR20085	1.2128	Plate1	Visit 3	Active	ONC	OID21255	P42331	-1.1888
ARHGAP25	TR20004	2.08704	Plate1	Visit 3	Active	ONC	OID21255	P42331	-1.1888
ARHGAP25	TR20054	1.48848	Plate1	Visit 3	Active	ONC	OID21255	P42331	-1.1888
ARHGAP25	TR20008	2.91146	Plate1	Visit 3	Active	ONC	OID21255	P42331	-1.1888
ARHGAP25	TR20002	0.524942	Plate1	Visit 3	Active	ONC	OID21255	P42331	-1.1888
ARHGAP25	TR20059	1.16109	Plate1	Visit 3	Active	ONC	OID21255	P42331	-1.1888
ARHGAP25	TR20053	2.69709	Plate1	Visit 3	Active	ONC	OID21255	P42331	-1.1888
ARHGAP25	TR20073	-0.22829	Plate1	Visit 3	Active	ONC	OID21255	P42331	-1.1888
ARHGAP25	TR20074	1.04073	Plate1	Visit 3	Active	ONC	OID21255	P42331	-1.1888
ARHGAP25	TR20035	2.30939	Plate2	Visit 3	Active	ONC	OID21255	P42331	-0.285004
ARHGAP25	TR20071	1.53778	Plate2	Visit 3	Active	ONC	OID21255	P42331	-0.285004
ARHGAP25	TR20006	2.35038	Plate2	Visit 3	Active	ONC	OID21255	P42331	-0.285004
ARHGAP25	TR20067	1.74048	Plate2	Visit 3	Active	ONC	OID21255	P42331	-0.285004
ARHGAP25	TR20030	2.03909	Plate2	Visit 3	Active	ONC	OID21255	P42331	-0.285004
ARHGAP25	TR20046	0.315498	Plate2	Visit 3	Active	ONC	OID21255	P42331	-0.285004
ARHGAP25	TR20070	1.43741	Plate4	Visit 3	Active	ONC	OID21255	P42331	-1.04629
ARHGAP25	TR20049	1.75513	Plate4	Visit 3	Active	ONC	OID21255	P42331	-1.04629
ARSB	TR20115	0.580985	Plate1	Visit 1	Active	ONC	OID21331	P15848	-1.91131
ARSB	TR20054	-0.0911425	Plate1	Visit 1	Active	ONC	OID21331	P15848	-1.91131
ARSB	TR20085	1.01515	Plate1	Visit 1	Active	ONC	OID21331	P15848	-1.91131
ARSB	TR20049	1.95081	Plate1	Visit 1	Active	ONC	OID21331	P15848	-1.91131
ARSB	TR20116	0.339375	Plate1	Visit 1	Active	ONC	OID21331	P15848	-1.91131
ARSB	TR20073	1.18901	Plate1	Visit 1	Active	ONC	OID21331	P15848	-1.91131
ARSB	TR20046	1.47226	Plate2	Visit 1	Active	ONC	OID21331	P15848	-2.0717
ARSB	TR20008	0.806671	Plate2	Visit 1	Active	ONC	OID21331	P15848	-2.0717
ARSB	TR20051	0.529762	Plate2	Visit 1	Active	ONC	OID21331	P15848	-2.0717
ARSB	TR20053	1.91206	Plate2	Visit 1	Active	ONC	OID21331	P15848	-2.0717
ARSB	TR20004	0.574687	Plate2	Visit 1	Active	ONC	OID21331	P15848	-2.0717
ARSB	TR20030	0.318361	Plate2	Visit 1	Active	ONC	OID21331	P15848	-2.0717
ARSB	TR20002	0.285956	Plate2	Visit 1	Active	ONC	OID21331	P15848	-2.0717
ARSB	TR20067	1.54059	Plate2	Visit 1	Active	ONC	OID21331	P15848	-2.0717
ARSB	TR20035	1.01152	Plate2	Visit 1	Active	ONC	OID21331	P15848	-2.0717
ARSB	TR20006	0.0213803	Plate2	Visit 1	Active	ONC	OID21331	P15848	-2.0717
ARSB	TR20112	0.355315	Plate2	Visit 1	Active	ONC	OID21331	P15848	-2.0717
ARSB	TR20059	-0.0422688	Plate2	Visit 1	Active	ONC	OID21331	P15848	-2.0717
ARSB	TR20089	-0.237762	Plate4	Visit 1	Active	ONC	OID21331	P15848	-2.68744
ARSB	TR20071	1.08551	Plate4	Visit 1	Active	ONC	OID21331	P15848	-2.68744
ARSB	TR20010	1.45414	Plate4	Visit 1	Active	ONC	OID21331	P15848	-2.68744
ARSB	TR20070	0.152994	Plate4	Visit 1	Active	ONC	OID21331	P15848	-2.68744
ARSB	TR20026	1.36133	Plate4	Visit 1	Active	ONC	OID21331	P15848	-2.68744
ARSB	TR20097	1.73367	Plate4	Visit 1	Active	ONC	OID21331	P15848	-2.68744
ARSB	TR20074	0.662172	Plate4	Visit 1	Active	ONC	OID21331	P15848	-2.68744
ARSB	TR20110	0.622077	Plate4	Visit 1	Active	ONC	OID21331	P15848	-2.68744
ARSB	TR20100	0.764123	Plate4	Visit 1	Active	ONC	OID21331	P15848	-2.68744
ARSB	TR20010	1.28604	Plate1	Visit 3	Active	ONC	OID21331	P15848	-1.91131
ARSB	TR20085	-0.0921303	Plate1	Visit 3	Active	ONC	OID21331	P15848	-1.91131
ARSB	TR20004	1.53171	Plate1	Visit 3	Active	ONC	OID21331	P15848	-1.91131
ARSB	TR20054	0.588384	Plate1	Visit 3	Active	ONC	OID21331	P15848	-1.91131
ARSB	TR20008	2.02362	Plate1	Visit 3	Active	ONC	OID21331	P15848	-1.91131
ARSB	TR20002	-0.23265	Plate1	Visit 3	Active	ONC	OID21331	P15848	-1.91131
ARSB	TR20059	0.743066	Plate1	Visit 3	Active	ONC	OID21331	P15848	-1.91131
ARSB	TR20053	2.90998	Plate1	Visit 3	Active	ONC	OID21331	P15848	-1.91131
ARSB	TR20073	0.510179	Plate1	Visit 3	Active	ONC	OID21331	P15848	-1.91131
ARSB	TR20074	-0.0154693	Plate1	Visit 3	Active	ONC	OID21331	P15848	-1.91131
ARSB	TR20035	1.55457	Plate2	Visit 3	Active	ONC	OID21331	P15848	-2.0717
ARSB	TR20071	0.500908	Plate2	Visit 3	Active	ONC	OID21331	P15848	-2.0717
ARSB	TR20006	1.2997	Plate2	Visit 3	Active	ONC	OID21331	P15848	-2.0717
ARSB	TR20067	0.578275	Plate2	Visit 3	Active	ONC	OID21331	P15848	-2.0717
ARSB	TR20030	1.22374	Plate2	Visit 3	Active	ONC	OID21331	P15848	-2.0717
ARSB	TR20046	0.875739	Plate2	Visit 3	Active	ONC	OID21331	P15848	-2.0717
ARSB	TR20070	0.184392	Plate4	Visit 3	Active	ONC	OID21331	P15848	-2.68744
ARSB	TR20049	1.49308	Plate4	Visit 3	Active	ONC	OID21331	P15848	-2.68744
ATG4A	TR20115	-0.0716437	Plate1	Visit 1	Active	ONC	OID21246	Q8WYN0	-0.560908
ATG4A	TR20054	1.35821	Plate1	Visit 1	Active	ONC	OID21246	Q8WYN0	-0.560908
ATG4A	TR20085	0.881691	Plate1	Visit 1	Active	ONC	OID21246	Q8WYN0	-0.560908
ATG4A	TR20049	0.576487	Plate1	Visit 1	Active	ONC	OID21246	Q8WYN0	-0.560908
ATG4A	TR20116	1.00336	Plate1	Visit 1	Active	ONC	OID21246	Q8WYN0	-0.560908
ATG4A	TR20073	0.158581	Plate1	Visit 1	Active	ONC	OID21246	Q8WYN0	-0.560908
ATG4A	TR20046	1.38441	Plate2	Visit 1	Active	ONC	OID21246	Q8WYN0	-0.525296
ATG4A	TR20008	2.91711	Plate2	Visit 1	Active	ONC	OID21246	Q8WYN0	-0.525296
ATG4A	TR20051	0.67782	Plate2	Visit 1	Active	ONC	OID21246	Q8WYN0	-0.525296
ATG4A	TR20053	0.866691	Plate2	Visit 1	Active	ONC	OID21246	Q8WYN0	-0.525296
ATG4A	TR20004	0.83297	Plate2	Visit 1	Active	ONC	OID21246	Q8WYN0	-0.525296
ATG4A	TR20030	1.32342	Plate2	Visit 1	Active	ONC	OID21246	Q8WYN0	-0.525296
ATG4A	TR20002	0.713759	Plate2	Visit 1	Active	ONC	OID21246	Q8WYN0	-0.525296
ATG4A	TR20067	1.54351	Plate2	Visit 1	Active	ONC	OID21246	Q8WYN0	-0.525296
ATG4A	TR20035	0.556519	Plate2	Visit 1	Active	ONC	OID21246	Q8WYN0	-0.525296
ATG4A	TR20006	2.8429	Plate2	Visit 1	Active	ONC	OID21246	Q8WYN0	-0.525296
ATG4A	TR20112	0.109845	Plate2	Visit 1	Active	ONC	OID21246	Q8WYN0	-0.525296
ATG4A	TR20059	0.57895	Plate2	Visit 1	Active	ONC	OID21246	Q8WYN0	-0.525296
ATG4A	TR20089	0.442585	Plate4	Visit 1	Active	ONC	OID21246	Q8WYN0	0.29901
ATG4A	TR20071	0.873758	Plate4	Visit 1	Active	ONC	OID21246	Q8WYN0	0.29901
ATG4A	TR20010	0.906991	Plate4	Visit 1	Active	ONC	OID21246	Q8WYN0	0.29901
ATG4A	TR20070	0.428324	Plate4	Visit 1	Active	ONC	OID21246	Q8WYN0	0.29901
ATG4A	TR20026	0.585694	Plate4	Visit 1	Active	ONC	OID21246	Q8WYN0	0.29901
ATG4A	TR20097	0.913198	Plate4	Visit 1	Active	ONC	OID21246	Q8WYN0	0.29901
ATG4A	TR20074	0.920759	Plate4	Visit 1	Active	ONC	OID21246	Q8WYN0	0.29901
ATG4A	TR20110	0.357361	Plate4	Visit 1	Active	ONC	OID21246	Q8WYN0	0.29901
ATG4A	TR20100	0.959803	Plate4	Visit 1	Active	ONC	OID21246	Q8WYN0	0.29901
ATG4A	TR20010	0.564599	Plate1	Visit 3	Active	ONC	OID21246	Q8WYN0	-0.560908
ATG4A	TR20085	0.340739	Plate1	Visit 3	Active	ONC	OID21246	Q8WYN0	-0.560908
ATG4A	TR20004	0.947378	Plate1	Visit 3	Active	ONC	OID21246	Q8WYN0	-0.560908
ATG4A	TR20054	0.459178	Plate1	Visit 3	Active	ONC	OID21246	Q8WYN0	-0.560908
ATG4A	TR20008	0.767049	Plate1	Visit 3	Active	ONC	OID21246	Q8WYN0	-0.560908
ATG4A	TR20002	1.15796	Plate1	Visit 3	Active	ONC	OID21246	Q8WYN0	-0.560908
ATG4A	TR20059	0.052632	Plate1	Visit 3	Active	ONC	OID21246	Q8WYN0	-0.560908
ATG4A	TR20053	1.30428	Plate1	Visit 3	Active	ONC	OID21246	Q8WYN0	-0.560908
ATG4A	TR20073	-0.0791014	Plate1	Visit 3	Active	ONC	OID21246	Q8WYN0	-0.560908
ATG4A	TR20074	-0.150356	Plate1	Visit 3	Active	ONC	OID21246	Q8WYN0	-0.560908
ATG4A	TR20035	0.777738	Plate2	Visit 3	Active	ONC	OID21246	Q8WYN0	-0.525296
ATG4A	TR20071	0.505099	Plate2	Visit 3	Active	ONC	OID21246	Q8WYN0	-0.525296
ATG4A	TR20006	0.931294	Plate2	Visit 3	Active	ONC	OID21246	Q8WYN0	-0.525296
ATG4A	TR20067	0.553412	Plate2	Visit 3	Active	ONC	OID21246	Q8WYN0	-0.525296
ATG4A	TR20030	0.968005	Plate2	Visit 3	Active	ONC	OID21246	Q8WYN0	-0.525296
ATG4A	TR20046	0.58801	Plate2	Visit 3	Active	ONC	OID21246	Q8WYN0	-0.525296
ATG4A	TR20070	0.436236	Plate4	Visit 3	Active	ONC	OID21246	Q8WYN0	0.29901
ATG4A	TR20049	0.634917	Plate4	Visit 3	Active	ONC	OID21246	Q8WYN0	0.29901
ATOX1	TR20115	-0.226502	Plate1	Visit 1	Active	ONC	OID21476	O00244	-1.80259
ATOX1	TR20054	1.92298	Plate1	Visit 1	Active	ONC	OID21476	O00244	-1.80259
ATOX1	TR20085	0.897949	Plate1	Visit 1	Active	ONC	OID21476	O00244	-1.80259
ATOX1	TR20049	3.02218	Plate1	Visit 1	Active	ONC	OID21476	O00244	-1.80259
ATOX1	TR20116	0.835615	Plate1	Visit 1	Active	ONC	OID21476	O00244	-1.80259
ATOX1	TR20073	1.01033	Plate1	Visit 1	Active	ONC	OID21476	O00244	-1.80259
ATOX1	TR20046	1.81817	Plate2	Visit 1	Active	ONC	OID21476	O00244	-2.33701
ATOX1	TR20008	0.712564	Plate2	Visit 1	Active	ONC	OID21476	O00244	-2.33701
ATOX1	TR20051	1.539	Plate2	Visit 1	Active	ONC	OID21476	O00244	-2.33701
ATOX1	TR20053	1.70376	Plate2	Visit 1	Active	ONC	OID21476	O00244	-2.33701
ATOX1	TR20004	1.87591	Plate2	Visit 1	Active	ONC	OID21476	O00244	-2.33701
ATOX1	TR20030	1.288	Plate2	Visit 1	Active	ONC	OID21476	O00244	-2.33701
ATOX1	TR20002	2.5551	Plate2	Visit 1	Active	ONC	OID21476	O00244	-2.33701
ATOX1	TR20067	1.41976	Plate2	Visit 1	Active	ONC	OID21476	O00244	-2.33701
ATOX1	TR20035	1.20502	Plate2	Visit 1	Active	ONC	OID21476	O00244	-2.33701
ATOX1	TR20006	-0.236549	Plate2	Visit 1	Active	ONC	OID21476	O00244	-2.33701
ATOX1	TR20112	0.519457	Plate2	Visit 1	Active	ONC	OID21476	O00244	-2.33701
ATOX1	TR20059	0.361485	Plate2	Visit 1	Active	ONC	OID21476	O00244	-2.33701
ATOX1	TR20089	1.07158	Plate4	Visit 1	Active	ONC	OID21476	O00244	-2.18161
ATOX1	TR20071	1.56116	Plate4	Visit 1	Active	ONC	OID21476	O00244	-2.18161
ATOX1	TR20010	1.453	Plate4	Visit 1	Active	ONC	OID21476	O00244	-2.18161
ATOX1	TR20070	0.702724	Plate4	Visit 1	Active	ONC	OID21476	O00244	-2.18161
ATOX1	TR20026	1.03671	Plate4	Visit 1	Active	ONC	OID21476	O00244	-2.18161
ATOX1	TR20097	1.85983	Plate4	Visit 1	Active	ONC	OID21476	O00244	-2.18161
ATOX1	TR20074	1.36544	Plate4	Visit 1	Active	ONC	OID21476	O00244	-2.18161
ATOX1	TR20110	1.44498	Plate4	Visit 1	Active	ONC	OID21476	O00244	-2.18161
ATOX1	TR20100	1.29588	Plate4	Visit 1	Active	ONC	OID21476	O00244	-2.18161
ATOX1	TR20010	2.13432	Plate1	Visit 3	Active	ONC	OID21476	O00244	-1.80259
ATOX1	TR20085	0.467159	Plate1	Visit 3	Active	ONC	OID21476	O00244	-1.80259
ATOX1	TR20004	2.59587	Plate1	Visit 3	Active	ONC	OID21476	O00244	-1.80259
ATOX1	TR20054	2.15123	Plate1	Visit 3	Active	ONC	OID21476	O00244	-1.80259
ATOX1	TR20008	2.88022	Plate1	Visit 3	Active	ONC	OID21476	O00244	-1.80259
ATOX1	TR20002	2.20082	Plate1	Visit 3	Active	ONC	OID21476	O00244	-1.80259
ATOX1	TR20059	1.42711	Plate1	Visit 3	Active	ONC	OID21476	O00244	-1.80259
ATOX1	TR20053	2.58567	Plate1	Visit 3	Active	ONC	OID21476	O00244	-1.80259
ATOX1	TR20073	0.152821	Plate1	Visit 3	Active	ONC	OID21476	O00244	-1.80259
ATOX1	TR20074	0.874589	Plate1	Visit 3	Active	ONC	OID21476	O00244	-1.80259
ATOX1	TR20035	-1.37662	Plate2	Visit 3	Active	ONC	OID21476	O00244	-2.33701
ATOX1	TR20071	0.484871	Plate2	Visit 3	Active	ONC	OID21476	O00244	-2.33701
ATOX1	TR20006	2.59787	Plate2	Visit 3	Active	ONC	OID21476	O00244	-2.33701
ATOX1	TR20067	0.722556	Plate2	Visit 3	Active	ONC	OID21476	O00244	-2.33701
ATOX1	TR20030	2.94405	Plate2	Visit 3	Active	ONC	OID21476	O00244	-2.33701
ATOX1	TR20046	1.27688	Plate2	Visit 3	Active	ONC	OID21476	O00244	-2.33701
ATOX1	TR20070	0.607281	Plate4	Visit 3	Active	ONC	OID21476	O00244	-2.18161
ATOX1	TR20049	1.05879	Plate4	Visit 3	Active	ONC	OID21476	O00244	-2.18161
ATP6AP2	TR20115	-1.21063	Plate1	Visit 1	Active	ONC	OID21178	O75787	-0.157082
ATP6AP2	TR20054	-0.330865	Plate1	Visit 1	Active	ONC	OID21178	O75787	-0.157082
ATP6AP2	TR20085	-0.326011	Plate1	Visit 1	Active	ONC	OID21178	O75787	-0.157082
ATP6AP2	TR20049	-0.542114	Plate1	Visit 1	Active	ONC	OID21178	O75787	-0.157082
ATP6AP2	TR20116	-1.0112	Plate1	Visit 1	Active	ONC	OID21178	O75787	-0.157082
ATP6AP2	TR20073	-0.471566	Plate1	Visit 1	Active	ONC	OID21178	O75787	-0.157082
ATP6AP2	TR20046	-0.0140923	Plate2	Visit 1	Active	ONC	OID21178	O75787	-0.956775
ATP6AP2	TR20008	-0.807465	Plate2	Visit 1	Active	ONC	OID21178	O75787	-0.956775
ATP6AP2	TR20051	-0.316936	Plate2	Visit 1	Active	ONC	OID21178	O75787	-0.956775
ATP6AP2	TR20053	-0.25584	Plate2	Visit 1	Active	ONC	OID21178	O75787	-0.956775
ATP6AP2	TR20004	-0.114334	Plate2	Visit 1	Active	ONC	OID21178	O75787	-0.956775
ATP6AP2	TR20030	-0.0150105	Plate2	Visit 1	Active	ONC	OID21178	O75787	-0.956775
ATP6AP2	TR20002	-0.261061	Plate2	Visit 1	Active	ONC	OID21178	O75787	-0.956775
ATP6AP2	TR20067	-1.02328	Plate2	Visit 1	Active	ONC	OID21178	O75787	-0.956775
ATP6AP2	TR20035	-0.131563	Plate2	Visit 1	Active	ONC	OID21178	O75787	-0.956775
ATP6AP2	TR20006	-0.485376	Plate2	Visit 1	Active	ONC	OID21178	O75787	-0.956775
ATP6AP2	TR20112	-0.185299	Plate2	Visit 1	Active	ONC	OID21178	O75787	-0.956775
ATP6AP2	TR20059	-0.291079	Plate2	Visit 1	Active	ONC	OID21178	O75787	-0.956775
ATP6AP2	TR20089	-0.442352	Plate4	Visit 1	Active	ONC	OID21178	O75787	-0.640328
ATP6AP2	TR20071	-0.196489	Plate4	Visit 1	Active	ONC	OID21178	O75787	-0.640328
ATP6AP2	TR20010	-0.390676	Plate4	Visit 1	Active	ONC	OID21178	O75787	-0.640328
ATP6AP2	TR20070	-0.348126	Plate4	Visit 1	Active	ONC	OID21178	O75787	-0.640328
ATP6AP2	TR20026	-0.0223623	Plate4	Visit 1	Active	ONC	OID21178	O75787	-0.640328
ATP6AP2	TR20097	0.128794	Plate4	Visit 1	Active	ONC	OID21178	O75787	-0.640328
ATP6AP2	TR20074	-0.643771	Plate4	Visit 1	Active	ONC	OID21178	O75787	-0.640328
ATP6AP2	TR20110	-0.27111	Plate4	Visit 1	Active	ONC	OID21178	O75787	-0.640328
ATP6AP2	TR20100	-0.103796	Plate4	Visit 1	Active	ONC	OID21178	O75787	-0.640328
ATP6AP2	TR20010	-0.309507	Plate1	Visit 3	Active	ONC	OID21178	O75787	-0.157082
ATP6AP2	TR20085	-0.702875	Plate1	Visit 3	Active	ONC	OID21178	O75787	-0.157082
ATP6AP2	TR20004	-0.0391843	Plate1	Visit 3	Active	ONC	OID21178	O75787	-0.157082
ATP6AP2	TR20054	-0.577636	Plate1	Visit 3	Active	ONC	OID21178	O75787	-0.157082
ATP6AP2	TR20008	-0.183107	Plate1	Visit 3	Active	ONC	OID21178	O75787	-0.157082
ATP6AP2	TR20002	-0.338514	Plate1	Visit 3	Active	ONC	OID21178	O75787	-0.157082
ATP6AP2	TR20059	-0.705019	Plate1	Visit 3	Active	ONC	OID21178	O75787	-0.157082
ATP6AP2	TR20053	-0.649045	Plate1	Visit 3	Active	ONC	OID21178	O75787	-0.157082
ATP6AP2	TR20073	-0.65671	Plate1	Visit 3	Active	ONC	OID21178	O75787	-0.157082
ATP6AP2	TR20074	-0.84584	Plate1	Visit 3	Active	ONC	OID21178	O75787	-0.157082
ATP6AP2	TR20035	-0.713015	Plate2	Visit 3	Active	ONC	OID21178	O75787	-0.956775
ATP6AP2	TR20071	-0.222694	Plate2	Visit 3	Active	ONC	OID21178	O75787	-0.956775
ATP6AP2	TR20006	-0.437713	Plate2	Visit 3	Active	ONC	OID21178	O75787	-0.956775
ATP6AP2	TR20067	-0.395214	Plate2	Visit 3	Active	ONC	OID21178	O75787	-0.956775
ATP6AP2	TR20030	-0.0833496	Plate2	Visit 3	Active	ONC	OID21178	O75787	-0.956775
ATP6AP2	TR20046	-0.294325	Plate2	Visit 3	Active	ONC	OID21178	O75787	-0.956775
ATP6AP2	TR20070	-0.304508	Plate4	Visit 3	Active	ONC	OID21178	O75787	-0.640328
ATP6AP2	TR20049	-0.405501	Plate4	Visit 3	Active	ONC	OID21178	O75787	-0.640328
ATP6V1D	TR20115	-0.589265	Plate1	Visit 1	Active	ONC	OID21341	Q9Y5K8	-0.368084
ATP6V1D	TR20054	-0.869931	Plate1	Visit 1	Active	ONC	OID21341	Q9Y5K8	-0.368084
ATP6V1D	TR20085	-0.39774	Plate1	Visit 1	Active	ONC	OID21341	Q9Y5K8	-0.368084
ATP6V1D	TR20049	-0.433823	Plate1	Visit 1	Active	ONC	OID21341	Q9Y5K8	-0.368084
ATP6V1D	TR20116	-0.625597	Plate1	Visit 1	Active	ONC	OID21341	Q9Y5K8	-0.368084
ATP6V1D	TR20073	-0.269269	Plate1	Visit 1	Active	ONC	OID21341	Q9Y5K8	-0.368084
ATP6V1D	TR20046	-0.343611	Plate2	Visit 1	Active	ONC	OID21341	Q9Y5K8	0.000931188
ATP6V1D	TR20008	-0.61324	Plate2	Visit 1	Active	ONC	OID21341	Q9Y5K8	0.000931188
ATP6V1D	TR20051	-0.536681	Plate2	Visit 1	Active	ONC	OID21341	Q9Y5K8	0.000931188
ATP6V1D	TR20053	-0.341021	Plate2	Visit 1	Active	ONC	OID21341	Q9Y5K8	0.000931188
ATP6V1D	TR20004	-0.35201	Plate2	Visit 1	Active	ONC	OID21341	Q9Y5K8	0.000931188
ATP6V1D	TR20030	-0.352319	Plate2	Visit 1	Active	ONC	OID21341	Q9Y5K8	0.000931188
ATP6V1D	TR20002	-0.169135	Plate2	Visit 1	Active	ONC	OID21341	Q9Y5K8	0.000931188
ATP6V1D	TR20067	-0.47208	Plate2	Visit 1	Active	ONC	OID21341	Q9Y5K8	0.000931188
ATP6V1D	TR20035	-0.491143	Plate2	Visit 1	Active	ONC	OID21341	Q9Y5K8	0.000931188
ATP6V1D	TR20006	-0.28313	Plate2	Visit 1	Active	ONC	OID21341	Q9Y5K8	0.000931188
ATP6V1D	TR20112	-0.549599	Plate2	Visit 1	Active	ONC	OID21341	Q9Y5K8	0.000931188
ATP6V1D	TR20059	-0.527909	Plate2	Visit 1	Active	ONC	OID21341	Q9Y5K8	0.000931188
ATP6V1D	TR20089	-0.442821	Plate4	Visit 1	Active	ONC	OID21341	Q9Y5K8	-0.229694
ATP6V1D	TR20071	-0.567835	Plate4	Visit 1	Active	ONC	OID21341	Q9Y5K8	-0.229694
ATP6V1D	TR20010	-0.420766	Plate4	Visit 1	Active	ONC	OID21341	Q9Y5K8	-0.229694
ATP6V1D	TR20070	-0.502985	Plate4	Visit 1	Active	ONC	OID21341	Q9Y5K8	-0.229694
ATP6V1D	TR20026	-0.216706	Plate4	Visit 1	Active	ONC	OID21341	Q9Y5K8	-0.229694
ATP6V1D	TR20097	-0.346678	Plate4	Visit 1	Active	ONC	OID21341	Q9Y5K8	-0.229694
ATP6V1D	TR20074	-0.214353	Plate4	Visit 1	Active	ONC	OID21341	Q9Y5K8	-0.229694
ATP6V1D	TR20110	-0.414535	Plate4	Visit 1	Active	ONC	OID21341	Q9Y5K8	-0.229694
ATP6V1D	TR20100	-0.883903	Plate4	Visit 1	Active	ONC	OID21341	Q9Y5K8	-0.229694
ATP6V1D	TR20010	-0.652289	Plate1	Visit 3	Active	ONC	OID21341	Q9Y5K8	-0.368084
ATP6V1D	TR20085	-0.711783	Plate1	Visit 3	Active	ONC	OID21341	Q9Y5K8	-0.368084
ATP6V1D	TR20004	-0.274456	Plate1	Visit 3	Active	ONC	OID21341	Q9Y5K8	-0.368084
ATP6V1D	TR20054	-0.703941	Plate1	Visit 3	Active	ONC	OID21341	Q9Y5K8	-0.368084
ATP6V1D	TR20008	-0.335077	Plate1	Visit 3	Active	ONC	OID21341	Q9Y5K8	-0.368084
ATP6V1D	TR20002	-0.505059	Plate1	Visit 3	Active	ONC	OID21341	Q9Y5K8	-0.368084
ATP6V1D	TR20059	-0.499483	Plate1	Visit 3	Active	ONC	OID21341	Q9Y5K8	-0.368084
ATP6V1D	TR20053	-0.525918	Plate1	Visit 3	Active	ONC	OID21341	Q9Y5K8	-0.368084
ATP6V1D	TR20073	-0.522133	Plate1	Visit 3	Active	ONC	OID21341	Q9Y5K8	-0.368084
ATP6V1D	TR20074	-1.12166	Plate1	Visit 3	Active	ONC	OID21341	Q9Y5K8	-0.368084
ATP6V1D	TR20035	-0.314547	Plate2	Visit 3	Active	ONC	OID21341	Q9Y5K8	0.000931188
ATP6V1D	TR20071	-0.30902	Plate2	Visit 3	Active	ONC	OID21341	Q9Y5K8	0.000931188
ATP6V1D	TR20006	-0.231258	Plate2	Visit 3	Active	ONC	OID21341	Q9Y5K8	0.000931188
ATP6V1D	TR20067	-0.565061	Plate2	Visit 3	Active	ONC	OID21341	Q9Y5K8	0.000931188
ATP6V1D	TR20030	-0.196436	Plate2	Visit 3	Active	ONC	OID21341	Q9Y5K8	0.000931188
ATP6V1D	TR20046	-0.219719	Plate2	Visit 3	Active	ONC	OID21341	Q9Y5K8	0.000931188
ATP6V1D	TR20070	-0.517086	Plate4	Visit 3	Active	ONC	OID21341	Q9Y5K8	-0.229694
ATP6V1D	TR20049	0.141748	Plate4	Visit 3	Active	ONC	OID21341	Q9Y5K8	-0.229694
BAIAP2	TR20115	4.46994	Plate1	Visit 1	Active	ONC	OID21250	Q9UQB8	-2.68754
BAIAP2	TR20054	0.0517516	Plate1	Visit 1	Active	ONC	OID21250	Q9UQB8	-2.68754
BAIAP2	TR20085	3.19429	Plate1	Visit 1	Active	ONC	OID21250	Q9UQB8	-2.68754
BAIAP2	TR20049	1.01171	Plate1	Visit 1	Active	ONC	OID21250	Q9UQB8	-2.68754
BAIAP2	TR20116	0.027061	Plate1	Visit 1	Active	ONC	OID21250	Q9UQB8	-2.68754
BAIAP2	TR20073	0.395849	Plate1	Visit 1	Active	ONC	OID21250	Q9UQB8	-2.68754
BAIAP2	TR20046	1.67692	Plate2	Visit 1	Active	ONC	OID21250	Q9UQB8	-1.31242
BAIAP2	TR20008	1.66013	Plate2	Visit 1	Active	ONC	OID21250	Q9UQB8	-1.31242
BAIAP2	TR20051	0.865127	Plate2	Visit 1	Active	ONC	OID21250	Q9UQB8	-1.31242
BAIAP2	TR20053	0.938284	Plate2	Visit 1	Active	ONC	OID21250	Q9UQB8	-1.31242
BAIAP2	TR20004	1.26041	Plate2	Visit 1	Active	ONC	OID21250	Q9UQB8	-1.31242
BAIAP2	TR20030	0.807844	Plate2	Visit 1	Active	ONC	OID21250	Q9UQB8	-1.31242
BAIAP2	TR20002	0.620957	Plate2	Visit 1	Active	ONC	OID21250	Q9UQB8	-1.31242
BAIAP2	TR20067	0.296814	Plate2	Visit 1	Active	ONC	OID21250	Q9UQB8	-1.31242
BAIAP2	TR20035	0.655283	Plate2	Visit 1	Active	ONC	OID21250	Q9UQB8	-1.31242
BAIAP2	TR20006	2.19383	Plate2	Visit 1	Active	ONC	OID21250	Q9UQB8	-1.31242
BAIAP2	TR20112	0.993863	Plate2	Visit 1	Active	ONC	OID21250	Q9UQB8	-1.31242
BAIAP2	TR20059	0.891979	Plate2	Visit 1	Active	ONC	OID21250	Q9UQB8	-1.31242
BAIAP2	TR20089	1.19245	Plate4	Visit 1	Active	ONC	OID21250	Q9UQB8	-0.728176
BAIAP2	TR20071	0.46774	Plate4	Visit 1	Active	ONC	OID21250	Q9UQB8	-0.728176
BAIAP2	TR20010	2.27562	Plate4	Visit 1	Active	ONC	OID21250	Q9UQB8	-0.728176
BAIAP2	TR20070	1.49316	Plate4	Visit 1	Active	ONC	OID21250	Q9UQB8	-0.728176
BAIAP2	TR20026	1.20901	Plate4	Visit 1	Active	ONC	OID21250	Q9UQB8	-0.728176
BAIAP2	TR20097	3.70869	Plate4	Visit 1	Active	ONC	OID21250	Q9UQB8	-0.728176
BAIAP2	TR20074	1.31058	Plate4	Visit 1	Active	ONC	OID21250	Q9UQB8	-0.728176
BAIAP2	TR20110	1.04076	Plate4	Visit 1	Active	ONC	OID21250	Q9UQB8	-0.728176
BAIAP2	TR20100	2.02763	Plate4	Visit 1	Active	ONC	OID21250	Q9UQB8	-0.728176
BAIAP2	TR20010	1.52365	Plate1	Visit 3	Active	ONC	OID21250	Q9UQB8	-2.68754
BAIAP2	TR20085	2.17192	Plate1	Visit 3	Active	ONC	OID21250	Q9UQB8	-2.68754
BAIAP2	TR20004	1.73581	Plate1	Visit 3	Active	ONC	OID21250	Q9UQB8	-2.68754
BAIAP2	TR20054	0.573521	Plate1	Visit 3	Active	ONC	OID21250	Q9UQB8	-2.68754
BAIAP2	TR20008	2.624	Plate1	Visit 3	Active	ONC	OID21250	Q9UQB8	-2.68754
BAIAP2	TR20002	1.19078	Plate1	Visit 3	Active	ONC	OID21250	Q9UQB8	-2.68754
BAIAP2	TR20059	0.750348	Plate1	Visit 3	Active	ONC	OID21250	Q9UQB8	-2.68754
BAIAP2	TR20053	0.554651	Plate1	Visit 3	Active	ONC	OID21250	Q9UQB8	-2.68754
BAIAP2	TR20073	0.393751	Plate1	Visit 3	Active	ONC	OID21250	Q9UQB8	-2.68754
BAIAP2	TR20074	0.490226	Plate1	Visit 3	Active	ONC	OID21250	Q9UQB8	-2.68754
BAIAP2	TR20035	1.76108	Plate2	Visit 3	Active	ONC	OID21250	Q9UQB8	-1.31242
BAIAP2	TR20071	0.116194	Plate2	Visit 3	Active	ONC	OID21250	Q9UQB8	-1.31242
BAIAP2	TR20006	1.45391	Plate2	Visit 3	Active	ONC	OID21250	Q9UQB8	-1.31242
BAIAP2	TR20067	1.1801	Plate2	Visit 3	Active	ONC	OID21250	Q9UQB8	-1.31242
BAIAP2	TR20030	1.72332	Plate2	Visit 3	Active	ONC	OID21250	Q9UQB8	-1.31242
BAIAP2	TR20046	1.58001	Plate2	Visit 3	Active	ONC	OID21250	Q9UQB8	-1.31242
BAIAP2	TR20070	1.54548	Plate4	Visit 3	Active	ONC	OID21250	Q9UQB8	-0.728176
BAIAP2	TR20049	1.8645	Plate4	Visit 3	Active	ONC	OID21250	Q9UQB8	-0.728176
BAMBI	TR20115	-0.832549	Plate1	Visit 1	Active	ONC	OID21267	Q13145	0.728713
BAMBI	TR20054	0.280876	Plate1	Visit 1	Active	ONC	OID21267	Q13145	0.728713
BAMBI	TR20085	-0.00979175	Plate1	Visit 1	Active	ONC	OID21267	Q13145	0.728713
BAMBI	TR20049	0.0579937	Plate1	Visit 1	Active	ONC	OID21267	Q13145	0.728713
BAMBI	TR20116	-0.0459619	Plate1	Visit 1	Active	ONC	OID21267	Q13145	0.728713
BAMBI	TR20073	0.102271	Plate1	Visit 1	Active	ONC	OID21267	Q13145	0.728713
BAMBI	TR20046	-0.406093	Plate2	Visit 1	Active	ONC	OID21267	Q13145	0.408708
BAMBI	TR20008	-0.912356	Plate2	Visit 1	Active	ONC	OID21267	Q13145	0.408708
BAMBI	TR20051	-0.210317	Plate2	Visit 1	Active	ONC	OID21267	Q13145	0.408708
BAMBI	TR20053	-0.268528	Plate2	Visit 1	Active	ONC	OID21267	Q13145	0.408708
BAMBI	TR20004	0.214592	Plate2	Visit 1	Active	ONC	OID21267	Q13145	0.408708
BAMBI	TR20030	-0.0782357	Plate2	Visit 1	Active	ONC	OID21267	Q13145	0.408708
BAMBI	TR20002	0.110732	Plate2	Visit 1	Active	ONC	OID21267	Q13145	0.408708
BAMBI	TR20067	-0.334849	Plate2	Visit 1	Active	ONC	OID21267	Q13145	0.408708
BAMBI	TR20035	0.239219	Plate2	Visit 1	Active	ONC	OID21267	Q13145	0.408708
BAMBI	TR20006	-0.348693	Plate2	Visit 1	Active	ONC	OID21267	Q13145	0.408708
BAMBI	TR20112	-0.466484	Plate2	Visit 1	Active	ONC	OID21267	Q13145	0.408708
BAMBI	TR20059	-0.305251	Plate2	Visit 1	Active	ONC	OID21267	Q13145	0.408708
BAMBI	TR20089	0.288422	Plate4	Visit 1	Active	ONC	OID21267	Q13145	0.177477
BAMBI	TR20071	0.0362991	Plate4	Visit 1	Active	ONC	OID21267	Q13145	0.177477
BAMBI	TR20010	0.603384	Plate4	Visit 1	Active	ONC	OID21267	Q13145	0.177477
BAMBI	TR20070	0.25063	Plate4	Visit 1	Active	ONC	OID21267	Q13145	0.177477
BAMBI	TR20026	0.108901	Plate4	Visit 1	Active	ONC	OID21267	Q13145	0.177477
BAMBI	TR20097	0.936438	Plate4	Visit 1	Active	ONC	OID21267	Q13145	0.177477
BAMBI	TR20074	-0.239301	Plate4	Visit 1	Active	ONC	OID21267	Q13145	0.177477
BAMBI	TR20110	0.388571	Plate4	Visit 1	Active	ONC	OID21267	Q13145	0.177477
BAMBI	TR20100	0.443549	Plate4	Visit 1	Active	ONC	OID21267	Q13145	0.177477
BAMBI	TR20010	0.00260458	Plate1	Visit 3	Active	ONC	OID21267	Q13145	0.728713
BAMBI	TR20085	-0.17236	Plate1	Visit 3	Active	ONC	OID21267	Q13145	0.728713
BAMBI	TR20004	0.193697	Plate1	Visit 3	Active	ONC	OID21267	Q13145	0.728713
BAMBI	TR20054	-0.0579769	Plate1	Visit 3	Active	ONC	OID21267	Q13145	0.728713
BAMBI	TR20008	-0.260631	Plate1	Visit 3	Active	ONC	OID21267	Q13145	0.728713
BAMBI	TR20002	0.66827	Plate1	Visit 3	Active	ONC	OID21267	Q13145	0.728713
BAMBI	TR20059	-0.353707	Plate1	Visit 3	Active	ONC	OID21267	Q13145	0.728713
BAMBI	TR20053	-0.0400316	Plate1	Visit 3	Active	ONC	OID21267	Q13145	0.728713
BAMBI	TR20073	-0.612462	Plate1	Visit 3	Active	ONC	OID21267	Q13145	0.728713
BAMBI	TR20074	-0.679428	Plate1	Visit 3	Active	ONC	OID21267	Q13145	0.728713
BAMBI	TR20035	0.187147	Plate2	Visit 3	Active	ONC	OID21267	Q13145	0.408708
BAMBI	TR20071	-0.398924	Plate2	Visit 3	Active	ONC	OID21267	Q13145	0.408708
BAMBI	TR20006	-0.380955	Plate2	Visit 3	Active	ONC	OID21267	Q13145	0.408708
BAMBI	TR20067	0.238913	Plate2	Visit 3	Active	ONC	OID21267	Q13145	0.408708
BAMBI	TR20030	0.431393	Plate2	Visit 3	Active	ONC	OID21267	Q13145	0.408708
BAMBI	TR20046	-0.56414	Plate2	Visit 3	Active	ONC	OID21267	Q13145	0.408708
BAMBI	TR20070	0.261973	Plate4	Visit 3	Active	ONC	OID21267	Q13145	0.177477
BAMBI	TR20049	0.15513	Plate4	Visit 3	Active	ONC	OID21267	Q13145	0.177477
BGN	TR20115	1.06605	Plate1	Visit 1	Active	ONC	OID21198	P21810	-4.94657
BGN	TR20054	-1.49438	Plate1	Visit 1	Active	ONC	OID21198	P21810	-4.94657
BGN	TR20085	-1.60864	Plate1	Visit 1	Active	ONC	OID21198	P21810	-4.94657
BGN	TR20049	-1.01837	Plate1	Visit 1	Active	ONC	OID21198	P21810	-4.94657
BGN	TR20116	-2.64593	Plate1	Visit 1	Active	ONC	OID21198	P21810	-4.94657
BGN	TR20073	-1.18908	Plate1	Visit 1	Active	ONC	OID21198	P21810	-4.94657
BGN	TR20046	-3.00956	Plate2	Visit 1	Active	ONC	OID21198	P21810	-4.76491
BGN	TR20008	-1.76359	Plate2	Visit 1	Active	ONC	OID21198	P21810	-4.76491
BGN	TR20051	-1.98918	Plate2	Visit 1	Active	ONC	OID21198	P21810	-4.76491
BGN	TR20053	-1.13105	Plate2	Visit 1	Active	ONC	OID21198	P21810	-4.76491
BGN	TR20004	-0.422061	Plate2	Visit 1	Active	ONC	OID21198	P21810	-4.76491
BGN	TR20030	-0.378591	Plate2	Visit 1	Active	ONC	OID21198	P21810	-4.76491
BGN	TR20002	-0.293763	Plate2	Visit 1	Active	ONC	OID21198	P21810	-4.76491
BGN	TR20067	-1.37387	Plate2	Visit 1	Active	ONC	OID21198	P21810	-4.76491
BGN	TR20035	0.554106	Plate2	Visit 1	Active	ONC	OID21198	P21810	-4.76491
BGN	TR20006	-1.15658	Plate2	Visit 1	Active	ONC	OID21198	P21810	-4.76491
BGN	TR20112	0.0287877	Plate2	Visit 1	Active	ONC	OID21198	P21810	-4.76491
BGN	TR20059	0.263295	Plate2	Visit 1	Active	ONC	OID21198	P21810	-4.76491
BGN	TR20089	0.113523	Plate4	Visit 1	Active	ONC	OID21198	P21810	-4.0345
BGN	TR20071	2.8336	Plate4	Visit 1	Active	ONC	OID21198	P21810	-4.0345
BGN	TR20010	0.952261	Plate4	Visit 1	Active	ONC	OID21198	P21810	-4.0345
BGN	TR20070	0.475903	Plate4	Visit 1	Active	ONC	OID21198	P21810	-4.0345
BGN	TR20026	-0.066685	Plate4	Visit 1	Active	ONC	OID21198	P21810	-4.0345
BGN	TR20097	0.496519	Plate4	Visit 1	Active	ONC	OID21198	P21810	-4.0345
BGN	TR20074	-0.974735	Plate4	Visit 1	Active	ONC	OID21198	P21810	-4.0345
BGN	TR20110	-0.706545	Plate4	Visit 1	Active	ONC	OID21198	P21810	-4.0345
BGN	TR20100	-0.119724	Plate4	Visit 1	Active	ONC	OID21198	P21810	-4.0345
BGN	TR20010	0.388562	Plate1	Visit 3	Active	ONC	OID21198	P21810	-4.94657
BGN	TR20085	1.0037	Plate1	Visit 3	Active	ONC	OID21198	P21810	-4.94657
BGN	TR20004	-0.866924	Plate1	Visit 3	Active	ONC	OID21198	P21810	-4.94657
BGN	TR20054	-0.658329	Plate1	Visit 3	Active	ONC	OID21198	P21810	-4.94657
BGN	TR20008	-1.75179	Plate1	Visit 3	Active	ONC	OID21198	P21810	-4.94657
BGN	TR20002	0.19246	Plate1	Visit 3	Active	ONC	OID21198	P21810	-4.94657
BGN	TR20059	0.148661	Plate1	Visit 3	Active	ONC	OID21198	P21810	-4.94657
BGN	TR20053	-0.915699	Plate1	Visit 3	Active	ONC	OID21198	P21810	-4.94657
BGN	TR20073	-1.21314	Plate1	Visit 3	Active	ONC	OID21198	P21810	-4.94657
BGN	TR20074	-0.873506	Plate1	Visit 3	Active	ONC	OID21198	P21810	-4.94657
BGN	TR20035	-0.0423583	Plate2	Visit 3	Active	ONC	OID21198	P21810	-4.76491
BGN	TR20071	0.640635	Plate2	Visit 3	Active	ONC	OID21198	P21810	-4.76491
BGN	TR20006	-0.236439	Plate2	Visit 3	Active	ONC	OID21198	P21810	-4.76491
BGN	TR20067	0.358559	Plate2	Visit 3	Active	ONC	OID21198	P21810	-4.76491
BGN	TR20030	0.661161	Plate2	Visit 3	Active	ONC	OID21198	P21810	-4.76491
BGN	TR20046	-0.268156	Plate2	Visit 3	Active	ONC	OID21198	P21810	-4.76491
BGN	TR20070	0.745477	Plate4	Visit 3	Active	ONC	OID21198	P21810	-4.0345
BGN	TR20049	0.634097	Plate4	Visit 3	Active	ONC	OID21198	P21810	-4.0345
BIRC2	TR20115	-1.20322	Plate1	Visit 1	Active	ONC	OID21217	Q13490	-0.335975
BIRC2	TR20054	-0.893907	Plate1	Visit 1	Active	ONC	OID21217	Q13490	-0.335975
BIRC2	TR20085	-0.907201	Plate1	Visit 1	Active	ONC	OID21217	Q13490	-0.335975
BIRC2	TR20049	-0.128459	Plate1	Visit 1	Active	ONC	OID21217	Q13490	-0.335975
BIRC2	TR20116	-1.2302	Plate1	Visit 1	Active	ONC	OID21217	Q13490	-0.335975
BIRC2	TR20073	-1.51622	Plate1	Visit 1	Active	ONC	OID21217	Q13490	-0.335975
BIRC2	TR20046	-0.476877	Plate2	Visit 1	Active	ONC	OID21217	Q13490	-0.236453
BIRC2	TR20008	-0.979018	Plate2	Visit 1	Active	ONC	OID21217	Q13490	-0.236453
BIRC2	TR20051	-0.0778664	Plate2	Visit 1	Active	ONC	OID21217	Q13490	-0.236453
BIRC2	TR20053	-0.400591	Plate2	Visit 1	Active	ONC	OID21217	Q13490	-0.236453
BIRC2	TR20004	-0.377274	Plate2	Visit 1	Active	ONC	OID21217	Q13490	-0.236453
BIRC2	TR20030	-0.797719	Plate2	Visit 1	Active	ONC	OID21217	Q13490	-0.236453
BIRC2	TR20002	-1.16151	Plate2	Visit 1	Active	ONC	OID21217	Q13490	-0.236453
BIRC2	TR20067	-1.10557	Plate2	Visit 1	Active	ONC	OID21217	Q13490	-0.236453
BIRC2	TR20035	-0.507081	Plate2	Visit 1	Active	ONC	OID21217	Q13490	-0.236453
BIRC2	TR20006	-0.637553	Plate2	Visit 1	Active	ONC	OID21217	Q13490	-0.236453
BIRC2	TR20112	-1.35179	Plate2	Visit 1	Active	ONC	OID21217	Q13490	-0.236453
BIRC2	TR20059	-0.86556	Plate2	Visit 1	Active	ONC	OID21217	Q13490	-0.236453
BIRC2	TR20089	-0.878501	Plate4	Visit 1	Active	ONC	OID21217	Q13490	-0.239032
BIRC2	TR20071	-0.305313	Plate4	Visit 1	Active	ONC	OID21217	Q13490	-0.239032
BIRC2	TR20010	-1.0365	Plate4	Visit 1	Active	ONC	OID21217	Q13490	-0.239032
BIRC2	TR20070	-0.57947	Plate4	Visit 1	Active	ONC	OID21217	Q13490	-0.239032
BIRC2	TR20026	-0.254951	Plate4	Visit 1	Active	ONC	OID21217	Q13490	-0.239032
BIRC2	TR20097	-0.328237	Plate4	Visit 1	Active	ONC	OID21217	Q13490	-0.239032
BIRC2	TR20074	-0.146664	Plate4	Visit 1	Active	ONC	OID21217	Q13490	-0.239032
BIRC2	TR20110	-0.807775	Plate4	Visit 1	Active	ONC	OID21217	Q13490	-0.239032
BIRC2	TR20100	-0.841287	Plate4	Visit 1	Active	ONC	OID21217	Q13490	-0.239032
BIRC2	TR20010	-0.633827	Plate1	Visit 3	Active	ONC	OID21217	Q13490	-0.335975
BIRC2	TR20085	-1.3351	Plate1	Visit 3	Active	ONC	OID21217	Q13490	-0.335975
BIRC2	TR20004	-0.500543	Plate1	Visit 3	Active	ONC	OID21217	Q13490	-0.335975
BIRC2	TR20054	-0.898175	Plate1	Visit 3	Active	ONC	OID21217	Q13490	-0.335975
BIRC2	TR20008	0.360872	Plate1	Visit 3	Active	ONC	OID21217	Q13490	-0.335975
BIRC2	TR20002	-1.54102	Plate1	Visit 3	Active	ONC	OID21217	Q13490	-0.335975
BIRC2	TR20059	-1.21024	Plate1	Visit 3	Active	ONC	OID21217	Q13490	-0.335975
BIRC2	TR20053	0.0254923	Plate1	Visit 3	Active	ONC	OID21217	Q13490	-0.335975
BIRC2	TR20073	-0.751247	Plate1	Visit 3	Active	ONC	OID21217	Q13490	-0.335975
BIRC2	TR20074	-1.4966	Plate1	Visit 3	Active	ONC	OID21217	Q13490	-0.335975
BIRC2	TR20035	-0.252775	Plate2	Visit 3	Active	ONC	OID21217	Q13490	-0.236453
BIRC2	TR20071	-1.2181	Plate2	Visit 3	Active	ONC	OID21217	Q13490	-0.236453
BIRC2	TR20006	-0.589122	Plate2	Visit 3	Active	ONC	OID21217	Q13490	-0.236453
BIRC2	TR20067	-1.49551	Plate2	Visit 3	Active	ONC	OID21217	Q13490	-0.236453
BIRC2	TR20030	-0.303389	Plate2	Visit 3	Active	ONC	OID21217	Q13490	-0.236453
BIRC2	TR20046	-0.913477	Plate2	Visit 3	Active	ONC	OID21217	Q13490	-0.236453
BIRC2	TR20070	-0.728584	Plate4	Visit 3	Active	ONC	OID21217	Q13490	-0.239032
BIRC2	TR20049	-1.18307	Plate4	Visit 3	Active	ONC	OID21217	Q13490	-0.239032
BTC	TR20115	-0.112052	Plate1	Visit 1	Active	ONC	OID21199	P35070	-0.67478
BTC	TR20054	-0.255551	Plate1	Visit 1	Active	ONC	OID21199	P35070	-0.67478
BTC	TR20085	-0.204071	Plate1	Visit 1	Active	ONC	OID21199	P35070	-0.67478
BTC	TR20049	0.661998	Plate1	Visit 1	Active	ONC	OID21199	P35070	-0.67478
BTC	TR20116	2.03678	Plate1	Visit 1	Active	ONC	OID21199	P35070	-0.67478
BTC	TR20073	0.0376832	Plate1	Visit 1	Active	ONC	OID21199	P35070	-0.67478
BTC	TR20046	0.174119	Plate2	Visit 1	Active	ONC	OID21199	P35070	-0.511774
BTC	TR20008	0.259478	Plate2	Visit 1	Active	ONC	OID21199	P35070	-0.511774
BTC	TR20051	0.397941	Plate2	Visit 1	Active	ONC	OID21199	P35070	-0.511774
BTC	TR20053	0.244733	Plate2	Visit 1	Active	ONC	OID21199	P35070	-0.511774
BTC	TR20004	0.205126	Plate2	Visit 1	Active	ONC	OID21199	P35070	-0.511774
BTC	TR20030	0.064023	Plate2	Visit 1	Active	ONC	OID21199	P35070	-0.511774
BTC	TR20002	0.306015	Plate2	Visit 1	Active	ONC	OID21199	P35070	-0.511774
BTC	TR20067	0.0325969	Plate2	Visit 1	Active	ONC	OID21199	P35070	-0.511774
BTC	TR20035	0.24833	Plate2	Visit 1	Active	ONC	OID21199	P35070	-0.511774
BTC	TR20006	-0.138462	Plate2	Visit 1	Active	ONC	OID21199	P35070	-0.511774
BTC	TR20112	0.276589	Plate2	Visit 1	Active	ONC	OID21199	P35070	-0.511774
BTC	TR20059	0.370579	Plate2	Visit 1	Active	ONC	OID21199	P35070	-0.511774
BTC	TR20089	-0.339721	Plate4	Visit 1	Active	ONC	OID21199	P35070	-0.727106
BTC	TR20071	-0.564841	Plate4	Visit 1	Active	ONC	OID21199	P35070	-0.727106
BTC	TR20010	-0.0929819	Plate4	Visit 1	Active	ONC	OID21199	P35070	-0.727106
BTC	TR20070	-0.735656	Plate4	Visit 1	Active	ONC	OID21199	P35070	-0.727106
BTC	TR20026	-0.0324548	Plate4	Visit 1	Active	ONC	OID21199	P35070	-0.727106
BTC	TR20097	0.436918	Plate4	Visit 1	Active	ONC	OID21199	P35070	-0.727106
BTC	TR20074	-0.466606	Plate4	Visit 1	Active	ONC	OID21199	P35070	-0.727106
BTC	TR20110	-0.379868	Plate4	Visit 1	Active	ONC	OID21199	P35070	-0.727106
BTC	TR20100	-0.288583	Plate4	Visit 1	Active	ONC	OID21199	P35070	-0.727106
BTC	TR20010	-0.323849	Plate1	Visit 3	Active	ONC	OID21199	P35070	-0.67478
BTC	TR20085	-0.719522	Plate1	Visit 3	Active	ONC	OID21199	P35070	-0.67478
BTC	TR20004	0.685938	Plate1	Visit 3	Active	ONC	OID21199	P35070	-0.67478
BTC	TR20054	-0.439356	Plate1	Visit 3	Active	ONC	OID21199	P35070	-0.67478
BTC	TR20008	0.19136	Plate1	Visit 3	Active	ONC	OID21199	P35070	-0.67478
BTC	TR20002	-0.740248	Plate1	Visit 3	Active	ONC	OID21199	P35070	-0.67478
BTC	TR20059	-0.289905	Plate1	Visit 3	Active	ONC	OID21199	P35070	-0.67478
BTC	TR20053	0.165495	Plate1	Visit 3	Active	ONC	OID21199	P35070	-0.67478
BTC	TR20073	-0.364512	Plate1	Visit 3	Active	ONC	OID21199	P35070	-0.67478
BTC	TR20074	-0.854568	Plate1	Visit 3	Active	ONC	OID21199	P35070	-0.67478
BTC	TR20035	0.369418	Plate2	Visit 3	Active	ONC	OID21199	P35070	-0.511774
BTC	TR20071	-0.25614	Plate2	Visit 3	Active	ONC	OID21199	P35070	-0.511774
BTC	TR20006	0.502294	Plate2	Visit 3	Active	ONC	OID21199	P35070	-0.511774
BTC	TR20067	-0.385632	Plate2	Visit 3	Active	ONC	OID21199	P35070	-0.511774
BTC	TR20030	0.869359	Plate2	Visit 3	Active	ONC	OID21199	P35070	-0.511774
BTC	TR20046	-0.310956	Plate2	Visit 3	Active	ONC	OID21199	P35070	-0.511774
BTC	TR20070	-0.384068	Plate4	Visit 3	Active	ONC	OID21199	P35070	-0.727106
BTC	TR20049	0.156739	Plate4	Visit 3	Active	ONC	OID21199	P35070	-0.727106
C4BPB	TR20115	-2.02568	Plate1	Visit 1	Active	ONC	OID21481	P20851	-4.13969
C4BPB	TR20054	0.270554	Plate1	Visit 1	Active	ONC	OID21481	P20851	-4.13969
C4BPB	TR20085	0.877212	Plate1	Visit 1	Active	ONC	OID21481	P20851	-4.13969
C4BPB	TR20049	0.530475	Plate1	Visit 1	Active	ONC	OID21481	P20851	-4.13969
C4BPB	TR20116	0.133556	Plate1	Visit 1	Active	ONC	OID21481	P20851	-4.13969
C4BPB	TR20073	1.36241	Plate1	Visit 1	Active	ONC	OID21481	P20851	-4.13969
C4BPB	TR20046	-0.0634077	Plate2	Visit 1	Active	ONC	OID21481	P20851	-4.55528
C4BPB	TR20008	-1.33925	Plate2	Visit 1	Active	ONC	OID21481	P20851	-4.55528
C4BPB	TR20051	0.473238	Plate2	Visit 1	Active	ONC	OID21481	P20851	-4.55528
C4BPB	TR20053	0.613502	Plate2	Visit 1	Active	ONC	OID21481	P20851	-4.55528
C4BPB	TR20004	0.363314	Plate2	Visit 1	Active	ONC	OID21481	P20851	-4.55528
C4BPB	TR20030	5.83428e-05	Plate2	Visit 1	Active	ONC	OID21481	P20851	-4.55528
C4BPB	TR20002	0.827541	Plate2	Visit 1	Active	ONC	OID21481	P20851	-4.55528
C4BPB	TR20067	0.225383	Plate2	Visit 1	Active	ONC	OID21481	P20851	-4.55528
C4BPB	TR20035	0.73999	Plate2	Visit 1	Active	ONC	OID21481	P20851	-4.55528
C4BPB	TR20006	-1.44433	Plate2	Visit 1	Active	ONC	OID21481	P20851	-4.55528
C4BPB	TR20112	0.562881	Plate2	Visit 1	Active	ONC	OID21481	P20851	-4.55528
C4BPB	TR20059	0.0260155	Plate2	Visit 1	Active	ONC	OID21481	P20851	-4.55528
C4BPB	TR20089	0.179779	Plate4	Visit 1	Active	ONC	OID21481	P20851	-4.89626
C4BPB	TR20071	1.01292	Plate4	Visit 1	Active	ONC	OID21481	P20851	-4.89626
C4BPB	TR20010	0.283548	Plate4	Visit 1	Active	ONC	OID21481	P20851	-4.89626
C4BPB	TR20070	-0.0365597	Plate4	Visit 1	Active	ONC	OID21481	P20851	-4.89626
C4BPB	TR20026	0.606647	Plate4	Visit 1	Active	ONC	OID21481	P20851	-4.89626
C4BPB	TR20097	1.32854	Plate4	Visit 1	Active	ONC	OID21481	P20851	-4.89626
C4BPB	TR20074	0.101555	Plate4	Visit 1	Active	ONC	OID21481	P20851	-4.89626
C4BPB	TR20110	1.16786	Plate4	Visit 1	Active	ONC	OID21481	P20851	-4.89626
C4BPB	TR20100	0.465684	Plate4	Visit 1	Active	ONC	OID21481	P20851	-4.89626
C4BPB	TR20010	0.021579	Plate1	Visit 3	Active	ONC	OID21481	P20851	-4.13969
C4BPB	TR20085	0.507289	Plate1	Visit 3	Active	ONC	OID21481	P20851	-4.13969
C4BPB	TR20004	0.353291	Plate1	Visit 3	Active	ONC	OID21481	P20851	-4.13969
C4BPB	TR20054	0.888704	Plate1	Visit 3	Active	ONC	OID21481	P20851	-4.13969
C4BPB	TR20008	0.848215	Plate1	Visit 3	Active	ONC	OID21481	P20851	-4.13969
C4BPB	TR20002	0.596714	Plate1	Visit 3	Active	ONC	OID21481	P20851	-4.13969
C4BPB	TR20059	0.393592	Plate1	Visit 3	Active	ONC	OID21481	P20851	-4.13969
C4BPB	TR20053	1.57973	Plate1	Visit 3	Active	ONC	OID21481	P20851	-4.13969
C4BPB	TR20073	1.48752	Plate1	Visit 3	Active	ONC	OID21481	P20851	-4.13969
C4BPB	TR20074	0.441262	Plate1	Visit 3	Active	ONC	OID21481	P20851	-4.13969
C4BPB	TR20035	-2.90117	Plate2	Visit 3	Active	ONC	OID21481	P20851	-4.55528
C4BPB	TR20071	1.39538	Plate2	Visit 3	Active	ONC	OID21481	P20851	-4.55528
C4BPB	TR20006	0.380067	Plate2	Visit 3	Active	ONC	OID21481	P20851	-4.55528
C4BPB	TR20067	0.97901	Plate2	Visit 3	Active	ONC	OID21481	P20851	-4.55528
C4BPB	TR20030	1.38514	Plate2	Visit 3	Active	ONC	OID21481	P20851	-4.55528
C4BPB	TR20046	0.0703307	Plate2	Visit 3	Active	ONC	OID21481	P20851	-4.55528
C4BPB	TR20070	0.0360286	Plate4	Visit 3	Active	ONC	OID21481	P20851	-4.89626
C4BPB	TR20049	0.157446	Plate4	Visit 3	Active	ONC	OID21481	P20851	-4.89626
CA11	TR20115	-0.530058	Plate1	Visit 1	Active	ONC	OID21195	O75493	-2.36481
CA11	TR20054	-0.781358	Plate1	Visit 1	Active	ONC	OID21195	O75493	-2.36481
CA11	TR20085	-1.28603	Plate1	Visit 1	Active	ONC	OID21195	O75493	-2.36481
CA11	TR20049	-0.979866	Plate1	Visit 1	Active	ONC	OID21195	O75493	-2.36481
CA11	TR20116	-0.823674	Plate1	Visit 1	Active	ONC	OID21195	O75493	-2.36481
CA11	TR20073	-0.617184	Plate1	Visit 1	Active	ONC	OID21195	O75493	-2.36481
CA11	TR20046	-0.219782	Plate2	Visit 1	Active	ONC	OID21195	O75493	-2.47455
CA11	TR20008	-0.667534	Plate2	Visit 1	Active	ONC	OID21195	O75493	-2.47455
CA11	TR20051	-0.396962	Plate2	Visit 1	Active	ONC	OID21195	O75493	-2.47455
CA11	TR20053	-0.491246	Plate2	Visit 1	Active	ONC	OID21195	O75493	-2.47455
CA11	TR20004	-0.538013	Plate2	Visit 1	Active	ONC	OID21195	O75493	-2.47455
CA11	TR20030	-0.136393	Plate2	Visit 1	Active	ONC	OID21195	O75493	-2.47455
CA11	TR20002	-0.20053	Plate2	Visit 1	Active	ONC	OID21195	O75493	-2.47455
CA11	TR20067	-0.741167	Plate2	Visit 1	Active	ONC	OID21195	O75493	-2.47455
CA11	TR20035	-0.467001	Plate2	Visit 1	Active	ONC	OID21195	O75493	-2.47455
CA11	TR20006	-0.108608	Plate2	Visit 1	Active	ONC	OID21195	O75493	-2.47455
CA11	TR20112	-0.669715	Plate2	Visit 1	Active	ONC	OID21195	O75493	-2.47455
CA11	TR20059	-0.160933	Plate2	Visit 1	Active	ONC	OID21195	O75493	-2.47455
CA11	TR20089	-0.909858	Plate4	Visit 1	Active	ONC	OID21195	O75493	-1.89243
CA11	TR20071	-0.697226	Plate4	Visit 1	Active	ONC	OID21195	O75493	-1.89243
CA11	TR20010	0.0129332	Plate4	Visit 1	Active	ONC	OID21195	O75493	-1.89243
CA11	TR20070	-0.562734	Plate4	Visit 1	Active	ONC	OID21195	O75493	-1.89243
CA11	TR20026	-0.269573	Plate4	Visit 1	Active	ONC	OID21195	O75493	-1.89243
CA11	TR20097	-0.270826	Plate4	Visit 1	Active	ONC	OID21195	O75493	-1.89243
CA11	TR20074	-0.334949	Plate4	Visit 1	Active	ONC	OID21195	O75493	-1.89243
CA11	TR20110	-0.690112	Plate4	Visit 1	Active	ONC	OID21195	O75493	-1.89243
CA11	TR20100	-0.435217	Plate4	Visit 1	Active	ONC	OID21195	O75493	-1.89243
CA11	TR20010	-0.739849	Plate1	Visit 3	Active	ONC	OID21195	O75493	-2.36481
CA11	TR20085	-1.2773	Plate1	Visit 3	Active	ONC	OID21195	O75493	-2.36481
CA11	TR20004	-0.49172	Plate1	Visit 3	Active	ONC	OID21195	O75493	-2.36481
CA11	TR20054	-0.812299	Plate1	Visit 3	Active	ONC	OID21195	O75493	-2.36481
CA11	TR20008	-0.858283	Plate1	Visit 3	Active	ONC	OID21195	O75493	-2.36481
CA11	TR20002	-0.479932	Plate1	Visit 3	Active	ONC	OID21195	O75493	-2.36481
CA11	TR20059	-0.645642	Plate1	Visit 3	Active	ONC	OID21195	O75493	-2.36481
CA11	TR20053	-0.917775	Plate1	Visit 3	Active	ONC	OID21195	O75493	-2.36481
CA11	TR20073	-0.246296	Plate1	Visit 3	Active	ONC	OID21195	O75493	-2.36481
CA11	TR20074	-0.908282	Plate1	Visit 3	Active	ONC	OID21195	O75493	-2.36481
CA11	TR20035	-0.431455	Plate2	Visit 3	Active	ONC	OID21195	O75493	-2.47455
CA11	TR20071	-0.613588	Plate2	Visit 3	Active	ONC	OID21195	O75493	-2.47455
CA11	TR20006	-0.0697672	Plate2	Visit 3	Active	ONC	OID21195	O75493	-2.47455
CA11	TR20067	-0.461108	Plate2	Visit 3	Active	ONC	OID21195	O75493	-2.47455
CA11	TR20030	-0.309713	Plate2	Visit 3	Active	ONC	OID21195	O75493	-2.47455
CA11	TR20046	-0.345723	Plate2	Visit 3	Active	ONC	OID21195	O75493	-2.47455
CA11	TR20070	-0.23092	Plate4	Visit 3	Active	ONC	OID21195	O75493	-1.89243
CA11	TR20049	-0.425173	Plate4	Visit 3	Active	ONC	OID21195	O75493	-1.89243
CA12	TR20115	-0.239223	Plate1	Visit 1	Active	ONC	OID21344	O43570	-3.91029
CA12	TR20054	-0.556102	Plate1	Visit 1	Active	ONC	OID21344	O43570	-3.91029
CA12	TR20085	0.311805	Plate1	Visit 1	Active	ONC	OID21344	O43570	-3.91029
CA12	TR20049	0.436967	Plate1	Visit 1	Active	ONC	OID21344	O43570	-3.91029
CA12	TR20116	0.392608	Plate1	Visit 1	Active	ONC	OID21344	O43570	-3.91029
CA12	TR20073	0.428319	Plate1	Visit 1	Active	ONC	OID21344	O43570	-3.91029
CA12	TR20046	0.48986	Plate2	Visit 1	Active	ONC	OID21344	O43570	-4.12232
CA12	TR20008	-0.736888	Plate2	Visit 1	Active	ONC	OID21344	O43570	-4.12232
CA12	TR20051	0.134044	Plate2	Visit 1	Active	ONC	OID21344	O43570	-4.12232
CA12	TR20053	0.726576	Plate2	Visit 1	Active	ONC	OID21344	O43570	-4.12232
CA12	TR20004	0.432064	Plate2	Visit 1	Active	ONC	OID21344	O43570	-4.12232
CA12	TR20030	0.704476	Plate2	Visit 1	Active	ONC	OID21344	O43570	-4.12232
CA12	TR20002	0.404745	Plate2	Visit 1	Active	ONC	OID21344	O43570	-4.12232
CA12	TR20067	0.0859919	Plate2	Visit 1	Active	ONC	OID21344	O43570	-4.12232
CA12	TR20035	1.06417	Plate2	Visit 1	Active	ONC	OID21344	O43570	-4.12232
CA12	TR20006	-0.112715	Plate2	Visit 1	Active	ONC	OID21344	O43570	-4.12232
CA12	TR20112	-0.0264815	Plate2	Visit 1	Active	ONC	OID21344	O43570	-4.12232
CA12	TR20059	0.114338	Plate2	Visit 1	Active	ONC	OID21344	O43570	-4.12232
CA12	TR20089	0.283512	Plate4	Visit 1	Active	ONC	OID21344	O43570	-4.09154
CA12	TR20071	0.229476	Plate4	Visit 1	Active	ONC	OID21344	O43570	-4.09154
CA12	TR20010	0.959816	Plate4	Visit 1	Active	ONC	OID21344	O43570	-4.09154
CA12	TR20070	-0.0652132	Plate4	Visit 1	Active	ONC	OID21344	O43570	-4.09154
CA12	TR20026	0.39086	Plate4	Visit 1	Active	ONC	OID21344	O43570	-4.09154
CA12	TR20097	0.731523	Plate4	Visit 1	Active	ONC	OID21344	O43570	-4.09154
CA12	TR20074	0.78294	Plate4	Visit 1	Active	ONC	OID21344	O43570	-4.09154
CA12	TR20110	0.860059	Plate4	Visit 1	Active	ONC	OID21344	O43570	-4.09154
CA12	TR20100	1.06285	Plate4	Visit 1	Active	ONC	OID21344	O43570	-4.09154
CA12	TR20010	0.358106	Plate1	Visit 3	Active	ONC	OID21344	O43570	-3.91029
CA12	TR20085	0.0289727	Plate1	Visit 3	Active	ONC	OID21344	O43570	-3.91029
CA12	TR20004	0.526692	Plate1	Visit 3	Active	ONC	OID21344	O43570	-3.91029
CA12	TR20054	-0.162227	Plate1	Visit 3	Active	ONC	OID21344	O43570	-3.91029
CA12	TR20008	0.0885338	Plate1	Visit 3	Active	ONC	OID21344	O43570	-3.91029
CA12	TR20002	0.120732	Plate1	Visit 3	Active	ONC	OID21344	O43570	-3.91029
CA12	TR20059	0.425925	Plate1	Visit 3	Active	ONC	OID21344	O43570	-3.91029
CA12	TR20053	0.413235	Plate1	Visit 3	Active	ONC	OID21344	O43570	-3.91029
CA12	TR20073	-0.452046	Plate1	Visit 3	Active	ONC	OID21344	O43570	-3.91029
CA12	TR20074	0.501795	Plate1	Visit 3	Active	ONC	OID21344	O43570	-3.91029
CA12	TR20035	1.06342	Plate2	Visit 3	Active	ONC	OID21344	O43570	-4.12232
CA12	TR20071	0.423014	Plate2	Visit 3	Active	ONC	OID21344	O43570	-4.12232
CA12	TR20006	0.290944	Plate2	Visit 3	Active	ONC	OID21344	O43570	-4.12232
CA12	TR20067	0.483845	Plate2	Visit 3	Active	ONC	OID21344	O43570	-4.12232
CA12	TR20030	1.0774	Plate2	Visit 3	Active	ONC	OID21344	O43570	-4.12232
CA12	TR20046	0.516413	Plate2	Visit 3	Active	ONC	OID21344	O43570	-4.12232
CA12	TR20070	0.325215	Plate4	Visit 3	Active	ONC	OID21344	O43570	-4.09154
CA12	TR20049	0.509544	Plate4	Visit 3	Active	ONC	OID21344	O43570	-4.09154
CA14	TR20115	-0.988253	Plate1	Visit 1	Active	ONC	OID21401	Q9ULX7	-6.03556
CA14	TR20054	-0.681243	Plate1	Visit 1	Active	ONC	OID21401	Q9ULX7	-6.03556
CA14	TR20085	-0.226959	Plate1	Visit 1	Active	ONC	OID21401	Q9ULX7	-6.03556
CA14	TR20049	-0.636576	Plate1	Visit 1	Active	ONC	OID21401	Q9ULX7	-6.03556
CA14	TR20116	-0.986444	Plate1	Visit 1	Active	ONC	OID21401	Q9ULX7	-6.03556
CA14	TR20073	-1.65356	Plate1	Visit 1	Active	ONC	OID21401	Q9ULX7	-6.03556
CA14	TR20046	-0.592937	Plate2	Visit 1	Active	ONC	OID21401	Q9ULX7	-6.28814
CA14	TR20008	-0.639907	Plate2	Visit 1	Active	ONC	OID21401	Q9ULX7	-6.28814
CA14	TR20051	-0.552392	Plate2	Visit 1	Active	ONC	OID21401	Q9ULX7	-6.28814
CA14	TR20053	-1.00693	Plate2	Visit 1	Active	ONC	OID21401	Q9ULX7	-6.28814
CA14	TR20004	-0.66431	Plate2	Visit 1	Active	ONC	OID21401	Q9ULX7	-6.28814
CA14	TR20030	0.258707	Plate2	Visit 1	Active	ONC	OID21401	Q9ULX7	-6.28814
CA14	TR20002	-1.06348	Plate2	Visit 1	Active	ONC	OID21401	Q9ULX7	-6.28814
CA14	TR20067	-1.04278	Plate2	Visit 1	Active	ONC	OID21401	Q9ULX7	-6.28814
CA14	TR20035	-0.42223	Plate2	Visit 1	Active	ONC	OID21401	Q9ULX7	-6.28814
CA14	TR20006	-1.05942	Plate2	Visit 1	Active	ONC	OID21401	Q9ULX7	-6.28814
CA14	TR20112	-1.6823	Plate2	Visit 1	Active	ONC	OID21401	Q9ULX7	-6.28814
CA14	TR20059	-0.777315	Plate2	Visit 1	Active	ONC	OID21401	Q9ULX7	-6.28814
CA14	TR20089	0.0982958	Plate4	Visit 1	Active	ONC	OID21401	Q9ULX7	-5.89598
CA14	TR20071	-0.824593	Plate4	Visit 1	Active	ONC	OID21401	Q9ULX7	-5.89598
CA14	TR20010	-0.368264	Plate4	Visit 1	Active	ONC	OID21401	Q9ULX7	-5.89598
CA14	TR20070	-0.440612	Plate4	Visit 1	Active	ONC	OID21401	Q9ULX7	-5.89598
CA14	TR20026	-0.236024	Plate4	Visit 1	Active	ONC	OID21401	Q9ULX7	-5.89598
CA14	TR20097	-0.0473493	Plate4	Visit 1	Active	ONC	OID21401	Q9ULX7	-5.89598
CA14	TR20074	-0.676989	Plate4	Visit 1	Active	ONC	OID21401	Q9ULX7	-5.89598
CA14	TR20110	0.166665	Plate4	Visit 1	Active	ONC	OID21401	Q9ULX7	-5.89598
CA14	TR20100	-0.236082	Plate4	Visit 1	Active	ONC	OID21401	Q9ULX7	-5.89598
CA14	TR20010	-0.752282	Plate1	Visit 3	Active	ONC	OID21401	Q9ULX7	-6.03556
CA14	TR20085	-0.28529	Plate1	Visit 3	Active	ONC	OID21401	Q9ULX7	-6.03556
CA14	TR20004	-0.228972	Plate1	Visit 3	Active	ONC	OID21401	Q9ULX7	-6.03556
CA14	TR20054	-0.311822	Plate1	Visit 3	Active	ONC	OID21401	Q9ULX7	-6.03556
CA14	TR20008	-0.357729	Plate1	Visit 3	Active	ONC	OID21401	Q9ULX7	-6.03556
CA14	TR20002	-1.03252	Plate1	Visit 3	Active	ONC	OID21401	Q9ULX7	-6.03556
CA14	TR20059	-0.694495	Plate1	Visit 3	Active	ONC	OID21401	Q9ULX7	-6.03556
CA14	TR20053	-0.886607	Plate1	Visit 3	Active	ONC	OID21401	Q9ULX7	-6.03556
CA14	TR20073	-2.61164	Plate1	Visit 3	Active	ONC	OID21401	Q9ULX7	-6.03556
CA14	TR20074	-0.730373	Plate1	Visit 3	Active	ONC	OID21401	Q9ULX7	-6.03556
CA14	TR20035	-0.7009	Plate2	Visit 3	Active	ONC	OID21401	Q9ULX7	-6.28814
CA14	TR20071	-0.831121	Plate2	Visit 3	Active	ONC	OID21401	Q9ULX7	-6.28814
CA14	TR20006	-0.902092	Plate2	Visit 3	Active	ONC	OID21401	Q9ULX7	-6.28814
CA14	TR20067	-0.405104	Plate2	Visit 3	Active	ONC	OID21401	Q9ULX7	-6.28814
CA14	TR20030	0.255348	Plate2	Visit 3	Active	ONC	OID21401	Q9ULX7	-6.28814
CA14	TR20046	-0.653864	Plate2	Visit 3	Active	ONC	OID21401	Q9ULX7	-6.28814
CA14	TR20070	0.204485	Plate4	Visit 3	Active	ONC	OID21401	Q9ULX7	-5.89598
CA14	TR20049	-0.613441	Plate4	Visit 3	Active	ONC	OID21401	Q9ULX7	-5.89598
CA9	TR20115	0.137239	Plate1	Visit 1	Active	ONC	OID21417	Q16790	-4.93276
CA9	TR20054	0.0718274	Plate1	Visit 1	Active	ONC	OID21417	Q16790	-4.93276
CA9	TR20085	0.929866	Plate1	Visit 1	Active	ONC	OID21417	Q16790	-4.93276
CA9	TR20049	0.867576	Plate1	Visit 1	Active	ONC	OID21417	Q16790	-4.93276
CA9	TR20116	-0.427142	Plate1	Visit 1	Active	ONC	OID21417	Q16790	-4.93276
CA9	TR20073	0.332475	Plate1	Visit 1	Active	ONC	OID21417	Q16790	-4.93276
CA9	TR20046	-0.219701	Plate2	Visit 1	Active	ONC	OID21417	Q16790	-4.75126
CA9	TR20008	-1.00625	Plate2	Visit 1	Active	ONC	OID21417	Q16790	-4.75126
CA9	TR20051	0.45655	Plate2	Visit 1	Active	ONC	OID21417	Q16790	-4.75126
CA9	TR20053	0.568984	Plate2	Visit 1	Active	ONC	OID21417	Q16790	-4.75126
CA9	TR20004	0.591658	Plate2	Visit 1	Active	ONC	OID21417	Q16790	-4.75126
CA9	TR20030	0.873196	Plate2	Visit 1	Active	ONC	OID21417	Q16790	-4.75126
CA9	TR20002	0.821055	Plate2	Visit 1	Active	ONC	OID21417	Q16790	-4.75126
CA9	TR20067	-0.191061	Plate2	Visit 1	Active	ONC	OID21417	Q16790	-4.75126
CA9	TR20035	-0.118021	Plate2	Visit 1	Active	ONC	OID21417	Q16790	-4.75126
CA9	TR20006	-0.29054	Plate2	Visit 1	Active	ONC	OID21417	Q16790	-4.75126
CA9	TR20112	0.368005	Plate2	Visit 1	Active	ONC	OID21417	Q16790	-4.75126
CA9	TR20059	-0.747668	Plate2	Visit 1	Active	ONC	OID21417	Q16790	-4.75126
CA9	TR20089	-0.0716708	Plate4	Visit 1	Active	ONC	OID21417	Q16790	-4.49314
CA9	TR20071	-0.297493	Plate4	Visit 1	Active	ONC	OID21417	Q16790	-4.49314
CA9	TR20010	0.190189	Plate4	Visit 1	Active	ONC	OID21417	Q16790	-4.49314
CA9	TR20070	-0.310891	Plate4	Visit 1	Active	ONC	OID21417	Q16790	-4.49314
CA9	TR20026	1.85488	Plate4	Visit 1	Active	ONC	OID21417	Q16790	-4.49314
CA9	TR20097	0.0533883	Plate4	Visit 1	Active	ONC	OID21417	Q16790	-4.49314
CA9	TR20074	0.756667	Plate4	Visit 1	Active	ONC	OID21417	Q16790	-4.49314
CA9	TR20110	0.433458	Plate4	Visit 1	Active	ONC	OID21417	Q16790	-4.49314
CA9	TR20100	0.704461	Plate4	Visit 1	Active	ONC	OID21417	Q16790	-4.49314
CA9	TR20010	0.476695	Plate1	Visit 3	Active	ONC	OID21417	Q16790	-4.93276
CA9	TR20085	0.436953	Plate1	Visit 3	Active	ONC	OID21417	Q16790	-4.93276
CA9	TR20004	0.224309	Plate1	Visit 3	Active	ONC	OID21417	Q16790	-4.93276
CA9	TR20054	0.348361	Plate1	Visit 3	Active	ONC	OID21417	Q16790	-4.93276
CA9	TR20008	-0.365661	Plate1	Visit 3	Active	ONC	OID21417	Q16790	-4.93276
CA9	TR20002	1.68265	Plate1	Visit 3	Active	ONC	OID21417	Q16790	-4.93276
CA9	TR20059	-0.292397	Plate1	Visit 3	Active	ONC	OID21417	Q16790	-4.93276
CA9	TR20053	0.776532	Plate1	Visit 3	Active	ONC	OID21417	Q16790	-4.93276
CA9	TR20073	-0.53829	Plate1	Visit 3	Active	ONC	OID21417	Q16790	-4.93276
CA9	TR20074	0.101749	Plate1	Visit 3	Active	ONC	OID21417	Q16790	-4.93276
CA9	TR20035	0.759152	Plate2	Visit 3	Active	ONC	OID21417	Q16790	-4.75126
CA9	TR20071	0.00260833	Plate2	Visit 3	Active	ONC	OID21417	Q16790	-4.75126
CA9	TR20006	0.393768	Plate2	Visit 3	Active	ONC	OID21417	Q16790	-4.75126
CA9	TR20067	0.655964	Plate2	Visit 3	Active	ONC	OID21417	Q16790	-4.75126
CA9	TR20030	0.419869	Plate2	Visit 3	Active	ONC	OID21417	Q16790	-4.75126
CA9	TR20046	-0.471643	Plate2	Visit 3	Active	ONC	OID21417	Q16790	-4.75126
CA9	TR20070	0.551662	Plate4	Visit 3	Active	ONC	OID21417	Q16790	-4.49314
CA9	TR20049	0.733431	Plate4	Visit 3	Active	ONC	OID21417	Q16790	-4.49314
CALB1	TR20115	0.353767	Plate1	Visit 1	Active	ONC	OID21306	P05937	-6.15308
CALB1	TR20054	-0.307676	Plate1	Visit 1	Active	ONC	OID21306	P05937	-6.15308
CALB1	TR20085	0.00399689	Plate1	Visit 1	Active	ONC	OID21306	P05937	-6.15308
CALB1	TR20049	-0.120074	Plate1	Visit 1	Active	ONC	OID21306	P05937	-6.15308
CALB1	TR20116	0.167037	Plate1	Visit 1	Active	ONC	OID21306	P05937	-6.15308
CALB1	TR20073	0.0208624	Plate1	Visit 1	Active	ONC	OID21306	P05937	-6.15308
CALB1	TR20046	-0.37989	Plate2	Visit 1	Active	ONC	OID21306	P05937	-6.28887
CALB1	TR20008	-0.532098	Plate2	Visit 1	Active	ONC	OID21306	P05937	-6.28887
CALB1	TR20051	0.244986	Plate2	Visit 1	Active	ONC	OID21306	P05937	-6.28887
CALB1	TR20053	0.148869	Plate2	Visit 1	Active	ONC	OID21306	P05937	-6.28887
CALB1	TR20004	0.141357	Plate2	Visit 1	Active	ONC	OID21306	P05937	-6.28887
CALB1	TR20030	0.753343	Plate2	Visit 1	Active	ONC	OID21306	P05937	-6.28887
CALB1	TR20002	0.234454	Plate2	Visit 1	Active	ONC	OID21306	P05937	-6.28887
CALB1	TR20067	-0.202458	Plate2	Visit 1	Active	ONC	OID21306	P05937	-6.28887
CALB1	TR20035	0.70428	Plate2	Visit 1	Active	ONC	OID21306	P05937	-6.28887
CALB1	TR20006	-0.130842	Plate2	Visit 1	Active	ONC	OID21306	P05937	-6.28887
CALB1	TR20112	-0.45605	Plate2	Visit 1	Active	ONC	OID21306	P05937	-6.28887
CALB1	TR20059	-0.47983	Plate2	Visit 1	Active	ONC	OID21306	P05937	-6.28887
CALB1	TR20089	0.339405	Plate4	Visit 1	Active	ONC	OID21306	P05937	-6.77206
CALB1	TR20071	0.0966666	Plate4	Visit 1	Active	ONC	OID21306	P05937	-6.77206
CALB1	TR20010	0.315437	Plate4	Visit 1	Active	ONC	OID21306	P05937	-6.77206
CALB1	TR20070	-0.239819	Plate4	Visit 1	Active	ONC	OID21306	P05937	-6.77206
CALB1	TR20026	1.10663	Plate4	Visit 1	Active	ONC	OID21306	P05937	-6.77206
CALB1	TR20097	-0.736052	Plate4	Visit 1	Active	ONC	OID21306	P05937	-6.77206
CALB1	TR20074	0.193503	Plate4	Visit 1	Active	ONC	OID21306	P05937	-6.77206
CALB1	TR20110	0.468005	Plate4	Visit 1	Active	ONC	OID21306	P05937	-6.77206
CALB1	TR20100	0.714344	Plate4	Visit 1	Active	ONC	OID21306	P05937	-6.77206
CALB1	TR20010	0.180959	Plate1	Visit 3	Active	ONC	OID21306	P05937	-6.15308
CALB1	TR20085	0.156614	Plate1	Visit 3	Active	ONC	OID21306	P05937	-6.15308
CALB1	TR20004	0.661497	Plate1	Visit 3	Active	ONC	OID21306	P05937	-6.15308
CALB1	TR20054	-0.0137287	Plate1	Visit 3	Active	ONC	OID21306	P05937	-6.15308
CALB1	TR20008	-0.0671784	Plate1	Visit 3	Active	ONC	OID21306	P05937	-6.15308
CALB1	TR20002	0.183762	Plate1	Visit 3	Active	ONC	OID21306	P05937	-6.15308
CALB1	TR20059	-0.130241	Plate1	Visit 3	Active	ONC	OID21306	P05937	-6.15308
CALB1	TR20053	0.338858	Plate1	Visit 3	Active	ONC	OID21306	P05937	-6.15308
CALB1	TR20073	-0.909156	Plate1	Visit 3	Active	ONC	OID21306	P05937	-6.15308
CALB1	TR20074	-0.0848398	Plate1	Visit 3	Active	ONC	OID21306	P05937	-6.15308
CALB1	TR20035	0.22993	Plate2	Visit 3	Active	ONC	OID21306	P05937	-6.28887
CALB1	TR20071	0.138437	Plate2	Visit 3	Active	ONC	OID21306	P05937	-6.28887
CALB1	TR20006	0.467495	Plate2	Visit 3	Active	ONC	OID21306	P05937	-6.28887
CALB1	TR20067	0.419003	Plate2	Visit 3	Active	ONC	OID21306	P05937	-6.28887
CALB1	TR20030	0.684684	Plate2	Visit 3	Active	ONC	OID21306	P05937	-6.28887
CALB1	TR20046	-0.217483	Plate2	Visit 3	Active	ONC	OID21306	P05937	-6.28887
CALB1	TR20070	0.6589	Plate4	Visit 3	Active	ONC	OID21306	P05937	-6.77206
CALB1	TR20049	0.439746	Plate4	Visit 3	Active	ONC	OID21306	P05937	-6.77206
CALCOCO1	TR20115	1.51898	Plate1	Visit 1	Active	ONC	OID21387	Q9P1Z2	-2.4075
CALCOCO1	TR20054	3.12934	Plate1	Visit 1	Active	ONC	OID21387	Q9P1Z2	-2.4075
CALCOCO1	TR20085	1.97244	Plate1	Visit 1	Active	ONC	OID21387	Q9P1Z2	-2.4075
CALCOCO1	TR20049	5.48734	Plate1	Visit 1	Active	ONC	OID21387	Q9P1Z2	-2.4075
CALCOCO1	TR20116	1.17206	Plate1	Visit 1	Active	ONC	OID21387	Q9P1Z2	-2.4075
CALCOCO1	TR20073	3.23145	Plate1	Visit 1	Active	ONC	OID21387	Q9P1Z2	-2.4075
CALCOCO1	TR20046	3.55277	Plate2	Visit 1	Active	ONC	OID21387	Q9P1Z2	-2.67137
CALCOCO1	TR20008	3.06735	Plate2	Visit 1	Active	ONC	OID21387	Q9P1Z2	-2.67137
CALCOCO1	TR20051	4.56944	Plate2	Visit 1	Active	ONC	OID21387	Q9P1Z2	-2.67137
CALCOCO1	TR20053	4.3366	Plate2	Visit 1	Active	ONC	OID21387	Q9P1Z2	-2.67137
CALCOCO1	TR20004	4.24583	Plate2	Visit 1	Active	ONC	OID21387	Q9P1Z2	-2.67137
CALCOCO1	TR20030	3.10691	Plate2	Visit 1	Active	ONC	OID21387	Q9P1Z2	-2.67137
CALCOCO1	TR20002	2.91079	Plate2	Visit 1	Active	ONC	OID21387	Q9P1Z2	-2.67137
CALCOCO1	TR20067	4.83441	Plate2	Visit 1	Active	ONC	OID21387	Q9P1Z2	-2.67137
CALCOCO1	TR20035	2.28014	Plate2	Visit 1	Active	ONC	OID21387	Q9P1Z2	-2.67137
CALCOCO1	TR20006	2.47898	Plate2	Visit 1	Active	ONC	OID21387	Q9P1Z2	-2.67137
CALCOCO1	TR20112	1.64344	Plate2	Visit 1	Active	ONC	OID21387	Q9P1Z2	-2.67137
CALCOCO1	TR20059	2.26683	Plate2	Visit 1	Active	ONC	OID21387	Q9P1Z2	-2.67137
CALCOCO1	TR20089	2.29998	Plate4	Visit 1	Active	ONC	OID21387	Q9P1Z2	-2.72755
CALCOCO1	TR20071	5.32872	Plate4	Visit 1	Active	ONC	OID21387	Q9P1Z2	-2.72755
CALCOCO1	TR20010	2.15482	Plate4	Visit 1	Active	ONC	OID21387	Q9P1Z2	-2.72755
CALCOCO1	TR20070	3.89944	Plate4	Visit 1	Active	ONC	OID21387	Q9P1Z2	-2.72755
CALCOCO1	TR20026	3.42343	Plate4	Visit 1	Active	ONC	OID21387	Q9P1Z2	-2.72755
CALCOCO1	TR20097	5.09745	Plate4	Visit 1	Active	ONC	OID21387	Q9P1Z2	-2.72755
CALCOCO1	TR20074	3.60407	Plate4	Visit 1	Active	ONC	OID21387	Q9P1Z2	-2.72755
CALCOCO1	TR20110	3.20737	Plate4	Visit 1	Active	ONC	OID21387	Q9P1Z2	-2.72755
CALCOCO1	TR20100	4.13198	Plate4	Visit 1	Active	ONC	OID21387	Q9P1Z2	-2.72755
CALCOCO1	TR20010	4.27987	Plate1	Visit 3	Active	ONC	OID21387	Q9P1Z2	-2.4075
CALCOCO1	TR20085	2.29564	Plate1	Visit 3	Active	ONC	OID21387	Q9P1Z2	-2.4075
CALCOCO1	TR20004	5.532	Plate1	Visit 3	Active	ONC	OID21387	Q9P1Z2	-2.4075
CALCOCO1	TR20054	3.85714	Plate1	Visit 3	Active	ONC	OID21387	Q9P1Z2	-2.4075
CALCOCO1	TR20008	5.68586	Plate1	Visit 3	Active	ONC	OID21387	Q9P1Z2	-2.4075
CALCOCO1	TR20002	3.10236	Plate1	Visit 3	Active	ONC	OID21387	Q9P1Z2	-2.4075
CALCOCO1	TR20059	3.74409	Plate1	Visit 3	Active	ONC	OID21387	Q9P1Z2	-2.4075
CALCOCO1	TR20053	5.75665	Plate1	Visit 3	Active	ONC	OID21387	Q9P1Z2	-2.4075
CALCOCO1	TR20073	1.08165	Plate1	Visit 3	Active	ONC	OID21387	Q9P1Z2	-2.4075
CALCOCO1	TR20074	1.98234	Plate1	Visit 3	Active	ONC	OID21387	Q9P1Z2	-2.4075
CALCOCO1	TR20035	4.38732	Plate2	Visit 3	Active	ONC	OID21387	Q9P1Z2	-2.67137
CALCOCO1	TR20071	1.40117	Plate2	Visit 3	Active	ONC	OID21387	Q9P1Z2	-2.67137
CALCOCO1	TR20006	4.9592	Plate2	Visit 3	Active	ONC	OID21387	Q9P1Z2	-2.67137
CALCOCO1	TR20067	1.79143	Plate2	Visit 3	Active	ONC	OID21387	Q9P1Z2	-2.67137
CALCOCO1	TR20030	4.88632	Plate2	Visit 3	Active	ONC	OID21387	Q9P1Z2	-2.67137
CALCOCO1	TR20046	2.26438	Plate2	Visit 3	Active	ONC	OID21387	Q9P1Z2	-2.67137
CALCOCO1	TR20070	1.48757	Plate4	Visit 3	Active	ONC	OID21387	Q9P1Z2	-2.72755
CALCOCO1	TR20049	3.25411	Plate4	Visit 3	Active	ONC	OID21387	Q9P1Z2	-2.72755
CAMKK1	TR20115	-1.17421	Plate1	Visit 1	Active	ONC	OID21182	Q8N5S9	-0.2776
CAMKK1	TR20054	-0.307202	Plate1	Visit 1	Active	ONC	OID21182	Q8N5S9	-0.2776
CAMKK1	TR20085	-0.724734	Plate1	Visit 1	Active	ONC	OID21182	Q8N5S9	-0.2776
CAMKK1	TR20049	-0.49104	Plate1	Visit 1	Active	ONC	OID21182	Q8N5S9	-0.2776
CAMKK1	TR20116	-0.707454	Plate1	Visit 1	Active	ONC	OID21182	Q8N5S9	-0.2776
CAMKK1	TR20073	-0.154115	Plate1	Visit 1	Active	ONC	OID21182	Q8N5S9	-0.2776
CAMKK1	TR20046	-0.290519	Plate2	Visit 1	Active	ONC	OID21182	Q8N5S9	-0.822267
CAMKK1	TR20008	-0.636755	Plate2	Visit 1	Active	ONC	OID21182	Q8N5S9	-0.822267
CAMKK1	TR20051	-0.0529165	Plate2	Visit 1	Active	ONC	OID21182	Q8N5S9	-0.822267
CAMKK1	TR20053	-0.302935	Plate2	Visit 1	Active	ONC	OID21182	Q8N5S9	-0.822267
CAMKK1	TR20004	-0.607133	Plate2	Visit 1	Active	ONC	OID21182	Q8N5S9	-0.822267
CAMKK1	TR20030	-0.60695	Plate2	Visit 1	Active	ONC	OID21182	Q8N5S9	-0.822267
CAMKK1	TR20002	-0.391772	Plate2	Visit 1	Active	ONC	OID21182	Q8N5S9	-0.822267
CAMKK1	TR20067	-0.288224	Plate2	Visit 1	Active	ONC	OID21182	Q8N5S9	-0.822267
CAMKK1	TR20035	-0.303182	Plate2	Visit 1	Active	ONC	OID21182	Q8N5S9	-0.822267
CAMKK1	TR20006	-0.428349	Plate2	Visit 1	Active	ONC	OID21182	Q8N5S9	-0.822267
CAMKK1	TR20112	-0.456968	Plate2	Visit 1	Active	ONC	OID21182	Q8N5S9	-0.822267
CAMKK1	TR20059	-0.582195	Plate2	Visit 1	Active	ONC	OID21182	Q8N5S9	-0.822267
CAMKK1	TR20089	-0.637228	Plate4	Visit 1	Active	ONC	OID21182	Q8N5S9	-0.155449
CAMKK1	TR20071	-0.598475	Plate4	Visit 1	Active	ONC	OID21182	Q8N5S9	-0.155449
CAMKK1	TR20010	0.322287	Plate4	Visit 1	Active	ONC	OID21182	Q8N5S9	-0.155449
CAMKK1	TR20070	-0.65808	Plate4	Visit 1	Active	ONC	OID21182	Q8N5S9	-0.155449
CAMKK1	TR20026	-0.918294	Plate4	Visit 1	Active	ONC	OID21182	Q8N5S9	-0.155449
CAMKK1	TR20097	0.337605	Plate4	Visit 1	Active	ONC	OID21182	Q8N5S9	-0.155449
CAMKK1	TR20074	-0.586833	Plate4	Visit 1	Active	ONC	OID21182	Q8N5S9	-0.155449
CAMKK1	TR20110	-0.234232	Plate4	Visit 1	Active	ONC	OID21182	Q8N5S9	-0.155449
CAMKK1	TR20100	-0.832205	Plate4	Visit 1	Active	ONC	OID21182	Q8N5S9	-0.155449
CAMKK1	TR20010	-0.498027	Plate1	Visit 3	Active	ONC	OID21182	Q8N5S9	-0.2776
CAMKK1	TR20085	-1.47703	Plate1	Visit 3	Active	ONC	OID21182	Q8N5S9	-0.2776
CAMKK1	TR20004	-0.360437	Plate1	Visit 3	Active	ONC	OID21182	Q8N5S9	-0.2776
CAMKK1	TR20054	-0.753264	Plate1	Visit 3	Active	ONC	OID21182	Q8N5S9	-0.2776
CAMKK1	TR20008	-0.305655	Plate1	Visit 3	Active	ONC	OID21182	Q8N5S9	-0.2776
CAMKK1	TR20002	-0.476739	Plate1	Visit 3	Active	ONC	OID21182	Q8N5S9	-0.2776
CAMKK1	TR20059	-0.832222	Plate1	Visit 3	Active	ONC	OID21182	Q8N5S9	-0.2776
CAMKK1	TR20053	-0.167425	Plate1	Visit 3	Active	ONC	OID21182	Q8N5S9	-0.2776
CAMKK1	TR20073	-0.251703	Plate1	Visit 3	Active	ONC	OID21182	Q8N5S9	-0.2776
CAMKK1	TR20074	-1.16142	Plate1	Visit 3	Active	ONC	OID21182	Q8N5S9	-0.2776
CAMKK1	TR20035	-0.176863	Plate2	Visit 3	Active	ONC	OID21182	Q8N5S9	-0.822267
CAMKK1	TR20071	-0.680522	Plate2	Visit 3	Active	ONC	OID21182	Q8N5S9	-0.822267
CAMKK1	TR20006	-0.622812	Plate2	Visit 3	Active	ONC	OID21182	Q8N5S9	-0.822267
CAMKK1	TR20067	-0.696011	Plate2	Visit 3	Active	ONC	OID21182	Q8N5S9	-0.822267
CAMKK1	TR20030	-0.175336	Plate2	Visit 3	Active	ONC	OID21182	Q8N5S9	-0.822267
CAMKK1	TR20046	-0.715358	Plate2	Visit 3	Active	ONC	OID21182	Q8N5S9	-0.822267
CAMKK1	TR20070	-0.878602	Plate4	Visit 3	Active	ONC	OID21182	Q8N5S9	-0.155449
CAMKK1	TR20049	-0.171457	Plate4	Visit 3	Active	ONC	OID21182	Q8N5S9	-0.155449
CAPG	TR20115	-0.235755	Plate1	Visit 1	Active	ONC	OID21431	P40121	-5.37371
CAPG	TR20054	0.0962574	Plate1	Visit 1	Active	ONC	OID21431	P40121	-5.37371
CAPG	TR20085	0.165861	Plate1	Visit 1	Active	ONC	OID21431	P40121	-5.37371
CAPG	TR20049	0.761393	Plate1	Visit 1	Active	ONC	OID21431	P40121	-5.37371
CAPG	TR20116	-0.833876	Plate1	Visit 1	Active	ONC	OID21431	P40121	-5.37371
CAPG	TR20073	0.287869	Plate1	Visit 1	Active	ONC	OID21431	P40121	-5.37371
CAPG	TR20046	-0.114487	Plate2	Visit 1	Active	ONC	OID21431	P40121	-4.91178
CAPG	TR20008	0.0400063	Plate2	Visit 1	Active	ONC	OID21431	P40121	-4.91178
CAPG	TR20051	-0.617637	Plate2	Visit 1	Active	ONC	OID21431	P40121	-4.91178
CAPG	TR20053	0.524248	Plate2	Visit 1	Active	ONC	OID21431	P40121	-4.91178
CAPG	TR20004	-0.00130542	Plate2	Visit 1	Active	ONC	OID21431	P40121	-4.91178
CAPG	TR20030	-0.19822	Plate2	Visit 1	Active	ONC	OID21431	P40121	-4.91178
CAPG	TR20002	0.236829	Plate2	Visit 1	Active	ONC	OID21431	P40121	-4.91178
CAPG	TR20067	-0.291094	Plate2	Visit 1	Active	ONC	OID21431	P40121	-4.91178
CAPG	TR20035	1.11986	Plate2	Visit 1	Active	ONC	OID21431	P40121	-4.91178
CAPG	TR20006	-1.02739	Plate2	Visit 1	Active	ONC	OID21431	P40121	-4.91178
CAPG	TR20112	-5.44898	Plate2	Visit 1	Active	ONC	OID21431	P40121	-4.91178
CAPG	TR20059	-0.883187	Plate2	Visit 1	Active	ONC	OID21431	P40121	-4.91178
CAPG	TR20089	-1.52859	Plate4	Visit 1	Active	ONC	OID21431	P40121	-5.55841
CAPG	TR20071	-0.865992	Plate4	Visit 1	Active	ONC	OID21431	P40121	-5.55841
CAPG	TR20010	0.598004	Plate4	Visit 1	Active	ONC	OID21431	P40121	-5.55841
CAPG	TR20070	-0.155063	Plate4	Visit 1	Active	ONC	OID21431	P40121	-5.55841
CAPG	TR20026	0.493487	Plate4	Visit 1	Active	ONC	OID21431	P40121	-5.55841
CAPG	TR20097	0.39859	Plate4	Visit 1	Active	ONC	OID21431	P40121	-5.55841
CAPG	TR20074	-1.48156	Plate4	Visit 1	Active	ONC	OID21431	P40121	-5.55841
CAPG	TR20110	-0.22767	Plate4	Visit 1	Active	ONC	OID21431	P40121	-5.55841
CAPG	TR20100	0.321275	Plate4	Visit 1	Active	ONC	OID21431	P40121	-5.55841
CAPG	TR20010	0.384563	Plate1	Visit 3	Active	ONC	OID21431	P40121	-5.37371
CAPG	TR20085	-0.207899	Plate1	Visit 3	Active	ONC	OID21431	P40121	-5.37371
CAPG	TR20004	0.571366	Plate1	Visit 3	Active	ONC	OID21431	P40121	-5.37371
CAPG	TR20054	0.58053	Plate1	Visit 3	Active	ONC	OID21431	P40121	-5.37371
CAPG	TR20008	0.189049	Plate1	Visit 3	Active	ONC	OID21431	P40121	-5.37371
CAPG	TR20002	0.198564	Plate1	Visit 3	Active	ONC	OID21431	P40121	-5.37371
CAPG	TR20059	-0.733119	Plate1	Visit 3	Active	ONC	OID21431	P40121	-5.37371
CAPG	TR20053	0.825371	Plate1	Visit 3	Active	ONC	OID21431	P40121	-5.37371
CAPG	TR20073	-0.680758	Plate1	Visit 3	Active	ONC	OID21431	P40121	-5.37371
CAPG	TR20074	-1.36564	Plate1	Visit 3	Active	ONC	OID21431	P40121	-5.37371
CAPG	TR20035	0.67382	Plate2	Visit 3	Active	ONC	OID21431	P40121	-4.91178
CAPG	TR20071	-1.14151	Plate2	Visit 3	Active	ONC	OID21431	P40121	-4.91178
CAPG	TR20006	-0.918766	Plate2	Visit 3	Active	ONC	OID21431	P40121	-4.91178
CAPG	TR20067	0.159095	Plate2	Visit 3	Active	ONC	OID21431	P40121	-4.91178
CAPG	TR20030	-0.225186	Plate2	Visit 3	Active	ONC	OID21431	P40121	-4.91178
CAPG	TR20046	-0.295205	Plate2	Visit 3	Active	ONC	OID21431	P40121	-4.91178
CAPG	TR20070	0.348695	Plate4	Visit 3	Active	ONC	OID21431	P40121	-5.55841
CAPG	TR20049	0.1377	Plate4	Visit 3	Active	ONC	OID21431	P40121	-5.55841
CASP8	TR20115	0.842537	Plate1	Visit 1	Active	ONC	OID21414	Q14790	-2.85852
CASP8	TR20054	1.4604	Plate1	Visit 1	Active	ONC	OID21414	Q14790	-2.85852
CASP8	TR20085	1.885	Plate1	Visit 1	Active	ONC	OID21414	Q14790	-2.85852
CASP8	TR20049	3.08241	Plate1	Visit 1	Active	ONC	OID21414	Q14790	-2.85852
CASP8	TR20116	1.1654	Plate1	Visit 1	Active	ONC	OID21414	Q14790	-2.85852
CASP8	TR20073	1.36589	Plate1	Visit 1	Active	ONC	OID21414	Q14790	-2.85852
CASP8	TR20046	1.92713	Plate2	Visit 1	Active	ONC	OID21414	Q14790	-2.42582
CASP8	TR20008	2.07334	Plate2	Visit 1	Active	ONC	OID21414	Q14790	-2.42582
CASP8	TR20051	2.06645	Plate2	Visit 1	Active	ONC	OID21414	Q14790	-2.42582
CASP8	TR20053	1.51184	Plate2	Visit 1	Active	ONC	OID21414	Q14790	-2.42582
CASP8	TR20004	1.52774	Plate2	Visit 1	Active	ONC	OID21414	Q14790	-2.42582
CASP8	TR20030	1.50383	Plate2	Visit 1	Active	ONC	OID21414	Q14790	-2.42582
CASP8	TR20002	1.58624	Plate2	Visit 1	Active	ONC	OID21414	Q14790	-2.42582
CASP8	TR20067	1.7998	Plate2	Visit 1	Active	ONC	OID21414	Q14790	-2.42582
CASP8	TR20035	0.983247	Plate2	Visit 1	Active	ONC	OID21414	Q14790	-2.42582
CASP8	TR20006	2.05239	Plate2	Visit 1	Active	ONC	OID21414	Q14790	-2.42582
CASP8	TR20112	0.715428	Plate2	Visit 1	Active	ONC	OID21414	Q14790	-2.42582
CASP8	TR20059	0.958016	Plate2	Visit 1	Active	ONC	OID21414	Q14790	-2.42582
CASP8	TR20089	1.18854	Plate4	Visit 1	Active	ONC	OID21414	Q14790	-2.7629
CASP8	TR20071	2.25831	Plate4	Visit 1	Active	ONC	OID21414	Q14790	-2.7629
CASP8	TR20010	2.0177	Plate4	Visit 1	Active	ONC	OID21414	Q14790	-2.7629
CASP8	TR20070	1.06533	Plate4	Visit 1	Active	ONC	OID21414	Q14790	-2.7629
CASP8	TR20026	1.218	Plate4	Visit 1	Active	ONC	OID21414	Q14790	-2.7629
CASP8	TR20097	1.47948	Plate4	Visit 1	Active	ONC	OID21414	Q14790	-2.7629
CASP8	TR20074	1.91806	Plate4	Visit 1	Active	ONC	OID21414	Q14790	-2.7629
CASP8	TR20110	1.80801	Plate4	Visit 1	Active	ONC	OID21414	Q14790	-2.7629
CASP8	TR20100	1.88752	Plate4	Visit 1	Active	ONC	OID21414	Q14790	-2.7629
CASP8	TR20010	2.30235	Plate1	Visit 3	Active	ONC	OID21414	Q14790	-2.85852
CASP8	TR20085	1.1398	Plate1	Visit 3	Active	ONC	OID21414	Q14790	-2.85852
CASP8	TR20004	2.25647	Plate1	Visit 3	Active	ONC	OID21414	Q14790	-2.85852
CASP8	TR20054	1.45021	Plate1	Visit 3	Active	ONC	OID21414	Q14790	-2.85852
CASP8	TR20008	2.90946	Plate1	Visit 3	Active	ONC	OID21414	Q14790	-2.85852
CASP8	TR20002	1.46535	Plate1	Visit 3	Active	ONC	OID21414	Q14790	-2.85852
CASP8	TR20059	1.11427	Plate1	Visit 3	Active	ONC	OID21414	Q14790	-2.85852
CASP8	TR20053	2.29786	Plate1	Visit 3	Active	ONC	OID21414	Q14790	-2.85852
CASP8	TR20073	-0.0824699	Plate1	Visit 3	Active	ONC	OID21414	Q14790	-2.85852
CASP8	TR20074	1.46197	Plate1	Visit 3	Active	ONC	OID21414	Q14790	-2.85852
CASP8	TR20035	1.77525	Plate2	Visit 3	Active	ONC	OID21414	Q14790	-2.42582
CASP8	TR20071	1.29322	Plate2	Visit 3	Active	ONC	OID21414	Q14790	-2.42582
CASP8	TR20006	2.21289	Plate2	Visit 3	Active	ONC	OID21414	Q14790	-2.42582
CASP8	TR20067	1.14744	Plate2	Visit 3	Active	ONC	OID21414	Q14790	-2.42582
CASP8	TR20030	1.24284	Plate2	Visit 3	Active	ONC	OID21414	Q14790	-2.42582
CASP8	TR20046	1.18414	Plate2	Visit 3	Active	ONC	OID21414	Q14790	-2.42582
CASP8	TR20070	1.239	Plate4	Visit 3	Active	ONC	OID21414	Q14790	-2.7629
CASP8	TR20049	1.19073	Plate4	Visit 3	Active	ONC	OID21414	Q14790	-2.7629
CBLN4	TR20115	-0.555325	Plate1	Visit 1	Active	ONC	OID21386	Q9NTU7	-4.36184
CBLN4	TR20054	0.319682	Plate1	Visit 1	Active	ONC	OID21386	Q9NTU7	-4.36184
CBLN4	TR20085	0.388425	Plate1	Visit 1	Active	ONC	OID21386	Q9NTU7	-4.36184
CBLN4	TR20049	0.245491	Plate1	Visit 1	Active	ONC	OID21386	Q9NTU7	-4.36184
CBLN4	TR20116	0.169802	Plate1	Visit 1	Active	ONC	OID21386	Q9NTU7	-4.36184
CBLN4	TR20073	0.124452	Plate1	Visit 1	Active	ONC	OID21386	Q9NTU7	-4.36184
CBLN4	TR20046	0.44514	Plate2	Visit 1	Active	ONC	OID21386	Q9NTU7	-4.25854
CBLN4	TR20008	-1.20479	Plate2	Visit 1	Active	ONC	OID21386	Q9NTU7	-4.25854
CBLN4	TR20051	-0.405781	Plate2	Visit 1	Active	ONC	OID21386	Q9NTU7	-4.25854
CBLN4	TR20053	0.464364	Plate2	Visit 1	Active	ONC	OID21386	Q9NTU7	-4.25854
CBLN4	TR20004	0.140292	Plate2	Visit 1	Active	ONC	OID21386	Q9NTU7	-4.25854
CBLN4	TR20030	0.0041491	Plate2	Visit 1	Active	ONC	OID21386	Q9NTU7	-4.25854
CBLN4	TR20002	0.0290955	Plate2	Visit 1	Active	ONC	OID21386	Q9NTU7	-4.25854
CBLN4	TR20067	-0.922296	Plate2	Visit 1	Active	ONC	OID21386	Q9NTU7	-4.25854
CBLN4	TR20035	0.0538468	Plate2	Visit 1	Active	ONC	OID21386	Q9NTU7	-4.25854
CBLN4	TR20006	0.218323	Plate2	Visit 1	Active	ONC	OID21386	Q9NTU7	-4.25854
CBLN4	TR20112	-0.930044	Plate2	Visit 1	Active	ONC	OID21386	Q9NTU7	-4.25854
CBLN4	TR20059	-0.739262	Plate2	Visit 1	Active	ONC	OID21386	Q9NTU7	-4.25854
CBLN4	TR20089	-0.0259342	Plate4	Visit 1	Active	ONC	OID21386	Q9NTU7	-4.53725
CBLN4	TR20071	0.0332429	Plate4	Visit 1	Active	ONC	OID21386	Q9NTU7	-4.53725
CBLN4	TR20010	0.48635	Plate4	Visit 1	Active	ONC	OID21386	Q9NTU7	-4.53725
CBLN4	TR20070	-0.0733909	Plate4	Visit 1	Active	ONC	OID21386	Q9NTU7	-4.53725
CBLN4	TR20026	0.460513	Plate4	Visit 1	Active	ONC	OID21386	Q9NTU7	-4.53725
CBLN4	TR20097	0.220467	Plate4	Visit 1	Active	ONC	OID21386	Q9NTU7	-4.53725
CBLN4	TR20074	-0.0877239	Plate4	Visit 1	Active	ONC	OID21386	Q9NTU7	-4.53725
CBLN4	TR20110	0.132058	Plate4	Visit 1	Active	ONC	OID21386	Q9NTU7	-4.53725
CBLN4	TR20100	-0.233582	Plate4	Visit 1	Active	ONC	OID21386	Q9NTU7	-4.53725
CBLN4	TR20010	0.196937	Plate1	Visit 3	Active	ONC	OID21386	Q9NTU7	-4.36184
CBLN4	TR20085	0.147032	Plate1	Visit 3	Active	ONC	OID21386	Q9NTU7	-4.36184
CBLN4	TR20004	0.44768	Plate1	Visit 3	Active	ONC	OID21386	Q9NTU7	-4.36184
CBLN4	TR20054	0.510899	Plate1	Visit 3	Active	ONC	OID21386	Q9NTU7	-4.36184
CBLN4	TR20008	-0.180931	Plate1	Visit 3	Active	ONC	OID21386	Q9NTU7	-4.36184
CBLN4	TR20002	0.258829	Plate1	Visit 3	Active	ONC	OID21386	Q9NTU7	-4.36184
CBLN4	TR20059	-0.558606	Plate1	Visit 3	Active	ONC	OID21386	Q9NTU7	-4.36184
CBLN4	TR20053	0.461131	Plate1	Visit 3	Active	ONC	OID21386	Q9NTU7	-4.36184
CBLN4	TR20073	-1.16207	Plate1	Visit 3	Active	ONC	OID21386	Q9NTU7	-4.36184
CBLN4	TR20074	-0.500871	Plate1	Visit 3	Active	ONC	OID21386	Q9NTU7	-4.36184
CBLN4	TR20035	-0.0189696	Plate2	Visit 3	Active	ONC	OID21386	Q9NTU7	-4.25854
CBLN4	TR20071	0.123551	Plate2	Visit 3	Active	ONC	OID21386	Q9NTU7	-4.25854
CBLN4	TR20006	0.266461	Plate2	Visit 3	Active	ONC	OID21386	Q9NTU7	-4.25854
CBLN4	TR20067	-0.343068	Plate2	Visit 3	Active	ONC	OID21386	Q9NTU7	-4.25854
CBLN4	TR20030	0.0321969	Plate2	Visit 3	Active	ONC	OID21386	Q9NTU7	-4.25854
CBLN4	TR20046	0.490633	Plate2	Visit 3	Active	ONC	OID21386	Q9NTU7	-4.25854
CBLN4	TR20070	0.132054	Plate4	Visit 3	Active	ONC	OID21386	Q9NTU7	-4.53725
CBLN4	TR20049	0.0428722	Plate4	Visit 3	Active	ONC	OID21386	Q9NTU7	-4.53725
CCL8	TR20115	-3.58402	Plate1	Visit 1	Active	ONC	OID21466	P80075	-11.3298
CCL8	TR20054	-4.30254	Plate1	Visit 1	Active	ONC	OID21466	P80075	-11.3298
CCL8	TR20085	-3.14144	Plate1	Visit 1	Active	ONC	OID21466	P80075	-11.3298
CCL8	TR20049	-3.29954	Plate1	Visit 1	Active	ONC	OID21466	P80075	-11.3298
CCL8	TR20116	-3.55602	Plate1	Visit 1	Active	ONC	OID21466	P80075	-11.3298
CCL8	TR20073	-3.14329	Plate1	Visit 1	Active	ONC	OID21466	P80075	-11.3298
CCL8	TR20046	-3.03728	Plate2	Visit 1	Active	ONC	OID21466	P80075	-11.3567
CCL8	TR20008	-3.72056	Plate2	Visit 1	Active	ONC	OID21466	P80075	-11.3567
CCL8	TR20051	-3.22991	Plate2	Visit 1	Active	ONC	OID21466	P80075	-11.3567
CCL8	TR20053	-3.47939	Plate2	Visit 1	Active	ONC	OID21466	P80075	-11.3567
CCL8	TR20004	-3.37802	Plate2	Visit 1	Active	ONC	OID21466	P80075	-11.3567
CCL8	TR20030	-3.05774	Plate2	Visit 1	Active	ONC	OID21466	P80075	-11.3567
CCL8	TR20002	-3.0117	Plate2	Visit 1	Active	ONC	OID21466	P80075	-11.3567
CCL8	TR20067	-4.62463	Plate2	Visit 1	Active	ONC	OID21466	P80075	-11.3567
CCL8	TR20035	-4.4828	Plate2	Visit 1	Active	ONC	OID21466	P80075	-11.3567
CCL8	TR20006	-4.52057	Plate2	Visit 1	Active	ONC	OID21466	P80075	-11.3567
CCL8	TR20112	-4.28501	Plate2	Visit 1	Active	ONC	OID21466	P80075	-11.3567
CCL8	TR20059	-3.91987	Plate2	Visit 1	Active	ONC	OID21466	P80075	-11.3567
CCL8	TR20089	-4.16364	Plate4	Visit 1	Active	ONC	OID21466	P80075	-11.6131
CCL8	TR20071	-2.82223	Plate4	Visit 1	Active	ONC	OID21466	P80075	-11.6131
CCL8	TR20010	-3.19001	Plate4	Visit 1	Active	ONC	OID21466	P80075	-11.6131
CCL8	TR20070	-3.81543	Plate4	Visit 1	Active	ONC	OID21466	P80075	-11.6131
CCL8	TR20026	-3.85726	Plate4	Visit 1	Active	ONC	OID21466	P80075	-11.6131
CCL8	TR20097	-2.93266	Plate4	Visit 1	Active	ONC	OID21466	P80075	-11.6131
CCL8	TR20074	-3.88744	Plate4	Visit 1	Active	ONC	OID21466	P80075	-11.6131
CCL8	TR20110	-4.05021	Plate4	Visit 1	Active	ONC	OID21466	P80075	-11.6131
CCL8	TR20100	-3.25285	Plate4	Visit 1	Active	ONC	OID21466	P80075	-11.6131
CCL8	TR20010	-3.60924	Plate1	Visit 3	Active	ONC	OID21466	P80075	-11.3298
CCL8	TR20085	-3.78364	Plate1	Visit 3	Active	ONC	OID21466	P80075	-11.3298
CCL8	TR20004	-3.29265	Plate1	Visit 3	Active	ONC	OID21466	P80075	-11.3298
CCL8	TR20054	-4.07419	Plate1	Visit 3	Active	ONC	OID21466	P80075	-11.3298
CCL8	TR20008	-3.43557	Plate1	Visit 3	Active	ONC	OID21466	P80075	-11.3298
CCL8	TR20002	-3.73857	Plate1	Visit 3	Active	ONC	OID21466	P80075	-11.3298
CCL8	TR20059	-3.82174	Plate1	Visit 3	Active	ONC	OID21466	P80075	-11.3298
CCL8	TR20053	-3.05946	Plate1	Visit 3	Active	ONC	OID21466	P80075	-11.3298
CCL8	TR20073	-3.92544	Plate1	Visit 3	Active	ONC	OID21466	P80075	-11.3298
CCL8	TR20074	-4.8634	Plate1	Visit 3	Active	ONC	OID21466	P80075	-11.3298
CCL8	TR20035	-4.56978	Plate2	Visit 3	Active	ONC	OID21466	P80075	-11.3567
CCL8	TR20071	-3.34004	Plate2	Visit 3	Active	ONC	OID21466	P80075	-11.3567
CCL8	TR20006	-4.27753	Plate2	Visit 3	Active	ONC	OID21466	P80075	-11.3567
CCL8	TR20067	-4.05298	Plate2	Visit 3	Active	ONC	OID21466	P80075	-11.3567
CCL8	TR20030	-2.85377	Plate2	Visit 3	Active	ONC	OID21466	P80075	-11.3567
CCL8	TR20046	-3.7188	Plate2	Visit 3	Active	ONC	OID21466	P80075	-11.3567
CCL8	TR20070	-3.53427	Plate4	Visit 3	Active	ONC	OID21466	P80075	-11.6131
CCL8	TR20049	-3.85309	Plate4	Visit 3	Active	ONC	OID21466	P80075	-11.6131
CCN1	TR20115	-0.0495056	Plate1	Visit 1	Active	ONC	OID21368	O00622	-7.6923
CCN1	TR20054	0.30157	Plate1	Visit 1	Active	ONC	OID21368	O00622	-7.6923
CCN1	TR20085	1.09651	Plate1	Visit 1	Active	ONC	OID21368	O00622	-7.6923
CCN1	TR20049	1.417	Plate1	Visit 1	Active	ONC	OID21368	O00622	-7.6923
CCN1	TR20116	0.516335	Plate1	Visit 1	Active	ONC	OID21368	O00622	-7.6923
CCN1	TR20073	1.15238	Plate1	Visit 1	Active	ONC	OID21368	O00622	-7.6923
CCN1	TR20046	0.947562	Plate2	Visit 1	Active	ONC	OID21368	O00622	-7.17987
CCN1	TR20008	-0.0966306	Plate2	Visit 1	Active	ONC	OID21368	O00622	-7.17987
CCN1	TR20051	0.609685	Plate2	Visit 1	Active	ONC	OID21368	O00622	-7.17987
CCN1	TR20053	0.591341	Plate2	Visit 1	Active	ONC	OID21368	O00622	-7.17987
CCN1	TR20004	-0.330346	Plate2	Visit 1	Active	ONC	OID21368	O00622	-7.17987
CCN1	TR20030	0.0262573	Plate2	Visit 1	Active	ONC	OID21368	O00622	-7.17987
CCN1	TR20002	0.405405	Plate2	Visit 1	Active	ONC	OID21368	O00622	-7.17987
CCN1	TR20067	-0.14589	Plate2	Visit 1	Active	ONC	OID21368	O00622	-7.17987
CCN1	TR20035	1.19584	Plate2	Visit 1	Active	ONC	OID21368	O00622	-7.17987
CCN1	TR20006	-0.681054	Plate2	Visit 1	Active	ONC	OID21368	O00622	-7.17987
CCN1	TR20112	-1.23417	Plate2	Visit 1	Active	ONC	OID21368	O00622	-7.17987
CCN1	TR20059	-0.422484	Plate2	Visit 1	Active	ONC	OID21368	O00622	-7.17987
CCN1	TR20089	0.0403827	Plate4	Visit 1	Active	ONC	OID21368	O00622	-7.96142
CCN1	TR20071	1.43464	Plate4	Visit 1	Active	ONC	OID21368	O00622	-7.96142
CCN1	TR20010	2.06	Plate4	Visit 1	Active	ONC	OID21368	O00622	-7.96142
CCN1	TR20070	0.429553	Plate4	Visit 1	Active	ONC	OID21368	O00622	-7.96142
CCN1	TR20026	1.45345	Plate4	Visit 1	Active	ONC	OID21368	O00622	-7.96142
CCN1	TR20097	0.883341	Plate4	Visit 1	Active	ONC	OID21368	O00622	-7.96142
CCN1	TR20074	1.29148	Plate4	Visit 1	Active	ONC	OID21368	O00622	-7.96142
CCN1	TR20110	-0.0202028	Plate4	Visit 1	Active	ONC	OID21368	O00622	-7.96142
CCN1	TR20100	1.40924	Plate4	Visit 1	Active	ONC	OID21368	O00622	-7.96142
CCN1	TR20010	1.34004	Plate1	Visit 3	Active	ONC	OID21368	O00622	-7.6923
CCN1	TR20085	-0.32148	Plate1	Visit 3	Active	ONC	OID21368	O00622	-7.6923
CCN1	TR20004	0.769828	Plate1	Visit 3	Active	ONC	OID21368	O00622	-7.6923
CCN1	TR20054	1.31576	Plate1	Visit 3	Active	ONC	OID21368	O00622	-7.6923
CCN1	TR20008	0.97673	Plate1	Visit 3	Active	ONC	OID21368	O00622	-7.6923
CCN1	TR20002	1.25468	Plate1	Visit 3	Active	ONC	OID21368	O00622	-7.6923
CCN1	TR20059	0.318059	Plate1	Visit 3	Active	ONC	OID21368	O00622	-7.6923
CCN1	TR20053	1.07931	Plate1	Visit 3	Active	ONC	OID21368	O00622	-7.6923
CCN1	TR20073	0.212227	Plate1	Visit 3	Active	ONC	OID21368	O00622	-7.6923
CCN1	TR20074	1.16749	Plate1	Visit 3	Active	ONC	OID21368	O00622	-7.6923
CCN1	TR20035	1.68108	Plate2	Visit 3	Active	ONC	OID21368	O00622	-7.17987
CCN1	TR20071	1.07928	Plate2	Visit 3	Active	ONC	OID21368	O00622	-7.17987
CCN1	TR20006	0.247572	Plate2	Visit 3	Active	ONC	OID21368	O00622	-7.17987
CCN1	TR20067	0.429083	Plate2	Visit 3	Active	ONC	OID21368	O00622	-7.17987
CCN1	TR20030	0.517917	Plate2	Visit 3	Active	ONC	OID21368	O00622	-7.17987
CCN1	TR20046	0.871761	Plate2	Visit 3	Active	ONC	OID21368	O00622	-7.17987
CCN1	TR20070	1.00604	Plate4	Visit 3	Active	ONC	OID21368	O00622	-7.96142
CCN1	TR20049	1.73154	Plate4	Visit 3	Active	ONC	OID21368	O00622	-7.96142
CCT5	TR20115	-0.484926	Plate1	Visit 1	Active	ONC	OID21200	P48643	-0.131406
CCT5	TR20054	0.277048	Plate1	Visit 1	Active	ONC	OID21200	P48643	-0.131406
CCT5	TR20085	0.100667	Plate1	Visit 1	Active	ONC	OID21200	P48643	-0.131406
CCT5	TR20049	0.302135	Plate1	Visit 1	Active	ONC	OID21200	P48643	-0.131406
CCT5	TR20116	-0.011645	Plate1	Visit 1	Active	ONC	OID21200	P48643	-0.131406
CCT5	TR20073	0.160145	Plate1	Visit 1	Active	ONC	OID21200	P48643	-0.131406
CCT5	TR20046	-0.408902	Plate2	Visit 1	Active	ONC	OID21200	P48643	-0.583985
CCT5	TR20008	0.191149	Plate2	Visit 1	Active	ONC	OID21200	P48643	-0.583985
CCT5	TR20051	-0.383513	Plate2	Visit 1	Active	ONC	OID21200	P48643	-0.583985
CCT5	TR20053	0.115855	Plate2	Visit 1	Active	ONC	OID21200	P48643	-0.583985
CCT5	TR20004	-0.174536	Plate2	Visit 1	Active	ONC	OID21200	P48643	-0.583985
CCT5	TR20030	-0.0829034	Plate2	Visit 1	Active	ONC	OID21200	P48643	-0.583985
CCT5	TR20002	-0.390238	Plate2	Visit 1	Active	ONC	OID21200	P48643	-0.583985
CCT5	TR20067	0.0521504	Plate2	Visit 1	Active	ONC	OID21200	P48643	-0.583985
CCT5	TR20035	-0.513483	Plate2	Visit 1	Active	ONC	OID21200	P48643	-0.583985
CCT5	TR20006	-0.0205562	Plate2	Visit 1	Active	ONC	OID21200	P48643	-0.583985
CCT5	TR20112	-0.800914	Plate2	Visit 1	Active	ONC	OID21200	P48643	-0.583985
CCT5	TR20059	-0.642082	Plate2	Visit 1	Active	ONC	OID21200	P48643	-0.583985
CCT5	TR20089	-0.0151988	Plate4	Visit 1	Active	ONC	OID21200	P48643	-0.0792368
CCT5	TR20071	0.580831	Plate4	Visit 1	Active	ONC	OID21200	P48643	-0.0792368
CCT5	TR20010	0.146172	Plate4	Visit 1	Active	ONC	OID21200	P48643	-0.0792368
CCT5	TR20070	0.328339	Plate4	Visit 1	Active	ONC	OID21200	P48643	-0.0792368
CCT5	TR20026	-0.0487711	Plate4	Visit 1	Active	ONC	OID21200	P48643	-0.0792368
CCT5	TR20097	0.85963	Plate4	Visit 1	Active	ONC	OID21200	P48643	-0.0792368
CCT5	TR20074	0.224716	Plate4	Visit 1	Active	ONC	OID21200	P48643	-0.0792368
CCT5	TR20110	-0.1671	Plate4	Visit 1	Active	ONC	OID21200	P48643	-0.0792368
CCT5	TR20100	0.29224	Plate4	Visit 1	Active	ONC	OID21200	P48643	-0.0792368
CCT5	TR20010	0.178627	Plate1	Visit 3	Active	ONC	OID21200	P48643	-0.131406
CCT5	TR20085	-0.254204	Plate1	Visit 3	Active	ONC	OID21200	P48643	-0.131406
CCT5	TR20004	0.0944237	Plate1	Visit 3	Active	ONC	OID21200	P48643	-0.131406
CCT5	TR20054	0.0525696	Plate1	Visit 3	Active	ONC	OID21200	P48643	-0.131406
CCT5	TR20008	0.285575	Plate1	Visit 3	Active	ONC	OID21200	P48643	-0.131406
CCT5	TR20002	0.202308	Plate1	Visit 3	Active	ONC	OID21200	P48643	-0.131406
CCT5	TR20059	0.111144	Plate1	Visit 3	Active	ONC	OID21200	P48643	-0.131406
CCT5	TR20053	0.779373	Plate1	Visit 3	Active	ONC	OID21200	P48643	-0.131406
CCT5	TR20073	-0.394485	Plate1	Visit 3	Active	ONC	OID21200	P48643	-0.131406
CCT5	TR20074	-0.971552	Plate1	Visit 3	Active	ONC	OID21200	P48643	-0.131406
CCT5	TR20035	-0.107861	Plate2	Visit 3	Active	ONC	OID21200	P48643	-0.583985
CCT5	TR20071	-0.590013	Plate2	Visit 3	Active	ONC	OID21200	P48643	-0.583985
CCT5	TR20006	-0.023919	Plate2	Visit 3	Active	ONC	OID21200	P48643	-0.583985
CCT5	TR20067	-0.226711	Plate2	Visit 3	Active	ONC	OID21200	P48643	-0.583985
CCT5	TR20030	0.0695132	Plate2	Visit 3	Active	ONC	OID21200	P48643	-0.583985
CCT5	TR20046	-0.921929	Plate2	Visit 3	Active	ONC	OID21200	P48643	-0.583985
CCT5	TR20070	-0.0747334	Plate4	Visit 3	Active	ONC	OID21200	P48643	-0.0792368
CCT5	TR20049	-0.100319	Plate4	Visit 3	Active	ONC	OID21200	P48643	-0.0792368
CD1C	TR20115	-1.81279	Plate1	Visit 1	Active	ONC	OID21483	P29017	-4.18905
CD1C	TR20054	-0.331765	Plate1	Visit 1	Active	ONC	OID21483	P29017	-4.18905
CD1C	TR20085	-0.231801	Plate1	Visit 1	Active	ONC	OID21483	P29017	-4.18905
CD1C	TR20049	0.265499	Plate1	Visit 1	Active	ONC	OID21483	P29017	-4.18905
CD1C	TR20116	-0.651749	Plate1	Visit 1	Active	ONC	OID21483	P29017	-4.18905
CD1C	TR20073	0.0913128	Plate1	Visit 1	Active	ONC	OID21483	P29017	-4.18905
CD1C	TR20046	0.46699	Plate2	Visit 1	Active	ONC	OID21483	P29017	-4.33801
CD1C	TR20008	-1.54595	Plate2	Visit 1	Active	ONC	OID21483	P29017	-4.33801
CD1C	TR20051	-0.692177	Plate2	Visit 1	Active	ONC	OID21483	P29017	-4.33801
CD1C	TR20053	0.0103911	Plate2	Visit 1	Active	ONC	OID21483	P29017	-4.33801
CD1C	TR20004	-0.862549	Plate2	Visit 1	Active	ONC	OID21483	P29017	-4.33801
CD1C	TR20030	-0.197	Plate2	Visit 1	Active	ONC	OID21483	P29017	-4.33801
CD1C	TR20002	-0.510306	Plate2	Visit 1	Active	ONC	OID21483	P29017	-4.33801
CD1C	TR20067	-0.781686	Plate2	Visit 1	Active	ONC	OID21483	P29017	-4.33801
CD1C	TR20035	-0.184608	Plate2	Visit 1	Active	ONC	OID21483	P29017	-4.33801
CD1C	TR20006	-2.04167	Plate2	Visit 1	Active	ONC	OID21483	P29017	-4.33801
CD1C	TR20112	-0.406997	Plate2	Visit 1	Active	ONC	OID21483	P29017	-4.33801
CD1C	TR20059	-0.554682	Plate2	Visit 1	Active	ONC	OID21483	P29017	-4.33801
CD1C	TR20089	-0.392227	Plate4	Visit 1	Active	ONC	OID21483	P29017	-4.41787
CD1C	TR20071	-0.0518066	Plate4	Visit 1	Active	ONC	OID21483	P29017	-4.41787
CD1C	TR20010	-0.0822899	Plate4	Visit 1	Active	ONC	OID21483	P29017	-4.41787
CD1C	TR20070	-0.466451	Plate4	Visit 1	Active	ONC	OID21483	P29017	-4.41787
CD1C	TR20026	-0.0652795	Plate4	Visit 1	Active	ONC	OID21483	P29017	-4.41787
CD1C	TR20097	-0.108623	Plate4	Visit 1	Active	ONC	OID21483	P29017	-4.41787
CD1C	TR20074	-0.0682605	Plate4	Visit 1	Active	ONC	OID21483	P29017	-4.41787
CD1C	TR20110	-0.00249156	Plate4	Visit 1	Active	ONC	OID21483	P29017	-4.41787
CD1C	TR20100	-0.1355	Plate4	Visit 1	Active	ONC	OID21483	P29017	-4.41787
CD1C	TR20010	-0.247229	Plate1	Visit 3	Active	ONC	OID21483	P29017	-4.18905
CD1C	TR20085	-0.618563	Plate1	Visit 3	Active	ONC	OID21483	P29017	-4.18905
CD1C	TR20004	-0.711309	Plate1	Visit 3	Active	ONC	OID21483	P29017	-4.18905
CD1C	TR20054	0.029386	Plate1	Visit 3	Active	ONC	OID21483	P29017	-4.18905
CD1C	TR20008	0.044745	Plate1	Visit 3	Active	ONC	OID21483	P29017	-4.18905
CD1C	TR20002	-0.229308	Plate1	Visit 3	Active	ONC	OID21483	P29017	-4.18905
CD1C	TR20059	-0.288493	Plate1	Visit 3	Active	ONC	OID21483	P29017	-4.18905
CD1C	TR20053	0.293018	Plate1	Visit 3	Active	ONC	OID21483	P29017	-4.18905
CD1C	TR20073	-0.811991	Plate1	Visit 3	Active	ONC	OID21483	P29017	-4.18905
CD1C	TR20074	-0.595312	Plate1	Visit 3	Active	ONC	OID21483	P29017	-4.18905
CD1C	TR20035	-3.27161	Plate2	Visit 3	Active	ONC	OID21483	P29017	-4.33801
CD1C	TR20071	-0.174097	Plate2	Visit 3	Active	ONC	OID21483	P29017	-4.33801
CD1C	TR20006	-0.767784	Plate2	Visit 3	Active	ONC	OID21483	P29017	-4.33801
CD1C	TR20067	-0.441857	Plate2	Visit 3	Active	ONC	OID21483	P29017	-4.33801
CD1C	TR20030	0.309524	Plate2	Visit 3	Active	ONC	OID21483	P29017	-4.33801
CD1C	TR20046	0.460274	Plate2	Visit 3	Active	ONC	OID21483	P29017	-4.33801
CD1C	TR20070	-0.0535524	Plate4	Visit 3	Active	ONC	OID21483	P29017	-4.41787
CD1C	TR20049	-0.134031	Plate4	Visit 3	Active	ONC	OID21483	P29017	-4.41787
CD207	TR20115	0.667264	Plate1	Visit 1	Active	ONC	OID21298	Q9UJ71	-2.98408
CD207	TR20054	-0.11933	Plate1	Visit 1	Active	ONC	OID21298	Q9UJ71	-2.98408
CD207	TR20085	0.253016	Plate1	Visit 1	Active	ONC	OID21298	Q9UJ71	-2.98408
CD207	TR20049	-0.0206646	Plate1	Visit 1	Active	ONC	OID21298	Q9UJ71	-2.98408
CD207	TR20116	-0.320691	Plate1	Visit 1	Active	ONC	OID21298	Q9UJ71	-2.98408
CD207	TR20073	-0.577379	Plate1	Visit 1	Active	ONC	OID21298	Q9UJ71	-2.98408
CD207	TR20046	-0.335993	Plate2	Visit 1	Active	ONC	OID21298	Q9UJ71	-2.80658
CD207	TR20008	-3.37045	Plate2	Visit 1	Active	ONC	OID21298	Q9UJ71	-2.80658
CD207	TR20051	-0.35398	Plate2	Visit 1	Active	ONC	OID21298	Q9UJ71	-2.80658
CD207	TR20053	0.755483	Plate2	Visit 1	Active	ONC	OID21298	Q9UJ71	-2.80658
CD207	TR20004	0.394529	Plate2	Visit 1	Active	ONC	OID21298	Q9UJ71	-2.80658
CD207	TR20030	1.58318	Plate2	Visit 1	Active	ONC	OID21298	Q9UJ71	-2.80658
CD207	TR20002	0.151722	Plate2	Visit 1	Active	ONC	OID21298	Q9UJ71	-2.80658
CD207	TR20067	-0.0650027	Plate2	Visit 1	Active	ONC	OID21298	Q9UJ71	-2.80658
CD207	TR20035	0.00180587	Plate2	Visit 1	Active	ONC	OID21298	Q9UJ71	-2.80658
CD207	TR20006	-0.340808	Plate2	Visit 1	Active	ONC	OID21298	Q9UJ71	-2.80658
CD207	TR20112	-0.320409	Plate2	Visit 1	Active	ONC	OID21298	Q9UJ71	-2.80658
CD207	TR20059	-0.382645	Plate2	Visit 1	Active	ONC	OID21298	Q9UJ71	-2.80658
CD207	TR20089	1.43733	Plate4	Visit 1	Active	ONC	OID21298	Q9UJ71	-2.94509
CD207	TR20071	0.525932	Plate4	Visit 1	Active	ONC	OID21298	Q9UJ71	-2.94509
CD207	TR20010	0.450705	Plate4	Visit 1	Active	ONC	OID21298	Q9UJ71	-2.94509
CD207	TR20070	0.175884	Plate4	Visit 1	Active	ONC	OID21298	Q9UJ71	-2.94509
CD207	TR20026	0.885271	Plate4	Visit 1	Active	ONC	OID21298	Q9UJ71	-2.94509
CD207	TR20097	0.603685	Plate4	Visit 1	Active	ONC	OID21298	Q9UJ71	-2.94509
CD207	TR20074	-0.506936	Plate4	Visit 1	Active	ONC	OID21298	Q9UJ71	-2.94509
CD207	TR20110	0.749029	Plate4	Visit 1	Active	ONC	OID21298	Q9UJ71	-2.94509
CD207	TR20100	1.06756	Plate4	Visit 1	Active	ONC	OID21298	Q9UJ71	-2.94509
CD207	TR20010	-0.480904	Plate1	Visit 3	Active	ONC	OID21298	Q9UJ71	-2.98408
CD207	TR20085	-0.321923	Plate1	Visit 3	Active	ONC	OID21298	Q9UJ71	-2.98408
CD207	TR20004	0.936133	Plate1	Visit 3	Active	ONC	OID21298	Q9UJ71	-2.98408
CD207	TR20054	0.248101	Plate1	Visit 3	Active	ONC	OID21298	Q9UJ71	-2.98408
CD207	TR20008	-2.94212	Plate1	Visit 3	Active	ONC	OID21298	Q9UJ71	-2.98408
CD207	TR20002	0.449909	Plate1	Visit 3	Active	ONC	OID21298	Q9UJ71	-2.98408
CD207	TR20059	-0.0174102	Plate1	Visit 3	Active	ONC	OID21298	Q9UJ71	-2.98408
CD207	TR20053	0.875403	Plate1	Visit 3	Active	ONC	OID21298	Q9UJ71	-2.98408
CD207	TR20073	-0.940373	Plate1	Visit 3	Active	ONC	OID21298	Q9UJ71	-2.98408
CD207	TR20074	-1.0049	Plate1	Visit 3	Active	ONC	OID21298	Q9UJ71	-2.98408
CD207	TR20035	-0.14859	Plate2	Visit 3	Active	ONC	OID21298	Q9UJ71	-2.80658
CD207	TR20071	0.194085	Plate2	Visit 3	Active	ONC	OID21298	Q9UJ71	-2.80658
CD207	TR20006	0.0476036	Plate2	Visit 3	Active	ONC	OID21298	Q9UJ71	-2.80658
CD207	TR20067	-0.10476	Plate2	Visit 3	Active	ONC	OID21298	Q9UJ71	-2.80658
CD207	TR20030	1.82631	Plate2	Visit 3	Active	ONC	OID21298	Q9UJ71	-2.80658
CD207	TR20046	0.189212	Plate2	Visit 3	Active	ONC	OID21298	Q9UJ71	-2.80658
CD207	TR20070	0.500449	Plate4	Visit 3	Active	ONC	OID21298	Q9UJ71	-2.94509
CD207	TR20049	0.798839	Plate4	Visit 3	Active	ONC	OID21298	Q9UJ71	-2.94509
CD27	TR20115	-0.768528	Plate1	Visit 1	Active	ONC	OID21527	P26842	-4.67971
CD27	TR20054	0.0444131	Plate1	Visit 1	Active	ONC	OID21527	P26842	-4.67971
CD27	TR20085	0.548128	Plate1	Visit 1	Active	ONC	OID21527	P26842	-4.67971
CD27	TR20049	1.02099	Plate1	Visit 1	Active	ONC	OID21527	P26842	-4.67971
CD27	TR20116	0.0480445	Plate1	Visit 1	Active	ONC	OID21527	P26842	-4.67971
CD27	TR20073	1.12068	Plate1	Visit 1	Active	ONC	OID21527	P26842	-4.67971
CD27	TR20046	0.190595	Plate2	Visit 1	Active	ONC	OID21527	P26842	-5.85323
CD27	TR20008	-0.693726	Plate2	Visit 1	Active	ONC	OID21527	P26842	-5.85323
CD27	TR20051	0.783292	Plate2	Visit 1	Active	ONC	OID21527	P26842	-5.85323
CD27	TR20053	0.943837	Plate2	Visit 1	Active	ONC	OID21527	P26842	-5.85323
CD27	TR20004	0.421233	Plate2	Visit 1	Active	ONC	OID21527	P26842	-5.85323
CD27	TR20030	0.77583	Plate2	Visit 1	Active	ONC	OID21527	P26842	-5.85323
CD27	TR20002	1.05996	Plate2	Visit 1	Active	ONC	OID21527	P26842	-5.85323
CD27	TR20067	0.921904	Plate2	Visit 1	Active	ONC	OID21527	P26842	-5.85323
CD27	TR20035	0.810677	Plate2	Visit 1	Active	ONC	OID21527	P26842	-5.85323
CD27	TR20006	-0.409791	Plate2	Visit 1	Active	ONC	OID21527	P26842	-5.85323
CD27	TR20112	0.747567	Plate2	Visit 1	Active	ONC	OID21527	P26842	-5.85323
CD27	TR20059	-0.050902	Plate2	Visit 1	Active	ONC	OID21527	P26842	-5.85323
CD27	TR20089	0.842493	Plate4	Visit 1	Active	ONC	OID21527	P26842	-5.32831
CD27	TR20071	0.335447	Plate4	Visit 1	Active	ONC	OID21527	P26842	-5.32831
CD27	TR20010	1.43092	Plate4	Visit 1	Active	ONC	OID21527	P26842	-5.32831
CD27	TR20070	0.737758	Plate4	Visit 1	Active	ONC	OID21527	P26842	-5.32831
CD27	TR20026	0.897241	Plate4	Visit 1	Active	ONC	OID21527	P26842	-5.32831
CD27	TR20097	1.28707	Plate4	Visit 1	Active	ONC	OID21527	P26842	-5.32831
CD27	TR20074	1.10164	Plate4	Visit 1	Active	ONC	OID21527	P26842	-5.32831
CD27	TR20110	1.30579	Plate4	Visit 1	Active	ONC	OID21527	P26842	-5.32831
CD27	TR20100	0.467362	Plate4	Visit 1	Active	ONC	OID21527	P26842	-5.32831
CD27	TR20010	1.33284	Plate1	Visit 3	Active	ONC	OID21527	P26842	-4.67971
CD27	TR20085	0.293223	Plate1	Visit 3	Active	ONC	OID21527	P26842	-4.67971
CD27	TR20004	0.532367	Plate1	Visit 3	Active	ONC	OID21527	P26842	-4.67971
CD27	TR20054	0.184977	Plate1	Visit 3	Active	ONC	OID21527	P26842	-4.67971
CD27	TR20008	1.02533	Plate1	Visit 3	Active	ONC	OID21527	P26842	-4.67971
CD27	TR20002	0.695657	Plate1	Visit 3	Active	ONC	OID21527	P26842	-4.67971
CD27	TR20059	0.11556	Plate1	Visit 3	Active	ONC	OID21527	P26842	-4.67971
CD27	TR20053	1.52461	Plate1	Visit 3	Active	ONC	OID21527	P26842	-4.67971
CD27	TR20073	0.209717	Plate1	Visit 3	Active	ONC	OID21527	P26842	-4.67971
CD27	TR20074	0.935878	Plate1	Visit 3	Active	ONC	OID21527	P26842	-4.67971
CD27	TR20035	-3.18573	Plate2	Visit 3	Active	ONC	OID21527	P26842	-5.85323
CD27	TR20071	0.546809	Plate2	Visit 3	Active	ONC	OID21527	P26842	-5.85323
CD27	TR20006	0.957006	Plate2	Visit 3	Active	ONC	OID21527	P26842	-5.85323
CD27	TR20067	1.53981	Plate2	Visit 3	Active	ONC	OID21527	P26842	-5.85323
CD27	TR20030	1.59218	Plate2	Visit 3	Active	ONC	OID21527	P26842	-5.85323
CD27	TR20046	0.00829333	Plate2	Visit 3	Active	ONC	OID21527	P26842	-5.85323
CD27	TR20070	1.19524	Plate4	Visit 3	Active	ONC	OID21527	P26842	-5.32831
CD27	TR20049	0.1416	Plate4	Visit 3	Active	ONC	OID21527	P26842	-5.32831
CD28	TR20115	-0.00412289	Plate1	Visit 1	Active	ONC	OID21265	P10747	-1.43113
CD28	TR20054	0.119718	Plate1	Visit 1	Active	ONC	OID21265	P10747	-1.43113
CD28	TR20085	0.36374	Plate1	Visit 1	Active	ONC	OID21265	P10747	-1.43113
CD28	TR20049	0.0949034	Plate1	Visit 1	Active	ONC	OID21265	P10747	-1.43113
CD28	TR20116	0.329077	Plate1	Visit 1	Active	ONC	OID21265	P10747	-1.43113
CD28	TR20073	1.03297	Plate1	Visit 1	Active	ONC	OID21265	P10747	-1.43113
CD28	TR20046	0.260562	Plate2	Visit 1	Active	ONC	OID21265	P10747	-2.15479
CD28	TR20008	-0.897515	Plate2	Visit 1	Active	ONC	OID21265	P10747	-2.15479
CD28	TR20051	0.0423192	Plate2	Visit 1	Active	ONC	OID21265	P10747	-2.15479
CD28	TR20053	-0.0832093	Plate2	Visit 1	Active	ONC	OID21265	P10747	-2.15479
CD28	TR20004	0.352004	Plate2	Visit 1	Active	ONC	OID21265	P10747	-2.15479
CD28	TR20030	0.298766	Plate2	Visit 1	Active	ONC	OID21265	P10747	-2.15479
CD28	TR20002	-0.14803	Plate2	Visit 1	Active	ONC	OID21265	P10747	-2.15479
CD28	TR20067	-0.226773	Plate2	Visit 1	Active	ONC	OID21265	P10747	-2.15479
CD28	TR20035	0.336414	Plate2	Visit 1	Active	ONC	OID21265	P10747	-2.15479
CD28	TR20006	0.183305	Plate2	Visit 1	Active	ONC	OID21265	P10747	-2.15479
CD28	TR20112	-0.492503	Plate2	Visit 1	Active	ONC	OID21265	P10747	-2.15479
CD28	TR20059	-0.533807	Plate2	Visit 1	Active	ONC	OID21265	P10747	-2.15479
CD28	TR20089	0.0989785	Plate4	Visit 1	Active	ONC	OID21265	P10747	-1.97752
CD28	TR20071	0.406104	Plate4	Visit 1	Active	ONC	OID21265	P10747	-1.97752
CD28	TR20010	1.12068	Plate4	Visit 1	Active	ONC	OID21265	P10747	-1.97752
CD28	TR20070	-0.0506059	Plate4	Visit 1	Active	ONC	OID21265	P10747	-1.97752
CD28	TR20026	-0.0231952	Plate4	Visit 1	Active	ONC	OID21265	P10747	-1.97752
CD28	TR20097	0.33579	Plate4	Visit 1	Active	ONC	OID21265	P10747	-1.97752
CD28	TR20074	0.0707353	Plate4	Visit 1	Active	ONC	OID21265	P10747	-1.97752
CD28	TR20110	-0.0561618	Plate4	Visit 1	Active	ONC	OID21265	P10747	-1.97752
CD28	TR20100	0.0585902	Plate4	Visit 1	Active	ONC	OID21265	P10747	-1.97752
CD28	TR20010	1.03337	Plate1	Visit 3	Active	ONC	OID21265	P10747	-1.43113
CD28	TR20085	0.0649975	Plate1	Visit 3	Active	ONC	OID21265	P10747	-1.43113
CD28	TR20004	1.06082	Plate1	Visit 3	Active	ONC	OID21265	P10747	-1.43113
CD28	TR20054	0.266251	Plate1	Visit 3	Active	ONC	OID21265	P10747	-1.43113
CD28	TR20008	-0.24103	Plate1	Visit 3	Active	ONC	OID21265	P10747	-1.43113
CD28	TR20002	0.490509	Plate1	Visit 3	Active	ONC	OID21265	P10747	-1.43113
CD28	TR20059	0.177422	Plate1	Visit 3	Active	ONC	OID21265	P10747	-1.43113
CD28	TR20053	0.417495	Plate1	Visit 3	Active	ONC	OID21265	P10747	-1.43113
CD28	TR20073	0.30968	Plate1	Visit 3	Active	ONC	OID21265	P10747	-1.43113
CD28	TR20074	-0.0265359	Plate1	Visit 3	Active	ONC	OID21265	P10747	-1.43113
CD28	TR20035	-0.357156	Plate2	Visit 3	Active	ONC	OID21265	P10747	-2.15479
CD28	TR20071	-0.223934	Plate2	Visit 3	Active	ONC	OID21265	P10747	-2.15479
CD28	TR20006	-0.0593675	Plate2	Visit 3	Active	ONC	OID21265	P10747	-2.15479
CD28	TR20067	0.180712	Plate2	Visit 3	Active	ONC	OID21265	P10747	-2.15479
CD28	TR20030	0.42418	Plate2	Visit 3	Active	ONC	OID21265	P10747	-2.15479
CD28	TR20046	-0.219215	Plate2	Visit 3	Active	ONC	OID21265	P10747	-2.15479
CD28	TR20070	0.367404	Plate4	Visit 3	Active	ONC	OID21265	P10747	-1.97752
CD28	TR20049	0.0263986	Plate4	Visit 3	Active	ONC	OID21265	P10747	-1.97752
CD300E	TR20115	-0.0390825	Plate1	Visit 1	Active	ONC	OID21418	Q496F6	-5.56286
CD300E	TR20054	0.116632	Plate1	Visit 1	Active	ONC	OID21418	Q496F6	-5.56286
CD300E	TR20085	0.613311	Plate1	Visit 1	Active	ONC	OID21418	Q496F6	-5.56286
CD300E	TR20049	0.698584	Plate1	Visit 1	Active	ONC	OID21418	Q496F6	-5.56286
CD300E	TR20116	0.109275	Plate1	Visit 1	Active	ONC	OID21418	Q496F6	-5.56286
CD300E	TR20073	0.694071	Plate1	Visit 1	Active	ONC	OID21418	Q496F6	-5.56286
CD300E	TR20046	0.469362	Plate2	Visit 1	Active	ONC	OID21418	Q496F6	-4.93143
CD300E	TR20008	-0.521351	Plate2	Visit 1	Active	ONC	OID21418	Q496F6	-4.93143
CD300E	TR20051	0.716353	Plate2	Visit 1	Active	ONC	OID21418	Q496F6	-4.93143
CD300E	TR20053	0.390499	Plate2	Visit 1	Active	ONC	OID21418	Q496F6	-4.93143
CD300E	TR20004	0.692587	Plate2	Visit 1	Active	ONC	OID21418	Q496F6	-4.93143
CD300E	TR20030	1.465	Plate2	Visit 1	Active	ONC	OID21418	Q496F6	-4.93143
CD300E	TR20002	0.764393	Plate2	Visit 1	Active	ONC	OID21418	Q496F6	-4.93143
CD300E	TR20067	-0.0392641	Plate2	Visit 1	Active	ONC	OID21418	Q496F6	-4.93143
CD300E	TR20035	1.12333	Plate2	Visit 1	Active	ONC	OID21418	Q496F6	-4.93143
CD300E	TR20006	0.440501	Plate2	Visit 1	Active	ONC	OID21418	Q496F6	-4.93143
CD300E	TR20112	0.674989	Plate2	Visit 1	Active	ONC	OID21418	Q496F6	-4.93143
CD300E	TR20059	-0.554663	Plate2	Visit 1	Active	ONC	OID21418	Q496F6	-4.93143
CD300E	TR20089	0.12746	Plate4	Visit 1	Active	ONC	OID21418	Q496F6	-5.04334
CD300E	TR20071	0.0554707	Plate4	Visit 1	Active	ONC	OID21418	Q496F6	-5.04334
CD300E	TR20010	0.745381	Plate4	Visit 1	Active	ONC	OID21418	Q496F6	-5.04334
CD300E	TR20070	0.0837492	Plate4	Visit 1	Active	ONC	OID21418	Q496F6	-5.04334
CD300E	TR20026	0.0856705	Plate4	Visit 1	Active	ONC	OID21418	Q496F6	-5.04334
CD300E	TR20097	1.01508	Plate4	Visit 1	Active	ONC	OID21418	Q496F6	-5.04334
CD300E	TR20074	1.07417	Plate4	Visit 1	Active	ONC	OID21418	Q496F6	-5.04334
CD300E	TR20110	0.74222	Plate4	Visit 1	Active	ONC	OID21418	Q496F6	-5.04334
CD300E	TR20100	0.785401	Plate4	Visit 1	Active	ONC	OID21418	Q496F6	-5.04334
CD300E	TR20010	0.196554	Plate1	Visit 3	Active	ONC	OID21418	Q496F6	-5.56286
CD300E	TR20085	0.271439	Plate1	Visit 3	Active	ONC	OID21418	Q496F6	-5.56286
CD300E	TR20004	0.251473	Plate1	Visit 3	Active	ONC	OID21418	Q496F6	-5.56286
CD300E	TR20054	0.0807422	Plate1	Visit 3	Active	ONC	OID21418	Q496F6	-5.56286
CD300E	TR20008	0.142786	Plate1	Visit 3	Active	ONC	OID21418	Q496F6	-5.56286
CD300E	TR20002	0.0859558	Plate1	Visit 3	Active	ONC	OID21418	Q496F6	-5.56286
CD300E	TR20059	-0.57364	Plate1	Visit 3	Active	ONC	OID21418	Q496F6	-5.56286
CD300E	TR20053	0.934593	Plate1	Visit 3	Active	ONC	OID21418	Q496F6	-5.56286
CD300E	TR20073	0.0502486	Plate1	Visit 3	Active	ONC	OID21418	Q496F6	-5.56286
CD300E	TR20074	0.2364	Plate1	Visit 3	Active	ONC	OID21418	Q496F6	-5.56286
CD300E	TR20035	0.805865	Plate2	Visit 3	Active	ONC	OID21418	Q496F6	-4.93143
CD300E	TR20071	-0.0497814	Plate2	Visit 3	Active	ONC	OID21418	Q496F6	-4.93143
CD300E	TR20006	0.392564	Plate2	Visit 3	Active	ONC	OID21418	Q496F6	-4.93143
CD300E	TR20067	0.421321	Plate2	Visit 3	Active	ONC	OID21418	Q496F6	-4.93143
CD300E	TR20030	1.54725	Plate2	Visit 3	Active	ONC	OID21418	Q496F6	-4.93143
CD300E	TR20046	0.435581	Plate2	Visit 3	Active	ONC	OID21418	Q496F6	-4.93143
CD300E	TR20070	0.75796	Plate4	Visit 3	Active	ONC	OID21418	Q496F6	-5.04334
CD300E	TR20049	0.477279	Plate4	Visit 3	Active	ONC	OID21418	Q496F6	-5.04334
CD300LF	TR20115	-0.286196	Plate1	Visit 1	Active	ONC	OID21469	Q8TDQ1	-7.64166
CD300LF	TR20054	0.357344	Plate1	Visit 1	Active	ONC	OID21469	Q8TDQ1	-7.64166
CD300LF	TR20085	1.37988	Plate1	Visit 1	Active	ONC	OID21469	Q8TDQ1	-7.64166
CD300LF	TR20049	0.41246	Plate1	Visit 1	Active	ONC	OID21469	Q8TDQ1	-7.64166
CD300LF	TR20116	0.722025	Plate1	Visit 1	Active	ONC	OID21469	Q8TDQ1	-7.64166
CD300LF	TR20073	1.29328	Plate1	Visit 1	Active	ONC	OID21469	Q8TDQ1	-7.64166
CD300LF	TR20046	0.60615	Plate2	Visit 1	Active	ONC	OID21469	Q8TDQ1	-6.94579
CD300LF	TR20008	-0.104522	Plate2	Visit 1	Active	ONC	OID21469	Q8TDQ1	-6.94579
CD300LF	TR20051	-1.12826	Plate2	Visit 1	Active	ONC	OID21469	Q8TDQ1	-6.94579
CD300LF	TR20053	0.525105	Plate2	Visit 1	Active	ONC	OID21469	Q8TDQ1	-6.94579
CD300LF	TR20004	1.03847	Plate2	Visit 1	Active	ONC	OID21469	Q8TDQ1	-6.94579
CD300LF	TR20030	1.58391	Plate2	Visit 1	Active	ONC	OID21469	Q8TDQ1	-6.94579
CD300LF	TR20002	0.702128	Plate2	Visit 1	Active	ONC	OID21469	Q8TDQ1	-6.94579
CD300LF	TR20067	0.192338	Plate2	Visit 1	Active	ONC	OID21469	Q8TDQ1	-6.94579
CD300LF	TR20035	1.22495	Plate2	Visit 1	Active	ONC	OID21469	Q8TDQ1	-6.94579
CD300LF	TR20006	0.512563	Plate2	Visit 1	Active	ONC	OID21469	Q8TDQ1	-6.94579
CD300LF	TR20112	1.25648	Plate2	Visit 1	Active	ONC	OID21469	Q8TDQ1	-6.94579
CD300LF	TR20059	0.215063	Plate2	Visit 1	Active	ONC	OID21469	Q8TDQ1	-6.94579
CD300LF	TR20089	0.901598	Plate4	Visit 1	Active	ONC	OID21469	Q8TDQ1	-7.95625
CD300LF	TR20071	0.553703	Plate4	Visit 1	Active	ONC	OID21469	Q8TDQ1	-7.95625
CD300LF	TR20010	1.16118	Plate4	Visit 1	Active	ONC	OID21469	Q8TDQ1	-7.95625
CD300LF	TR20070	0.72598	Plate4	Visit 1	Active	ONC	OID21469	Q8TDQ1	-7.95625
CD300LF	TR20026	0.847339	Plate4	Visit 1	Active	ONC	OID21469	Q8TDQ1	-7.95625
CD300LF	TR20097	0.52164	Plate4	Visit 1	Active	ONC	OID21469	Q8TDQ1	-7.95625
CD300LF	TR20074	0.660492	Plate4	Visit 1	Active	ONC	OID21469	Q8TDQ1	-7.95625
CD300LF	TR20110	1.38514	Plate4	Visit 1	Active	ONC	OID21469	Q8TDQ1	-7.95625
CD300LF	TR20100	0.134163	Plate4	Visit 1	Active	ONC	OID21469	Q8TDQ1	-7.95625
CD300LF	TR20010	0.97778	Plate1	Visit 3	Active	ONC	OID21469	Q8TDQ1	-7.64166
CD300LF	TR20085	1.01319	Plate1	Visit 3	Active	ONC	OID21469	Q8TDQ1	-7.64166
CD300LF	TR20004	1.39509	Plate1	Visit 3	Active	ONC	OID21469	Q8TDQ1	-7.64166
CD300LF	TR20054	0.581173	Plate1	Visit 3	Active	ONC	OID21469	Q8TDQ1	-7.64166
CD300LF	TR20008	0.535367	Plate1	Visit 3	Active	ONC	OID21469	Q8TDQ1	-7.64166
CD300LF	TR20002	0.376154	Plate1	Visit 3	Active	ONC	OID21469	Q8TDQ1	-7.64166
CD300LF	TR20059	0.479599	Plate1	Visit 3	Active	ONC	OID21469	Q8TDQ1	-7.64166
CD300LF	TR20053	1.39008	Plate1	Visit 3	Active	ONC	OID21469	Q8TDQ1	-7.64166
CD300LF	TR20073	0.845147	Plate1	Visit 3	Active	ONC	OID21469	Q8TDQ1	-7.64166
CD300LF	TR20074	0.713911	Plate1	Visit 3	Active	ONC	OID21469	Q8TDQ1	-7.64166
CD300LF	TR20035	0.951813	Plate2	Visit 3	Active	ONC	OID21469	Q8TDQ1	-6.94579
CD300LF	TR20071	0.448921	Plate2	Visit 3	Active	ONC	OID21469	Q8TDQ1	-6.94579
CD300LF	TR20006	0.617089	Plate2	Visit 3	Active	ONC	OID21469	Q8TDQ1	-6.94579
CD300LF	TR20067	0.558936	Plate2	Visit 3	Active	ONC	OID21469	Q8TDQ1	-6.94579
CD300LF	TR20030	1.5541	Plate2	Visit 3	Active	ONC	OID21469	Q8TDQ1	-6.94579
CD300LF	TR20046	0.649108	Plate2	Visit 3	Active	ONC	OID21469	Q8TDQ1	-6.94579
CD300LF	TR20070	1.24672	Plate4	Visit 3	Active	ONC	OID21469	Q8TDQ1	-7.95625
CD300LF	TR20049	-0.265978	Plate4	Visit 3	Active	ONC	OID21469	Q8TDQ1	-7.95625
CD302	TR20115	0.278825	Plate1	Visit 1	Active	ONC	OID21328	Q8IX05	-3.69697
CD302	TR20054	0.179584	Plate1	Visit 1	Active	ONC	OID21328	Q8IX05	-3.69697
CD302	TR20085	0.996179	Plate1	Visit 1	Active	ONC	OID21328	Q8IX05	-3.69697
CD302	TR20049	0.927768	Plate1	Visit 1	Active	ONC	OID21328	Q8IX05	-3.69697
CD302	TR20116	0.176538	Plate1	Visit 1	Active	ONC	OID21328	Q8IX05	-3.69697
CD302	TR20073	1.2608	Plate1	Visit 1	Active	ONC	OID21328	Q8IX05	-3.69697
CD302	TR20046	0.317104	Plate2	Visit 1	Active	ONC	OID21328	Q8IX05	-2.90434
CD302	TR20008	0.172948	Plate2	Visit 1	Active	ONC	OID21328	Q8IX05	-2.90434
CD302	TR20051	0.465712	Plate2	Visit 1	Active	ONC	OID21328	Q8IX05	-2.90434
CD302	TR20053	0.965794	Plate2	Visit 1	Active	ONC	OID21328	Q8IX05	-2.90434
CD302	TR20004	0.740257	Plate2	Visit 1	Active	ONC	OID21328	Q8IX05	-2.90434
CD302	TR20030	0.493098	Plate2	Visit 1	Active	ONC	OID21328	Q8IX05	-2.90434
CD302	TR20002	1.20729	Plate2	Visit 1	Active	ONC	OID21328	Q8IX05	-2.90434
CD302	TR20067	0.631102	Plate2	Visit 1	Active	ONC	OID21328	Q8IX05	-2.90434
CD302	TR20035	0.83131	Plate2	Visit 1	Active	ONC	OID21328	Q8IX05	-2.90434
CD302	TR20006	-0.278864	Plate2	Visit 1	Active	ONC	OID21328	Q8IX05	-2.90434
CD302	TR20112	0.153281	Plate2	Visit 1	Active	ONC	OID21328	Q8IX05	-2.90434
CD302	TR20059	-0.0163239	Plate2	Visit 1	Active	ONC	OID21328	Q8IX05	-2.90434
CD302	TR20089	1.27646	Plate4	Visit 1	Active	ONC	OID21328	Q8IX05	-3.98169
CD302	TR20071	-0.0556762	Plate4	Visit 1	Active	ONC	OID21328	Q8IX05	-3.98169
CD302	TR20010	0.789797	Plate4	Visit 1	Active	ONC	OID21328	Q8IX05	-3.98169
CD302	TR20070	0.263743	Plate4	Visit 1	Active	ONC	OID21328	Q8IX05	-3.98169
CD302	TR20026	0.541034	Plate4	Visit 1	Active	ONC	OID21328	Q8IX05	-3.98169
CD302	TR20097	1.09596	Plate4	Visit 1	Active	ONC	OID21328	Q8IX05	-3.98169
CD302	TR20074	0.454124	Plate4	Visit 1	Active	ONC	OID21328	Q8IX05	-3.98169
CD302	TR20110	1.13288	Plate4	Visit 1	Active	ONC	OID21328	Q8IX05	-3.98169
CD302	TR20100	1.08579	Plate4	Visit 1	Active	ONC	OID21328	Q8IX05	-3.98169
CD302	TR20010	0.522822	Plate1	Visit 3	Active	ONC	OID21328	Q8IX05	-3.69697
CD302	TR20085	0.560933	Plate1	Visit 3	Active	ONC	OID21328	Q8IX05	-3.69697
CD302	TR20004	1.18797	Plate1	Visit 3	Active	ONC	OID21328	Q8IX05	-3.69697
CD302	TR20054	0.318379	Plate1	Visit 3	Active	ONC	OID21328	Q8IX05	-3.69697
CD302	TR20008	0.805265	Plate1	Visit 3	Active	ONC	OID21328	Q8IX05	-3.69697
CD302	TR20002	0.762914	Plate1	Visit 3	Active	ONC	OID21328	Q8IX05	-3.69697
CD302	TR20059	0.27994	Plate1	Visit 3	Active	ONC	OID21328	Q8IX05	-3.69697
CD302	TR20053	0.495308	Plate1	Visit 3	Active	ONC	OID21328	Q8IX05	-3.69697
CD302	TR20073	0.568444	Plate1	Visit 3	Active	ONC	OID21328	Q8IX05	-3.69697
CD302	TR20074	0.529124	Plate1	Visit 3	Active	ONC	OID21328	Q8IX05	-3.69697
CD302	TR20035	0.207471	Plate2	Visit 3	Active	ONC	OID21328	Q8IX05	-2.90434
CD302	TR20071	0.11262	Plate2	Visit 3	Active	ONC	OID21328	Q8IX05	-2.90434
CD302	TR20006	0.179167	Plate2	Visit 3	Active	ONC	OID21328	Q8IX05	-2.90434
CD302	TR20067	1.13717	Plate2	Visit 3	Active	ONC	OID21328	Q8IX05	-2.90434
CD302	TR20030	0.409033	Plate2	Visit 3	Active	ONC	OID21328	Q8IX05	-2.90434
CD302	TR20046	0.659243	Plate2	Visit 3	Active	ONC	OID21328	Q8IX05	-2.90434
CD302	TR20070	0.891736	Plate4	Visit 3	Active	ONC	OID21328	Q8IX05	-3.98169
CD302	TR20049	1.10489	Plate4	Visit 3	Active	ONC	OID21328	Q8IX05	-3.98169
CD33	TR20115	-2.35546	Plate1	Visit 1	Active	ONC	OID21472	P20138	-2.90968
CD33	TR20054	0.00608531	Plate1	Visit 1	Active	ONC	OID21472	P20138	-2.90968
CD33	TR20085	-1.71548	Plate1	Visit 1	Active	ONC	OID21472	P20138	-2.90968
CD33	TR20049	0.659955	Plate1	Visit 1	Active	ONC	OID21472	P20138	-2.90968
CD33	TR20116	-0.542871	Plate1	Visit 1	Active	ONC	OID21472	P20138	-2.90968
CD33	TR20073	0.788662	Plate1	Visit 1	Active	ONC	OID21472	P20138	-2.90968
CD33	TR20046	0.694494	Plate2	Visit 1	Active	ONC	OID21472	P20138	-3.09621
CD33	TR20008	-1.57393	Plate2	Visit 1	Active	ONC	OID21472	P20138	-3.09621
CD33	TR20051	-0.7862	Plate2	Visit 1	Active	ONC	OID21472	P20138	-3.09621
CD33	TR20053	-0.74791	Plate2	Visit 1	Active	ONC	OID21472	P20138	-3.09621
CD33	TR20004	-0.699365	Plate2	Visit 1	Active	ONC	OID21472	P20138	-3.09621
CD33	TR20030	0.4103	Plate2	Visit 1	Active	ONC	OID21472	P20138	-3.09621
CD33	TR20002	-0.0186575	Plate2	Visit 1	Active	ONC	OID21472	P20138	-3.09621
CD33	TR20067	-0.154195	Plate2	Visit 1	Active	ONC	OID21472	P20138	-3.09621
CD33	TR20035	-0.52315	Plate2	Visit 1	Active	ONC	OID21472	P20138	-3.09621
CD33	TR20006	-2.01874	Plate2	Visit 1	Active	ONC	OID21472	P20138	-3.09621
CD33	TR20112	-1.90136	Plate2	Visit 1	Active	ONC	OID21472	P20138	-3.09621
CD33	TR20059	-1.03474	Plate2	Visit 1	Active	ONC	OID21472	P20138	-3.09621
CD33	TR20089	-0.122582	Plate4	Visit 1	Active	ONC	OID21472	P20138	-3.03572
CD33	TR20071	0.562723	Plate4	Visit 1	Active	ONC	OID21472	P20138	-3.03572
CD33	TR20010	-1.70981	Plate4	Visit 1	Active	ONC	OID21472	P20138	-3.03572
CD33	TR20070	-0.668034	Plate4	Visit 1	Active	ONC	OID21472	P20138	-3.03572
CD33	TR20026	0.652737	Plate4	Visit 1	Active	ONC	OID21472	P20138	-3.03572
CD33	TR20097	0.210978	Plate4	Visit 1	Active	ONC	OID21472	P20138	-3.03572
CD33	TR20074	0.976512	Plate4	Visit 1	Active	ONC	OID21472	P20138	-3.03572
CD33	TR20110	0.74976	Plate4	Visit 1	Active	ONC	OID21472	P20138	-3.03572
CD33	TR20100	0.617732	Plate4	Visit 1	Active	ONC	OID21472	P20138	-3.03572
CD33	TR20010	-1.95678	Plate1	Visit 3	Active	ONC	OID21472	P20138	-2.90968
CD33	TR20085	-1.75572	Plate1	Visit 3	Active	ONC	OID21472	P20138	-2.90968
CD33	TR20004	-0.827449	Plate1	Visit 3	Active	ONC	OID21472	P20138	-2.90968
CD33	TR20054	0.370737	Plate1	Visit 3	Active	ONC	OID21472	P20138	-2.90968
CD33	TR20008	-0.329893	Plate1	Visit 3	Active	ONC	OID21472	P20138	-2.90968
CD33	TR20002	-0.0778908	Plate1	Visit 3	Active	ONC	OID21472	P20138	-2.90968
CD33	TR20059	-0.499171	Plate1	Visit 3	Active	ONC	OID21472	P20138	-2.90968
CD33	TR20053	-0.443136	Plate1	Visit 3	Active	ONC	OID21472	P20138	-2.90968
CD33	TR20073	0.0543919	Plate1	Visit 3	Active	ONC	OID21472	P20138	-2.90968
CD33	TR20074	1.12639	Plate1	Visit 3	Active	ONC	OID21472	P20138	-2.90968
CD33	TR20035	-3.11781	Plate2	Visit 3	Active	ONC	OID21472	P20138	-3.09621
CD33	TR20071	0.81461	Plate2	Visit 3	Active	ONC	OID21472	P20138	-3.09621
CD33	TR20006	-0.624275	Plate2	Visit 3	Active	ONC	OID21472	P20138	-3.09621
CD33	TR20067	0.1946	Plate2	Visit 3	Active	ONC	OID21472	P20138	-3.09621
CD33	TR20030	1.08516	Plate2	Visit 3	Active	ONC	OID21472	P20138	-3.09621
CD33	TR20046	0.675604	Plate2	Visit 3	Active	ONC	OID21472	P20138	-3.09621
CD33	TR20070	-0.424273	Plate4	Visit 3	Active	ONC	OID21472	P20138	-3.03572
CD33	TR20049	-0.0309075	Plate4	Visit 3	Active	ONC	OID21472	P20138	-3.03572
CD38	TR20115	0.0448303	Plate1	Visit 1	Active	ONC	OID21316	P28907	-4.01536
CD38	TR20054	0.0380629	Plate1	Visit 1	Active	ONC	OID21316	P28907	-4.01536
CD38	TR20085	0.538293	Plate1	Visit 1	Active	ONC	OID21316	P28907	-4.01536
CD38	TR20049	0.879513	Plate1	Visit 1	Active	ONC	OID21316	P28907	-4.01536
CD38	TR20116	0.61967	Plate1	Visit 1	Active	ONC	OID21316	P28907	-4.01536
CD38	TR20073	0.794272	Plate1	Visit 1	Active	ONC	OID21316	P28907	-4.01536
CD38	TR20046	0.660365	Plate2	Visit 1	Active	ONC	OID21316	P28907	-4.63728
CD38	TR20008	-0.548551	Plate2	Visit 1	Active	ONC	OID21316	P28907	-4.63728
CD38	TR20051	-0.138273	Plate2	Visit 1	Active	ONC	OID21316	P28907	-4.63728
CD38	TR20053	0.757067	Plate2	Visit 1	Active	ONC	OID21316	P28907	-4.63728
CD38	TR20004	0.550531	Plate2	Visit 1	Active	ONC	OID21316	P28907	-4.63728
CD38	TR20030	0.172361	Plate2	Visit 1	Active	ONC	OID21316	P28907	-4.63728
CD38	TR20002	0.951456	Plate2	Visit 1	Active	ONC	OID21316	P28907	-4.63728
CD38	TR20067	0.767943	Plate2	Visit 1	Active	ONC	OID21316	P28907	-4.63728
CD38	TR20035	0.402765	Plate2	Visit 1	Active	ONC	OID21316	P28907	-4.63728
CD38	TR20006	-0.13092	Plate2	Visit 1	Active	ONC	OID21316	P28907	-4.63728
CD38	TR20112	-0.284706	Plate2	Visit 1	Active	ONC	OID21316	P28907	-4.63728
CD38	TR20059	-0.192243	Plate2	Visit 1	Active	ONC	OID21316	P28907	-4.63728
CD38	TR20089	1.09295	Plate4	Visit 1	Active	ONC	OID21316	P28907	-5.25642
CD38	TR20071	0.307755	Plate4	Visit 1	Active	ONC	OID21316	P28907	-5.25642
CD38	TR20010	0.456613	Plate4	Visit 1	Active	ONC	OID21316	P28907	-5.25642
CD38	TR20070	0.283045	Plate4	Visit 1	Active	ONC	OID21316	P28907	-5.25642
CD38	TR20026	0.477045	Plate4	Visit 1	Active	ONC	OID21316	P28907	-5.25642
CD38	TR20097	0.682037	Plate4	Visit 1	Active	ONC	OID21316	P28907	-5.25642
CD38	TR20074	0.842393	Plate4	Visit 1	Active	ONC	OID21316	P28907	-5.25642
CD38	TR20110	1.02157	Plate4	Visit 1	Active	ONC	OID21316	P28907	-5.25642
CD38	TR20100	0.902698	Plate4	Visit 1	Active	ONC	OID21316	P28907	-5.25642
CD38	TR20010	0.16713	Plate1	Visit 3	Active	ONC	OID21316	P28907	-4.01536
CD38	TR20085	0.0256954	Plate1	Visit 3	Active	ONC	OID21316	P28907	-4.01536
CD38	TR20004	1.00777	Plate1	Visit 3	Active	ONC	OID21316	P28907	-4.01536
CD38	TR20054	-0.0965081	Plate1	Visit 3	Active	ONC	OID21316	P28907	-4.01536
CD38	TR20008	0.496589	Plate1	Visit 3	Active	ONC	OID21316	P28907	-4.01536
CD38	TR20002	0.606727	Plate1	Visit 3	Active	ONC	OID21316	P28907	-4.01536
CD38	TR20059	0.638489	Plate1	Visit 3	Active	ONC	OID21316	P28907	-4.01536
CD38	TR20053	1.12876	Plate1	Visit 3	Active	ONC	OID21316	P28907	-4.01536
CD38	TR20073	-0.142033	Plate1	Visit 3	Active	ONC	OID21316	P28907	-4.01536
CD38	TR20074	-0.212513	Plate1	Visit 3	Active	ONC	OID21316	P28907	-4.01536
CD38	TR20035	-0.1019	Plate2	Visit 3	Active	ONC	OID21316	P28907	-4.63728
CD38	TR20071	-0.257459	Plate2	Visit 3	Active	ONC	OID21316	P28907	-4.63728
CD38	TR20006	0.120459	Plate2	Visit 3	Active	ONC	OID21316	P28907	-4.63728
CD38	TR20067	0.933975	Plate2	Visit 3	Active	ONC	OID21316	P28907	-4.63728
CD38	TR20030	0.410612	Plate2	Visit 3	Active	ONC	OID21316	P28907	-4.63728
CD38	TR20046	0.7839	Plate2	Visit 3	Active	ONC	OID21316	P28907	-4.63728
CD38	TR20070	0.896878	Plate4	Visit 3	Active	ONC	OID21316	P28907	-5.25642
CD38	TR20049	0.96912	Plate4	Visit 3	Active	ONC	OID21316	P28907	-5.25642
CD5	TR20115	0.993212	Plate1	Visit 1	Active	ONC	OID21449	P06127	-6.18557
CD5	TR20054	0.371082	Plate1	Visit 1	Active	ONC	OID21449	P06127	-6.18557
CD5	TR20085	0.644337	Plate1	Visit 1	Active	ONC	OID21449	P06127	-6.18557
CD5	TR20049	2.05484	Plate1	Visit 1	Active	ONC	OID21449	P06127	-6.18557
CD5	TR20116	0.13829	Plate1	Visit 1	Active	ONC	OID21449	P06127	-6.18557
CD5	TR20073	1.08259	Plate1	Visit 1	Active	ONC	OID21449	P06127	-6.18557
CD5	TR20046	1.25434	Plate2	Visit 1	Active	ONC	OID21449	P06127	-6.29479
CD5	TR20008	0.26216	Plate2	Visit 1	Active	ONC	OID21449	P06127	-6.29479
CD5	TR20051	0.905634	Plate2	Visit 1	Active	ONC	OID21449	P06127	-6.29479
CD5	TR20053	0.912941	Plate2	Visit 1	Active	ONC	OID21449	P06127	-6.29479
CD5	TR20004	0.613726	Plate2	Visit 1	Active	ONC	OID21449	P06127	-6.29479
CD5	TR20030	1.3801	Plate2	Visit 1	Active	ONC	OID21449	P06127	-6.29479
CD5	TR20002	0.610855	Plate2	Visit 1	Active	ONC	OID21449	P06127	-6.29479
CD5	TR20067	0.44548	Plate2	Visit 1	Active	ONC	OID21449	P06127	-6.29479
CD5	TR20035	1.13366	Plate2	Visit 1	Active	ONC	OID21449	P06127	-6.29479
CD5	TR20006	0.978449	Plate2	Visit 1	Active	ONC	OID21449	P06127	-6.29479
CD5	TR20112	0.437993	Plate2	Visit 1	Active	ONC	OID21449	P06127	-6.29479
CD5	TR20059	0.146482	Plate2	Visit 1	Active	ONC	OID21449	P06127	-6.29479
CD5	TR20089	0.539187	Plate4	Visit 1	Active	ONC	OID21449	P06127	-5.55172
CD5	TR20071	0.944261	Plate4	Visit 1	Active	ONC	OID21449	P06127	-5.55172
CD5	TR20010	1.39191	Plate4	Visit 1	Active	ONC	OID21449	P06127	-5.55172
CD5	TR20070	0.842612	Plate4	Visit 1	Active	ONC	OID21449	P06127	-5.55172
CD5	TR20026	1.09785	Plate4	Visit 1	Active	ONC	OID21449	P06127	-5.55172
CD5	TR20097	1.89795	Plate4	Visit 1	Active	ONC	OID21449	P06127	-5.55172
CD5	TR20074	1.36977	Plate4	Visit 1	Active	ONC	OID21449	P06127	-5.55172
CD5	TR20110	1.30706	Plate4	Visit 1	Active	ONC	OID21449	P06127	-5.55172
CD5	TR20100	0.835852	Plate4	Visit 1	Active	ONC	OID21449	P06127	-5.55172
CD5	TR20010	0.822788	Plate1	Visit 3	Active	ONC	OID21449	P06127	-6.18557
CD5	TR20085	0.406295	Plate1	Visit 3	Active	ONC	OID21449	P06127	-6.18557
CD5	TR20004	1.00215	Plate1	Visit 3	Active	ONC	OID21449	P06127	-6.18557
CD5	TR20054	0.579481	Plate1	Visit 3	Active	ONC	OID21449	P06127	-6.18557
CD5	TR20008	0.968792	Plate1	Visit 3	Active	ONC	OID21449	P06127	-6.18557
CD5	TR20002	0.371175	Plate1	Visit 3	Active	ONC	OID21449	P06127	-6.18557
CD5	TR20059	0.586985	Plate1	Visit 3	Active	ONC	OID21449	P06127	-6.18557
CD5	TR20053	1.28165	Plate1	Visit 3	Active	ONC	OID21449	P06127	-6.18557
CD5	TR20073	0.276214	Plate1	Visit 3	Active	ONC	OID21449	P06127	-6.18557
CD5	TR20074	0.959739	Plate1	Visit 3	Active	ONC	OID21449	P06127	-6.18557
CD5	TR20035	0.534132	Plate2	Visit 3	Active	ONC	OID21449	P06127	-6.29479
CD5	TR20071	0.583412	Plate2	Visit 3	Active	ONC	OID21449	P06127	-6.29479
CD5	TR20006	1.13075	Plate2	Visit 3	Active	ONC	OID21449	P06127	-6.29479
CD5	TR20067	0.906747	Plate2	Visit 3	Active	ONC	OID21449	P06127	-6.29479
CD5	TR20030	1.43633	Plate2	Visit 3	Active	ONC	OID21449	P06127	-6.29479
CD5	TR20046	1.12396	Plate2	Visit 3	Active	ONC	OID21449	P06127	-6.29479
CD5	TR20070	1.57256	Plate4	Visit 3	Active	ONC	OID21449	P06127	-5.55172
CD5	TR20049	1.24785	Plate4	Visit 3	Active	ONC	OID21449	P06127	-5.55172
CDC27	TR20115	-0.625693	Plate1	Visit 1	Active	ONC	OID21238	P30260	-0.293306
CDC27	TR20054	0.172691	Plate1	Visit 1	Active	ONC	OID21238	P30260	-0.293306
CDC27	TR20085	-0.583962	Plate1	Visit 1	Active	ONC	OID21238	P30260	-0.293306
CDC27	TR20049	0.470878	Plate1	Visit 1	Active	ONC	OID21238	P30260	-0.293306
CDC27	TR20116	-0.520549	Plate1	Visit 1	Active	ONC	OID21238	P30260	-0.293306
CDC27	TR20073	-0.604388	Plate1	Visit 1	Active	ONC	OID21238	P30260	-0.293306
CDC27	TR20046	-0.166953	Plate2	Visit 1	Active	ONC	OID21238	P30260	-0.597414
CDC27	TR20008	-0.942005	Plate2	Visit 1	Active	ONC	OID21238	P30260	-0.597414
CDC27	TR20051	-0.333202	Plate2	Visit 1	Active	ONC	OID21238	P30260	-0.597414
CDC27	TR20053	0.314942	Plate2	Visit 1	Active	ONC	OID21238	P30260	-0.597414
CDC27	TR20004	0.591659	Plate2	Visit 1	Active	ONC	OID21238	P30260	-0.597414
CDC27	TR20030	-0.297616	Plate2	Visit 1	Active	ONC	OID21238	P30260	-0.597414
CDC27	TR20002	-0.363209	Plate2	Visit 1	Active	ONC	OID21238	P30260	-0.597414
CDC27	TR20067	0.157426	Plate2	Visit 1	Active	ONC	OID21238	P30260	-0.597414
CDC27	TR20035	0.166529	Plate2	Visit 1	Active	ONC	OID21238	P30260	-0.597414
CDC27	TR20006	-0.602242	Plate2	Visit 1	Active	ONC	OID21238	P30260	-0.597414
CDC27	TR20112	-0.582037	Plate2	Visit 1	Active	ONC	OID21238	P30260	-0.597414
CDC27	TR20059	-0.521787	Plate2	Visit 1	Active	ONC	OID21238	P30260	-0.597414
CDC27	TR20089	-0.619351	Plate4	Visit 1	Active	ONC	OID21238	P30260	-0.718483
CDC27	TR20071	-0.737497	Plate4	Visit 1	Active	ONC	OID21238	P30260	-0.718483
CDC27	TR20010	-0.745561	Plate4	Visit 1	Active	ONC	OID21238	P30260	-0.718483
CDC27	TR20070	-1.05204	Plate4	Visit 1	Active	ONC	OID21238	P30260	-0.718483
CDC27	TR20026	-0.510348	Plate4	Visit 1	Active	ONC	OID21238	P30260	-0.718483
CDC27	TR20097	0.050051	Plate4	Visit 1	Active	ONC	OID21238	P30260	-0.718483
CDC27	TR20074	-1.0294	Plate4	Visit 1	Active	ONC	OID21238	P30260	-0.718483
CDC27	TR20110	-0.956863	Plate4	Visit 1	Active	ONC	OID21238	P30260	-0.718483
CDC27	TR20100	-0.73261	Plate4	Visit 1	Active	ONC	OID21238	P30260	-0.718483
CDC27	TR20010	-0.168374	Plate1	Visit 3	Active	ONC	OID21238	P30260	-0.293306
CDC27	TR20085	-1.37745	Plate1	Visit 3	Active	ONC	OID21238	P30260	-0.293306
CDC27	TR20004	0.078141	Plate1	Visit 3	Active	ONC	OID21238	P30260	-0.293306
CDC27	TR20054	-0.731859	Plate1	Visit 3	Active	ONC	OID21238	P30260	-0.293306
CDC27	TR20008	-0.632995	Plate1	Visit 3	Active	ONC	OID21238	P30260	-0.293306
CDC27	TR20002	-0.404533	Plate1	Visit 3	Active	ONC	OID21238	P30260	-0.293306
CDC27	TR20059	-1.00853	Plate1	Visit 3	Active	ONC	OID21238	P30260	-0.293306
CDC27	TR20053	0.480883	Plate1	Visit 3	Active	ONC	OID21238	P30260	-0.293306
CDC27	TR20073	-0.701733	Plate1	Visit 3	Active	ONC	OID21238	P30260	-0.293306
CDC27	TR20074	-0.587668	Plate1	Visit 3	Active	ONC	OID21238	P30260	-0.293306
CDC27	TR20035	-0.523696	Plate2	Visit 3	Active	ONC	OID21238	P30260	-0.597414
CDC27	TR20071	-0.699228	Plate2	Visit 3	Active	ONC	OID21238	P30260	-0.597414
CDC27	TR20006	-0.177245	Plate2	Visit 3	Active	ONC	OID21238	P30260	-0.597414
CDC27	TR20067	-0.735196	Plate2	Visit 3	Active	ONC	OID21238	P30260	-0.597414
CDC27	TR20030	0.227532	Plate2	Visit 3	Active	ONC	OID21238	P30260	-0.597414
CDC27	TR20046	-0.466131	Plate2	Visit 3	Active	ONC	OID21238	P30260	-0.597414
CDC27	TR20070	-1.02057	Plate4	Visit 3	Active	ONC	OID21238	P30260	-0.718483
CDC27	TR20049	-0.520597	Plate4	Visit 3	Active	ONC	OID21238	P30260	-0.718483
CDC37	TR20115	-1.2023	Plate1	Visit 1	Active	ONC	OID21470	Q16543	-0.924239
CDC37	TR20054	1.27089	Plate1	Visit 1	Active	ONC	OID21470	Q16543	-0.924239
CDC37	TR20085	-0.370443	Plate1	Visit 1	Active	ONC	OID21470	Q16543	-0.924239
CDC37	TR20049	3.15243	Plate1	Visit 1	Active	ONC	OID21470	Q16543	-0.924239
CDC37	TR20116	-0.11091	Plate1	Visit 1	Active	ONC	OID21470	Q16543	-0.924239
CDC37	TR20073	0.372035	Plate1	Visit 1	Active	ONC	OID21470	Q16543	-0.924239
CDC37	TR20046	2.10095	Plate2	Visit 1	Active	ONC	OID21470	Q16543	-0.619149
CDC37	TR20008	1.06797	Plate2	Visit 1	Active	ONC	OID21470	Q16543	-0.619149
CDC37	TR20051	2.45402	Plate2	Visit 1	Active	ONC	OID21470	Q16543	-0.619149
CDC37	TR20053	2.47443	Plate2	Visit 1	Active	ONC	OID21470	Q16543	-0.619149
CDC37	TR20004	1.28218	Plate2	Visit 1	Active	ONC	OID21470	Q16543	-0.619149
CDC37	TR20030	0.605185	Plate2	Visit 1	Active	ONC	OID21470	Q16543	-0.619149
CDC37	TR20002	0.930922	Plate2	Visit 1	Active	ONC	OID21470	Q16543	-0.619149
CDC37	TR20067	2.48583	Plate2	Visit 1	Active	ONC	OID21470	Q16543	-0.619149
CDC37	TR20035	-0.155572	Plate2	Visit 1	Active	ONC	OID21470	Q16543	-0.619149
CDC37	TR20006	-0.355017	Plate2	Visit 1	Active	ONC	OID21470	Q16543	-0.619149
CDC37	TR20112	0.365331	Plate2	Visit 1	Active	ONC	OID21470	Q16543	-0.619149
CDC37	TR20059	0.280185	Plate2	Visit 1	Active	ONC	OID21470	Q16543	-0.619149
CDC37	TR20089	0.87886	Plate4	Visit 1	Active	ONC	OID21470	Q16543	-0.358618
CDC37	TR20071	2.19091	Plate4	Visit 1	Active	ONC	OID21470	Q16543	-0.358618
CDC37	TR20010	1.622	Plate4	Visit 1	Active	ONC	OID21470	Q16543	-0.358618
CDC37	TR20070	1.22646	Plate4	Visit 1	Active	ONC	OID21470	Q16543	-0.358618
CDC37	TR20026	1.6022	Plate4	Visit 1	Active	ONC	OID21470	Q16543	-0.358618
CDC37	TR20097	2.62944	Plate4	Visit 1	Active	ONC	OID21470	Q16543	-0.358618
CDC37	TR20074	0.925399	Plate4	Visit 1	Active	ONC	OID21470	Q16543	-0.358618
CDC37	TR20110	1.11106	Plate4	Visit 1	Active	ONC	OID21470	Q16543	-0.358618
CDC37	TR20100	1.79899	Plate4	Visit 1	Active	ONC	OID21470	Q16543	-0.358618
CDC37	TR20010	1.96751	Plate1	Visit 3	Active	ONC	OID21470	Q16543	-0.924239
CDC37	TR20085	0.0703865	Plate1	Visit 3	Active	ONC	OID21470	Q16543	-0.924239
CDC37	TR20004	2.187	Plate1	Visit 3	Active	ONC	OID21470	Q16543	-0.924239
CDC37	TR20054	1.50209	Plate1	Visit 3	Active	ONC	OID21470	Q16543	-0.924239
CDC37	TR20008	3.4643	Plate1	Visit 3	Active	ONC	OID21470	Q16543	-0.924239
CDC37	TR20002	0.658582	Plate1	Visit 3	Active	ONC	OID21470	Q16543	-0.924239
CDC37	TR20059	0.962343	Plate1	Visit 3	Active	ONC	OID21470	Q16543	-0.924239
CDC37	TR20053	3.70031	Plate1	Visit 3	Active	ONC	OID21470	Q16543	-0.924239
CDC37	TR20073	-0.255481	Plate1	Visit 3	Active	ONC	OID21470	Q16543	-0.924239
CDC37	TR20074	-0.176948	Plate1	Visit 3	Active	ONC	OID21470	Q16543	-0.924239
CDC37	TR20035	-0.767668	Plate2	Visit 3	Active	ONC	OID21470	Q16543	-0.619149
CDC37	TR20071	0.453106	Plate2	Visit 3	Active	ONC	OID21470	Q16543	-0.619149
CDC37	TR20006	2.62063	Plate2	Visit 3	Active	ONC	OID21470	Q16543	-0.619149
CDC37	TR20067	0.216885	Plate2	Visit 3	Active	ONC	OID21470	Q16543	-0.619149
CDC37	TR20030	2.66692	Plate2	Visit 3	Active	ONC	OID21470	Q16543	-0.619149
CDC37	TR20046	-0.224075	Plate2	Visit 3	Active	ONC	OID21470	Q16543	-0.619149
CDC37	TR20070	0.274331	Plate4	Visit 3	Active	ONC	OID21470	Q16543	-0.358618
CDC37	TR20049	1.10336	Plate4	Visit 3	Active	ONC	OID21470	Q16543	-0.358618
CDHR2	TR20115	3.37117	Plate1	Visit 1	Active	ONC	OID21282	Q9BYE9	-2.15391
CDHR2	TR20054	-0.66028	Plate1	Visit 1	Active	ONC	OID21282	Q9BYE9	-2.15391
CDHR2	TR20085	2.8973	Plate1	Visit 1	Active	ONC	OID21282	Q9BYE9	-2.15391
CDHR2	TR20049	1.21615	Plate1	Visit 1	Active	ONC	OID21282	Q9BYE9	-2.15391
CDHR2	TR20116	0.867648	Plate1	Visit 1	Active	ONC	OID21282	Q9BYE9	-2.15391
CDHR2	TR20073	0.86614	Plate1	Visit 1	Active	ONC	OID21282	Q9BYE9	-2.15391
CDHR2	TR20046	2.49366	Plate2	Visit 1	Active	ONC	OID21282	Q9BYE9	-2.286
CDHR2	TR20008	1.15229	Plate2	Visit 1	Active	ONC	OID21282	Q9BYE9	-2.286
CDHR2	TR20051	0.360838	Plate2	Visit 1	Active	ONC	OID21282	Q9BYE9	-2.286
CDHR2	TR20053	1.46516	Plate2	Visit 1	Active	ONC	OID21282	Q9BYE9	-2.286
CDHR2	TR20004	1.31719	Plate2	Visit 1	Active	ONC	OID21282	Q9BYE9	-2.286
CDHR2	TR20030	0.971414	Plate2	Visit 1	Active	ONC	OID21282	Q9BYE9	-2.286
CDHR2	TR20002	1.88032	Plate2	Visit 1	Active	ONC	OID21282	Q9BYE9	-2.286
CDHR2	TR20067	1.3279	Plate2	Visit 1	Active	ONC	OID21282	Q9BYE9	-2.286
CDHR2	TR20035	-0.361215	Plate2	Visit 1	Active	ONC	OID21282	Q9BYE9	-2.286
CDHR2	TR20006	-0.152457	Plate2	Visit 1	Active	ONC	OID21282	Q9BYE9	-2.286
CDHR2	TR20112	0.908537	Plate2	Visit 1	Active	ONC	OID21282	Q9BYE9	-2.286
CDHR2	TR20059	0.325799	Plate2	Visit 1	Active	ONC	OID21282	Q9BYE9	-2.286
CDHR2	TR20089	1.41458	Plate4	Visit 1	Active	ONC	OID21282	Q9BYE9	-2.35921
CDHR2	TR20071	1.29521	Plate4	Visit 1	Active	ONC	OID21282	Q9BYE9	-2.35921
CDHR2	TR20010	1.61799	Plate4	Visit 1	Active	ONC	OID21282	Q9BYE9	-2.35921
CDHR2	TR20070	0.706599	Plate4	Visit 1	Active	ONC	OID21282	Q9BYE9	-2.35921
CDHR2	TR20026	0.322459	Plate4	Visit 1	Active	ONC	OID21282	Q9BYE9	-2.35921
CDHR2	TR20097	2.18331	Plate4	Visit 1	Active	ONC	OID21282	Q9BYE9	-2.35921
CDHR2	TR20074	1.91679	Plate4	Visit 1	Active	ONC	OID21282	Q9BYE9	-2.35921
CDHR2	TR20110	1.62706	Plate4	Visit 1	Active	ONC	OID21282	Q9BYE9	-2.35921
CDHR2	TR20100	0.96947	Plate4	Visit 1	Active	ONC	OID21282	Q9BYE9	-2.35921
CDHR2	TR20010	1.14377	Plate1	Visit 3	Active	ONC	OID21282	Q9BYE9	-2.15391
CDHR2	TR20085	2.47856	Plate1	Visit 3	Active	ONC	OID21282	Q9BYE9	-2.15391
CDHR2	TR20004	1.94443	Plate1	Visit 3	Active	ONC	OID21282	Q9BYE9	-2.15391
CDHR2	TR20054	-0.833036	Plate1	Visit 3	Active	ONC	OID21282	Q9BYE9	-2.15391
CDHR2	TR20008	2.20794	Plate1	Visit 3	Active	ONC	OID21282	Q9BYE9	-2.15391
CDHR2	TR20002	1.97186	Plate1	Visit 3	Active	ONC	OID21282	Q9BYE9	-2.15391
CDHR2	TR20059	1.03357	Plate1	Visit 3	Active	ONC	OID21282	Q9BYE9	-2.15391
CDHR2	TR20053	1.35882	Plate1	Visit 3	Active	ONC	OID21282	Q9BYE9	-2.15391
CDHR2	TR20073	0.218219	Plate1	Visit 3	Active	ONC	OID21282	Q9BYE9	-2.15391
CDHR2	TR20074	2.15453	Plate1	Visit 3	Active	ONC	OID21282	Q9BYE9	-2.15391
CDHR2	TR20035	-1.02445	Plate2	Visit 3	Active	ONC	OID21282	Q9BYE9	-2.286
CDHR2	TR20071	1.37236	Plate2	Visit 3	Active	ONC	OID21282	Q9BYE9	-2.286
CDHR2	TR20006	-0.512029	Plate2	Visit 3	Active	ONC	OID21282	Q9BYE9	-2.286
CDHR2	TR20067	1.60616	Plate2	Visit 3	Active	ONC	OID21282	Q9BYE9	-2.286
CDHR2	TR20030	1.10452	Plate2	Visit 3	Active	ONC	OID21282	Q9BYE9	-2.286
CDHR2	TR20046	2.2717	Plate2	Visit 3	Active	ONC	OID21282	Q9BYE9	-2.286
CDHR2	TR20070	1.21247	Plate4	Visit 3	Active	ONC	OID21282	Q9BYE9	-2.35921
CDHR2	TR20049	1.5224	Plate4	Visit 3	Active	ONC	OID21282	Q9BYE9	-2.35921
CDKN1A	TR20115	1.03696	Plate1	Visit 1	Active	ONC	OID21319	P38936	-0.728085
CDKN1A	TR20054	2.20853	Plate1	Visit 1	Active	ONC	OID21319	P38936	-0.728085
CDKN1A	TR20085	1.07058	Plate1	Visit 1	Active	ONC	OID21319	P38936	-0.728085
CDKN1A	TR20049	3.97968	Plate1	Visit 1	Active	ONC	OID21319	P38936	-0.728085
CDKN1A	TR20116	0.388552	Plate1	Visit 1	Active	ONC	OID21319	P38936	-0.728085
CDKN1A	TR20073	2.45483	Plate1	Visit 1	Active	ONC	OID21319	P38936	-0.728085
CDKN1A	TR20046	3.11701	Plate2	Visit 1	Active	ONC	OID21319	P38936	0.225631
CDKN1A	TR20008	2.82662	Plate2	Visit 1	Active	ONC	OID21319	P38936	0.225631
CDKN1A	TR20051	4.07654	Plate2	Visit 1	Active	ONC	OID21319	P38936	0.225631
CDKN1A	TR20053	3.84487	Plate2	Visit 1	Active	ONC	OID21319	P38936	0.225631
CDKN1A	TR20004	3.65362	Plate2	Visit 1	Active	ONC	OID21319	P38936	0.225631
CDKN1A	TR20030	2.84083	Plate2	Visit 1	Active	ONC	OID21319	P38936	0.225631
CDKN1A	TR20002	2.37197	Plate2	Visit 1	Active	ONC	OID21319	P38936	0.225631
CDKN1A	TR20067	3.61725	Plate2	Visit 1	Active	ONC	OID21319	P38936	0.225631
CDKN1A	TR20035	2.10484	Plate2	Visit 1	Active	ONC	OID21319	P38936	0.225631
CDKN1A	TR20006	1.45724	Plate2	Visit 1	Active	ONC	OID21319	P38936	0.225631
CDKN1A	TR20112	1.5385	Plate2	Visit 1	Active	ONC	OID21319	P38936	0.225631
CDKN1A	TR20059	0.693295	Plate2	Visit 1	Active	ONC	OID21319	P38936	0.225631
CDKN1A	TR20089	2.14642	Plate4	Visit 1	Active	ONC	OID21319	P38936	0.03913
CDKN1A	TR20071	2.91652	Plate4	Visit 1	Active	ONC	OID21319	P38936	0.03913
CDKN1A	TR20010	2.7999	Plate4	Visit 1	Active	ONC	OID21319	P38936	0.03913
CDKN1A	TR20070	2.06657	Plate4	Visit 1	Active	ONC	OID21319	P38936	0.03913
CDKN1A	TR20026	2.83869	Plate4	Visit 1	Active	ONC	OID21319	P38936	0.03913
CDKN1A	TR20097	4.30557	Plate4	Visit 1	Active	ONC	OID21319	P38936	0.03913
CDKN1A	TR20074	2.59141	Plate4	Visit 1	Active	ONC	OID21319	P38936	0.03913
CDKN1A	TR20110	2.97965	Plate4	Visit 1	Active	ONC	OID21319	P38936	0.03913
CDKN1A	TR20100	3.04236	Plate4	Visit 1	Active	ONC	OID21319	P38936	0.03913
CDKN1A	TR20010	3.75795	Plate1	Visit 3	Active	ONC	OID21319	P38936	-0.728085
CDKN1A	TR20085	0.519155	Plate1	Visit 3	Active	ONC	OID21319	P38936	-0.728085
CDKN1A	TR20004	4.44441	Plate1	Visit 3	Active	ONC	OID21319	P38936	-0.728085
CDKN1A	TR20054	2.26637	Plate1	Visit 3	Active	ONC	OID21319	P38936	-0.728085
CDKN1A	TR20008	5.1388	Plate1	Visit 3	Active	ONC	OID21319	P38936	-0.728085
CDKN1A	TR20002	1.87677	Plate1	Visit 3	Active	ONC	OID21319	P38936	-0.728085
CDKN1A	TR20059	2.06647	Plate1	Visit 3	Active	ONC	OID21319	P38936	-0.728085
CDKN1A	TR20053	4.13917	Plate1	Visit 3	Active	ONC	OID21319	P38936	-0.728085
CDKN1A	TR20073	1.34644	Plate1	Visit 3	Active	ONC	OID21319	P38936	-0.728085
CDKN1A	TR20074	0.958306	Plate1	Visit 3	Active	ONC	OID21319	P38936	-0.728085
CDKN1A	TR20035	4.16481	Plate2	Visit 3	Active	ONC	OID21319	P38936	0.225631
CDKN1A	TR20071	0.0427015	Plate2	Visit 3	Active	ONC	OID21319	P38936	0.225631
CDKN1A	TR20006	4.58848	Plate2	Visit 3	Active	ONC	OID21319	P38936	0.225631
CDKN1A	TR20067	1.29177	Plate2	Visit 3	Active	ONC	OID21319	P38936	0.225631
CDKN1A	TR20030	4.40296	Plate2	Visit 3	Active	ONC	OID21319	P38936	0.225631
CDKN1A	TR20046	1.54296	Plate2	Visit 3	Active	ONC	OID21319	P38936	0.225631
CDKN1A	TR20070	1.42037	Plate4	Visit 3	Active	ONC	OID21319	P38936	0.03913
CDKN1A	TR20049	3.05684	Plate4	Visit 3	Active	ONC	OID21319	P38936	0.03913
CDKN2D	TR20115	-0.0274465	Plate1	Visit 1	Active	ONC	OID21295	P55273	-0.638928
CDKN2D	TR20054	1.24924	Plate1	Visit 1	Active	ONC	OID21295	P55273	-0.638928
CDKN2D	TR20085	0.059159	Plate1	Visit 1	Active	ONC	OID21295	P55273	-0.638928
CDKN2D	TR20049	3.89715	Plate1	Visit 1	Active	ONC	OID21295	P55273	-0.638928
CDKN2D	TR20116	0.382872	Plate1	Visit 1	Active	ONC	OID21295	P55273	-0.638928
CDKN2D	TR20073	1.69309	Plate1	Visit 1	Active	ONC	OID21295	P55273	-0.638928
CDKN2D	TR20046	2.12816	Plate2	Visit 1	Active	ONC	OID21295	P55273	-1.20072
CDKN2D	TR20008	1.6673	Plate2	Visit 1	Active	ONC	OID21295	P55273	-1.20072
CDKN2D	TR20051	2.83058	Plate2	Visit 1	Active	ONC	OID21295	P55273	-1.20072
CDKN2D	TR20053	2.93991	Plate2	Visit 1	Active	ONC	OID21295	P55273	-1.20072
CDKN2D	TR20004	1.358	Plate2	Visit 1	Active	ONC	OID21295	P55273	-1.20072
CDKN2D	TR20030	1.02319	Plate2	Visit 1	Active	ONC	OID21295	P55273	-1.20072
CDKN2D	TR20002	0.517349	Plate2	Visit 1	Active	ONC	OID21295	P55273	-1.20072
CDKN2D	TR20067	2.50757	Plate2	Visit 1	Active	ONC	OID21295	P55273	-1.20072
CDKN2D	TR20035	0.104939	Plate2	Visit 1	Active	ONC	OID21295	P55273	-1.20072
CDKN2D	TR20006	-0.0442866	Plate2	Visit 1	Active	ONC	OID21295	P55273	-1.20072
CDKN2D	TR20112	-0.140734	Plate2	Visit 1	Active	ONC	OID21295	P55273	-1.20072
CDKN2D	TR20059	0.234281	Plate2	Visit 1	Active	ONC	OID21295	P55273	-1.20072
CDKN2D	TR20089	0.208354	Plate4	Visit 1	Active	ONC	OID21295	P55273	-1.08674
CDKN2D	TR20071	2.51937	Plate4	Visit 1	Active	ONC	OID21295	P55273	-1.08674
CDKN2D	TR20010	1.00402	Plate4	Visit 1	Active	ONC	OID21295	P55273	-1.08674
CDKN2D	TR20070	1.32656	Plate4	Visit 1	Active	ONC	OID21295	P55273	-1.08674
CDKN2D	TR20026	0.977966	Plate4	Visit 1	Active	ONC	OID21295	P55273	-1.08674
CDKN2D	TR20097	2.20247	Plate4	Visit 1	Active	ONC	OID21295	P55273	-1.08674
CDKN2D	TR20074	1.2637	Plate4	Visit 1	Active	ONC	OID21295	P55273	-1.08674
CDKN2D	TR20110	0.828368	Plate4	Visit 1	Active	ONC	OID21295	P55273	-1.08674
CDKN2D	TR20100	1.57492	Plate4	Visit 1	Active	ONC	OID21295	P55273	-1.08674
CDKN2D	TR20010	2.80396	Plate1	Visit 3	Active	ONC	OID21295	P55273	-0.638928
CDKN2D	TR20085	-0.289342	Plate1	Visit 3	Active	ONC	OID21295	P55273	-0.638928
CDKN2D	TR20004	3.52567	Plate1	Visit 3	Active	ONC	OID21295	P55273	-0.638928
CDKN2D	TR20054	1.39907	Plate1	Visit 3	Active	ONC	OID21295	P55273	-0.638928
CDKN2D	TR20008	4.45527	Plate1	Visit 3	Active	ONC	OID21295	P55273	-0.638928
CDKN2D	TR20002	0.245374	Plate1	Visit 3	Active	ONC	OID21295	P55273	-0.638928
CDKN2D	TR20059	2.10995	Plate1	Visit 3	Active	ONC	OID21295	P55273	-0.638928
CDKN2D	TR20053	4.31832	Plate1	Visit 3	Active	ONC	OID21295	P55273	-0.638928
CDKN2D	TR20073	0.0533232	Plate1	Visit 3	Active	ONC	OID21295	P55273	-0.638928
CDKN2D	TR20074	0.282088	Plate1	Visit 3	Active	ONC	OID21295	P55273	-0.638928
CDKN2D	TR20035	2.154	Plate2	Visit 3	Active	ONC	OID21295	P55273	-1.20072
CDKN2D	TR20071	-0.278055	Plate2	Visit 3	Active	ONC	OID21295	P55273	-1.20072
CDKN2D	TR20006	3.08966	Plate2	Visit 3	Active	ONC	OID21295	P55273	-1.20072
CDKN2D	TR20067	0.137051	Plate2	Visit 3	Active	ONC	OID21295	P55273	-1.20072
CDKN2D	TR20030	3.09645	Plate2	Visit 3	Active	ONC	OID21295	P55273	-1.20072
CDKN2D	TR20046	0.181358	Plate2	Visit 3	Active	ONC	OID21295	P55273	-1.20072
CDKN2D	TR20070	-0.283088	Plate4	Visit 3	Active	ONC	OID21295	P55273	-1.08674
CDKN2D	TR20049	1.3545	Plate4	Visit 3	Active	ONC	OID21295	P55273	-1.08674
CDNF	TR20115	0.190238	Plate1	Visit 1	Active	ONC	OID21318	Q49AH0	-2.67493
CDNF	TR20054	0.130859	Plate1	Visit 1	Active	ONC	OID21318	Q49AH0	-2.67493
CDNF	TR20085	0.414598	Plate1	Visit 1	Active	ONC	OID21318	Q49AH0	-2.67493
CDNF	TR20049	0.635108	Plate1	Visit 1	Active	ONC	OID21318	Q49AH0	-2.67493
CDNF	TR20116	0.444738	Plate1	Visit 1	Active	ONC	OID21318	Q49AH0	-2.67493
CDNF	TR20073	0.594194	Plate1	Visit 1	Active	ONC	OID21318	Q49AH0	-2.67493
CDNF	TR20046	0.115452	Plate2	Visit 1	Active	ONC	OID21318	Q49AH0	-3.27091
CDNF	TR20008	-0.71235	Plate2	Visit 1	Active	ONC	OID21318	Q49AH0	-3.27091
CDNF	TR20051	0.300155	Plate2	Visit 1	Active	ONC	OID21318	Q49AH0	-3.27091
CDNF	TR20053	0.558353	Plate2	Visit 1	Active	ONC	OID21318	Q49AH0	-3.27091
CDNF	TR20004	-0.441045	Plate2	Visit 1	Active	ONC	OID21318	Q49AH0	-3.27091
CDNF	TR20030	0.231652	Plate2	Visit 1	Active	ONC	OID21318	Q49AH0	-3.27091
CDNF	TR20002	0.324157	Plate2	Visit 1	Active	ONC	OID21318	Q49AH0	-3.27091
CDNF	TR20067	-0.0785203	Plate2	Visit 1	Active	ONC	OID21318	Q49AH0	-3.27091
CDNF	TR20035	0.896344	Plate2	Visit 1	Active	ONC	OID21318	Q49AH0	-3.27091
CDNF	TR20006	-0.286228	Plate2	Visit 1	Active	ONC	OID21318	Q49AH0	-3.27091
CDNF	TR20112	-0.716129	Plate2	Visit 1	Active	ONC	OID21318	Q49AH0	-3.27091
CDNF	TR20059	-0.696336	Plate2	Visit 1	Active	ONC	OID21318	Q49AH0	-3.27091
CDNF	TR20089	-0.338506	Plate4	Visit 1	Active	ONC	OID21318	Q49AH0	-3.1366
CDNF	TR20071	0.255197	Plate4	Visit 1	Active	ONC	OID21318	Q49AH0	-3.1366
CDNF	TR20010	0.608933	Plate4	Visit 1	Active	ONC	OID21318	Q49AH0	-3.1366
CDNF	TR20070	0.0159878	Plate4	Visit 1	Active	ONC	OID21318	Q49AH0	-3.1366
CDNF	TR20026	0.408657	Plate4	Visit 1	Active	ONC	OID21318	Q49AH0	-3.1366
CDNF	TR20097	0.704508	Plate4	Visit 1	Active	ONC	OID21318	Q49AH0	-3.1366
CDNF	TR20074	0.360806	Plate4	Visit 1	Active	ONC	OID21318	Q49AH0	-3.1366
CDNF	TR20110	1.04258	Plate4	Visit 1	Active	ONC	OID21318	Q49AH0	-3.1366
CDNF	TR20100	0.885151	Plate4	Visit 1	Active	ONC	OID21318	Q49AH0	-3.1366
CDNF	TR20010	0.338664	Plate1	Visit 3	Active	ONC	OID21318	Q49AH0	-2.67493
CDNF	TR20085	-0.115878	Plate1	Visit 3	Active	ONC	OID21318	Q49AH0	-2.67493
CDNF	TR20004	0.454701	Plate1	Visit 3	Active	ONC	OID21318	Q49AH0	-2.67493
CDNF	TR20054	0.351165	Plate1	Visit 3	Active	ONC	OID21318	Q49AH0	-2.67493
CDNF	TR20008	0.402258	Plate1	Visit 3	Active	ONC	OID21318	Q49AH0	-2.67493
CDNF	TR20002	0.457099	Plate1	Visit 3	Active	ONC	OID21318	Q49AH0	-2.67493
CDNF	TR20059	0.0120628	Plate1	Visit 3	Active	ONC	OID21318	Q49AH0	-2.67493
CDNF	TR20053	0.969745	Plate1	Visit 3	Active	ONC	OID21318	Q49AH0	-2.67493
CDNF	TR20073	-0.12562	Plate1	Visit 3	Active	ONC	OID21318	Q49AH0	-2.67493
CDNF	TR20074	0.02742	Plate1	Visit 3	Active	ONC	OID21318	Q49AH0	-2.67493
CDNF	TR20035	0.121313	Plate2	Visit 3	Active	ONC	OID21318	Q49AH0	-3.27091
CDNF	TR20071	-0.00644977	Plate2	Visit 3	Active	ONC	OID21318	Q49AH0	-3.27091
CDNF	TR20006	-0.122549	Plate2	Visit 3	Active	ONC	OID21318	Q49AH0	-3.27091
CDNF	TR20067	0.431664	Plate2	Visit 3	Active	ONC	OID21318	Q49AH0	-3.27091
CDNF	TR20030	0.599533	Plate2	Visit 3	Active	ONC	OID21318	Q49AH0	-3.27091
CDNF	TR20046	0.236677	Plate2	Visit 3	Active	ONC	OID21318	Q49AH0	-3.27091
CDNF	TR20070	0.42999	Plate4	Visit 3	Active	ONC	OID21318	Q49AH0	-3.1366
CDNF	TR20049	1.0088	Plate4	Visit 3	Active	ONC	OID21318	Q49AH0	-3.1366
CEACAM1	TR20115	-1.30948	Plate1	Visit 1	Active	ONC	OID21528	P13688	-8.2474
CEACAM1	TR20054	-0.469326	Plate1	Visit 1	Active	ONC	OID21528	P13688	-8.2474
CEACAM1	TR20085	0.065387	Plate1	Visit 1	Active	ONC	OID21528	P13688	-8.2474
CEACAM1	TR20049	-0.104721	Plate1	Visit 1	Active	ONC	OID21528	P13688	-8.2474
CEACAM1	TR20116	-0.459481	Plate1	Visit 1	Active	ONC	OID21528	P13688	-8.2474
CEACAM1	TR20073	0.295924	Plate1	Visit 1	Active	ONC	OID21528	P13688	-8.2474
CEACAM1	TR20046	-0.0101695	Plate2	Visit 1	Active	ONC	OID21528	P13688	-7.49377
CEACAM1	TR20008	-1.35692	Plate2	Visit 1	Active	ONC	OID21528	P13688	-7.49377
CEACAM1	TR20051	-0.131166	Plate2	Visit 1	Active	ONC	OID21528	P13688	-7.49377
CEACAM1	TR20053	-0.178247	Plate2	Visit 1	Active	ONC	OID21528	P13688	-7.49377
CEACAM1	TR20004	-0.405317	Plate2	Visit 1	Active	ONC	OID21528	P13688	-7.49377
CEACAM1	TR20030	-1.10595	Plate2	Visit 1	Active	ONC	OID21528	P13688	-7.49377
CEACAM1	TR20002	0.0646777	Plate2	Visit 1	Active	ONC	OID21528	P13688	-7.49377
CEACAM1	TR20067	-0.548101	Plate2	Visit 1	Active	ONC	OID21528	P13688	-7.49377
CEACAM1	TR20035	-0.856141	Plate2	Visit 1	Active	ONC	OID21528	P13688	-7.49377
CEACAM1	TR20006	-1.6353	Plate2	Visit 1	Active	ONC	OID21528	P13688	-7.49377
CEACAM1	TR20112	-0.429267	Plate2	Visit 1	Active	ONC	OID21528	P13688	-7.49377
CEACAM1	TR20059	-0.19023	Plate2	Visit 1	Active	ONC	OID21528	P13688	-7.49377
CEACAM1	TR20089	-0.429431	Plate4	Visit 1	Active	ONC	OID21528	P13688	-7.94694
CEACAM1	TR20071	-0.180181	Plate4	Visit 1	Active	ONC	OID21528	P13688	-7.94694
CEACAM1	TR20010	-0.152827	Plate4	Visit 1	Active	ONC	OID21528	P13688	-7.94694
CEACAM1	TR20070	-0.0877599	Plate4	Visit 1	Active	ONC	OID21528	P13688	-7.94694
CEACAM1	TR20026	-0.288639	Plate4	Visit 1	Active	ONC	OID21528	P13688	-7.94694
CEACAM1	TR20097	-0.181284	Plate4	Visit 1	Active	ONC	OID21528	P13688	-7.94694
CEACAM1	TR20074	-0.279068	Plate4	Visit 1	Active	ONC	OID21528	P13688	-7.94694
CEACAM1	TR20110	0.0643012	Plate4	Visit 1	Active	ONC	OID21528	P13688	-7.94694
CEACAM1	TR20100	-0.11799	Plate4	Visit 1	Active	ONC	OID21528	P13688	-7.94694
CEACAM1	TR20010	-0.461843	Plate1	Visit 3	Active	ONC	OID21528	P13688	-8.2474
CEACAM1	TR20085	-0.263456	Plate1	Visit 3	Active	ONC	OID21528	P13688	-8.2474
CEACAM1	TR20004	-0.351812	Plate1	Visit 3	Active	ONC	OID21528	P13688	-8.2474
CEACAM1	TR20054	-0.192356	Plate1	Visit 3	Active	ONC	OID21528	P13688	-8.2474
CEACAM1	TR20008	0.224876	Plate1	Visit 3	Active	ONC	OID21528	P13688	-8.2474
CEACAM1	TR20002	-0.199152	Plate1	Visit 3	Active	ONC	OID21528	P13688	-8.2474
CEACAM1	TR20059	-0.0425139	Plate1	Visit 3	Active	ONC	OID21528	P13688	-8.2474
CEACAM1	TR20053	0.390368	Plate1	Visit 3	Active	ONC	OID21528	P13688	-8.2474
CEACAM1	TR20073	-0.132309	Plate1	Visit 3	Active	ONC	OID21528	P13688	-8.2474
CEACAM1	TR20074	-0.182203	Plate1	Visit 3	Active	ONC	OID21528	P13688	-8.2474
CEACAM1	TR20035	-4.19419	Plate2	Visit 3	Active	ONC	OID21528	P13688	-7.49377
CEACAM1	TR20071	0.0703087	Plate2	Visit 3	Active	ONC	OID21528	P13688	-7.49377
CEACAM1	TR20006	-0.404722	Plate2	Visit 3	Active	ONC	OID21528	P13688	-7.49377
CEACAM1	TR20067	-0.0573329	Plate2	Visit 3	Active	ONC	OID21528	P13688	-7.49377
CEACAM1	TR20030	0.0600427	Plate2	Visit 3	Active	ONC	OID21528	P13688	-7.49377
CEACAM1	TR20046	0.080538	Plate2	Visit 3	Active	ONC	OID21528	P13688	-7.49377
CEACAM1	TR20070	0.0159952	Plate4	Visit 3	Active	ONC	OID21528	P13688	-7.94694
CEACAM1	TR20049	-0.45803	Plate4	Visit 3	Active	ONC	OID21528	P13688	-7.94694
CEACAM3	TR20115	0.262186	Plate1	Visit 1	Active	ONC	OID21245	P40198	0.444046
CEACAM3	TR20054	0.107668	Plate1	Visit 1	Active	ONC	OID21245	P40198	0.444046
CEACAM3	TR20085	-0.187548	Plate1	Visit 1	Active	ONC	OID21245	P40198	0.444046
CEACAM3	TR20049	-0.463327	Plate1	Visit 1	Active	ONC	OID21245	P40198	0.444046
CEACAM3	TR20116	-0.661456	Plate1	Visit 1	Active	ONC	OID21245	P40198	0.444046
CEACAM3	TR20073	0.267947	Plate1	Visit 1	Active	ONC	OID21245	P40198	0.444046
CEACAM3	TR20046	0.17335	Plate2	Visit 1	Active	ONC	OID21245	P40198	0.0502416
CEACAM3	TR20008	-0.572333	Plate2	Visit 1	Active	ONC	OID21245	P40198	0.0502416
CEACAM3	TR20051	0.440589	Plate2	Visit 1	Active	ONC	OID21245	P40198	0.0502416
CEACAM3	TR20053	-0.649145	Plate2	Visit 1	Active	ONC	OID21245	P40198	0.0502416
CEACAM3	TR20004	-0.187655	Plate2	Visit 1	Active	ONC	OID21245	P40198	0.0502416
CEACAM3	TR20030	-0.232713	Plate2	Visit 1	Active	ONC	OID21245	P40198	0.0502416
CEACAM3	TR20002	-0.111656	Plate2	Visit 1	Active	ONC	OID21245	P40198	0.0502416
CEACAM3	TR20067	-0.973347	Plate2	Visit 1	Active	ONC	OID21245	P40198	0.0502416
CEACAM3	TR20035	0.0831807	Plate2	Visit 1	Active	ONC	OID21245	P40198	0.0502416
CEACAM3	TR20006	-0.267642	Plate2	Visit 1	Active	ONC	OID21245	P40198	0.0502416
CEACAM3	TR20112	-0.436016	Plate2	Visit 1	Active	ONC	OID21245	P40198	0.0502416
CEACAM3	TR20059	-0.237987	Plate2	Visit 1	Active	ONC	OID21245	P40198	0.0502416
CEACAM3	TR20089	-0.655735	Plate4	Visit 1	Active	ONC	OID21245	P40198	0.422196
CEACAM3	TR20071	0.294954	Plate4	Visit 1	Active	ONC	OID21245	P40198	0.422196
CEACAM3	TR20010	-0.257975	Plate4	Visit 1	Active	ONC	OID21245	P40198	0.422196
CEACAM3	TR20070	0.438782	Plate4	Visit 1	Active	ONC	OID21245	P40198	0.422196
CEACAM3	TR20026	-0.393121	Plate4	Visit 1	Active	ONC	OID21245	P40198	0.422196
CEACAM3	TR20097	0.731313	Plate4	Visit 1	Active	ONC	OID21245	P40198	0.422196
CEACAM3	TR20074	-0.447819	Plate4	Visit 1	Active	ONC	OID21245	P40198	0.422196
CEACAM3	TR20110	0.224799	Plate4	Visit 1	Active	ONC	OID21245	P40198	0.422196
CEACAM3	TR20100	-0.264617	Plate4	Visit 1	Active	ONC	OID21245	P40198	0.422196
CEACAM3	TR20010	-0.352735	Plate1	Visit 3	Active	ONC	OID21245	P40198	0.444046
CEACAM3	TR20085	-0.567899	Plate1	Visit 3	Active	ONC	OID21245	P40198	0.444046
CEACAM3	TR20004	-0.103024	Plate1	Visit 3	Active	ONC	OID21245	P40198	0.444046
CEACAM3	TR20054	-0.334858	Plate1	Visit 3	Active	ONC	OID21245	P40198	0.444046
CEACAM3	TR20008	-0.539506	Plate1	Visit 3	Active	ONC	OID21245	P40198	0.444046
CEACAM3	TR20002	-0.130407	Plate1	Visit 3	Active	ONC	OID21245	P40198	0.444046
CEACAM3	TR20059	0.00640903	Plate1	Visit 3	Active	ONC	OID21245	P40198	0.444046
CEACAM3	TR20053	0.662109	Plate1	Visit 3	Active	ONC	OID21245	P40198	0.444046
CEACAM3	TR20073	0.152528	Plate1	Visit 3	Active	ONC	OID21245	P40198	0.444046
CEACAM3	TR20074	-1.063	Plate1	Visit 3	Active	ONC	OID21245	P40198	0.444046
CEACAM3	TR20035	-1.35306	Plate2	Visit 3	Active	ONC	OID21245	P40198	0.0502416
CEACAM3	TR20071	-0.608254	Plate2	Visit 3	Active	ONC	OID21245	P40198	0.0502416
CEACAM3	TR20006	-0.63632	Plate2	Visit 3	Active	ONC	OID21245	P40198	0.0502416
CEACAM3	TR20067	-1.05207	Plate2	Visit 3	Active	ONC	OID21245	P40198	0.0502416
CEACAM3	TR20030	-0.27239	Plate2	Visit 3	Active	ONC	OID21245	P40198	0.0502416
CEACAM3	TR20046	-0.645711	Plate2	Visit 3	Active	ONC	OID21245	P40198	0.0502416
CEACAM3	TR20070	-0.17503	Plate4	Visit 3	Active	ONC	OID21245	P40198	0.422196
CEACAM3	TR20049	-0.0447257	Plate4	Visit 3	Active	ONC	OID21245	P40198	0.422196
CEACAM5	TR20115	0.71302	Plate1	Visit 1	Active	ONC	OID21171	P06731	-1.19819
CEACAM5	TR20054	0.03112	Plate1	Visit 1	Active	ONC	OID21171	P06731	-1.19819
CEACAM5	TR20085	0.181396	Plate1	Visit 1	Active	ONC	OID21171	P06731	-1.19819
CEACAM5	TR20049	-0.238765	Plate1	Visit 1	Active	ONC	OID21171	P06731	-1.19819
CEACAM5	TR20116	0.492366	Plate1	Visit 1	Active	ONC	OID21171	P06731	-1.19819
CEACAM5	TR20073	-0.236798	Plate1	Visit 1	Active	ONC	OID21171	P06731	-1.19819
CEACAM5	TR20046	0.0809978	Plate2	Visit 1	Active	ONC	OID21171	P06731	-0.697055
CEACAM5	TR20008	-0.0171242	Plate2	Visit 1	Active	ONC	OID21171	P06731	-0.697055
CEACAM5	TR20051	0.184484	Plate2	Visit 1	Active	ONC	OID21171	P06731	-0.697055
CEACAM5	TR20053	-0.676771	Plate2	Visit 1	Active	ONC	OID21171	P06731	-0.697055
CEACAM5	TR20004	0.104327	Plate2	Visit 1	Active	ONC	OID21171	P06731	-0.697055
CEACAM5	TR20030	0.65396	Plate2	Visit 1	Active	ONC	OID21171	P06731	-0.697055
CEACAM5	TR20002	0.585293	Plate2	Visit 1	Active	ONC	OID21171	P06731	-0.697055
CEACAM5	TR20067	0.386088	Plate2	Visit 1	Active	ONC	OID21171	P06731	-0.697055
CEACAM5	TR20035	0.788355	Plate2	Visit 1	Active	ONC	OID21171	P06731	-0.697055
CEACAM5	TR20006	-0.409129	Plate2	Visit 1	Active	ONC	OID21171	P06731	-0.697055
CEACAM5	TR20112	0.189398	Plate2	Visit 1	Active	ONC	OID21171	P06731	-0.697055
CEACAM5	TR20059	0.436892	Plate2	Visit 1	Active	ONC	OID21171	P06731	-0.697055
CEACAM5	TR20089	0.311747	Plate4	Visit 1	Active	ONC	OID21171	P06731	-0.406783
CEACAM5	TR20071	-0.0203871	Plate4	Visit 1	Active	ONC	OID21171	P06731	-0.406783
CEACAM5	TR20010	0.0886037	Plate4	Visit 1	Active	ONC	OID21171	P06731	-0.406783
CEACAM5	TR20070	0.139879	Plate4	Visit 1	Active	ONC	OID21171	P06731	-0.406783
CEACAM5	TR20026	0.128436	Plate4	Visit 1	Active	ONC	OID21171	P06731	-0.406783
CEACAM5	TR20097	0.74488	Plate4	Visit 1	Active	ONC	OID21171	P06731	-0.406783
CEACAM5	TR20074	0.605829	Plate4	Visit 1	Active	ONC	OID21171	P06731	-0.406783
CEACAM5	TR20110	2.77585	Plate4	Visit 1	Active	ONC	OID21171	P06731	-0.406783
CEACAM5	TR20100	-0.0662198	Plate4	Visit 1	Active	ONC	OID21171	P06731	-0.406783
CEACAM5	TR20010	-0.695632	Plate1	Visit 3	Active	ONC	OID21171	P06731	-1.19819
CEACAM5	TR20085	-0.41165	Plate1	Visit 3	Active	ONC	OID21171	P06731	-1.19819
CEACAM5	TR20004	0.661923	Plate1	Visit 3	Active	ONC	OID21171	P06731	-1.19819
CEACAM5	TR20054	0.497451	Plate1	Visit 3	Active	ONC	OID21171	P06731	-1.19819
CEACAM5	TR20008	0.785665	Plate1	Visit 3	Active	ONC	OID21171	P06731	-1.19819
CEACAM5	TR20002	0.657157	Plate1	Visit 3	Active	ONC	OID21171	P06731	-1.19819
CEACAM5	TR20059	1.04394	Plate1	Visit 3	Active	ONC	OID21171	P06731	-1.19819
CEACAM5	TR20053	0.994772	Plate1	Visit 3	Active	ONC	OID21171	P06731	-1.19819
CEACAM5	TR20073	-0.91231	Plate1	Visit 3	Active	ONC	OID21171	P06731	-1.19819
CEACAM5	TR20074	0.0665114	Plate1	Visit 3	Active	ONC	OID21171	P06731	-1.19819
CEACAM5	TR20035	0.394284	Plate2	Visit 3	Active	ONC	OID21171	P06731	-0.697055
CEACAM5	TR20071	-0.929841	Plate2	Visit 3	Active	ONC	OID21171	P06731	-0.697055
CEACAM5	TR20006	-0.517394	Plate2	Visit 3	Active	ONC	OID21171	P06731	-0.697055
CEACAM5	TR20067	1.00472	Plate2	Visit 3	Active	ONC	OID21171	P06731	-0.697055
CEACAM5	TR20030	1.07204	Plate2	Visit 3	Active	ONC	OID21171	P06731	-0.697055
CEACAM5	TR20046	0.330984	Plate2	Visit 3	Active	ONC	OID21171	P06731	-0.697055
CEACAM5	TR20070	0.00438942	Plate4	Visit 3	Active	ONC	OID21171	P06731	-0.406783
CEACAM5	TR20049	0.375878	Plate4	Visit 3	Active	ONC	OID21171	P06731	-0.406783
CEP85	TR20115	-0.452692	Plate1	Visit 1	Active	ONC	OID21241	Q6P2H3	0.479038
CEP85	TR20054	0.901461	Plate1	Visit 1	Active	ONC	OID21241	Q6P2H3	0.479038
CEP85	TR20085	-0.0496524	Plate1	Visit 1	Active	ONC	OID21241	Q6P2H3	0.479038
CEP85	TR20049	2.06392	Plate1	Visit 1	Active	ONC	OID21241	Q6P2H3	0.479038
CEP85	TR20116	-0.41761	Plate1	Visit 1	Active	ONC	OID21241	Q6P2H3	0.479038
CEP85	TR20073	0.549097	Plate1	Visit 1	Active	ONC	OID21241	Q6P2H3	0.479038
CEP85	TR20046	1.08474	Plate2	Visit 1	Active	ONC	OID21241	Q6P2H3	0.312312
CEP85	TR20008	-0.189602	Plate2	Visit 1	Active	ONC	OID21241	Q6P2H3	0.312312
CEP85	TR20051	1.18203	Plate2	Visit 1	Active	ONC	OID21241	Q6P2H3	0.312312
CEP85	TR20053	1.31624	Plate2	Visit 1	Active	ONC	OID21241	Q6P2H3	0.312312
CEP85	TR20004	0.528148	Plate2	Visit 1	Active	ONC	OID21241	Q6P2H3	0.312312
CEP85	TR20030	0.216179	Plate2	Visit 1	Active	ONC	OID21241	Q6P2H3	0.312312
CEP85	TR20002	0.257356	Plate2	Visit 1	Active	ONC	OID21241	Q6P2H3	0.312312
CEP85	TR20067	1.33405	Plate2	Visit 1	Active	ONC	OID21241	Q6P2H3	0.312312
CEP85	TR20035	0.252903	Plate2	Visit 1	Active	ONC	OID21241	Q6P2H3	0.312312
CEP85	TR20006	0.218544	Plate2	Visit 1	Active	ONC	OID21241	Q6P2H3	0.312312
CEP85	TR20112	0.429684	Plate2	Visit 1	Active	ONC	OID21241	Q6P2H3	0.312312
CEP85	TR20059	0.0608355	Plate2	Visit 1	Active	ONC	OID21241	Q6P2H3	0.312312
CEP85	TR20089	0.31513	Plate4	Visit 1	Active	ONC	OID21241	Q6P2H3	-0.368582
CEP85	TR20071	1.37076	Plate4	Visit 1	Active	ONC	OID21241	Q6P2H3	-0.368582
CEP85	TR20010	0.280499	Plate4	Visit 1	Active	ONC	OID21241	Q6P2H3	-0.368582
CEP85	TR20070	0.838762	Plate4	Visit 1	Active	ONC	OID21241	Q6P2H3	-0.368582
CEP85	TR20026	0.404196	Plate4	Visit 1	Active	ONC	OID21241	Q6P2H3	-0.368582
CEP85	TR20097	1.58855	Plate4	Visit 1	Active	ONC	OID21241	Q6P2H3	-0.368582
CEP85	TR20074	0.366311	Plate4	Visit 1	Active	ONC	OID21241	Q6P2H3	-0.368582
CEP85	TR20110	0.0178914	Plate4	Visit 1	Active	ONC	OID21241	Q6P2H3	-0.368582
CEP85	TR20100	0.510949	Plate4	Visit 1	Active	ONC	OID21241	Q6P2H3	-0.368582
CEP85	TR20010	1.26282	Plate1	Visit 3	Active	ONC	OID21241	Q6P2H3	0.479038
CEP85	TR20085	-0.206669	Plate1	Visit 3	Active	ONC	OID21241	Q6P2H3	0.479038
CEP85	TR20004	0.928256	Plate1	Visit 3	Active	ONC	OID21241	Q6P2H3	0.479038
CEP85	TR20054	0.932671	Plate1	Visit 3	Active	ONC	OID21241	Q6P2H3	0.479038
CEP85	TR20008	1.33496	Plate1	Visit 3	Active	ONC	OID21241	Q6P2H3	0.479038
CEP85	TR20002	0.0887429	Plate1	Visit 3	Active	ONC	OID21241	Q6P2H3	0.479038
CEP85	TR20059	0.479755	Plate1	Visit 3	Active	ONC	OID21241	Q6P2H3	0.479038
CEP85	TR20053	2.57364	Plate1	Visit 3	Active	ONC	OID21241	Q6P2H3	0.479038
CEP85	TR20073	-0.0901031	Plate1	Visit 3	Active	ONC	OID21241	Q6P2H3	0.479038
CEP85	TR20074	-0.171538	Plate1	Visit 3	Active	ONC	OID21241	Q6P2H3	0.479038
CEP85	TR20035	0.710842	Plate2	Visit 3	Active	ONC	OID21241	Q6P2H3	0.312312
CEP85	TR20071	-0.360495	Plate2	Visit 3	Active	ONC	OID21241	Q6P2H3	0.312312
CEP85	TR20006	1.62822	Plate2	Visit 3	Active	ONC	OID21241	Q6P2H3	0.312312
CEP85	TR20067	-0.126902	Plate2	Visit 3	Active	ONC	OID21241	Q6P2H3	0.312312
CEP85	TR20030	1.68769	Plate2	Visit 3	Active	ONC	OID21241	Q6P2H3	0.312312
CEP85	TR20046	-0.091599	Plate2	Visit 3	Active	ONC	OID21241	Q6P2H3	0.312312
CEP85	TR20070	0.00579524	Plate4	Visit 3	Active	ONC	OID21241	Q6P2H3	-0.368582
CEP85	TR20049	-0.0629061	Plate4	Visit 3	Active	ONC	OID21241	Q6P2H3	-0.368582
CES2	TR20115	-0.466185	Plate1	Visit 1	Active	ONC	OID21366	O00748	-4.1349
CES2	TR20054	-0.92457	Plate1	Visit 1	Active	ONC	OID21366	O00748	-4.1349
CES2	TR20085	-1.03376	Plate1	Visit 1	Active	ONC	OID21366	O00748	-4.1349
CES2	TR20049	-0.968859	Plate1	Visit 1	Active	ONC	OID21366	O00748	-4.1349
CES2	TR20116	-1.18775	Plate1	Visit 1	Active	ONC	OID21366	O00748	-4.1349
CES2	TR20073	-0.511715	Plate1	Visit 1	Active	ONC	OID21366	O00748	-4.1349
CES2	TR20046	0.625271	Plate2	Visit 1	Active	ONC	OID21366	O00748	-4.38867
CES2	TR20008	-1.9439	Plate2	Visit 1	Active	ONC	OID21366	O00748	-4.38867
CES2	TR20051	-0.859716	Plate2	Visit 1	Active	ONC	OID21366	O00748	-4.38867
CES2	TR20053	-0.376665	Plate2	Visit 1	Active	ONC	OID21366	O00748	-4.38867
CES2	TR20004	-0.739662	Plate2	Visit 1	Active	ONC	OID21366	O00748	-4.38867
CES2	TR20030	-0.815613	Plate2	Visit 1	Active	ONC	OID21366	O00748	-4.38867
CES2	TR20002	1.51632	Plate2	Visit 1	Active	ONC	OID21366	O00748	-4.38867
CES2	TR20067	-1.50707	Plate2	Visit 1	Active	ONC	OID21366	O00748	-4.38867
CES2	TR20035	-0.00236195	Plate2	Visit 1	Active	ONC	OID21366	O00748	-4.38867
CES2	TR20006	-0.280886	Plate2	Visit 1	Active	ONC	OID21366	O00748	-4.38867
CES2	TR20112	-1.62666	Plate2	Visit 1	Active	ONC	OID21366	O00748	-4.38867
CES2	TR20059	-1.65429	Plate2	Visit 1	Active	ONC	OID21366	O00748	-4.38867
CES2	TR20089	-0.491044	Plate4	Visit 1	Active	ONC	OID21366	O00748	-4.15147
CES2	TR20071	-1.03673	Plate4	Visit 1	Active	ONC	OID21366	O00748	-4.15147
CES2	TR20010	-0.641805	Plate4	Visit 1	Active	ONC	OID21366	O00748	-4.15147
CES2	TR20070	-1.75978	Plate4	Visit 1	Active	ONC	OID21366	O00748	-4.15147
CES2	TR20026	0.764878	Plate4	Visit 1	Active	ONC	OID21366	O00748	-4.15147
CES2	TR20097	0.204312	Plate4	Visit 1	Active	ONC	OID21366	O00748	-4.15147
CES2	TR20074	-0.310601	Plate4	Visit 1	Active	ONC	OID21366	O00748	-4.15147
CES2	TR20110	-0.957547	Plate4	Visit 1	Active	ONC	OID21366	O00748	-4.15147
CES2	TR20100	-0.460252	Plate4	Visit 1	Active	ONC	OID21366	O00748	-4.15147
CES2	TR20010	-1.20163	Plate1	Visit 3	Active	ONC	OID21366	O00748	-4.1349
CES2	TR20085	-1.3579	Plate1	Visit 3	Active	ONC	OID21366	O00748	-4.1349
CES2	TR20004	-1.18669	Plate1	Visit 3	Active	ONC	OID21366	O00748	-4.1349
CES2	TR20054	-1.16923	Plate1	Visit 3	Active	ONC	OID21366	O00748	-4.1349
CES2	TR20008	-0.855338	Plate1	Visit 3	Active	ONC	OID21366	O00748	-4.1349
CES2	TR20002	-1.19773	Plate1	Visit 3	Active	ONC	OID21366	O00748	-4.1349
CES2	TR20059	-0.335901	Plate1	Visit 3	Active	ONC	OID21366	O00748	-4.1349
CES2	TR20053	-1.16418	Plate1	Visit 3	Active	ONC	OID21366	O00748	-4.1349
CES2	TR20073	-1.19609	Plate1	Visit 3	Active	ONC	OID21366	O00748	-4.1349
CES2	TR20074	-1.63548	Plate1	Visit 3	Active	ONC	OID21366	O00748	-4.1349
CES2	TR20035	-0.35569	Plate2	Visit 3	Active	ONC	OID21366	O00748	-4.38867
CES2	TR20071	-0.748937	Plate2	Visit 3	Active	ONC	OID21366	O00748	-4.38867
CES2	TR20006	0.0223502	Plate2	Visit 3	Active	ONC	OID21366	O00748	-4.38867
CES2	TR20067	-0.87957	Plate2	Visit 3	Active	ONC	OID21366	O00748	-4.38867
CES2	TR20030	-0.828192	Plate2	Visit 3	Active	ONC	OID21366	O00748	-4.38867
CES2	TR20046	-0.679742	Plate2	Visit 3	Active	ONC	OID21366	O00748	-4.38867
CES2	TR20070	-1.02018	Plate4	Visit 3	Active	ONC	OID21366	O00748	-4.15147
CES2	TR20049	-0.00628847	Plate4	Visit 3	Active	ONC	OID21366	O00748	-4.15147
CES3	TR20115	-0.66602	Plate1	Visit 1	Active	ONC	OID21340	Q6UWW8	-2.49601
CES3	TR20054	-1.74403	Plate1	Visit 1	Active	ONC	OID21340	Q6UWW8	-2.49601
CES3	TR20085	-0.545447	Plate1	Visit 1	Active	ONC	OID21340	Q6UWW8	-2.49601
CES3	TR20049	-1.48093	Plate1	Visit 1	Active	ONC	OID21340	Q6UWW8	-2.49601
CES3	TR20116	-2.13183	Plate1	Visit 1	Active	ONC	OID21340	Q6UWW8	-2.49601
CES3	TR20073	-1.05458	Plate1	Visit 1	Active	ONC	OID21340	Q6UWW8	-2.49601
CES3	TR20046	-1.33056	Plate2	Visit 1	Active	ONC	OID21340	Q6UWW8	-2.61982
CES3	TR20008	-1.80388	Plate2	Visit 1	Active	ONC	OID21340	Q6UWW8	-2.61982
CES3	TR20051	-2.14581	Plate2	Visit 1	Active	ONC	OID21340	Q6UWW8	-2.61982
CES3	TR20053	-0.59335	Plate2	Visit 1	Active	ONC	OID21340	Q6UWW8	-2.61982
CES3	TR20004	-1.89077	Plate2	Visit 1	Active	ONC	OID21340	Q6UWW8	-2.61982
CES3	TR20030	-0.663031	Plate2	Visit 1	Active	ONC	OID21340	Q6UWW8	-2.61982
CES3	TR20002	-1.77909	Plate2	Visit 1	Active	ONC	OID21340	Q6UWW8	-2.61982
CES3	TR20067	-1.86432	Plate2	Visit 1	Active	ONC	OID21340	Q6UWW8	-2.61982
CES3	TR20035	-1.57794	Plate2	Visit 1	Active	ONC	OID21340	Q6UWW8	-2.61982
CES3	TR20006	-1.36075	Plate2	Visit 1	Active	ONC	OID21340	Q6UWW8	-2.61982
CES3	TR20112	-2.13558	Plate2	Visit 1	Active	ONC	OID21340	Q6UWW8	-2.61982
CES3	TR20059	-2.22897	Plate2	Visit 1	Active	ONC	OID21340	Q6UWW8	-2.61982
CES3	TR20089	-0.283139	Plate4	Visit 1	Active	ONC	OID21340	Q6UWW8	-2.77874
CES3	TR20071	-1.50023	Plate4	Visit 1	Active	ONC	OID21340	Q6UWW8	-2.77874
CES3	TR20010	-1.12736	Plate4	Visit 1	Active	ONC	OID21340	Q6UWW8	-2.77874
CES3	TR20070	-2.46154	Plate4	Visit 1	Active	ONC	OID21340	Q6UWW8	-2.77874
CES3	TR20026	-1.84028	Plate4	Visit 1	Active	ONC	OID21340	Q6UWW8	-2.77874
CES3	TR20097	-0.140791	Plate4	Visit 1	Active	ONC	OID21340	Q6UWW8	-2.77874
CES3	TR20074	-1.46586	Plate4	Visit 1	Active	ONC	OID21340	Q6UWW8	-2.77874
CES3	TR20110	-1.16568	Plate4	Visit 1	Active	ONC	OID21340	Q6UWW8	-2.77874
CES3	TR20100	-0.150261	Plate4	Visit 1	Active	ONC	OID21340	Q6UWW8	-2.77874
CES3	TR20010	-1.61012	Plate1	Visit 3	Active	ONC	OID21340	Q6UWW8	-2.49601
CES3	TR20085	-1.062	Plate1	Visit 3	Active	ONC	OID21340	Q6UWW8	-2.49601
CES3	TR20004	-0.869246	Plate1	Visit 3	Active	ONC	OID21340	Q6UWW8	-2.49601
CES3	TR20054	-1.83479	Plate1	Visit 3	Active	ONC	OID21340	Q6UWW8	-2.49601
CES3	TR20008	-1.0269	Plate1	Visit 3	Active	ONC	OID21340	Q6UWW8	-2.49601
CES3	TR20002	-1.27519	Plate1	Visit 3	Active	ONC	OID21340	Q6UWW8	-2.49601
CES3	TR20059	-1.62165	Plate1	Visit 3	Active	ONC	OID21340	Q6UWW8	-2.49601
CES3	TR20053	-1.50922	Plate1	Visit 3	Active	ONC	OID21340	Q6UWW8	-2.49601
CES3	TR20073	-2.0517	Plate1	Visit 3	Active	ONC	OID21340	Q6UWW8	-2.49601
CES3	TR20074	-2.27646	Plate1	Visit 3	Active	ONC	OID21340	Q6UWW8	-2.49601
CES3	TR20035	-2.10442	Plate2	Visit 3	Active	ONC	OID21340	Q6UWW8	-2.61982
CES3	TR20071	-1.52452	Plate2	Visit 3	Active	ONC	OID21340	Q6UWW8	-2.61982
CES3	TR20006	-1.4055	Plate2	Visit 3	Active	ONC	OID21340	Q6UWW8	-2.61982
CES3	TR20067	-1.69297	Plate2	Visit 3	Active	ONC	OID21340	Q6UWW8	-2.61982
CES3	TR20030	-0.935056	Plate2	Visit 3	Active	ONC	OID21340	Q6UWW8	-2.61982
CES3	TR20046	-1.44387	Plate2	Visit 3	Active	ONC	OID21340	Q6UWW8	-2.61982
CES3	TR20070	-2.21548	Plate4	Visit 3	Active	ONC	OID21340	Q6UWW8	-2.77874
CES3	TR20049	-1.11903	Plate4	Visit 3	Active	ONC	OID21340	Q6UWW8	-2.77874
CFC1	TR20115	1.40714	Plate1	Visit 1	Active	ONC	OID21261	P0CG37	-2.7699
CFC1	TR20054	0.883582	Plate1	Visit 1	Active	ONC	OID21261	P0CG37	-2.7699
CFC1	TR20085	0.870646	Plate1	Visit 1	Active	ONC	OID21261	P0CG37	-2.7699
CFC1	TR20049	0.529531	Plate1	Visit 1	Active	ONC	OID21261	P0CG37	-2.7699
CFC1	TR20116	0.207769	Plate1	Visit 1	Active	ONC	OID21261	P0CG37	-2.7699
CFC1	TR20073	0.799748	Plate1	Visit 1	Active	ONC	OID21261	P0CG37	-2.7699
CFC1	TR20046	0.262265	Plate2	Visit 1	Active	ONC	OID21261	P0CG37	-1.53982
CFC1	TR20008	0.0324097	Plate2	Visit 1	Active	ONC	OID21261	P0CG37	-1.53982
CFC1	TR20051	-0.063853	Plate2	Visit 1	Active	ONC	OID21261	P0CG37	-1.53982
CFC1	TR20053	0.892235	Plate2	Visit 1	Active	ONC	OID21261	P0CG37	-1.53982
CFC1	TR20004	0.436312	Plate2	Visit 1	Active	ONC	OID21261	P0CG37	-1.53982
CFC1	TR20030	1.05543	Plate2	Visit 1	Active	ONC	OID21261	P0CG37	-1.53982
CFC1	TR20002	0.0663588	Plate2	Visit 1	Active	ONC	OID21261	P0CG37	-1.53982
CFC1	TR20067	-0.456022	Plate2	Visit 1	Active	ONC	OID21261	P0CG37	-1.53982
CFC1	TR20035	0.730323	Plate2	Visit 1	Active	ONC	OID21261	P0CG37	-1.53982
CFC1	TR20006	1.01914	Plate2	Visit 1	Active	ONC	OID21261	P0CG37	-1.53982
CFC1	TR20112	0.0550547	Plate2	Visit 1	Active	ONC	OID21261	P0CG37	-1.53982
CFC1	TR20059	-0.654659	Plate2	Visit 1	Active	ONC	OID21261	P0CG37	-1.53982
CFC1	TR20089	0.913219	Plate4	Visit 1	Active	ONC	OID21261	P0CG37	-1.54223
CFC1	TR20071	0.401141	Plate4	Visit 1	Active	ONC	OID21261	P0CG37	-1.54223
CFC1	TR20010	0.780703	Plate4	Visit 1	Active	ONC	OID21261	P0CG37	-1.54223
CFC1	TR20070	0.458485	Plate4	Visit 1	Active	ONC	OID21261	P0CG37	-1.54223
CFC1	TR20026	1.32688	Plate4	Visit 1	Active	ONC	OID21261	P0CG37	-1.54223
CFC1	TR20097	1.13559	Plate4	Visit 1	Active	ONC	OID21261	P0CG37	-1.54223
CFC1	TR20074	0.648328	Plate4	Visit 1	Active	ONC	OID21261	P0CG37	-1.54223
CFC1	TR20110	0.259618	Plate4	Visit 1	Active	ONC	OID21261	P0CG37	-1.54223
CFC1	TR20100	0.546052	Plate4	Visit 1	Active	ONC	OID21261	P0CG37	-1.54223
CFC1	TR20010	0.0762185	Plate1	Visit 3	Active	ONC	OID21261	P0CG37	-2.7699
CFC1	TR20085	0.426939	Plate1	Visit 3	Active	ONC	OID21261	P0CG37	-2.7699
CFC1	TR20004	0.0248997	Plate1	Visit 3	Active	ONC	OID21261	P0CG37	-2.7699
CFC1	TR20054	0.659156	Plate1	Visit 3	Active	ONC	OID21261	P0CG37	-2.7699
CFC1	TR20008	0.375405	Plate1	Visit 3	Active	ONC	OID21261	P0CG37	-2.7699
CFC1	TR20002	0.567246	Plate1	Visit 3	Active	ONC	OID21261	P0CG37	-2.7699
CFC1	TR20059	-0.52402	Plate1	Visit 3	Active	ONC	OID21261	P0CG37	-2.7699
CFC1	TR20053	1.31514	Plate1	Visit 3	Active	ONC	OID21261	P0CG37	-2.7699
CFC1	TR20073	-0.307121	Plate1	Visit 3	Active	ONC	OID21261	P0CG37	-2.7699
CFC1	TR20074	0.0582484	Plate1	Visit 3	Active	ONC	OID21261	P0CG37	-2.7699
CFC1	TR20035	0.255571	Plate2	Visit 3	Active	ONC	OID21261	P0CG37	-1.53982
CFC1	TR20071	0.146841	Plate2	Visit 3	Active	ONC	OID21261	P0CG37	-1.53982
CFC1	TR20006	0.825327	Plate2	Visit 3	Active	ONC	OID21261	P0CG37	-1.53982
CFC1	TR20067	0.114458	Plate2	Visit 3	Active	ONC	OID21261	P0CG37	-1.53982
CFC1	TR20030	1.40132	Plate2	Visit 3	Active	ONC	OID21261	P0CG37	-1.53982
CFC1	TR20046	-0.324109	Plate2	Visit 3	Active	ONC	OID21261	P0CG37	-1.53982
CFC1	TR20070	0.502286	Plate4	Visit 3	Active	ONC	OID21261	P0CG37	-1.54223
CFC1	TR20049	0.773653	Plate4	Visit 3	Active	ONC	OID21261	P0CG37	-1.54223
CHAC2	TR20115	-0.555039	Plate1	Visit 1	Active	ONC	OID21230	Q8WUX2	-0.16445
CHAC2	TR20054	0.136015	Plate1	Visit 1	Active	ONC	OID21230	Q8WUX2	-0.16445
CHAC2	TR20085	0.13333	Plate1	Visit 1	Active	ONC	OID21230	Q8WUX2	-0.16445
CHAC2	TR20049	0.411526	Plate1	Visit 1	Active	ONC	OID21230	Q8WUX2	-0.16445
CHAC2	TR20116	-0.0351026	Plate1	Visit 1	Active	ONC	OID21230	Q8WUX2	-0.16445
CHAC2	TR20073	0.210114	Plate1	Visit 1	Active	ONC	OID21230	Q8WUX2	-0.16445
CHAC2	TR20046	0.448864	Plate2	Visit 1	Active	ONC	OID21230	Q8WUX2	-0.0201658
CHAC2	TR20008	0.96338	Plate2	Visit 1	Active	ONC	OID21230	Q8WUX2	-0.0201658
CHAC2	TR20051	0.650328	Plate2	Visit 1	Active	ONC	OID21230	Q8WUX2	-0.0201658
CHAC2	TR20053	0.860062	Plate2	Visit 1	Active	ONC	OID21230	Q8WUX2	-0.0201658
CHAC2	TR20004	0.00248998	Plate2	Visit 1	Active	ONC	OID21230	Q8WUX2	-0.0201658
CHAC2	TR20030	0.280742	Plate2	Visit 1	Active	ONC	OID21230	Q8WUX2	-0.0201658
CHAC2	TR20002	-0.211545	Plate2	Visit 1	Active	ONC	OID21230	Q8WUX2	-0.0201658
CHAC2	TR20067	-0.0285123	Plate2	Visit 1	Active	ONC	OID21230	Q8WUX2	-0.0201658
CHAC2	TR20035	0.70566	Plate2	Visit 1	Active	ONC	OID21230	Q8WUX2	-0.0201658
CHAC2	TR20006	0.540152	Plate2	Visit 1	Active	ONC	OID21230	Q8WUX2	-0.0201658
CHAC2	TR20112	-0.243825	Plate2	Visit 1	Active	ONC	OID21230	Q8WUX2	-0.0201658
CHAC2	TR20059	-0.199327	Plate2	Visit 1	Active	ONC	OID21230	Q8WUX2	-0.0201658
CHAC2	TR20089	0.899736	Plate4	Visit 1	Active	ONC	OID21230	Q8WUX2	-0.149321
CHAC2	TR20071	0.630912	Plate4	Visit 1	Active	ONC	OID21230	Q8WUX2	-0.149321
CHAC2	TR20010	0.349038	Plate4	Visit 1	Active	ONC	OID21230	Q8WUX2	-0.149321
CHAC2	TR20070	0.535224	Plate4	Visit 1	Active	ONC	OID21230	Q8WUX2	-0.149321
CHAC2	TR20026	0.110833	Plate4	Visit 1	Active	ONC	OID21230	Q8WUX2	-0.149321
CHAC2	TR20097	2.03089	Plate4	Visit 1	Active	ONC	OID21230	Q8WUX2	-0.149321
CHAC2	TR20074	0.248276	Plate4	Visit 1	Active	ONC	OID21230	Q8WUX2	-0.149321
CHAC2	TR20110	-0.079278	Plate4	Visit 1	Active	ONC	OID21230	Q8WUX2	-0.149321
CHAC2	TR20100	0.789025	Plate4	Visit 1	Active	ONC	OID21230	Q8WUX2	-0.149321
CHAC2	TR20010	0.294782	Plate1	Visit 3	Active	ONC	OID21230	Q8WUX2	-0.16445
CHAC2	TR20085	-0.634694	Plate1	Visit 3	Active	ONC	OID21230	Q8WUX2	-0.16445
CHAC2	TR20004	0.680281	Plate1	Visit 3	Active	ONC	OID21230	Q8WUX2	-0.16445
CHAC2	TR20054	0.304827	Plate1	Visit 3	Active	ONC	OID21230	Q8WUX2	-0.16445
CHAC2	TR20008	0.337374	Plate1	Visit 3	Active	ONC	OID21230	Q8WUX2	-0.16445
CHAC2	TR20002	0.0454379	Plate1	Visit 3	Active	ONC	OID21230	Q8WUX2	-0.16445
CHAC2	TR20059	0.00449326	Plate1	Visit 3	Active	ONC	OID21230	Q8WUX2	-0.16445
CHAC2	TR20053	0.815381	Plate1	Visit 3	Active	ONC	OID21230	Q8WUX2	-0.16445
CHAC2	TR20073	-0.274899	Plate1	Visit 3	Active	ONC	OID21230	Q8WUX2	-0.16445
CHAC2	TR20074	-0.533629	Plate1	Visit 3	Active	ONC	OID21230	Q8WUX2	-0.16445
CHAC2	TR20035	-0.032669	Plate2	Visit 3	Active	ONC	OID21230	Q8WUX2	-0.0201658
CHAC2	TR20071	0.241864	Plate2	Visit 3	Active	ONC	OID21230	Q8WUX2	-0.0201658
CHAC2	TR20006	0.198005	Plate2	Visit 3	Active	ONC	OID21230	Q8WUX2	-0.0201658
CHAC2	TR20067	-0.364111	Plate2	Visit 3	Active	ONC	OID21230	Q8WUX2	-0.0201658
CHAC2	TR20030	0.203814	Plate2	Visit 3	Active	ONC	OID21230	Q8WUX2	-0.0201658
CHAC2	TR20046	-0.398056	Plate2	Visit 3	Active	ONC	OID21230	Q8WUX2	-0.0201658
CHAC2	TR20070	0.043451	Plate4	Visit 3	Active	ONC	OID21230	Q8WUX2	-0.149321
CHAC2	TR20049	0.893272	Plate4	Visit 3	Active	ONC	OID21230	Q8WUX2	-0.149321
CIAPIN1	TR20115	-0.330528	Plate1	Visit 1	Active	ONC	OID21501	Q6FI81	-2.84169
CIAPIN1	TR20054	1.95608	Plate1	Visit 1	Active	ONC	OID21501	Q6FI81	-2.84169
CIAPIN1	TR20085	1.49334	Plate1	Visit 1	Active	ONC	OID21501	Q6FI81	-2.84169
CIAPIN1	TR20049	3.65433	Plate1	Visit 1	Active	ONC	OID21501	Q6FI81	-2.84169
CIAPIN1	TR20116	1.05831	Plate1	Visit 1	Active	ONC	OID21501	Q6FI81	-2.84169
CIAPIN1	TR20073	1.78771	Plate1	Visit 1	Active	ONC	OID21501	Q6FI81	-2.84169
CIAPIN1	TR20046	2.35301	Plate2	Visit 1	Active	ONC	OID21501	Q6FI81	-2.87276
CIAPIN1	TR20008	2.19917	Plate2	Visit 1	Active	ONC	OID21501	Q6FI81	-2.87276
CIAPIN1	TR20051	2.5637	Plate2	Visit 1	Active	ONC	OID21501	Q6FI81	-2.87276
CIAPIN1	TR20053	2.5522	Plate2	Visit 1	Active	ONC	OID21501	Q6FI81	-2.87276
CIAPIN1	TR20004	1.98517	Plate2	Visit 1	Active	ONC	OID21501	Q6FI81	-2.87276
CIAPIN1	TR20030	1.41381	Plate2	Visit 1	Active	ONC	OID21501	Q6FI81	-2.87276
CIAPIN1	TR20002	1.63758	Plate2	Visit 1	Active	ONC	OID21501	Q6FI81	-2.87276
CIAPIN1	TR20067	2.54292	Plate2	Visit 1	Active	ONC	OID21501	Q6FI81	-2.87276
CIAPIN1	TR20035	1.35232	Plate2	Visit 1	Active	ONC	OID21501	Q6FI81	-2.87276
CIAPIN1	TR20006	1.27383	Plate2	Visit 1	Active	ONC	OID21501	Q6FI81	-2.87276
CIAPIN1	TR20112	0.863174	Plate2	Visit 1	Active	ONC	OID21501	Q6FI81	-2.87276
CIAPIN1	TR20059	1.29902	Plate2	Visit 1	Active	ONC	OID21501	Q6FI81	-2.87276
CIAPIN1	TR20089	1.5453	Plate4	Visit 1	Active	ONC	OID21501	Q6FI81	-3.06013
CIAPIN1	TR20071	2.66954	Plate4	Visit 1	Active	ONC	OID21501	Q6FI81	-3.06013
CIAPIN1	TR20010	1.77824	Plate4	Visit 1	Active	ONC	OID21501	Q6FI81	-3.06013
CIAPIN1	TR20070	1.58009	Plate4	Visit 1	Active	ONC	OID21501	Q6FI81	-3.06013
CIAPIN1	TR20026	1.57806	Plate4	Visit 1	Active	ONC	OID21501	Q6FI81	-3.06013
CIAPIN1	TR20097	2.60003	Plate4	Visit 1	Active	ONC	OID21501	Q6FI81	-3.06013
CIAPIN1	TR20074	1.84411	Plate4	Visit 1	Active	ONC	OID21501	Q6FI81	-3.06013
CIAPIN1	TR20110	1.93211	Plate4	Visit 1	Active	ONC	OID21501	Q6FI81	-3.06013
CIAPIN1	TR20100	2.03424	Plate4	Visit 1	Active	ONC	OID21501	Q6FI81	-3.06013
CIAPIN1	TR20010	2.62245	Plate1	Visit 3	Active	ONC	OID21501	Q6FI81	-2.84169
CIAPIN1	TR20085	1.14538	Plate1	Visit 3	Active	ONC	OID21501	Q6FI81	-2.84169
CIAPIN1	TR20004	2.72428	Plate1	Visit 3	Active	ONC	OID21501	Q6FI81	-2.84169
CIAPIN1	TR20054	2.05163	Plate1	Visit 3	Active	ONC	OID21501	Q6FI81	-2.84169
CIAPIN1	TR20008	3.76021	Plate1	Visit 3	Active	ONC	OID21501	Q6FI81	-2.84169
CIAPIN1	TR20002	1.63439	Plate1	Visit 3	Active	ONC	OID21501	Q6FI81	-2.84169
CIAPIN1	TR20059	1.85206	Plate1	Visit 3	Active	ONC	OID21501	Q6FI81	-2.84169
CIAPIN1	TR20053	3.85036	Plate1	Visit 3	Active	ONC	OID21501	Q6FI81	-2.84169
CIAPIN1	TR20073	0.501806	Plate1	Visit 3	Active	ONC	OID21501	Q6FI81	-2.84169
CIAPIN1	TR20074	1.26034	Plate1	Visit 3	Active	ONC	OID21501	Q6FI81	-2.84169
CIAPIN1	TR20035	-0.683816	Plate2	Visit 3	Active	ONC	OID21501	Q6FI81	-2.87276
CIAPIN1	TR20071	1.10605	Plate2	Visit 3	Active	ONC	OID21501	Q6FI81	-2.87276
CIAPIN1	TR20006	2.85094	Plate2	Visit 3	Active	ONC	OID21501	Q6FI81	-2.87276
CIAPIN1	TR20067	1.07599	Plate2	Visit 3	Active	ONC	OID21501	Q6FI81	-2.87276
CIAPIN1	TR20030	3.10768	Plate2	Visit 3	Active	ONC	OID21501	Q6FI81	-2.87276
CIAPIN1	TR20046	1.29622	Plate2	Visit 3	Active	ONC	OID21501	Q6FI81	-2.87276
CIAPIN1	TR20070	1.21259	Plate4	Visit 3	Active	ONC	OID21501	Q6FI81	-3.06013
CIAPIN1	TR20049	1.72991	Plate4	Visit 3	Active	ONC	OID21501	Q6FI81	-3.06013
CLEC6A	TR20115	-1.08255	Plate1	Visit 1	Active	ONC	OID21228	Q6EIG7	-1.75746
CLEC6A	TR20054	-0.379104	Plate1	Visit 1	Active	ONC	OID21228	Q6EIG7	-1.75746
CLEC6A	TR20085	-0.0033845	Plate1	Visit 1	Active	ONC	OID21228	Q6EIG7	-1.75746
CLEC6A	TR20049	-0.424835	Plate1	Visit 1	Active	ONC	OID21228	Q6EIG7	-1.75746
CLEC6A	TR20116	-0.299752	Plate1	Visit 1	Active	ONC	OID21228	Q6EIG7	-1.75746
CLEC6A	TR20073	-0.0124576	Plate1	Visit 1	Active	ONC	OID21228	Q6EIG7	-1.75746
CLEC6A	TR20046	-0.00181122	Plate2	Visit 1	Active	ONC	OID21228	Q6EIG7	-2.40452
CLEC6A	TR20008	-0.535135	Plate2	Visit 1	Active	ONC	OID21228	Q6EIG7	-2.40452
CLEC6A	TR20051	-0.752384	Plate2	Visit 1	Active	ONC	OID21228	Q6EIG7	-2.40452
CLEC6A	TR20053	-0.0239355	Plate2	Visit 1	Active	ONC	OID21228	Q6EIG7	-2.40452
CLEC6A	TR20004	-0.278459	Plate2	Visit 1	Active	ONC	OID21228	Q6EIG7	-2.40452
CLEC6A	TR20030	-0.0359174	Plate2	Visit 1	Active	ONC	OID21228	Q6EIG7	-2.40452
CLEC6A	TR20002	-0.0171988	Plate2	Visit 1	Active	ONC	OID21228	Q6EIG7	-2.40452
CLEC6A	TR20067	-0.344271	Plate2	Visit 1	Active	ONC	OID21228	Q6EIG7	-2.40452
CLEC6A	TR20035	-0.138422	Plate2	Visit 1	Active	ONC	OID21228	Q6EIG7	-2.40452
CLEC6A	TR20006	-0.653716	Plate2	Visit 1	Active	ONC	OID21228	Q6EIG7	-2.40452
CLEC6A	TR20112	0.63675	Plate2	Visit 1	Active	ONC	OID21228	Q6EIG7	-2.40452
CLEC6A	TR20059	-0.755675	Plate2	Visit 1	Active	ONC	OID21228	Q6EIG7	-2.40452
CLEC6A	TR20089	-1.33673	Plate4	Visit 1	Active	ONC	OID21228	Q6EIG7	-2.49925
CLEC6A	TR20071	-0.384339	Plate4	Visit 1	Active	ONC	OID21228	Q6EIG7	-2.49925
CLEC6A	TR20010	-0.460617	Plate4	Visit 1	Active	ONC	OID21228	Q6EIG7	-2.49925
CLEC6A	TR20070	-0.502647	Plate4	Visit 1	Active	ONC	OID21228	Q6EIG7	-2.49925
CLEC6A	TR20026	-0.39541	Plate4	Visit 1	Active	ONC	OID21228	Q6EIG7	-2.49925
CLEC6A	TR20097	-0.126725	Plate4	Visit 1	Active	ONC	OID21228	Q6EIG7	-2.49925
CLEC6A	TR20074	0.0628758	Plate4	Visit 1	Active	ONC	OID21228	Q6EIG7	-2.49925
CLEC6A	TR20110	-0.392999	Plate4	Visit 1	Active	ONC	OID21228	Q6EIG7	-2.49925
CLEC6A	TR20100	-0.43095	Plate4	Visit 1	Active	ONC	OID21228	Q6EIG7	-2.49925
CLEC6A	TR20010	-0.443974	Plate1	Visit 3	Active	ONC	OID21228	Q6EIG7	-1.75746
CLEC6A	TR20085	-0.474702	Plate1	Visit 3	Active	ONC	OID21228	Q6EIG7	-1.75746
CLEC6A	TR20004	-0.675146	Plate1	Visit 3	Active	ONC	OID21228	Q6EIG7	-1.75746
CLEC6A	TR20054	-0.501703	Plate1	Visit 3	Active	ONC	OID21228	Q6EIG7	-1.75746
CLEC6A	TR20008	-0.435478	Plate1	Visit 3	Active	ONC	OID21228	Q6EIG7	-1.75746
CLEC6A	TR20002	-0.348474	Plate1	Visit 3	Active	ONC	OID21228	Q6EIG7	-1.75746
CLEC6A	TR20059	-1.19833	Plate1	Visit 3	Active	ONC	OID21228	Q6EIG7	-1.75746
CLEC6A	TR20053	0.57766	Plate1	Visit 3	Active	ONC	OID21228	Q6EIG7	-1.75746
CLEC6A	TR20073	-0.505203	Plate1	Visit 3	Active	ONC	OID21228	Q6EIG7	-1.75746
CLEC6A	TR20074	-0.778886	Plate1	Visit 3	Active	ONC	OID21228	Q6EIG7	-1.75746
CLEC6A	TR20035	-0.444974	Plate2	Visit 3	Active	ONC	OID21228	Q6EIG7	-2.40452
CLEC6A	TR20071	-0.749167	Plate2	Visit 3	Active	ONC	OID21228	Q6EIG7	-2.40452
CLEC6A	TR20006	-0.939017	Plate2	Visit 3	Active	ONC	OID21228	Q6EIG7	-2.40452
CLEC6A	TR20067	-0.196932	Plate2	Visit 3	Active	ONC	OID21228	Q6EIG7	-2.40452
CLEC6A	TR20030	-0.07176	Plate2	Visit 3	Active	ONC	OID21228	Q6EIG7	-2.40452
CLEC6A	TR20046	-0.117266	Plate2	Visit 3	Active	ONC	OID21228	Q6EIG7	-2.40452
CLEC6A	TR20070	-0.26899	Plate4	Visit 3	Active	ONC	OID21228	Q6EIG7	-2.49925
CLEC6A	TR20049	-1.0028	Plate4	Visit 3	Active	ONC	OID21228	Q6EIG7	-2.49925
CLMP	TR20115	-0.0831029	Plate1	Visit 1	Active	ONC	OID21419	Q9H6B4	-6.92991
CLMP	TR20054	-0.071158	Plate1	Visit 1	Active	ONC	OID21419	Q9H6B4	-6.92991
CLMP	TR20085	0.255425	Plate1	Visit 1	Active	ONC	OID21419	Q9H6B4	-6.92991
CLMP	TR20049	0.507407	Plate1	Visit 1	Active	ONC	OID21419	Q9H6B4	-6.92991
CLMP	TR20116	-0.18529	Plate1	Visit 1	Active	ONC	OID21419	Q9H6B4	-6.92991
CLMP	TR20073	0.360254	Plate1	Visit 1	Active	ONC	OID21419	Q9H6B4	-6.92991
CLMP	TR20046	-0.300405	Plate2	Visit 1	Active	ONC	OID21419	Q9H6B4	-6.70467
CLMP	TR20008	-0.615172	Plate2	Visit 1	Active	ONC	OID21419	Q9H6B4	-6.70467
CLMP	TR20051	0.3838	Plate2	Visit 1	Active	ONC	OID21419	Q9H6B4	-6.70467
CLMP	TR20053	-0.110732	Plate2	Visit 1	Active	ONC	OID21419	Q9H6B4	-6.70467
CLMP	TR20004	0.140243	Plate2	Visit 1	Active	ONC	OID21419	Q9H6B4	-6.70467
CLMP	TR20030	0.405062	Plate2	Visit 1	Active	ONC	OID21419	Q9H6B4	-6.70467
CLMP	TR20002	-0.0449407	Plate2	Visit 1	Active	ONC	OID21419	Q9H6B4	-6.70467
CLMP	TR20067	-0.273846	Plate2	Visit 1	Active	ONC	OID21419	Q9H6B4	-6.70467
CLMP	TR20035	0.504473	Plate2	Visit 1	Active	ONC	OID21419	Q9H6B4	-6.70467
CLMP	TR20006	-0.401472	Plate2	Visit 1	Active	ONC	OID21419	Q9H6B4	-6.70467
CLMP	TR20112	-0.849735	Plate2	Visit 1	Active	ONC	OID21419	Q9H6B4	-6.70467
CLMP	TR20059	-0.672461	Plate2	Visit 1	Active	ONC	OID21419	Q9H6B4	-6.70467
CLMP	TR20089	0.365391	Plate4	Visit 1	Active	ONC	OID21419	Q9H6B4	-6.74429
CLMP	TR20071	-0.227353	Plate4	Visit 1	Active	ONC	OID21419	Q9H6B4	-6.74429
CLMP	TR20010	0.628182	Plate4	Visit 1	Active	ONC	OID21419	Q9H6B4	-6.74429
CLMP	TR20070	-0.135339	Plate4	Visit 1	Active	ONC	OID21419	Q9H6B4	-6.74429
CLMP	TR20026	0.0285349	Plate4	Visit 1	Active	ONC	OID21419	Q9H6B4	-6.74429
CLMP	TR20097	0.338844	Plate4	Visit 1	Active	ONC	OID21419	Q9H6B4	-6.74429
CLMP	TR20074	-0.0898856	Plate4	Visit 1	Active	ONC	OID21419	Q9H6B4	-6.74429
CLMP	TR20110	0.393556	Plate4	Visit 1	Active	ONC	OID21419	Q9H6B4	-6.74429
CLMP	TR20100	0.398543	Plate4	Visit 1	Active	ONC	OID21419	Q9H6B4	-6.74429
CLMP	TR20010	0.485535	Plate1	Visit 3	Active	ONC	OID21419	Q9H6B4	-6.92991
CLMP	TR20085	0.0443055	Plate1	Visit 3	Active	ONC	OID21419	Q9H6B4	-6.92991
CLMP	TR20004	0.344924	Plate1	Visit 3	Active	ONC	OID21419	Q9H6B4	-6.92991
CLMP	TR20054	0.109629	Plate1	Visit 3	Active	ONC	OID21419	Q9H6B4	-6.92991
CLMP	TR20008	-0.00831792	Plate1	Visit 3	Active	ONC	OID21419	Q9H6B4	-6.92991
CLMP	TR20002	-0.164592	Plate1	Visit 3	Active	ONC	OID21419	Q9H6B4	-6.92991
CLMP	TR20059	-0.358523	Plate1	Visit 3	Active	ONC	OID21419	Q9H6B4	-6.92991
CLMP	TR20053	-0.0707184	Plate1	Visit 3	Active	ONC	OID21419	Q9H6B4	-6.92991
CLMP	TR20073	-0.314363	Plate1	Visit 3	Active	ONC	OID21419	Q9H6B4	-6.92991
CLMP	TR20074	-0.0171506	Plate1	Visit 3	Active	ONC	OID21419	Q9H6B4	-6.92991
CLMP	TR20035	0.164326	Plate2	Visit 3	Active	ONC	OID21419	Q9H6B4	-6.70467
CLMP	TR20071	-0.364878	Plate2	Visit 3	Active	ONC	OID21419	Q9H6B4	-6.70467
CLMP	TR20006	-0.10251	Plate2	Visit 3	Active	ONC	OID21419	Q9H6B4	-6.70467
CLMP	TR20067	0.11006	Plate2	Visit 3	Active	ONC	OID21419	Q9H6B4	-6.70467
CLMP	TR20030	0.402857	Plate2	Visit 3	Active	ONC	OID21419	Q9H6B4	-6.70467
CLMP	TR20046	-0.172478	Plate2	Visit 3	Active	ONC	OID21419	Q9H6B4	-6.70467
CLMP	TR20070	0.0188757	Plate4	Visit 3	Active	ONC	OID21419	Q9H6B4	-6.74429
CLMP	TR20049	0.215675	Plate4	Visit 3	Active	ONC	OID21419	Q9H6B4	-6.74429
CNPY4	TR20115	0.231357	Plate1	Visit 1	Active	ONC	OID21317	Q8N129	-2.62959
CNPY4	TR20054	0.630917	Plate1	Visit 1	Active	ONC	OID21317	Q8N129	-2.62959
CNPY4	TR20085	0.801351	Plate1	Visit 1	Active	ONC	OID21317	Q8N129	-2.62959
CNPY4	TR20049	2.14383	Plate1	Visit 1	Active	ONC	OID21317	Q8N129	-2.62959
CNPY4	TR20116	-0.00181985	Plate1	Visit 1	Active	ONC	OID21317	Q8N129	-2.62959
CNPY4	TR20073	0.930173	Plate1	Visit 1	Active	ONC	OID21317	Q8N129	-2.62959
CNPY4	TR20046	1.36124	Plate2	Visit 1	Active	ONC	OID21317	Q8N129	-2.11484
CNPY4	TR20008	0.409991	Plate2	Visit 1	Active	ONC	OID21317	Q8N129	-2.11484
CNPY4	TR20051	1.51257	Plate2	Visit 1	Active	ONC	OID21317	Q8N129	-2.11484
CNPY4	TR20053	1.23694	Plate2	Visit 1	Active	ONC	OID21317	Q8N129	-2.11484
CNPY4	TR20004	0.987132	Plate2	Visit 1	Active	ONC	OID21317	Q8N129	-2.11484
CNPY4	TR20030	0.404384	Plate2	Visit 1	Active	ONC	OID21317	Q8N129	-2.11484
CNPY4	TR20002	0.951987	Plate2	Visit 1	Active	ONC	OID21317	Q8N129	-2.11484
CNPY4	TR20067	1.51329	Plate2	Visit 1	Active	ONC	OID21317	Q8N129	-2.11484
CNPY4	TR20035	0.898282	Plate2	Visit 1	Active	ONC	OID21317	Q8N129	-2.11484
CNPY4	TR20006	0.516975	Plate2	Visit 1	Active	ONC	OID21317	Q8N129	-2.11484
CNPY4	TR20112	-0.258859	Plate2	Visit 1	Active	ONC	OID21317	Q8N129	-2.11484
CNPY4	TR20059	-0.994157	Plate2	Visit 1	Active	ONC	OID21317	Q8N129	-2.11484
CNPY4	TR20089	0.704668	Plate4	Visit 1	Active	ONC	OID21317	Q8N129	-2.81256
CNPY4	TR20071	1.83158	Plate4	Visit 1	Active	ONC	OID21317	Q8N129	-2.81256
CNPY4	TR20010	1.06504	Plate4	Visit 1	Active	ONC	OID21317	Q8N129	-2.81256
CNPY4	TR20070	0.308064	Plate4	Visit 1	Active	ONC	OID21317	Q8N129	-2.81256
CNPY4	TR20026	1.047	Plate4	Visit 1	Active	ONC	OID21317	Q8N129	-2.81256
CNPY4	TR20097	2.17867	Plate4	Visit 1	Active	ONC	OID21317	Q8N129	-2.81256
CNPY4	TR20074	0.784711	Plate4	Visit 1	Active	ONC	OID21317	Q8N129	-2.81256
CNPY4	TR20110	0.868256	Plate4	Visit 1	Active	ONC	OID21317	Q8N129	-2.81256
CNPY4	TR20100	0.855012	Plate4	Visit 1	Active	ONC	OID21317	Q8N129	-2.81256
CNPY4	TR20010	1.0479	Plate1	Visit 3	Active	ONC	OID21317	Q8N129	-2.62959
CNPY4	TR20085	-0.180753	Plate1	Visit 3	Active	ONC	OID21317	Q8N129	-2.62959
CNPY4	TR20004	2.38298	Plate1	Visit 3	Active	ONC	OID21317	Q8N129	-2.62959
CNPY4	TR20054	1.75193	Plate1	Visit 3	Active	ONC	OID21317	Q8N129	-2.62959
CNPY4	TR20008	2.6319	Plate1	Visit 3	Active	ONC	OID21317	Q8N129	-2.62959
CNPY4	TR20002	0.301261	Plate1	Visit 3	Active	ONC	OID21317	Q8N129	-2.62959
CNPY4	TR20059	0.019786	Plate1	Visit 3	Active	ONC	OID21317	Q8N129	-2.62959
CNPY4	TR20053	2.51976	Plate1	Visit 3	Active	ONC	OID21317	Q8N129	-2.62959
CNPY4	TR20073	-0.178609	Plate1	Visit 3	Active	ONC	OID21317	Q8N129	-2.62959
CNPY4	TR20074	-0.356386	Plate1	Visit 3	Active	ONC	OID21317	Q8N129	-2.62959
CNPY4	TR20035	1.73279	Plate2	Visit 3	Active	ONC	OID21317	Q8N129	-2.11484
CNPY4	TR20071	-0.719468	Plate2	Visit 3	Active	ONC	OID21317	Q8N129	-2.11484
CNPY4	TR20006	1.74762	Plate2	Visit 3	Active	ONC	OID21317	Q8N129	-2.11484
CNPY4	TR20067	0.1919	Plate2	Visit 3	Active	ONC	OID21317	Q8N129	-2.11484
CNPY4	TR20030	1.1762	Plate2	Visit 3	Active	ONC	OID21317	Q8N129	-2.11484
CNPY4	TR20046	0.443925	Plate2	Visit 3	Active	ONC	OID21317	Q8N129	-2.11484
CNPY4	TR20070	0.0257547	Plate4	Visit 3	Active	ONC	OID21317	Q8N129	-2.81256
CNPY4	TR20049	1.31793	Plate4	Visit 3	Active	ONC	OID21317	Q8N129	-2.81256
CNTN2	TR20115	1.3784	Plate1	Visit 1	Active	ONC	OID21426	Q02246	-5.37462
CNTN2	TR20054	-0.818016	Plate1	Visit 1	Active	ONC	OID21426	Q02246	-5.37462
CNTN2	TR20085	-0.0279581	Plate1	Visit 1	Active	ONC	OID21426	Q02246	-5.37462
CNTN2	TR20049	0.139853	Plate1	Visit 1	Active	ONC	OID21426	Q02246	-5.37462
CNTN2	TR20116	0.460819	Plate1	Visit 1	Active	ONC	OID21426	Q02246	-5.37462
CNTN2	TR20073	0.0993788	Plate1	Visit 1	Active	ONC	OID21426	Q02246	-5.37462
CNTN2	TR20046	-0.025392	Plate2	Visit 1	Active	ONC	OID21426	Q02246	-5.31297
CNTN2	TR20008	-0.337546	Plate2	Visit 1	Active	ONC	OID21426	Q02246	-5.31297
CNTN2	TR20051	0.277711	Plate2	Visit 1	Active	ONC	OID21426	Q02246	-5.31297
CNTN2	TR20053	-0.200237	Plate2	Visit 1	Active	ONC	OID21426	Q02246	-5.31297
CNTN2	TR20004	-0.041476	Plate2	Visit 1	Active	ONC	OID21426	Q02246	-5.31297
CNTN2	TR20030	0.229454	Plate2	Visit 1	Active	ONC	OID21426	Q02246	-5.31297
CNTN2	TR20002	0.305095	Plate2	Visit 1	Active	ONC	OID21426	Q02246	-5.31297
CNTN2	TR20067	0.0730073	Plate2	Visit 1	Active	ONC	OID21426	Q02246	-5.31297
CNTN2	TR20035	1.0974	Plate2	Visit 1	Active	ONC	OID21426	Q02246	-5.31297
CNTN2	TR20006	0.528583	Plate2	Visit 1	Active	ONC	OID21426	Q02246	-5.31297
CNTN2	TR20112	-0.193096	Plate2	Visit 1	Active	ONC	OID21426	Q02246	-5.31297
CNTN2	TR20059	-0.295949	Plate2	Visit 1	Active	ONC	OID21426	Q02246	-5.31297
CNTN2	TR20089	0.611056	Plate4	Visit 1	Active	ONC	OID21426	Q02246	-5.33162
CNTN2	TR20071	0.0463353	Plate4	Visit 1	Active	ONC	OID21426	Q02246	-5.33162
CNTN2	TR20010	1.13693	Plate4	Visit 1	Active	ONC	OID21426	Q02246	-5.33162
CNTN2	TR20070	-0.337467	Plate4	Visit 1	Active	ONC	OID21426	Q02246	-5.33162
CNTN2	TR20026	1.68268	Plate4	Visit 1	Active	ONC	OID21426	Q02246	-5.33162
CNTN2	TR20097	0.0265699	Plate4	Visit 1	Active	ONC	OID21426	Q02246	-5.33162
CNTN2	TR20074	0.393861	Plate4	Visit 1	Active	ONC	OID21426	Q02246	-5.33162
CNTN2	TR20110	-0.000352955	Plate4	Visit 1	Active	ONC	OID21426	Q02246	-5.33162
CNTN2	TR20100	0.665271	Plate4	Visit 1	Active	ONC	OID21426	Q02246	-5.33162
CNTN2	TR20010	1.00488	Plate1	Visit 3	Active	ONC	OID21426	Q02246	-5.37462
CNTN2	TR20085	0.0469976	Plate1	Visit 3	Active	ONC	OID21426	Q02246	-5.37462
CNTN2	TR20004	0.48399	Plate1	Visit 3	Active	ONC	OID21426	Q02246	-5.37462
CNTN2	TR20054	-0.434398	Plate1	Visit 3	Active	ONC	OID21426	Q02246	-5.37462
CNTN2	TR20008	0.868545	Plate1	Visit 3	Active	ONC	OID21426	Q02246	-5.37462
CNTN2	TR20002	0.504495	Plate1	Visit 3	Active	ONC	OID21426	Q02246	-5.37462
CNTN2	TR20059	-0.15551	Plate1	Visit 3	Active	ONC	OID21426	Q02246	-5.37462
CNTN2	TR20053	0.0870994	Plate1	Visit 3	Active	ONC	OID21426	Q02246	-5.37462
CNTN2	TR20073	-0.696411	Plate1	Visit 3	Active	ONC	OID21426	Q02246	-5.37462
CNTN2	TR20074	1.00379	Plate1	Visit 3	Active	ONC	OID21426	Q02246	-5.37462
CNTN2	TR20035	1.08704	Plate2	Visit 3	Active	ONC	OID21426	Q02246	-5.31297
CNTN2	TR20071	0.174361	Plate2	Visit 3	Active	ONC	OID21426	Q02246	-5.31297
CNTN2	TR20006	0.875064	Plate2	Visit 3	Active	ONC	OID21426	Q02246	-5.31297
CNTN2	TR20067	0.651516	Plate2	Visit 3	Active	ONC	OID21426	Q02246	-5.31297
CNTN2	TR20030	0.224018	Plate2	Visit 3	Active	ONC	OID21426	Q02246	-5.31297
CNTN2	TR20046	0.0224733	Plate2	Visit 3	Active	ONC	OID21426	Q02246	-5.31297
CNTN2	TR20070	0.269671	Plate4	Visit 3	Active	ONC	OID21426	Q02246	-5.33162
CNTN2	TR20049	0.0671973	Plate4	Visit 3	Active	ONC	OID21426	Q02246	-5.33162
COX5B	TR20115	0.744921	Plate1	Visit 1	Active	ONC	OID21297	P10606	-1.1725
COX5B	TR20054	1.37983	Plate1	Visit 1	Active	ONC	OID21297	P10606	-1.1725
COX5B	TR20085	-0.491871	Plate1	Visit 1	Active	ONC	OID21297	P10606	-1.1725
COX5B	TR20049	3.39399	Plate1	Visit 1	Active	ONC	OID21297	P10606	-1.1725
COX5B	TR20116	-0.962053	Plate1	Visit 1	Active	ONC	OID21297	P10606	-1.1725
COX5B	TR20073	1.06531	Plate1	Visit 1	Active	ONC	OID21297	P10606	-1.1725
COX5B	TR20046	2.8421	Plate2	Visit 1	Active	ONC	OID21297	P10606	-1.44312
COX5B	TR20008	3.31845	Plate2	Visit 1	Active	ONC	OID21297	P10606	-1.44312
COX5B	TR20051	2.7626	Plate2	Visit 1	Active	ONC	OID21297	P10606	-1.44312
COX5B	TR20053	3.10979	Plate2	Visit 1	Active	ONC	OID21297	P10606	-1.44312
COX5B	TR20004	1.96771	Plate2	Visit 1	Active	ONC	OID21297	P10606	-1.44312
COX5B	TR20030	1.30984	Plate2	Visit 1	Active	ONC	OID21297	P10606	-1.44312
COX5B	TR20002	2.28958	Plate2	Visit 1	Active	ONC	OID21297	P10606	-1.44312
COX5B	TR20067	3.49318	Plate2	Visit 1	Active	ONC	OID21297	P10606	-1.44312
COX5B	TR20035	0.674718	Plate2	Visit 1	Active	ONC	OID21297	P10606	-1.44312
COX5B	TR20006	0.385837	Plate2	Visit 1	Active	ONC	OID21297	P10606	-1.44312
COX5B	TR20112	0.825951	Plate2	Visit 1	Active	ONC	OID21297	P10606	-1.44312
COX5B	TR20059	-0.18797	Plate2	Visit 1	Active	ONC	OID21297	P10606	-1.44312
COX5B	TR20089	0.839696	Plate4	Visit 1	Active	ONC	OID21297	P10606	-1.70967
COX5B	TR20071	4.07209	Plate4	Visit 1	Active	ONC	OID21297	P10606	-1.70967
COX5B	TR20010	2.09741	Plate4	Visit 1	Active	ONC	OID21297	P10606	-1.70967
COX5B	TR20070	0.978531	Plate4	Visit 1	Active	ONC	OID21297	P10606	-1.70967
COX5B	TR20026	1.93169	Plate4	Visit 1	Active	ONC	OID21297	P10606	-1.70967
COX5B	TR20097	3.99651	Plate4	Visit 1	Active	ONC	OID21297	P10606	-1.70967
COX5B	TR20074	1.8108	Plate4	Visit 1	Active	ONC	OID21297	P10606	-1.70967
COX5B	TR20110	1.76114	Plate4	Visit 1	Active	ONC	OID21297	P10606	-1.70967
COX5B	TR20100	1.61304	Plate4	Visit 1	Active	ONC	OID21297	P10606	-1.70967
COX5B	TR20010	2.53635	Plate1	Visit 3	Active	ONC	OID21297	P10606	-1.1725
COX5B	TR20085	-0.350712	Plate1	Visit 3	Active	ONC	OID21297	P10606	-1.1725
COX5B	TR20004	3.75102	Plate1	Visit 3	Active	ONC	OID21297	P10606	-1.1725
COX5B	TR20054	3.02781	Plate1	Visit 3	Active	ONC	OID21297	P10606	-1.1725
COX5B	TR20008	4.39411	Plate1	Visit 3	Active	ONC	OID21297	P10606	-1.1725
COX5B	TR20002	1.34581	Plate1	Visit 3	Active	ONC	OID21297	P10606	-1.1725
COX5B	TR20059	1.08355	Plate1	Visit 3	Active	ONC	OID21297	P10606	-1.1725
COX5B	TR20053	4.50336	Plate1	Visit 3	Active	ONC	OID21297	P10606	-1.1725
COX5B	TR20073	-0.13843	Plate1	Visit 3	Active	ONC	OID21297	P10606	-1.1725
COX5B	TR20074	0.0715636	Plate1	Visit 3	Active	ONC	OID21297	P10606	-1.1725
COX5B	TR20035	4.13205	Plate2	Visit 3	Active	ONC	OID21297	P10606	-1.44312
COX5B	TR20071	0.750741	Plate2	Visit 3	Active	ONC	OID21297	P10606	-1.44312
COX5B	TR20006	3.20678	Plate2	Visit 3	Active	ONC	OID21297	P10606	-1.44312
COX5B	TR20067	0.811193	Plate2	Visit 3	Active	ONC	OID21297	P10606	-1.44312
COX5B	TR20030	2.99717	Plate2	Visit 3	Active	ONC	OID21297	P10606	-1.44312
COX5B	TR20046	0.944216	Plate2	Visit 3	Active	ONC	OID21297	P10606	-1.44312
COX5B	TR20070	-0.590141	Plate4	Visit 3	Active	ONC	OID21297	P10606	-1.70967
COX5B	TR20049	2.71016	Plate4	Visit 3	Active	ONC	OID21297	P10606	-1.70967
CPE	TR20115	-0.398341	Plate1	Visit 1	Active	ONC	OID21392	P16870	-4.61384
CPE	TR20054	-1.22295	Plate1	Visit 1	Active	ONC	OID21392	P16870	-4.61384
CPE	TR20085	0.200489	Plate1	Visit 1	Active	ONC	OID21392	P16870	-4.61384
CPE	TR20049	0.574502	Plate1	Visit 1	Active	ONC	OID21392	P16870	-4.61384
CPE	TR20116	-1.02911	Plate1	Visit 1	Active	ONC	OID21392	P16870	-4.61384
CPE	TR20073	-0.398161	Plate1	Visit 1	Active	ONC	OID21392	P16870	-4.61384
CPE	TR20046	-1.18384	Plate2	Visit 1	Active	ONC	OID21392	P16870	-4.41923
CPE	TR20008	-1.6108	Plate2	Visit 1	Active	ONC	OID21392	P16870	-4.41923
CPE	TR20051	-0.410188	Plate2	Visit 1	Active	ONC	OID21392	P16870	-4.41923
CPE	TR20053	-1.02957	Plate2	Visit 1	Active	ONC	OID21392	P16870	-4.41923
CPE	TR20004	-0.610815	Plate2	Visit 1	Active	ONC	OID21392	P16870	-4.41923
CPE	TR20030	0.215306	Plate2	Visit 1	Active	ONC	OID21392	P16870	-4.41923
CPE	TR20002	0.43117	Plate2	Visit 1	Active	ONC	OID21392	P16870	-4.41923
CPE	TR20067	-0.950905	Plate2	Visit 1	Active	ONC	OID21392	P16870	-4.41923
CPE	TR20035	-0.420357	Plate2	Visit 1	Active	ONC	OID21392	P16870	-4.41923
CPE	TR20006	-0.560836	Plate2	Visit 1	Active	ONC	OID21392	P16870	-4.41923
CPE	TR20112	-0.491098	Plate2	Visit 1	Active	ONC	OID21392	P16870	-4.41923
CPE	TR20059	-0.861694	Plate2	Visit 1	Active	ONC	OID21392	P16870	-4.41923
CPE	TR20089	-0.45726	Plate4	Visit 1	Active	ONC	OID21392	P16870	-4.67433
CPE	TR20071	-0.610456	Plate4	Visit 1	Active	ONC	OID21392	P16870	-4.67433
CPE	TR20010	-0.0658883	Plate4	Visit 1	Active	ONC	OID21392	P16870	-4.67433
CPE	TR20070	-0.777218	Plate4	Visit 1	Active	ONC	OID21392	P16870	-4.67433
CPE	TR20026	-0.13496	Plate4	Visit 1	Active	ONC	OID21392	P16870	-4.67433
CPE	TR20097	-0.369391	Plate4	Visit 1	Active	ONC	OID21392	P16870	-4.67433
CPE	TR20074	-0.225127	Plate4	Visit 1	Active	ONC	OID21392	P16870	-4.67433
CPE	TR20110	-0.40051	Plate4	Visit 1	Active	ONC	OID21392	P16870	-4.67433
CPE	TR20100	-0.260696	Plate4	Visit 1	Active	ONC	OID21392	P16870	-4.67433
CPE	TR20010	-0.214943	Plate1	Visit 3	Active	ONC	OID21392	P16870	-4.61384
CPE	TR20085	0.00495919	Plate1	Visit 3	Active	ONC	OID21392	P16870	-4.61384
CPE	TR20004	-0.362659	Plate1	Visit 3	Active	ONC	OID21392	P16870	-4.61384
CPE	TR20054	-0.463415	Plate1	Visit 3	Active	ONC	OID21392	P16870	-4.61384
CPE	TR20008	-0.701511	Plate1	Visit 3	Active	ONC	OID21392	P16870	-4.61384
CPE	TR20002	0.462104	Plate1	Visit 3	Active	ONC	OID21392	P16870	-4.61384
CPE	TR20059	-0.509421	Plate1	Visit 3	Active	ONC	OID21392	P16870	-4.61384
CPE	TR20053	-0.730686	Plate1	Visit 3	Active	ONC	OID21392	P16870	-4.61384
CPE	TR20073	-1.00906	Plate1	Visit 3	Active	ONC	OID21392	P16870	-4.61384
CPE	TR20074	-0.08389	Plate1	Visit 3	Active	ONC	OID21392	P16870	-4.61384
CPE	TR20035	-0.353334	Plate2	Visit 3	Active	ONC	OID21392	P16870	-4.41923
CPE	TR20071	-0.432454	Plate2	Visit 3	Active	ONC	OID21392	P16870	-4.41923
CPE	TR20006	-0.212821	Plate2	Visit 3	Active	ONC	OID21392	P16870	-4.41923
CPE	TR20067	-0.295446	Plate2	Visit 3	Active	ONC	OID21392	P16870	-4.41923
CPE	TR20030	0.304146	Plate2	Visit 3	Active	ONC	OID21392	P16870	-4.41923
CPE	TR20046	0.400572	Plate2	Visit 3	Active	ONC	OID21392	P16870	-4.41923
CPE	TR20070	-0.278449	Plate4	Visit 3	Active	ONC	OID21392	P16870	-4.67433
CPE	TR20049	0.142046	Plate4	Visit 3	Active	ONC	OID21392	P16870	-4.67433
CPVL	TR20115	-1.00557	Plate1	Visit 1	Active	ONC	OID21435	Q9H3G5	-4.97966
CPVL	TR20054	0.292299	Plate1	Visit 1	Active	ONC	OID21435	Q9H3G5	-4.97966
CPVL	TR20085	-0.407873	Plate1	Visit 1	Active	ONC	OID21435	Q9H3G5	-4.97966
CPVL	TR20049	0.300171	Plate1	Visit 1	Active	ONC	OID21435	Q9H3G5	-4.97966
CPVL	TR20116	-0.202899	Plate1	Visit 1	Active	ONC	OID21435	Q9H3G5	-4.97966
CPVL	TR20073	0.628169	Plate1	Visit 1	Active	ONC	OID21435	Q9H3G5	-4.97966
CPVL	TR20046	0.565719	Plate2	Visit 1	Active	ONC	OID21435	Q9H3G5	-4.09979
CPVL	TR20008	-0.247169	Plate2	Visit 1	Active	ONC	OID21435	Q9H3G5	-4.09979
CPVL	TR20051	-0.331669	Plate2	Visit 1	Active	ONC	OID21435	Q9H3G5	-4.09979
CPVL	TR20053	-0.293097	Plate2	Visit 1	Active	ONC	OID21435	Q9H3G5	-4.09979
CPVL	TR20004	-0.545223	Plate2	Visit 1	Active	ONC	OID21435	Q9H3G5	-4.09979
CPVL	TR20030	-0.680764	Plate2	Visit 1	Active	ONC	OID21435	Q9H3G5	-4.09979
CPVL	TR20002	-1.19871	Plate2	Visit 1	Active	ONC	OID21435	Q9H3G5	-4.09979
CPVL	TR20067	-2.00248	Plate2	Visit 1	Active	ONC	OID21435	Q9H3G5	-4.09979
CPVL	TR20035	-0.0288755	Plate2	Visit 1	Active	ONC	OID21435	Q9H3G5	-4.09979
CPVL	TR20006	-1.218	Plate2	Visit 1	Active	ONC	OID21435	Q9H3G5	-4.09979
CPVL	TR20112	-1.63654	Plate2	Visit 1	Active	ONC	OID21435	Q9H3G5	-4.09979
CPVL	TR20059	-0.345516	Plate2	Visit 1	Active	ONC	OID21435	Q9H3G5	-4.09979
CPVL	TR20089	-1.41775	Plate4	Visit 1	Active	ONC	OID21435	Q9H3G5	-4.93381
CPVL	TR20071	-1.13845	Plate4	Visit 1	Active	ONC	OID21435	Q9H3G5	-4.93381
CPVL	TR20010	0.103875	Plate4	Visit 1	Active	ONC	OID21435	Q9H3G5	-4.93381
CPVL	TR20070	-1.11425	Plate4	Visit 1	Active	ONC	OID21435	Q9H3G5	-4.93381
CPVL	TR20026	-1.29882	Plate4	Visit 1	Active	ONC	OID21435	Q9H3G5	-4.93381
CPVL	TR20097	0.408086	Plate4	Visit 1	Active	ONC	OID21435	Q9H3G5	-4.93381
CPVL	TR20074	-1.8475	Plate4	Visit 1	Active	ONC	OID21435	Q9H3G5	-4.93381
CPVL	TR20110	-0.368986	Plate4	Visit 1	Active	ONC	OID21435	Q9H3G5	-4.93381
CPVL	TR20100	-0.0335892	Plate4	Visit 1	Active	ONC	OID21435	Q9H3G5	-4.93381
CPVL	TR20010	0.508262	Plate1	Visit 3	Active	ONC	OID21435	Q9H3G5	-4.97966
CPVL	TR20085	-0.520583	Plate1	Visit 3	Active	ONC	OID21435	Q9H3G5	-4.97966
CPVL	TR20004	-0.0668842	Plate1	Visit 3	Active	ONC	OID21435	Q9H3G5	-4.97966
CPVL	TR20054	0.742441	Plate1	Visit 3	Active	ONC	OID21435	Q9H3G5	-4.97966
CPVL	TR20008	0.574551	Plate1	Visit 3	Active	ONC	OID21435	Q9H3G5	-4.97966
CPVL	TR20002	-0.337535	Plate1	Visit 3	Active	ONC	OID21435	Q9H3G5	-4.97966
CPVL	TR20059	0.757703	Plate1	Visit 3	Active	ONC	OID21435	Q9H3G5	-4.97966
CPVL	TR20053	-0.0572944	Plate1	Visit 3	Active	ONC	OID21435	Q9H3G5	-4.97966
CPVL	TR20073	-0.428546	Plate1	Visit 3	Active	ONC	OID21435	Q9H3G5	-4.97966
CPVL	TR20074	-2.05362	Plate1	Visit 3	Active	ONC	OID21435	Q9H3G5	-4.97966
CPVL	TR20035	-0.354711	Plate2	Visit 3	Active	ONC	OID21435	Q9H3G5	-4.09979
CPVL	TR20071	-0.485366	Plate2	Visit 3	Active	ONC	OID21435	Q9H3G5	-4.09979
CPVL	TR20006	-1.41159	Plate2	Visit 3	Active	ONC	OID21435	Q9H3G5	-4.09979
CPVL	TR20067	-1.53926	Plate2	Visit 3	Active	ONC	OID21435	Q9H3G5	-4.09979
CPVL	TR20030	-0.146057	Plate2	Visit 3	Active	ONC	OID21435	Q9H3G5	-4.09979
CPVL	TR20046	0.507903	Plate2	Visit 3	Active	ONC	OID21435	Q9H3G5	-4.09979
CPVL	TR20070	-0.972465	Plate4	Visit 3	Active	ONC	OID21435	Q9H3G5	-4.93381
CPVL	TR20049	-0.6874	Plate4	Visit 3	Active	ONC	OID21435	Q9H3G5	-4.93381
CPXM1	TR20115	-1.7467	Plate1	Visit 1	Active	ONC	OID21479	Q96SM3	-2.03023
CPXM1	TR20054	-0.0855492	Plate1	Visit 1	Active	ONC	OID21479	Q96SM3	-2.03023
CPXM1	TR20085	1.55462	Plate1	Visit 1	Active	ONC	OID21479	Q96SM3	-2.03023
CPXM1	TR20049	1.06738	Plate1	Visit 1	Active	ONC	OID21479	Q96SM3	-2.03023
CPXM1	TR20116	1.2443	Plate1	Visit 1	Active	ONC	OID21479	Q96SM3	-2.03023
CPXM1	TR20073	-0.812335	Plate1	Visit 1	Active	ONC	OID21479	Q96SM3	-2.03023
CPXM1	TR20046	1.36446	Plate2	Visit 1	Active	ONC	OID21479	Q96SM3	-2.05761
CPXM1	TR20008	-1.07369	Plate2	Visit 1	Active	ONC	OID21479	Q96SM3	-2.05761
CPXM1	TR20051	-0.389096	Plate2	Visit 1	Active	ONC	OID21479	Q96SM3	-2.05761
CPXM1	TR20053	-1.33506	Plate2	Visit 1	Active	ONC	OID21479	Q96SM3	-2.05761
CPXM1	TR20004	0.0364122	Plate2	Visit 1	Active	ONC	OID21479	Q96SM3	-2.05761
CPXM1	TR20030	-1.06581	Plate2	Visit 1	Active	ONC	OID21479	Q96SM3	-2.05761
CPXM1	TR20002	-0.126764	Plate2	Visit 1	Active	ONC	OID21479	Q96SM3	-2.05761
CPXM1	TR20067	0.0352321	Plate2	Visit 1	Active	ONC	OID21479	Q96SM3	-2.05761
CPXM1	TR20035	-0.701652	Plate2	Visit 1	Active	ONC	OID21479	Q96SM3	-2.05761
CPXM1	TR20006	-1.56326	Plate2	Visit 1	Active	ONC	OID21479	Q96SM3	-2.05761
CPXM1	TR20112	-0.435906	Plate2	Visit 1	Active	ONC	OID21479	Q96SM3	-2.05761
CPXM1	TR20059	-0.560935	Plate2	Visit 1	Active	ONC	OID21479	Q96SM3	-2.05761
CPXM1	TR20089	-0.165868	Plate4	Visit 1	Active	ONC	OID21479	Q96SM3	-2.0946
CPXM1	TR20071	0.0888347	Plate4	Visit 1	Active	ONC	OID21479	Q96SM3	-2.0946
CPXM1	TR20010	0.6097	Plate4	Visit 1	Active	ONC	OID21479	Q96SM3	-2.0946
CPXM1	TR20070	-0.02562	Plate4	Visit 1	Active	ONC	OID21479	Q96SM3	-2.0946
CPXM1	TR20026	0.00185376	Plate4	Visit 1	Active	ONC	OID21479	Q96SM3	-2.0946
CPXM1	TR20097	0.567003	Plate4	Visit 1	Active	ONC	OID21479	Q96SM3	-2.0946
CPXM1	TR20074	0.185129	Plate4	Visit 1	Active	ONC	OID21479	Q96SM3	-2.0946
CPXM1	TR20110	-0.863221	Plate4	Visit 1	Active	ONC	OID21479	Q96SM3	-2.0946
CPXM1	TR20100	1.16522	Plate4	Visit 1	Active	ONC	OID21479	Q96SM3	-2.0946
CPXM1	TR20010	-0.142075	Plate1	Visit 3	Active	ONC	OID21479	Q96SM3	-2.03023
CPXM1	TR20085	0.0171981	Plate1	Visit 3	Active	ONC	OID21479	Q96SM3	-2.03023
CPXM1	TR20004	-0.32546	Plate1	Visit 3	Active	ONC	OID21479	Q96SM3	-2.03023
CPXM1	TR20054	-0.17705	Plate1	Visit 3	Active	ONC	OID21479	Q96SM3	-2.03023
CPXM1	TR20008	0.718033	Plate1	Visit 3	Active	ONC	OID21479	Q96SM3	-2.03023
CPXM1	TR20002	-0.638693	Plate1	Visit 3	Active	ONC	OID21479	Q96SM3	-2.03023
CPXM1	TR20059	-0.963993	Plate1	Visit 3	Active	ONC	OID21479	Q96SM3	-2.03023
CPXM1	TR20053	-1.14209	Plate1	Visit 3	Active	ONC	OID21479	Q96SM3	-2.03023
CPXM1	TR20073	-1.29782	Plate1	Visit 3	Active	ONC	OID21479	Q96SM3	-2.03023
CPXM1	TR20074	-0.285889	Plate1	Visit 3	Active	ONC	OID21479	Q96SM3	-2.03023
CPXM1	TR20035	-1.92577	Plate2	Visit 3	Active	ONC	OID21479	Q96SM3	-2.05761
CPXM1	TR20071	-0.287559	Plate2	Visit 3	Active	ONC	OID21479	Q96SM3	-2.05761
CPXM1	TR20006	-0.0961074	Plate2	Visit 3	Active	ONC	OID21479	Q96SM3	-2.05761
CPXM1	TR20067	-0.13631	Plate2	Visit 3	Active	ONC	OID21479	Q96SM3	-2.05761
CPXM1	TR20030	-0.244935	Plate2	Visit 3	Active	ONC	OID21479	Q96SM3	-2.05761
CPXM1	TR20046	-0.00715299	Plate2	Visit 3	Active	ONC	OID21479	Q96SM3	-2.05761
CPXM1	TR20070	0.0491166	Plate4	Visit 3	Active	ONC	OID21479	Q96SM3	-2.0946
CPXM1	TR20049	0.201517	Plate4	Visit 3	Active	ONC	OID21479	Q96SM3	-2.0946
CRACR2A	TR20115	-1.2101	Plate1	Visit 1	Active	ONC	OID21249	Q9BSW2	-0.997261
CRACR2A	TR20054	0.389471	Plate1	Visit 1	Active	ONC	OID21249	Q9BSW2	-0.997261
CRACR2A	TR20085	-1.04917	Plate1	Visit 1	Active	ONC	OID21249	Q9BSW2	-0.997261
CRACR2A	TR20049	2.9782	Plate1	Visit 1	Active	ONC	OID21249	Q9BSW2	-0.997261
CRACR2A	TR20116	-0.896104	Plate1	Visit 1	Active	ONC	OID21249	Q9BSW2	-0.997261
CRACR2A	TR20073	0.3996	Plate1	Visit 1	Active	ONC	OID21249	Q9BSW2	-0.997261
CRACR2A	TR20046	0.840685	Plate2	Visit 1	Active	ONC	OID21249	Q9BSW2	-0.446364
CRACR2A	TR20008	-0.0105205	Plate2	Visit 1	Active	ONC	OID21249	Q9BSW2	-0.446364
CRACR2A	TR20051	1.66538	Plate2	Visit 1	Active	ONC	OID21249	Q9BSW2	-0.446364
CRACR2A	TR20053	1.83289	Plate2	Visit 1	Active	ONC	OID21249	Q9BSW2	-0.446364
CRACR2A	TR20004	1.48617	Plate2	Visit 1	Active	ONC	OID21249	Q9BSW2	-0.446364
CRACR2A	TR20030	0.833945	Plate2	Visit 1	Active	ONC	OID21249	Q9BSW2	-0.446364
CRACR2A	TR20002	0.780751	Plate2	Visit 1	Active	ONC	OID21249	Q9BSW2	-0.446364
CRACR2A	TR20067	2.71479	Plate2	Visit 1	Active	ONC	OID21249	Q9BSW2	-0.446364
CRACR2A	TR20035	0.639075	Plate2	Visit 1	Active	ONC	OID21249	Q9BSW2	-0.446364
CRACR2A	TR20006	-0.0826988	Plate2	Visit 1	Active	ONC	OID21249	Q9BSW2	-0.446364
CRACR2A	TR20112	0.469942	Plate2	Visit 1	Active	ONC	OID21249	Q9BSW2	-0.446364
CRACR2A	TR20059	0.130494	Plate2	Visit 1	Active	ONC	OID21249	Q9BSW2	-0.446364
CRACR2A	TR20089	0.700238	Plate4	Visit 1	Active	ONC	OID21249	Q9BSW2	-1.6378
CRACR2A	TR20071	1.90902	Plate4	Visit 1	Active	ONC	OID21249	Q9BSW2	-1.6378
CRACR2A	TR20010	0.407328	Plate4	Visit 1	Active	ONC	OID21249	Q9BSW2	-1.6378
CRACR2A	TR20070	1.30283	Plate4	Visit 1	Active	ONC	OID21249	Q9BSW2	-1.6378
CRACR2A	TR20026	0.864862	Plate4	Visit 1	Active	ONC	OID21249	Q9BSW2	-1.6378
CRACR2A	TR20097	2.32147	Plate4	Visit 1	Active	ONC	OID21249	Q9BSW2	-1.6378
CRACR2A	TR20074	0.803587	Plate4	Visit 1	Active	ONC	OID21249	Q9BSW2	-1.6378
CRACR2A	TR20110	0.23817	Plate4	Visit 1	Active	ONC	OID21249	Q9BSW2	-1.6378
CRACR2A	TR20100	1.90511	Plate4	Visit 1	Active	ONC	OID21249	Q9BSW2	-1.6378
CRACR2A	TR20010	1.70743	Plate1	Visit 3	Active	ONC	OID21249	Q9BSW2	-0.997261
CRACR2A	TR20085	-0.581079	Plate1	Visit 3	Active	ONC	OID21249	Q9BSW2	-0.997261
CRACR2A	TR20004	1.57172	Plate1	Visit 3	Active	ONC	OID21249	Q9BSW2	-0.997261
CRACR2A	TR20054	0.841628	Plate1	Visit 3	Active	ONC	OID21249	Q9BSW2	-0.997261
CRACR2A	TR20008	2.0236	Plate1	Visit 3	Active	ONC	OID21249	Q9BSW2	-0.997261
CRACR2A	TR20002	-0.110246	Plate1	Visit 3	Active	ONC	OID21249	Q9BSW2	-0.997261
CRACR2A	TR20059	0.161158	Plate1	Visit 3	Active	ONC	OID21249	Q9BSW2	-0.997261
CRACR2A	TR20053	2.56944	Plate1	Visit 3	Active	ONC	OID21249	Q9BSW2	-0.997261
CRACR2A	TR20073	-0.608061	Plate1	Visit 3	Active	ONC	OID21249	Q9BSW2	-0.997261
CRACR2A	TR20074	-1.28622	Plate1	Visit 3	Active	ONC	OID21249	Q9BSW2	-0.997261
CRACR2A	TR20035	1.7844	Plate2	Visit 3	Active	ONC	OID21249	Q9BSW2	-0.446364
CRACR2A	TR20071	-0.1281	Plate2	Visit 3	Active	ONC	OID21249	Q9BSW2	-0.446364
CRACR2A	TR20006	3.00818	Plate2	Visit 3	Active	ONC	OID21249	Q9BSW2	-0.446364
CRACR2A	TR20067	0.233011	Plate2	Visit 3	Active	ONC	OID21249	Q9BSW2	-0.446364
CRACR2A	TR20030	2.60512	Plate2	Visit 3	Active	ONC	OID21249	Q9BSW2	-0.446364
CRACR2A	TR20046	0.00998354	Plate2	Visit 3	Active	ONC	OID21249	Q9BSW2	-0.446364
CRACR2A	TR20070	0.337489	Plate4	Visit 3	Active	ONC	OID21249	Q9BSW2	-1.6378
CRACR2A	TR20049	1.73057	Plate4	Visit 3	Active	ONC	OID21249	Q9BSW2	-1.6378
CREG1	TR20115	-0.95291	Plate1	Visit 1	Active	ONC	OID21515	O75629	-5.84657
CREG1	TR20054	-0.51409	Plate1	Visit 1	Active	ONC	OID21515	O75629	-5.84657
CREG1	TR20085	1.33374	Plate1	Visit 1	Active	ONC	OID21515	O75629	-5.84657
CREG1	TR20049	0.705044	Plate1	Visit 1	Active	ONC	OID21515	O75629	-5.84657
CREG1	TR20116	-0.0416454	Plate1	Visit 1	Active	ONC	OID21515	O75629	-5.84657
CREG1	TR20073	0.437938	Plate1	Visit 1	Active	ONC	OID21515	O75629	-5.84657
CREG1	TR20046	0.629008	Plate2	Visit 1	Active	ONC	OID21515	O75629	-4.78093
CREG1	TR20008	-0.776629	Plate2	Visit 1	Active	ONC	OID21515	O75629	-4.78093
CREG1	TR20051	-0.182056	Plate2	Visit 1	Active	ONC	OID21515	O75629	-4.78093
CREG1	TR20053	1.01007	Plate2	Visit 1	Active	ONC	OID21515	O75629	-4.78093
CREG1	TR20004	0.0751888	Plate2	Visit 1	Active	ONC	OID21515	O75629	-4.78093
CREG1	TR20030	-0.282477	Plate2	Visit 1	Active	ONC	OID21515	O75629	-4.78093
CREG1	TR20002	0.682871	Plate2	Visit 1	Active	ONC	OID21515	O75629	-4.78093
CREG1	TR20067	0.0715025	Plate2	Visit 1	Active	ONC	OID21515	O75629	-4.78093
CREG1	TR20035	0.683833	Plate2	Visit 1	Active	ONC	OID21515	O75629	-4.78093
CREG1	TR20006	-1.29079	Plate2	Visit 1	Active	ONC	OID21515	O75629	-4.78093
CREG1	TR20112	0.40011	Plate2	Visit 1	Active	ONC	OID21515	O75629	-4.78093
CREG1	TR20059	-0.0221842	Plate2	Visit 1	Active	ONC	OID21515	O75629	-4.78093
CREG1	TR20089	-0.0987811	Plate4	Visit 1	Active	ONC	OID21515	O75629	-6.12982
CREG1	TR20071	0.48089	Plate4	Visit 1	Active	ONC	OID21515	O75629	-6.12982
CREG1	TR20010	1.49596	Plate4	Visit 1	Active	ONC	OID21515	O75629	-6.12982
CREG1	TR20070	-0.364264	Plate4	Visit 1	Active	ONC	OID21515	O75629	-6.12982
CREG1	TR20026	0.971072	Plate4	Visit 1	Active	ONC	OID21515	O75629	-6.12982
CREG1	TR20097	0.73755	Plate4	Visit 1	Active	ONC	OID21515	O75629	-6.12982
CREG1	TR20074	-0.388466	Plate4	Visit 1	Active	ONC	OID21515	O75629	-6.12982
CREG1	TR20110	0.304067	Plate4	Visit 1	Active	ONC	OID21515	O75629	-6.12982
CREG1	TR20100	0.434141	Plate4	Visit 1	Active	ONC	OID21515	O75629	-6.12982
CREG1	TR20010	1.43069	Plate1	Visit 3	Active	ONC	OID21515	O75629	-5.84657
CREG1	TR20085	0.799861	Plate1	Visit 3	Active	ONC	OID21515	O75629	-5.84657
CREG1	TR20004	0.140607	Plate1	Visit 3	Active	ONC	OID21515	O75629	-5.84657
CREG1	TR20054	-0.20768	Plate1	Visit 3	Active	ONC	OID21515	O75629	-5.84657
CREG1	TR20008	0.694247	Plate1	Visit 3	Active	ONC	OID21515	O75629	-5.84657
CREG1	TR20002	0.878234	Plate1	Visit 3	Active	ONC	OID21515	O75629	-5.84657
CREG1	TR20059	0.264978	Plate1	Visit 3	Active	ONC	OID21515	O75629	-5.84657
CREG1	TR20053	1.47364	Plate1	Visit 3	Active	ONC	OID21515	O75629	-5.84657
CREG1	TR20073	-0.240051	Plate1	Visit 3	Active	ONC	OID21515	O75629	-5.84657
CREG1	TR20074	-0.0167657	Plate1	Visit 3	Active	ONC	OID21515	O75629	-5.84657
CREG1	TR20035	-2.71656	Plate2	Visit 3	Active	ONC	OID21515	O75629	-4.78093
CREG1	TR20071	0.499161	Plate2	Visit 3	Active	ONC	OID21515	O75629	-4.78093
CREG1	TR20006	0.165518	Plate2	Visit 3	Active	ONC	OID21515	O75629	-4.78093
CREG1	TR20067	0.285692	Plate2	Visit 3	Active	ONC	OID21515	O75629	-4.78093
CREG1	TR20030	0.713336	Plate2	Visit 3	Active	ONC	OID21515	O75629	-4.78093
CREG1	TR20046	0.626066	Plate2	Visit 3	Active	ONC	OID21515	O75629	-4.78093
CREG1	TR20070	-0.378336	Plate4	Visit 3	Active	ONC	OID21515	O75629	-6.12982
CREG1	TR20049	0.0343965	Plate4	Visit 3	Active	ONC	OID21515	O75629	-6.12982
CRH	TR20115	-1.72386	Plate1	Visit 1	Active	ONC	OID21257	P06850	-2.569
CRH	TR20054	0.475501	Plate1	Visit 1	Active	ONC	OID21257	P06850	-2.569
CRH	TR20085	0.703325	Plate1	Visit 1	Active	ONC	OID21257	P06850	-2.569
CRH	TR20049	-0.2794	Plate1	Visit 1	Active	ONC	OID21257	P06850	-2.569
CRH	TR20116	-1.52958	Plate1	Visit 1	Active	ONC	OID21257	P06850	-2.569
CRH	TR20073	1.14534	Plate1	Visit 1	Active	ONC	OID21257	P06850	-2.569
CRH	TR20046	-1.56962	Plate2	Visit 1	Active	ONC	OID21257	P06850	-3.16118
CRH	TR20008	-0.507814	Plate2	Visit 1	Active	ONC	OID21257	P06850	-3.16118
CRH	TR20051	1.11901	Plate2	Visit 1	Active	ONC	OID21257	P06850	-3.16118
CRH	TR20053	0.631541	Plate2	Visit 1	Active	ONC	OID21257	P06850	-3.16118
CRH	TR20004	-0.283213	Plate2	Visit 1	Active	ONC	OID21257	P06850	-3.16118
CRH	TR20030	-2.16338	Plate2	Visit 1	Active	ONC	OID21257	P06850	-3.16118
CRH	TR20002	-0.843982	Plate2	Visit 1	Active	ONC	OID21257	P06850	-3.16118
CRH	TR20067	0.0375074	Plate2	Visit 1	Active	ONC	OID21257	P06850	-3.16118
CRH	TR20035	-0.509351	Plate2	Visit 1	Active	ONC	OID21257	P06850	-3.16118
CRH	TR20006	-1.44639	Plate2	Visit 1	Active	ONC	OID21257	P06850	-3.16118
CRH	TR20112	-3.47301	Plate2	Visit 1	Active	ONC	OID21257	P06850	-3.16118
CRH	TR20059	-0.22324	Plate2	Visit 1	Active	ONC	OID21257	P06850	-3.16118
CRH	TR20089	0.0515653	Plate4	Visit 1	Active	ONC	OID21257	P06850	-3.46499
CRH	TR20071	0.295165	Plate4	Visit 1	Active	ONC	OID21257	P06850	-3.46499
CRH	TR20010	-0.233625	Plate4	Visit 1	Active	ONC	OID21257	P06850	-3.46499
CRH	TR20070	1.86492	Plate4	Visit 1	Active	ONC	OID21257	P06850	-3.46499
CRH	TR20026	-0.102764	Plate4	Visit 1	Active	ONC	OID21257	P06850	-3.46499
CRH	TR20097	-3.23712	Plate4	Visit 1	Active	ONC	OID21257	P06850	-3.46499
CRH	TR20074	-0.666693	Plate4	Visit 1	Active	ONC	OID21257	P06850	-3.46499
CRH	TR20110	1.41594	Plate4	Visit 1	Active	ONC	OID21257	P06850	-3.46499
CRH	TR20100	-1.85891	Plate4	Visit 1	Active	ONC	OID21257	P06850	-3.46499
CRH	TR20010	-0.465238	Plate1	Visit 3	Active	ONC	OID21257	P06850	-2.569
CRH	TR20085	-0.162152	Plate1	Visit 3	Active	ONC	OID21257	P06850	-2.569
CRH	TR20004	-0.160026	Plate1	Visit 3	Active	ONC	OID21257	P06850	-2.569
CRH	TR20054	1.00744	Plate1	Visit 3	Active	ONC	OID21257	P06850	-2.569
CRH	TR20008	0.184664	Plate1	Visit 3	Active	ONC	OID21257	P06850	-2.569
CRH	TR20002	0.641628	Plate1	Visit 3	Active	ONC	OID21257	P06850	-2.569
CRH	TR20059	-0.247665	Plate1	Visit 3	Active	ONC	OID21257	P06850	-2.569
CRH	TR20053	0.255308	Plate1	Visit 3	Active	ONC	OID21257	P06850	-2.569
CRH	TR20073	-0.461773	Plate1	Visit 3	Active	ONC	OID21257	P06850	-2.569
CRH	TR20074	-0.659374	Plate1	Visit 3	Active	ONC	OID21257	P06850	-2.569
CRH	TR20035	-0.717401	Plate2	Visit 3	Active	ONC	OID21257	P06850	-3.16118
CRH	TR20071	-0.16641	Plate2	Visit 3	Active	ONC	OID21257	P06850	-3.16118
CRH	TR20006	-1.31605	Plate2	Visit 3	Active	ONC	OID21257	P06850	-3.16118
CRH	TR20067	0.129	Plate2	Visit 3	Active	ONC	OID21257	P06850	-3.16118
CRH	TR20030	-2.85298	Plate2	Visit 3	Active	ONC	OID21257	P06850	-3.16118
CRH	TR20046	-2.55606	Plate2	Visit 3	Active	ONC	OID21257	P06850	-3.16118
CRH	TR20070	2.01938	Plate4	Visit 3	Active	ONC	OID21257	P06850	-3.46499
CRH	TR20049	-0.365443	Plate4	Visit 3	Active	ONC	OID21257	P06850	-3.46499
CRISP2	TR20115	-0.396976	Plate1	Visit 1	Active	ONC	OID21456	P16562	-6.96312
CRISP2	TR20054	-2.69351	Plate1	Visit 1	Active	ONC	OID21456	P16562	-6.96312
CRISP2	TR20085	0.361547	Plate1	Visit 1	Active	ONC	OID21456	P16562	-6.96312
CRISP2	TR20049	0.61905	Plate1	Visit 1	Active	ONC	OID21456	P16562	-6.96312
CRISP2	TR20116	-0.253898	Plate1	Visit 1	Active	ONC	OID21456	P16562	-6.96312
CRISP2	TR20073	-0.415029	Plate1	Visit 1	Active	ONC	OID21456	P16562	-6.96312
CRISP2	TR20046	-0.387823	Plate2	Visit 1	Active	ONC	OID21456	P16562	-6.50138
CRISP2	TR20008	-0.214996	Plate2	Visit 1	Active	ONC	OID21456	P16562	-6.50138
CRISP2	TR20051	-2.00877	Plate2	Visit 1	Active	ONC	OID21456	P16562	-6.50138
CRISP2	TR20053	0.256015	Plate2	Visit 1	Active	ONC	OID21456	P16562	-6.50138
CRISP2	TR20004	-0.114027	Plate2	Visit 1	Active	ONC	OID21456	P16562	-6.50138
CRISP2	TR20030	-0.71425	Plate2	Visit 1	Active	ONC	OID21456	P16562	-6.50138
CRISP2	TR20002	-0.195074	Plate2	Visit 1	Active	ONC	OID21456	P16562	-6.50138
CRISP2	TR20067	-0.722836	Plate2	Visit 1	Active	ONC	OID21456	P16562	-6.50138
CRISP2	TR20035	-0.381713	Plate2	Visit 1	Active	ONC	OID21456	P16562	-6.50138
CRISP2	TR20006	-0.711354	Plate2	Visit 1	Active	ONC	OID21456	P16562	-6.50138
CRISP2	TR20112	0.474857	Plate2	Visit 1	Active	ONC	OID21456	P16562	-6.50138
CRISP2	TR20059	0.748566	Plate2	Visit 1	Active	ONC	OID21456	P16562	-6.50138
CRISP2	TR20089	-0.565895	Plate4	Visit 1	Active	ONC	OID21456	P16562	-6.86885
CRISP2	TR20071	0.289778	Plate4	Visit 1	Active	ONC	OID21456	P16562	-6.86885
CRISP2	TR20010	0.643233	Plate4	Visit 1	Active	ONC	OID21456	P16562	-6.86885
CRISP2	TR20070	0.0151158	Plate4	Visit 1	Active	ONC	OID21456	P16562	-6.86885
CRISP2	TR20026	0.68023	Plate4	Visit 1	Active	ONC	OID21456	P16562	-6.86885
CRISP2	TR20097	-0.19428	Plate4	Visit 1	Active	ONC	OID21456	P16562	-6.86885
CRISP2	TR20074	-0.0736843	Plate4	Visit 1	Active	ONC	OID21456	P16562	-6.86885
CRISP2	TR20110	0.675963	Plate4	Visit 1	Active	ONC	OID21456	P16562	-6.86885
CRISP2	TR20100	0.39422	Plate4	Visit 1	Active	ONC	OID21456	P16562	-6.86885
CRISP2	TR20010	0.365783	Plate1	Visit 3	Active	ONC	OID21456	P16562	-6.96312
CRISP2	TR20085	0.104935	Plate1	Visit 3	Active	ONC	OID21456	P16562	-6.96312
CRISP2	TR20004	0.323397	Plate1	Visit 3	Active	ONC	OID21456	P16562	-6.96312
CRISP2	TR20054	-2.12231	Plate1	Visit 3	Active	ONC	OID21456	P16562	-6.96312
CRISP2	TR20008	0.695265	Plate1	Visit 3	Active	ONC	OID21456	P16562	-6.96312
CRISP2	TR20002	-0.35039	Plate1	Visit 3	Active	ONC	OID21456	P16562	-6.96312
CRISP2	TR20059	0.912347	Plate1	Visit 3	Active	ONC	OID21456	P16562	-6.96312
CRISP2	TR20053	0.388958	Plate1	Visit 3	Active	ONC	OID21456	P16562	-6.96312
CRISP2	TR20073	-1.42234	Plate1	Visit 3	Active	ONC	OID21456	P16562	-6.96312
CRISP2	TR20074	-0.0737024	Plate1	Visit 3	Active	ONC	OID21456	P16562	-6.96312
CRISP2	TR20035	-0.478511	Plate2	Visit 3	Active	ONC	OID21456	P16562	-6.50138
CRISP2	TR20071	0.2595	Plate2	Visit 3	Active	ONC	OID21456	P16562	-6.50138
CRISP2	TR20006	-0.405724	Plate2	Visit 3	Active	ONC	OID21456	P16562	-6.50138
CRISP2	TR20067	-0.0567255	Plate2	Visit 3	Active	ONC	OID21456	P16562	-6.50138
CRISP2	TR20030	-0.617597	Plate2	Visit 3	Active	ONC	OID21456	P16562	-6.50138
CRISP2	TR20046	-0.380075	Plate2	Visit 3	Active	ONC	OID21456	P16562	-6.50138
CRISP2	TR20070	0.53399	Plate4	Visit 3	Active	ONC	OID21456	P16562	-6.86885
CRISP2	TR20049	0.678893	Plate4	Visit 3	Active	ONC	OID21456	P16562	-6.86885
CRNN	TR20115	-0.189618	Plate1	Visit 1	Active	ONC	OID21427	Q9UBG3	-5.12917
CRNN	TR20054	-0.948005	Plate1	Visit 1	Active	ONC	OID21427	Q9UBG3	-5.12917
CRNN	TR20085	0.950101	Plate1	Visit 1	Active	ONC	OID21427	Q9UBG3	-5.12917
CRNN	TR20049	-1.27945	Plate1	Visit 1	Active	ONC	OID21427	Q9UBG3	-5.12917
CRNN	TR20116	-0.751947	Plate1	Visit 1	Active	ONC	OID21427	Q9UBG3	-5.12917
CRNN	TR20073	0.134333	Plate1	Visit 1	Active	ONC	OID21427	Q9UBG3	-5.12917
CRNN	TR20046	1.20907	Plate2	Visit 1	Active	ONC	OID21427	Q9UBG3	-5.43225
CRNN	TR20008	-1.94306	Plate2	Visit 1	Active	ONC	OID21427	Q9UBG3	-5.43225
CRNN	TR20051	0.977184	Plate2	Visit 1	Active	ONC	OID21427	Q9UBG3	-5.43225
CRNN	TR20053	-1.33064	Plate2	Visit 1	Active	ONC	OID21427	Q9UBG3	-5.43225
CRNN	TR20004	-0.541376	Plate2	Visit 1	Active	ONC	OID21427	Q9UBG3	-5.43225
CRNN	TR20030	-0.433567	Plate2	Visit 1	Active	ONC	OID21427	Q9UBG3	-5.43225
CRNN	TR20002	-0.160828	Plate2	Visit 1	Active	ONC	OID21427	Q9UBG3	-5.43225
CRNN	TR20067	0.590486	Plate2	Visit 1	Active	ONC	OID21427	Q9UBG3	-5.43225
CRNN	TR20035	0.615387	Plate2	Visit 1	Active	ONC	OID21427	Q9UBG3	-5.43225
CRNN	TR20006	-0.513815	Plate2	Visit 1	Active	ONC	OID21427	Q9UBG3	-5.43225
CRNN	TR20112	-0.104831	Plate2	Visit 1	Active	ONC	OID21427	Q9UBG3	-5.43225
CRNN	TR20059	0.357014	Plate2	Visit 1	Active	ONC	OID21427	Q9UBG3	-5.43225
CRNN	TR20089	0.698312	Plate4	Visit 1	Active	ONC	OID21427	Q9UBG3	-5.24946
CRNN	TR20071	0.847128	Plate4	Visit 1	Active	ONC	OID21427	Q9UBG3	-5.24946
CRNN	TR20010	0.522033	Plate4	Visit 1	Active	ONC	OID21427	Q9UBG3	-5.24946
CRNN	TR20070	-0.105977	Plate4	Visit 1	Active	ONC	OID21427	Q9UBG3	-5.24946
CRNN	TR20026	0.649238	Plate4	Visit 1	Active	ONC	OID21427	Q9UBG3	-5.24946
CRNN	TR20097	1.12905	Plate4	Visit 1	Active	ONC	OID21427	Q9UBG3	-5.24946
CRNN	TR20074	-2.9264	Plate4	Visit 1	Active	ONC	OID21427	Q9UBG3	-5.24946
CRNN	TR20110	1.61764	Plate4	Visit 1	Active	ONC	OID21427	Q9UBG3	-5.24946
CRNN	TR20100	0.432674	Plate4	Visit 1	Active	ONC	OID21427	Q9UBG3	-5.24946
CRNN	TR20010	0.444634	Plate1	Visit 3	Active	ONC	OID21427	Q9UBG3	-5.12917
CRNN	TR20085	0.793528	Plate1	Visit 3	Active	ONC	OID21427	Q9UBG3	-5.12917
CRNN	TR20004	0.14154	Plate1	Visit 3	Active	ONC	OID21427	Q9UBG3	-5.12917
CRNN	TR20054	-0.56495	Plate1	Visit 3	Active	ONC	OID21427	Q9UBG3	-5.12917
CRNN	TR20008	-1.67851	Plate1	Visit 3	Active	ONC	OID21427	Q9UBG3	-5.12917
CRNN	TR20002	-0.547654	Plate1	Visit 3	Active	ONC	OID21427	Q9UBG3	-5.12917
CRNN	TR20059	-0.157613	Plate1	Visit 3	Active	ONC	OID21427	Q9UBG3	-5.12917
CRNN	TR20053	-0.924751	Plate1	Visit 3	Active	ONC	OID21427	Q9UBG3	-5.12917
CRNN	TR20073	-1.42138	Plate1	Visit 3	Active	ONC	OID21427	Q9UBG3	-5.12917
CRNN	TR20074	-3.10409	Plate1	Visit 3	Active	ONC	OID21427	Q9UBG3	-5.12917
CRNN	TR20035	0.385937	Plate2	Visit 3	Active	ONC	OID21427	Q9UBG3	-5.43225
CRNN	TR20071	0.346773	Plate2	Visit 3	Active	ONC	OID21427	Q9UBG3	-5.43225
CRNN	TR20006	-0.913485	Plate2	Visit 3	Active	ONC	OID21427	Q9UBG3	-5.43225
CRNN	TR20067	0.904716	Plate2	Visit 3	Active	ONC	OID21427	Q9UBG3	-5.43225
CRNN	TR20030	-0.602699	Plate2	Visit 3	Active	ONC	OID21427	Q9UBG3	-5.43225
CRNN	TR20046	1.71263	Plate2	Visit 3	Active	ONC	OID21427	Q9UBG3	-5.43225
CRNN	TR20070	0.557144	Plate4	Visit 3	Active	ONC	OID21427	Q9UBG3	-5.24946
CRNN	TR20049	-0.441021	Plate4	Visit 3	Active	ONC	OID21427	Q9UBG3	-5.24946
CTSF	TR20115	-1.72055	Plate1	Visit 1	Active	ONC	OID21500	Q9UBX1	-6.0235
CTSF	TR20054	-0.660666	Plate1	Visit 1	Active	ONC	OID21500	Q9UBX1	-6.0235
CTSF	TR20085	0.514674	Plate1	Visit 1	Active	ONC	OID21500	Q9UBX1	-6.0235
CTSF	TR20049	0.209914	Plate1	Visit 1	Active	ONC	OID21500	Q9UBX1	-6.0235
CTSF	TR20116	-0.21395	Plate1	Visit 1	Active	ONC	OID21500	Q9UBX1	-6.0235
CTSF	TR20073	0.0497572	Plate1	Visit 1	Active	ONC	OID21500	Q9UBX1	-6.0235
CTSF	TR20046	0.202017	Plate2	Visit 1	Active	ONC	OID21500	Q9UBX1	-5.41217
CTSF	TR20008	-1.43385	Plate2	Visit 1	Active	ONC	OID21500	Q9UBX1	-5.41217
CTSF	TR20051	-0.749904	Plate2	Visit 1	Active	ONC	OID21500	Q9UBX1	-5.41217
CTSF	TR20053	0.216334	Plate2	Visit 1	Active	ONC	OID21500	Q9UBX1	-5.41217
CTSF	TR20004	-0.493599	Plate2	Visit 1	Active	ONC	OID21500	Q9UBX1	-5.41217
CTSF	TR20030	0.0125556	Plate2	Visit 1	Active	ONC	OID21500	Q9UBX1	-5.41217
CTSF	TR20002	0.56008	Plate2	Visit 1	Active	ONC	OID21500	Q9UBX1	-5.41217
CTSF	TR20067	0.56052	Plate2	Visit 1	Active	ONC	OID21500	Q9UBX1	-5.41217
CTSF	TR20035	0.358785	Plate2	Visit 1	Active	ONC	OID21500	Q9UBX1	-5.41217
CTSF	TR20006	-1.61856	Plate2	Visit 1	Active	ONC	OID21500	Q9UBX1	-5.41217
CTSF	TR20112	-1.09187	Plate2	Visit 1	Active	ONC	OID21500	Q9UBX1	-5.41217
CTSF	TR20059	-0.481894	Plate2	Visit 1	Active	ONC	OID21500	Q9UBX1	-5.41217
CTSF	TR20089	-0.130675	Plate4	Visit 1	Active	ONC	OID21500	Q9UBX1	-5.68898
CTSF	TR20071	0.714651	Plate4	Visit 1	Active	ONC	OID21500	Q9UBX1	-5.68898
CTSF	TR20010	0.336551	Plate4	Visit 1	Active	ONC	OID21500	Q9UBX1	-5.68898
CTSF	TR20070	-0.201226	Plate4	Visit 1	Active	ONC	OID21500	Q9UBX1	-5.68898
CTSF	TR20026	0.773555	Plate4	Visit 1	Active	ONC	OID21500	Q9UBX1	-5.68898
CTSF	TR20097	-0.0848965	Plate4	Visit 1	Active	ONC	OID21500	Q9UBX1	-5.68898
CTSF	TR20074	-0.0699312	Plate4	Visit 1	Active	ONC	OID21500	Q9UBX1	-5.68898
CTSF	TR20110	0.0439711	Plate4	Visit 1	Active	ONC	OID21500	Q9UBX1	-5.68898
CTSF	TR20100	-0.137682	Plate4	Visit 1	Active	ONC	OID21500	Q9UBX1	-5.68898
CTSF	TR20010	0.109608	Plate1	Visit 3	Active	ONC	OID21500	Q9UBX1	-6.0235
CTSF	TR20085	-0.278306	Plate1	Visit 3	Active	ONC	OID21500	Q9UBX1	-6.0235
CTSF	TR20004	-0.143838	Plate1	Visit 3	Active	ONC	OID21500	Q9UBX1	-6.0235
CTSF	TR20054	-0.45933	Plate1	Visit 3	Active	ONC	OID21500	Q9UBX1	-6.0235
CTSF	TR20008	0.305777	Plate1	Visit 3	Active	ONC	OID21500	Q9UBX1	-6.0235
CTSF	TR20002	0.253968	Plate1	Visit 3	Active	ONC	OID21500	Q9UBX1	-6.0235
CTSF	TR20059	-0.191025	Plate1	Visit 3	Active	ONC	OID21500	Q9UBX1	-6.0235
CTSF	TR20053	0.206605	Plate1	Visit 3	Active	ONC	OID21500	Q9UBX1	-6.0235
CTSF	TR20073	-0.426975	Plate1	Visit 3	Active	ONC	OID21500	Q9UBX1	-6.0235
CTSF	TR20074	-0.408487	Plate1	Visit 3	Active	ONC	OID21500	Q9UBX1	-6.0235
CTSF	TR20035	-3.28145	Plate2	Visit 3	Active	ONC	OID21500	Q9UBX1	-5.41217
CTSF	TR20071	0.811616	Plate2	Visit 3	Active	ONC	OID21500	Q9UBX1	-5.41217
CTSF	TR20006	-0.0237412	Plate2	Visit 3	Active	ONC	OID21500	Q9UBX1	-5.41217
CTSF	TR20067	0.562563	Plate2	Visit 3	Active	ONC	OID21500	Q9UBX1	-5.41217
CTSF	TR20030	0.985298	Plate2	Visit 3	Active	ONC	OID21500	Q9UBX1	-5.41217
CTSF	TR20046	0.123405	Plate2	Visit 3	Active	ONC	OID21500	Q9UBX1	-5.41217
CTSF	TR20070	0.24616	Plate4	Visit 3	Active	ONC	OID21500	Q9UBX1	-5.68898
CTSF	TR20049	-0.348358	Plate4	Visit 3	Active	ONC	OID21500	Q9UBX1	-5.68898
CTSV	TR20115	-0.114613	Plate1	Visit 1	Active	ONC	OID21405	O60911	-6.41872
CTSV	TR20054	-1.19051	Plate1	Visit 1	Active	ONC	OID21405	O60911	-6.41872
CTSV	TR20085	-0.650123	Plate1	Visit 1	Active	ONC	OID21405	O60911	-6.41872
CTSV	TR20049	0.760294	Plate1	Visit 1	Active	ONC	OID21405	O60911	-6.41872
CTSV	TR20116	-0.85423	Plate1	Visit 1	Active	ONC	OID21405	O60911	-6.41872
CTSV	TR20073	-0.280691	Plate1	Visit 1	Active	ONC	OID21405	O60911	-6.41872
CTSV	TR20046	0.378781	Plate2	Visit 1	Active	ONC	OID21405	O60911	-4.6223
CTSV	TR20008	-1.4318	Plate2	Visit 1	Active	ONC	OID21405	O60911	-4.6223
CTSV	TR20051	-0.595126	Plate2	Visit 1	Active	ONC	OID21405	O60911	-4.6223
CTSV	TR20053	0.0833547	Plate2	Visit 1	Active	ONC	OID21405	O60911	-4.6223
CTSV	TR20004	-0.91994	Plate2	Visit 1	Active	ONC	OID21405	O60911	-4.6223
CTSV	TR20030	-0.514914	Plate2	Visit 1	Active	ONC	OID21405	O60911	-4.6223
CTSV	TR20002	-0.920565	Plate2	Visit 1	Active	ONC	OID21405	O60911	-4.6223
CTSV	TR20067	-0.712125	Plate2	Visit 1	Active	ONC	OID21405	O60911	-4.6223
CTSV	TR20035	-1.3871	Plate2	Visit 1	Active	ONC	OID21405	O60911	-4.6223
CTSV	TR20006	-0.373061	Plate2	Visit 1	Active	ONC	OID21405	O60911	-4.6223
CTSV	TR20112	-1.46036	Plate2	Visit 1	Active	ONC	OID21405	O60911	-4.6223
CTSV	TR20059	-1.05328	Plate2	Visit 1	Active	ONC	OID21405	O60911	-4.6223
CTSV	TR20089	0.175825	Plate4	Visit 1	Active	ONC	OID21405	O60911	-5.76603
CTSV	TR20071	-0.464417	Plate4	Visit 1	Active	ONC	OID21405	O60911	-5.76603
CTSV	TR20010	0.031531	Plate4	Visit 1	Active	ONC	OID21405	O60911	-5.76603
CTSV	TR20070	-1.17383	Plate4	Visit 1	Active	ONC	OID21405	O60911	-5.76603
CTSV	TR20026	-0.276543	Plate4	Visit 1	Active	ONC	OID21405	O60911	-5.76603
CTSV	TR20097	0.107196	Plate4	Visit 1	Active	ONC	OID21405	O60911	-5.76603
CTSV	TR20074	-0.93801	Plate4	Visit 1	Active	ONC	OID21405	O60911	-5.76603
CTSV	TR20110	-0.384813	Plate4	Visit 1	Active	ONC	OID21405	O60911	-5.76603
CTSV	TR20100	-0.576426	Plate4	Visit 1	Active	ONC	OID21405	O60911	-5.76603
CTSV	TR20010	-0.262884	Plate1	Visit 3	Active	ONC	OID21405	O60911	-6.41872
CTSV	TR20085	-1.24414	Plate1	Visit 3	Active	ONC	OID21405	O60911	-6.41872
CTSV	TR20004	-0.330007	Plate1	Visit 3	Active	ONC	OID21405	O60911	-6.41872
CTSV	TR20054	-0.512538	Plate1	Visit 3	Active	ONC	OID21405	O60911	-6.41872
CTSV	TR20008	-0.371735	Plate1	Visit 3	Active	ONC	OID21405	O60911	-6.41872
CTSV	TR20002	0.0811024	Plate1	Visit 3	Active	ONC	OID21405	O60911	-6.41872
CTSV	TR20059	-0.266407	Plate1	Visit 3	Active	ONC	OID21405	O60911	-6.41872
CTSV	TR20053	0.322453	Plate1	Visit 3	Active	ONC	OID21405	O60911	-6.41872
CTSV	TR20073	-0.697211	Plate1	Visit 3	Active	ONC	OID21405	O60911	-6.41872
CTSV	TR20074	-1.02151	Plate1	Visit 3	Active	ONC	OID21405	O60911	-6.41872
CTSV	TR20035	-1.01119	Plate2	Visit 3	Active	ONC	OID21405	O60911	-4.6223
CTSV	TR20071	-0.451762	Plate2	Visit 3	Active	ONC	OID21405	O60911	-4.6223
CTSV	TR20006	0.079736	Plate2	Visit 3	Active	ONC	OID21405	O60911	-4.6223
CTSV	TR20067	0.250761	Plate2	Visit 3	Active	ONC	OID21405	O60911	-4.6223
CTSV	TR20030	-0.382804	Plate2	Visit 3	Active	ONC	OID21405	O60911	-4.6223
CTSV	TR20046	0.265996	Plate2	Visit 3	Active	ONC	OID21405	O60911	-4.6223
CTSV	TR20070	-0.636355	Plate4	Visit 3	Active	ONC	OID21405	O60911	-5.76603
CTSV	TR20049	0.236812	Plate4	Visit 3	Active	ONC	OID21405	O60911	-5.76603
CXCL8	TR20115	1.00157	Plate1	Visit 1	Active	ONC	OID21430	P10145	-5.68259
CXCL8	TR20054	0.881172	Plate1	Visit 1	Active	ONC	OID21430	P10145	-5.68259
CXCL8	TR20085	1.89093	Plate1	Visit 1	Active	ONC	OID21430	P10145	-5.68259
CXCL8	TR20049	1.03816	Plate1	Visit 1	Active	ONC	OID21430	P10145	-5.68259
CXCL8	TR20116	0.770311	Plate1	Visit 1	Active	ONC	OID21430	P10145	-5.68259
CXCL8	TR20073	1.15746	Plate1	Visit 1	Active	ONC	OID21430	P10145	-5.68259
CXCL8	TR20046	1.67545	Plate2	Visit 1	Active	ONC	OID21430	P10145	-5.98505
CXCL8	TR20008	1.83838	Plate2	Visit 1	Active	ONC	OID21430	P10145	-5.98505
CXCL8	TR20051	0.490152	Plate2	Visit 1	Active	ONC	OID21430	P10145	-5.98505
CXCL8	TR20053	0.156291	Plate2	Visit 1	Active	ONC	OID21430	P10145	-5.98505
CXCL8	TR20004	0.324095	Plate2	Visit 1	Active	ONC	OID21430	P10145	-5.98505
CXCL8	TR20030	1.14155	Plate2	Visit 1	Active	ONC	OID21430	P10145	-5.98505
CXCL8	TR20002	0.800703	Plate2	Visit 1	Active	ONC	OID21430	P10145	-5.98505
CXCL8	TR20067	0.55546	Plate2	Visit 1	Active	ONC	OID21430	P10145	-5.98505
CXCL8	TR20035	3.83038	Plate2	Visit 1	Active	ONC	OID21430	P10145	-5.98505
CXCL8	TR20006	0.999426	Plate2	Visit 1	Active	ONC	OID21430	P10145	-5.98505
CXCL8	TR20112	-0.149422	Plate2	Visit 1	Active	ONC	OID21430	P10145	-5.98505
CXCL8	TR20059	-0.297175	Plate2	Visit 1	Active	ONC	OID21430	P10145	-5.98505
CXCL8	TR20089	0.645916	Plate4	Visit 1	Active	ONC	OID21430	P10145	-5.60309
CXCL8	TR20071	0.813509	Plate4	Visit 1	Active	ONC	OID21430	P10145	-5.60309
CXCL8	TR20010	0.918023	Plate4	Visit 1	Active	ONC	OID21430	P10145	-5.60309
CXCL8	TR20070	0.182671	Plate4	Visit 1	Active	ONC	OID21430	P10145	-5.60309
CXCL8	TR20026	0.689535	Plate4	Visit 1	Active	ONC	OID21430	P10145	-5.60309
CXCL8	TR20097	0.949744	Plate4	Visit 1	Active	ONC	OID21430	P10145	-5.60309
CXCL8	TR20074	1.25703	Plate4	Visit 1	Active	ONC	OID21430	P10145	-5.60309
CXCL8	TR20110	0.627053	Plate4	Visit 1	Active	ONC	OID21430	P10145	-5.60309
CXCL8	TR20100	1.13681	Plate4	Visit 1	Active	ONC	OID21430	P10145	-5.60309
CXCL8	TR20010	0.234194	Plate1	Visit 3	Active	ONC	OID21430	P10145	-5.68259
CXCL8	TR20085	0.832683	Plate1	Visit 3	Active	ONC	OID21430	P10145	-5.68259
CXCL8	TR20004	0.412547	Plate1	Visit 3	Active	ONC	OID21430	P10145	-5.68259
CXCL8	TR20054	1.26907	Plate1	Visit 3	Active	ONC	OID21430	P10145	-5.68259
CXCL8	TR20008	1.67461	Plate1	Visit 3	Active	ONC	OID21430	P10145	-5.68259
CXCL8	TR20002	1.16619	Plate1	Visit 3	Active	ONC	OID21430	P10145	-5.68259
CXCL8	TR20059	-0.0238707	Plate1	Visit 3	Active	ONC	OID21430	P10145	-5.68259
CXCL8	TR20053	0.667148	Plate1	Visit 3	Active	ONC	OID21430	P10145	-5.68259
CXCL8	TR20073	0.226513	Plate1	Visit 3	Active	ONC	OID21430	P10145	-5.68259
CXCL8	TR20074	0.0426394	Plate1	Visit 3	Active	ONC	OID21430	P10145	-5.68259
CXCL8	TR20035	3.79855	Plate2	Visit 3	Active	ONC	OID21430	P10145	-5.98505
CXCL8	TR20071	0.466115	Plate2	Visit 3	Active	ONC	OID21430	P10145	-5.98505
CXCL8	TR20006	0.956087	Plate2	Visit 3	Active	ONC	OID21430	P10145	-5.98505
CXCL8	TR20067	0.906407	Plate2	Visit 3	Active	ONC	OID21430	P10145	-5.98505
CXCL8	TR20030	1.88056	Plate2	Visit 3	Active	ONC	OID21430	P10145	-5.98505
CXCL8	TR20046	0.622665	Plate2	Visit 3	Active	ONC	OID21430	P10145	-5.98505
CXCL8	TR20070	2.09554	Plate4	Visit 3	Active	ONC	OID21430	P10145	-5.60309
CXCL8	TR20049	1.09779	Plate4	Visit 3	Active	ONC	OID21430	P10145	-5.60309
DAB2	TR20115	0.789634	Plate1	Visit 1	Active	ONC	OID21428	P98082	-0.57469
DAB2	TR20054	3.01555	Plate1	Visit 1	Active	ONC	OID21428	P98082	-0.57469
DAB2	TR20085	0.574185	Plate1	Visit 1	Active	ONC	OID21428	P98082	-0.57469
DAB2	TR20049	4.42459	Plate1	Visit 1	Active	ONC	OID21428	P98082	-0.57469
DAB2	TR20116	0.288162	Plate1	Visit 1	Active	ONC	OID21428	P98082	-0.57469
DAB2	TR20073	2.09785	Plate1	Visit 1	Active	ONC	OID21428	P98082	-0.57469
DAB2	TR20046	3.84288	Plate2	Visit 1	Active	ONC	OID21428	P98082	-0.46966
DAB2	TR20008	3.4983	Plate2	Visit 1	Active	ONC	OID21428	P98082	-0.46966
DAB2	TR20051	4.13211	Plate2	Visit 1	Active	ONC	OID21428	P98082	-0.46966
DAB2	TR20053	4.49778	Plate2	Visit 1	Active	ONC	OID21428	P98082	-0.46966
DAB2	TR20004	3.36878	Plate2	Visit 1	Active	ONC	OID21428	P98082	-0.46966
DAB2	TR20030	3.08781	Plate2	Visit 1	Active	ONC	OID21428	P98082	-0.46966
DAB2	TR20002	2.45438	Plate2	Visit 1	Active	ONC	OID21428	P98082	-0.46966
DAB2	TR20067	3.838	Plate2	Visit 1	Active	ONC	OID21428	P98082	-0.46966
DAB2	TR20035	2.07889	Plate2	Visit 1	Active	ONC	OID21428	P98082	-0.46966
DAB2	TR20006	1.35006	Plate2	Visit 1	Active	ONC	OID21428	P98082	-0.46966
DAB2	TR20112	1.19594	Plate2	Visit 1	Active	ONC	OID21428	P98082	-0.46966
DAB2	TR20059	0.831585	Plate2	Visit 1	Active	ONC	OID21428	P98082	-0.46966
DAB2	TR20089	2.19532	Plate4	Visit 1	Active	ONC	OID21428	P98082	-0.36352
DAB2	TR20071	3.31994	Plate4	Visit 1	Active	ONC	OID21428	P98082	-0.36352
DAB2	TR20010	3.41332	Plate4	Visit 1	Active	ONC	OID21428	P98082	-0.36352
DAB2	TR20070	2.00968	Plate4	Visit 1	Active	ONC	OID21428	P98082	-0.36352
DAB2	TR20026	3.34169	Plate4	Visit 1	Active	ONC	OID21428	P98082	-0.36352
DAB2	TR20097	4.15295	Plate4	Visit 1	Active	ONC	OID21428	P98082	-0.36352
DAB2	TR20074	2.25128	Plate4	Visit 1	Active	ONC	OID21428	P98082	-0.36352
DAB2	TR20110	2.85742	Plate4	Visit 1	Active	ONC	OID21428	P98082	-0.36352
DAB2	TR20100	2.95813	Plate4	Visit 1	Active	ONC	OID21428	P98082	-0.36352
DAB2	TR20010	4.12659	Plate1	Visit 3	Active	ONC	OID21428	P98082	-0.57469
DAB2	TR20085	0.65611	Plate1	Visit 3	Active	ONC	OID21428	P98082	-0.57469
DAB2	TR20004	4.61249	Plate1	Visit 3	Active	ONC	OID21428	P98082	-0.57469
DAB2	TR20054	3.81338	Plate1	Visit 3	Active	ONC	OID21428	P98082	-0.57469
DAB2	TR20008	5.6675	Plate1	Visit 3	Active	ONC	OID21428	P98082	-0.57469
DAB2	TR20002	1.35638	Plate1	Visit 3	Active	ONC	OID21428	P98082	-0.57469
DAB2	TR20059	1.80507	Plate1	Visit 3	Active	ONC	OID21428	P98082	-0.57469
DAB2	TR20053	5.55457	Plate1	Visit 3	Active	ONC	OID21428	P98082	-0.57469
DAB2	TR20073	0.131326	Plate1	Visit 3	Active	ONC	OID21428	P98082	-0.57469
DAB2	TR20074	0.309225	Plate1	Visit 3	Active	ONC	OID21428	P98082	-0.57469
DAB2	TR20035	4.84818	Plate2	Visit 3	Active	ONC	OID21428	P98082	-0.46966
DAB2	TR20071	1.03721	Plate2	Visit 3	Active	ONC	OID21428	P98082	-0.46966
DAB2	TR20006	4.37606	Plate2	Visit 3	Active	ONC	OID21428	P98082	-0.46966
DAB2	TR20067	1.75491	Plate2	Visit 3	Active	ONC	OID21428	P98082	-0.46966
DAB2	TR20030	4.54375	Plate2	Visit 3	Active	ONC	OID21428	P98082	-0.46966
DAB2	TR20046	1.54089	Plate2	Visit 3	Active	ONC	OID21428	P98082	-0.46966
DAB2	TR20070	1.34457	Plate4	Visit 3	Active	ONC	OID21428	P98082	-0.36352
DAB2	TR20049	3.10135	Plate4	Visit 3	Active	ONC	OID21428	P98082	-0.36352
DCBLD2	TR20115	-1.90299	Plate1	Visit 1	Active	ONC	OID21474	Q96PD2	-5.09767
DCBLD2	TR20054	-0.273129	Plate1	Visit 1	Active	ONC	OID21474	Q96PD2	-5.09767
DCBLD2	TR20085	1.03185	Plate1	Visit 1	Active	ONC	OID21474	Q96PD2	-5.09767
DCBLD2	TR20049	1.46987	Plate1	Visit 1	Active	ONC	OID21474	Q96PD2	-5.09767
DCBLD2	TR20116	0.607701	Plate1	Visit 1	Active	ONC	OID21474	Q96PD2	-5.09767
DCBLD2	TR20073	1.13035	Plate1	Visit 1	Active	ONC	OID21474	Q96PD2	-5.09767
DCBLD2	TR20046	0.35354	Plate2	Visit 1	Active	ONC	OID21474	Q96PD2	-4.87568
DCBLD2	TR20008	-2.26117	Plate2	Visit 1	Active	ONC	OID21474	Q96PD2	-4.87568
DCBLD2	TR20051	0.18453	Plate2	Visit 1	Active	ONC	OID21474	Q96PD2	-4.87568
DCBLD2	TR20053	0.395033	Plate2	Visit 1	Active	ONC	OID21474	Q96PD2	-4.87568
DCBLD2	TR20004	0.432751	Plate2	Visit 1	Active	ONC	OID21474	Q96PD2	-4.87568
DCBLD2	TR20030	0.685852	Plate2	Visit 1	Active	ONC	OID21474	Q96PD2	-4.87568
DCBLD2	TR20002	1.2441	Plate2	Visit 1	Active	ONC	OID21474	Q96PD2	-4.87568
DCBLD2	TR20067	0.0687251	Plate2	Visit 1	Active	ONC	OID21474	Q96PD2	-4.87568
DCBLD2	TR20035	0.550961	Plate2	Visit 1	Active	ONC	OID21474	Q96PD2	-4.87568
DCBLD2	TR20006	-1.34506	Plate2	Visit 1	Active	ONC	OID21474	Q96PD2	-4.87568
DCBLD2	TR20112	-0.356675	Plate2	Visit 1	Active	ONC	OID21474	Q96PD2	-4.87568
DCBLD2	TR20059	-0.261504	Plate2	Visit 1	Active	ONC	OID21474	Q96PD2	-4.87568
DCBLD2	TR20089	-0.0217753	Plate4	Visit 1	Active	ONC	OID21474	Q96PD2	-5.00007
DCBLD2	TR20071	0.80257	Plate4	Visit 1	Active	ONC	OID21474	Q96PD2	-5.00007
DCBLD2	TR20010	1.22594	Plate4	Visit 1	Active	ONC	OID21474	Q96PD2	-5.00007
DCBLD2	TR20070	0.345965	Plate4	Visit 1	Active	ONC	OID21474	Q96PD2	-5.00007
DCBLD2	TR20026	1.70391	Plate4	Visit 1	Active	ONC	OID21474	Q96PD2	-5.00007
DCBLD2	TR20097	0.71852	Plate4	Visit 1	Active	ONC	OID21474	Q96PD2	-5.00007
DCBLD2	TR20074	0.676907	Plate4	Visit 1	Active	ONC	OID21474	Q96PD2	-5.00007
DCBLD2	TR20110	1.16156	Plate4	Visit 1	Active	ONC	OID21474	Q96PD2	-5.00007
DCBLD2	TR20100	0.279642	Plate4	Visit 1	Active	ONC	OID21474	Q96PD2	-5.00007
DCBLD2	TR20010	0.857609	Plate1	Visit 3	Active	ONC	OID21474	Q96PD2	-5.09767
DCBLD2	TR20085	0.619602	Plate1	Visit 3	Active	ONC	OID21474	Q96PD2	-5.09767
DCBLD2	TR20004	0.727217	Plate1	Visit 3	Active	ONC	OID21474	Q96PD2	-5.09767
DCBLD2	TR20054	0.532158	Plate1	Visit 3	Active	ONC	OID21474	Q96PD2	-5.09767
DCBLD2	TR20008	0.376289	Plate1	Visit 3	Active	ONC	OID21474	Q96PD2	-5.09767
DCBLD2	TR20002	1.23609	Plate1	Visit 3	Active	ONC	OID21474	Q96PD2	-5.09767
DCBLD2	TR20059	0.305986	Plate1	Visit 3	Active	ONC	OID21474	Q96PD2	-5.09767
DCBLD2	TR20053	1.5122	Plate1	Visit 3	Active	ONC	OID21474	Q96PD2	-5.09767
DCBLD2	TR20073	0.528244	Plate1	Visit 3	Active	ONC	OID21474	Q96PD2	-5.09767
DCBLD2	TR20074	0.347689	Plate1	Visit 3	Active	ONC	OID21474	Q96PD2	-5.09767
DCBLD2	TR20035	-3.57454	Plate2	Visit 3	Active	ONC	OID21474	Q96PD2	-4.87568
DCBLD2	TR20071	1.02488	Plate2	Visit 3	Active	ONC	OID21474	Q96PD2	-4.87568
DCBLD2	TR20006	0.765904	Plate2	Visit 3	Active	ONC	OID21474	Q96PD2	-4.87568
DCBLD2	TR20067	0.719981	Plate2	Visit 3	Active	ONC	OID21474	Q96PD2	-4.87568
DCBLD2	TR20030	1.99983	Plate2	Visit 3	Active	ONC	OID21474	Q96PD2	-4.87568
DCBLD2	TR20046	0.362634	Plate2	Visit 3	Active	ONC	OID21474	Q96PD2	-4.87568
DCBLD2	TR20070	1.06744	Plate4	Visit 3	Active	ONC	OID21474	Q96PD2	-5.00007
DCBLD2	TR20049	0.559051	Plate4	Visit 3	Active	ONC	OID21474	Q96PD2	-5.00007
DCTN1	TR20115	0.962506	Plate1	Visit 1	Active	ONC	OID21399	Q14203	-1.50786
DCTN1	TR20054	2.24727	Plate1	Visit 1	Active	ONC	OID21399	Q14203	-1.50786
DCTN1	TR20085	1.96028	Plate1	Visit 1	Active	ONC	OID21399	Q14203	-1.50786
DCTN1	TR20049	3.82423	Plate1	Visit 1	Active	ONC	OID21399	Q14203	-1.50786
DCTN1	TR20116	1.28455	Plate1	Visit 1	Active	ONC	OID21399	Q14203	-1.50786
DCTN1	TR20073	1.64657	Plate1	Visit 1	Active	ONC	OID21399	Q14203	-1.50786
DCTN1	TR20046	2.89789	Plate2	Visit 1	Active	ONC	OID21399	Q14203	-1.83076
DCTN1	TR20008	2.78997	Plate2	Visit 1	Active	ONC	OID21399	Q14203	-1.83076
DCTN1	TR20051	3.32931	Plate2	Visit 1	Active	ONC	OID21399	Q14203	-1.83076
DCTN1	TR20053	3.41805	Plate2	Visit 1	Active	ONC	OID21399	Q14203	-1.83076
DCTN1	TR20004	2.67048	Plate2	Visit 1	Active	ONC	OID21399	Q14203	-1.83076
DCTN1	TR20030	2.72846	Plate2	Visit 1	Active	ONC	OID21399	Q14203	-1.83076
DCTN1	TR20002	1.91917	Plate2	Visit 1	Active	ONC	OID21399	Q14203	-1.83076
DCTN1	TR20067	3.30425	Plate2	Visit 1	Active	ONC	OID21399	Q14203	-1.83076
DCTN1	TR20035	1.49013	Plate2	Visit 1	Active	ONC	OID21399	Q14203	-1.83076
DCTN1	TR20006	2.44707	Plate2	Visit 1	Active	ONC	OID21399	Q14203	-1.83076
DCTN1	TR20112	0.678802	Plate2	Visit 1	Active	ONC	OID21399	Q14203	-1.83076
DCTN1	TR20059	0.388961	Plate2	Visit 1	Active	ONC	OID21399	Q14203	-1.83076
DCTN1	TR20089	2.08116	Plate4	Visit 1	Active	ONC	OID21399	Q14203	-1.47793
DCTN1	TR20071	3.29289	Plate4	Visit 1	Active	ONC	OID21399	Q14203	-1.47793
DCTN1	TR20010	2.50739	Plate4	Visit 1	Active	ONC	OID21399	Q14203	-1.47793
DCTN1	TR20070	2.08499	Plate4	Visit 1	Active	ONC	OID21399	Q14203	-1.47793
DCTN1	TR20026	2.57326	Plate4	Visit 1	Active	ONC	OID21399	Q14203	-1.47793
DCTN1	TR20097	2.87471	Plate4	Visit 1	Active	ONC	OID21399	Q14203	-1.47793
DCTN1	TR20074	2.63711	Plate4	Visit 1	Active	ONC	OID21399	Q14203	-1.47793
DCTN1	TR20110	2.2375	Plate4	Visit 1	Active	ONC	OID21399	Q14203	-1.47793
DCTN1	TR20100	2.67168	Plate4	Visit 1	Active	ONC	OID21399	Q14203	-1.47793
DCTN1	TR20010	3.23858	Plate1	Visit 3	Active	ONC	OID21399	Q14203	-1.50786
DCTN1	TR20085	1.65405	Plate1	Visit 3	Active	ONC	OID21399	Q14203	-1.50786
DCTN1	TR20004	3.50175	Plate1	Visit 3	Active	ONC	OID21399	Q14203	-1.50786
DCTN1	TR20054	2.16971	Plate1	Visit 3	Active	ONC	OID21399	Q14203	-1.50786
DCTN1	TR20008	3.9646	Plate1	Visit 3	Active	ONC	OID21399	Q14203	-1.50786
DCTN1	TR20002	1.8755	Plate1	Visit 3	Active	ONC	OID21399	Q14203	-1.50786
DCTN1	TR20059	1.65383	Plate1	Visit 3	Active	ONC	OID21399	Q14203	-1.50786
DCTN1	TR20053	3.66811	Plate1	Visit 3	Active	ONC	OID21399	Q14203	-1.50786
DCTN1	TR20073	0.343363	Plate1	Visit 3	Active	ONC	OID21399	Q14203	-1.50786
DCTN1	TR20074	0.991759	Plate1	Visit 3	Active	ONC	OID21399	Q14203	-1.50786
DCTN1	TR20035	3.2115	Plate2	Visit 3	Active	ONC	OID21399	Q14203	-1.83076
DCTN1	TR20071	1.13065	Plate2	Visit 3	Active	ONC	OID21399	Q14203	-1.83076
DCTN1	TR20006	3.7819	Plate2	Visit 3	Active	ONC	OID21399	Q14203	-1.83076
DCTN1	TR20067	0.95759	Plate2	Visit 3	Active	ONC	OID21399	Q14203	-1.83076
DCTN1	TR20030	3.517	Plate2	Visit 3	Active	ONC	OID21399	Q14203	-1.83076
DCTN1	TR20046	1.36276	Plate2	Visit 3	Active	ONC	OID21399	Q14203	-1.83076
DCTN1	TR20070	0.646392	Plate4	Visit 3	Active	ONC	OID21399	Q14203	-1.47793
DCTN1	TR20049	2.21093	Plate4	Visit 3	Active	ONC	OID21399	Q14203	-1.47793
DCTN2	TR20115	-1.02914	Plate1	Visit 1	Active	ONC	OID21334	Q13561	-0.72799
DCTN2	TR20054	-1.13874	Plate1	Visit 1	Active	ONC	OID21334	Q13561	-0.72799
DCTN2	TR20085	-0.86018	Plate1	Visit 1	Active	ONC	OID21334	Q13561	-0.72799
DCTN2	TR20049	-0.103515	Plate1	Visit 1	Active	ONC	OID21334	Q13561	-0.72799
DCTN2	TR20116	-0.774165	Plate1	Visit 1	Active	ONC	OID21334	Q13561	-0.72799
DCTN2	TR20073	-0.591105	Plate1	Visit 1	Active	ONC	OID21334	Q13561	-0.72799
DCTN2	TR20046	-1.04947	Plate2	Visit 1	Active	ONC	OID21334	Q13561	-1.33616
DCTN2	TR20008	-1.71125	Plate2	Visit 1	Active	ONC	OID21334	Q13561	-1.33616
DCTN2	TR20051	-0.825152	Plate2	Visit 1	Active	ONC	OID21334	Q13561	-1.33616
DCTN2	TR20053	-1.49089	Plate2	Visit 1	Active	ONC	OID21334	Q13561	-1.33616
DCTN2	TR20004	-1.17008	Plate2	Visit 1	Active	ONC	OID21334	Q13561	-1.33616
DCTN2	TR20030	-0.890805	Plate2	Visit 1	Active	ONC	OID21334	Q13561	-1.33616
DCTN2	TR20002	-0.7592	Plate2	Visit 1	Active	ONC	OID21334	Q13561	-1.33616
DCTN2	TR20067	-0.669283	Plate2	Visit 1	Active	ONC	OID21334	Q13561	-1.33616
DCTN2	TR20035	-1.12825	Plate2	Visit 1	Active	ONC	OID21334	Q13561	-1.33616
DCTN2	TR20006	-1.43967	Plate2	Visit 1	Active	ONC	OID21334	Q13561	-1.33616
DCTN2	TR20112	-1.20004	Plate2	Visit 1	Active	ONC	OID21334	Q13561	-1.33616
DCTN2	TR20059	-1.55272	Plate2	Visit 1	Active	ONC	OID21334	Q13561	-1.33616
DCTN2	TR20089	-1.19391	Plate4	Visit 1	Active	ONC	OID21334	Q13561	-1.35793
DCTN2	TR20071	-0.982788	Plate4	Visit 1	Active	ONC	OID21334	Q13561	-1.35793
DCTN2	TR20010	-0.495157	Plate4	Visit 1	Active	ONC	OID21334	Q13561	-1.35793
DCTN2	TR20070	-0.92431	Plate4	Visit 1	Active	ONC	OID21334	Q13561	-1.35793
DCTN2	TR20026	-0.607838	Plate4	Visit 1	Active	ONC	OID21334	Q13561	-1.35793
DCTN2	TR20097	-0.611106	Plate4	Visit 1	Active	ONC	OID21334	Q13561	-1.35793
DCTN2	TR20074	-0.46287	Plate4	Visit 1	Active	ONC	OID21334	Q13561	-1.35793
DCTN2	TR20110	-0.395533	Plate4	Visit 1	Active	ONC	OID21334	Q13561	-1.35793
DCTN2	TR20100	-0.472081	Plate4	Visit 1	Active	ONC	OID21334	Q13561	-1.35793
DCTN2	TR20010	-1.06933	Plate1	Visit 3	Active	ONC	OID21334	Q13561	-0.72799
DCTN2	TR20085	-0.982719	Plate1	Visit 3	Active	ONC	OID21334	Q13561	-0.72799
DCTN2	TR20004	-0.663763	Plate1	Visit 3	Active	ONC	OID21334	Q13561	-0.72799
DCTN2	TR20054	-0.540902	Plate1	Visit 3	Active	ONC	OID21334	Q13561	-0.72799
DCTN2	TR20008	-0.20849	Plate1	Visit 3	Active	ONC	OID21334	Q13561	-0.72799
DCTN2	TR20002	-0.814419	Plate1	Visit 3	Active	ONC	OID21334	Q13561	-0.72799
DCTN2	TR20059	-1.21834	Plate1	Visit 3	Active	ONC	OID21334	Q13561	-0.72799
DCTN2	TR20053	-0.0247432	Plate1	Visit 3	Active	ONC	OID21334	Q13561	-0.72799
DCTN2	TR20073	-0.765843	Plate1	Visit 3	Active	ONC	OID21334	Q13561	-0.72799
DCTN2	TR20074	-1.19833	Plate1	Visit 3	Active	ONC	OID21334	Q13561	-0.72799
DCTN2	TR20035	-0.746619	Plate2	Visit 3	Active	ONC	OID21334	Q13561	-1.33616
DCTN2	TR20071	-1.41082	Plate2	Visit 3	Active	ONC	OID21334	Q13561	-1.33616
DCTN2	TR20006	-1.14206	Plate2	Visit 3	Active	ONC	OID21334	Q13561	-1.33616
DCTN2	TR20067	-0.798209	Plate2	Visit 3	Active	ONC	OID21334	Q13561	-1.33616
DCTN2	TR20030	-0.933988	Plate2	Visit 3	Active	ONC	OID21334	Q13561	-1.33616
DCTN2	TR20046	-1.78359	Plate2	Visit 3	Active	ONC	OID21334	Q13561	-1.33616
DCTN2	TR20070	-0.753947	Plate4	Visit 3	Active	ONC	OID21334	Q13561	-1.35793
DCTN2	TR20049	-0.293972	Plate4	Visit 3	Active	ONC	OID21334	Q13561	-1.35793
DCXR	TR20115	-0.774751	Plate1	Visit 1	Active	ONC	OID21480	Q7Z4W1	-3.15957
DCXR	TR20054	-1.23691	Plate1	Visit 1	Active	ONC	OID21480	Q7Z4W1	-3.15957
DCXR	TR20085	-0.172267	Plate1	Visit 1	Active	ONC	OID21480	Q7Z4W1	-3.15957
DCXR	TR20049	-0.279308	Plate1	Visit 1	Active	ONC	OID21480	Q7Z4W1	-3.15957
DCXR	TR20116	-1.24034	Plate1	Visit 1	Active	ONC	OID21480	Q7Z4W1	-3.15957
DCXR	TR20073	-0.601228	Plate1	Visit 1	Active	ONC	OID21480	Q7Z4W1	-3.15957
DCXR	TR20046	0.409136	Plate2	Visit 1	Active	ONC	OID21480	Q7Z4W1	-3.30631
DCXR	TR20008	0.12956	Plate2	Visit 1	Active	ONC	OID21480	Q7Z4W1	-3.30631
DCXR	TR20051	-1.29455	Plate2	Visit 1	Active	ONC	OID21480	Q7Z4W1	-3.30631
DCXR	TR20053	-0.410585	Plate2	Visit 1	Active	ONC	OID21480	Q7Z4W1	-3.30631
DCXR	TR20004	-0.593149	Plate2	Visit 1	Active	ONC	OID21480	Q7Z4W1	-3.30631
DCXR	TR20030	-1.78802	Plate2	Visit 1	Active	ONC	OID21480	Q7Z4W1	-3.30631
DCXR	TR20002	-0.529836	Plate2	Visit 1	Active	ONC	OID21480	Q7Z4W1	-3.30631
DCXR	TR20067	-0.468764	Plate2	Visit 1	Active	ONC	OID21480	Q7Z4W1	-3.30631
DCXR	TR20035	-1.56549	Plate2	Visit 1	Active	ONC	OID21480	Q7Z4W1	-3.30631
DCXR	TR20006	-1.1448	Plate2	Visit 1	Active	ONC	OID21480	Q7Z4W1	-3.30631
DCXR	TR20112	-1.1734	Plate2	Visit 1	Active	ONC	OID21480	Q7Z4W1	-3.30631
DCXR	TR20059	-1.54236	Plate2	Visit 1	Active	ONC	OID21480	Q7Z4W1	-3.30631
DCXR	TR20089	-0.781399	Plate4	Visit 1	Active	ONC	OID21480	Q7Z4W1	-2.96281
DCXR	TR20071	-0.174516	Plate4	Visit 1	Active	ONC	OID21480	Q7Z4W1	-2.96281
DCXR	TR20010	-0.835124	Plate4	Visit 1	Active	ONC	OID21480	Q7Z4W1	-2.96281
DCXR	TR20070	-0.765315	Plate4	Visit 1	Active	ONC	OID21480	Q7Z4W1	-2.96281
DCXR	TR20026	-0.649672	Plate4	Visit 1	Active	ONC	OID21480	Q7Z4W1	-2.96281
DCXR	TR20097	-0.477362	Plate4	Visit 1	Active	ONC	OID21480	Q7Z4W1	-2.96281
DCXR	TR20074	-0.926689	Plate4	Visit 1	Active	ONC	OID21480	Q7Z4W1	-2.96281
DCXR	TR20110	-1.12849	Plate4	Visit 1	Active	ONC	OID21480	Q7Z4W1	-2.96281
DCXR	TR20100	-1.33487	Plate4	Visit 1	Active	ONC	OID21480	Q7Z4W1	-2.96281
DCXR	TR20010	-1.041	Plate1	Visit 3	Active	ONC	OID21480	Q7Z4W1	-3.15957
DCXR	TR20085	-0.430258	Plate1	Visit 3	Active	ONC	OID21480	Q7Z4W1	-3.15957
DCXR	TR20004	-0.143622	Plate1	Visit 3	Active	ONC	OID21480	Q7Z4W1	-3.15957
DCXR	TR20054	-0.955123	Plate1	Visit 3	Active	ONC	OID21480	Q7Z4W1	-3.15957
DCXR	TR20008	1.09414	Plate1	Visit 3	Active	ONC	OID21480	Q7Z4W1	-3.15957
DCXR	TR20002	0.37414	Plate1	Visit 3	Active	ONC	OID21480	Q7Z4W1	-3.15957
DCXR	TR20059	-0.950486	Plate1	Visit 3	Active	ONC	OID21480	Q7Z4W1	-3.15957
DCXR	TR20053	0.21899	Plate1	Visit 3	Active	ONC	OID21480	Q7Z4W1	-3.15957
DCXR	TR20073	-0.685318	Plate1	Visit 3	Active	ONC	OID21480	Q7Z4W1	-3.15957
DCXR	TR20074	-0.964959	Plate1	Visit 3	Active	ONC	OID21480	Q7Z4W1	-3.15957
DCXR	TR20035	-2.83402	Plate2	Visit 3	Active	ONC	OID21480	Q7Z4W1	-3.30631
DCXR	TR20071	-0.855917	Plate2	Visit 3	Active	ONC	OID21480	Q7Z4W1	-3.30631
DCXR	TR20006	-0.402923	Plate2	Visit 3	Active	ONC	OID21480	Q7Z4W1	-3.30631
DCXR	TR20067	-0.563912	Plate2	Visit 3	Active	ONC	OID21480	Q7Z4W1	-3.30631
DCXR	TR20030	-1.02484	Plate2	Visit 3	Active	ONC	OID21480	Q7Z4W1	-3.30631
DCXR	TR20046	0.295832	Plate2	Visit 3	Active	ONC	OID21480	Q7Z4W1	-3.30631
DCXR	TR20070	-0.189101	Plate4	Visit 3	Active	ONC	OID21480	Q7Z4W1	-2.96281
DCXR	TR20049	-1.01463	Plate4	Visit 3	Active	ONC	OID21480	Q7Z4W1	-2.96281
DDAH1	TR20115	1.11399	Plate1	Visit 1	Active	ONC	OID21299	O94760	-2.05609
DDAH1	TR20054	0.22815	Plate1	Visit 1	Active	ONC	OID21299	O94760	-2.05609
DDAH1	TR20085	0.529972	Plate1	Visit 1	Active	ONC	OID21299	O94760	-2.05609
DDAH1	TR20049	1.49229	Plate1	Visit 1	Active	ONC	OID21299	O94760	-2.05609
DDAH1	TR20116	0.203233	Plate1	Visit 1	Active	ONC	OID21299	O94760	-2.05609
DDAH1	TR20073	0.864839	Plate1	Visit 1	Active	ONC	OID21299	O94760	-2.05609
DDAH1	TR20046	0.0520346	Plate2	Visit 1	Active	ONC	OID21299	O94760	-1.82436
DDAH1	TR20008	0.30642	Plate2	Visit 1	Active	ONC	OID21299	O94760	-1.82436
DDAH1	TR20051	0.0526611	Plate2	Visit 1	Active	ONC	OID21299	O94760	-1.82436
DDAH1	TR20053	0.40952	Plate2	Visit 1	Active	ONC	OID21299	O94760	-1.82436
DDAH1	TR20004	0.240851	Plate2	Visit 1	Active	ONC	OID21299	O94760	-1.82436
DDAH1	TR20030	0.656825	Plate2	Visit 1	Active	ONC	OID21299	O94760	-1.82436
DDAH1	TR20002	0.717358	Plate2	Visit 1	Active	ONC	OID21299	O94760	-1.82436
DDAH1	TR20067	-0.0927641	Plate2	Visit 1	Active	ONC	OID21299	O94760	-1.82436
DDAH1	TR20035	0.665176	Plate2	Visit 1	Active	ONC	OID21299	O94760	-1.82436
DDAH1	TR20006	0.289776	Plate2	Visit 1	Active	ONC	OID21299	O94760	-1.82436
DDAH1	TR20112	-0.212406	Plate2	Visit 1	Active	ONC	OID21299	O94760	-1.82436
DDAH1	TR20059	-0.428403	Plate2	Visit 1	Active	ONC	OID21299	O94760	-1.82436
DDAH1	TR20089	0.342309	Plate4	Visit 1	Active	ONC	OID21299	O94760	-1.82099
DDAH1	TR20071	0.550567	Plate4	Visit 1	Active	ONC	OID21299	O94760	-1.82099
DDAH1	TR20010	1.11185	Plate4	Visit 1	Active	ONC	OID21299	O94760	-1.82099
DDAH1	TR20070	-0.219246	Plate4	Visit 1	Active	ONC	OID21299	O94760	-1.82099
DDAH1	TR20026	0.757963	Plate4	Visit 1	Active	ONC	OID21299	O94760	-1.82099
DDAH1	TR20097	0.865953	Plate4	Visit 1	Active	ONC	OID21299	O94760	-1.82099
DDAH1	TR20074	0.550471	Plate4	Visit 1	Active	ONC	OID21299	O94760	-1.82099
DDAH1	TR20110	1.36341	Plate4	Visit 1	Active	ONC	OID21299	O94760	-1.82099
DDAH1	TR20100	0.976103	Plate4	Visit 1	Active	ONC	OID21299	O94760	-1.82099
DDAH1	TR20010	1.17738	Plate1	Visit 3	Active	ONC	OID21299	O94760	-2.05609
DDAH1	TR20085	0.388499	Plate1	Visit 3	Active	ONC	OID21299	O94760	-2.05609
DDAH1	TR20004	1.07461	Plate1	Visit 3	Active	ONC	OID21299	O94760	-2.05609
DDAH1	TR20054	0.545621	Plate1	Visit 3	Active	ONC	OID21299	O94760	-2.05609
DDAH1	TR20008	1.27349	Plate1	Visit 3	Active	ONC	OID21299	O94760	-2.05609
DDAH1	TR20002	0.52835	Plate1	Visit 3	Active	ONC	OID21299	O94760	-2.05609
DDAH1	TR20059	0.183273	Plate1	Visit 3	Active	ONC	OID21299	O94760	-2.05609
DDAH1	TR20053	0.598105	Plate1	Visit 3	Active	ONC	OID21299	O94760	-2.05609
DDAH1	TR20073	-0.0107064	Plate1	Visit 3	Active	ONC	OID21299	O94760	-2.05609
DDAH1	TR20074	0.132808	Plate1	Visit 3	Active	ONC	OID21299	O94760	-2.05609
DDAH1	TR20035	0.798359	Plate2	Visit 3	Active	ONC	OID21299	O94760	-1.82436
DDAH1	TR20071	0.147044	Plate2	Visit 3	Active	ONC	OID21299	O94760	-1.82436
DDAH1	TR20006	0.449524	Plate2	Visit 3	Active	ONC	OID21299	O94760	-1.82436
DDAH1	TR20067	0.543501	Plate2	Visit 3	Active	ONC	OID21299	O94760	-1.82436
DDAH1	TR20030	0.837275	Plate2	Visit 3	Active	ONC	OID21299	O94760	-1.82436
DDAH1	TR20046	0.133017	Plate2	Visit 3	Active	ONC	OID21299	O94760	-1.82436
DDAH1	TR20070	0.290447	Plate4	Visit 3	Active	ONC	OID21299	O94760	-1.82099
DDAH1	TR20049	1.42793	Plate4	Visit 3	Active	ONC	OID21299	O94760	-1.82099
DDX58	TR20115	-0.240519	Plate1	Visit 1	Active	ONC	OID21226	O95786	-0.786663
DDX58	TR20054	0.444616	Plate1	Visit 1	Active	ONC	OID21226	O95786	-0.786663
DDX58	TR20085	-0.353879	Plate1	Visit 1	Active	ONC	OID21226	O95786	-0.786663
DDX58	TR20049	2.01201	Plate1	Visit 1	Active	ONC	OID21226	O95786	-0.786663
DDX58	TR20116	-0.308638	Plate1	Visit 1	Active	ONC	OID21226	O95786	-0.786663
DDX58	TR20073	0.78561	Plate1	Visit 1	Active	ONC	OID21226	O95786	-0.786663
DDX58	TR20046	0.926946	Plate2	Visit 1	Active	ONC	OID21226	O95786	-0.889113
DDX58	TR20008	0.777285	Plate2	Visit 1	Active	ONC	OID21226	O95786	-0.889113
DDX58	TR20051	1.04747	Plate2	Visit 1	Active	ONC	OID21226	O95786	-0.889113
DDX58	TR20053	0.538645	Plate2	Visit 1	Active	ONC	OID21226	O95786	-0.889113
DDX58	TR20004	0.679797	Plate2	Visit 1	Active	ONC	OID21226	O95786	-0.889113
DDX58	TR20030	0.351387	Plate2	Visit 1	Active	ONC	OID21226	O95786	-0.889113
DDX58	TR20002	1.28202	Plate2	Visit 1	Active	ONC	OID21226	O95786	-0.889113
DDX58	TR20067	0.58545	Plate2	Visit 1	Active	ONC	OID21226	O95786	-0.889113
DDX58	TR20035	0.483304	Plate2	Visit 1	Active	ONC	OID21226	O95786	-0.889113
DDX58	TR20006	1.28978	Plate2	Visit 1	Active	ONC	OID21226	O95786	-0.889113
DDX58	TR20112	0.569142	Plate2	Visit 1	Active	ONC	OID21226	O95786	-0.889113
DDX58	TR20059	0.236232	Plate2	Visit 1	Active	ONC	OID21226	O95786	-0.889113
DDX58	TR20089	0.20559	Plate4	Visit 1	Active	ONC	OID21226	O95786	-0.813375
DDX58	TR20071	0.647432	Plate4	Visit 1	Active	ONC	OID21226	O95786	-0.813375
DDX58	TR20010	0.289014	Plate4	Visit 1	Active	ONC	OID21226	O95786	-0.813375
DDX58	TR20070	0.200298	Plate4	Visit 1	Active	ONC	OID21226	O95786	-0.813375
DDX58	TR20026	0.283838	Plate4	Visit 1	Active	ONC	OID21226	O95786	-0.813375
DDX58	TR20097	0.521294	Plate4	Visit 1	Active	ONC	OID21226	O95786	-0.813375
DDX58	TR20074	0.136006	Plate4	Visit 1	Active	ONC	OID21226	O95786	-0.813375
DDX58	TR20110	0.241831	Plate4	Visit 1	Active	ONC	OID21226	O95786	-0.813375
DDX58	TR20100	0.212446	Plate4	Visit 1	Active	ONC	OID21226	O95786	-0.813375
DDX58	TR20010	0.829853	Plate1	Visit 3	Active	ONC	OID21226	O95786	-0.786663
DDX58	TR20085	-0.345534	Plate1	Visit 3	Active	ONC	OID21226	O95786	-0.786663
DDX58	TR20004	0.741182	Plate1	Visit 3	Active	ONC	OID21226	O95786	-0.786663
DDX58	TR20054	0.124233	Plate1	Visit 3	Active	ONC	OID21226	O95786	-0.786663
DDX58	TR20008	0.942476	Plate1	Visit 3	Active	ONC	OID21226	O95786	-0.786663
DDX58	TR20002	0.175069	Plate1	Visit 3	Active	ONC	OID21226	O95786	-0.786663
DDX58	TR20059	-0.185683	Plate1	Visit 3	Active	ONC	OID21226	O95786	-0.786663
DDX58	TR20053	1.11158	Plate1	Visit 3	Active	ONC	OID21226	O95786	-0.786663
DDX58	TR20073	0.482095	Plate1	Visit 3	Active	ONC	OID21226	O95786	-0.786663
DDX58	TR20074	-0.48977	Plate1	Visit 3	Active	ONC	OID21226	O95786	-0.786663
DDX58	TR20035	0.417818	Plate2	Visit 3	Active	ONC	OID21226	O95786	-0.889113
DDX58	TR20071	0.157848	Plate2	Visit 3	Active	ONC	OID21226	O95786	-0.889113
DDX58	TR20006	0.874448	Plate2	Visit 3	Active	ONC	OID21226	O95786	-0.889113
DDX58	TR20067	-0.0303475	Plate2	Visit 3	Active	ONC	OID21226	O95786	-0.889113
DDX58	TR20030	0.898349	Plate2	Visit 3	Active	ONC	OID21226	O95786	-0.889113
DDX58	TR20046	0.22508	Plate2	Visit 3	Active	ONC	OID21226	O95786	-0.889113
DDX58	TR20070	-0.00326412	Plate4	Visit 3	Active	ONC	OID21226	O95786	-0.813375
DDX58	TR20049	0.854167	Plate4	Visit 3	Active	ONC	OID21226	O95786	-0.813375
DEFB4A_DEFB4B	TR20115	3.852	Plate1	Visit 1	Active	ONC	OID21373	O15263	-4.19403
DEFB4A_DEFB4B	TR20054	-0.167872	Plate1	Visit 1	Active	ONC	OID21373	O15263	-4.19403
DEFB4A_DEFB4B	TR20085	3.97032	Plate1	Visit 1	Active	ONC	OID21373	O15263	-4.19403
DEFB4A_DEFB4B	TR20049	3.60852	Plate1	Visit 1	Active	ONC	OID21373	O15263	-4.19403
DEFB4A_DEFB4B	TR20116	1.46702	Plate1	Visit 1	Active	ONC	OID21373	O15263	-4.19403
DEFB4A_DEFB4B	TR20073	0.676451	Plate1	Visit 1	Active	ONC	OID21373	O15263	-4.19403
DEFB4A_DEFB4B	TR20046	3.04076	Plate2	Visit 1	Active	ONC	OID21373	O15263	-4.38538
DEFB4A_DEFB4B	TR20008	3.96948	Plate2	Visit 1	Active	ONC	OID21373	O15263	-4.38538
DEFB4A_DEFB4B	TR20051	2.33463	Plate2	Visit 1	Active	ONC	OID21373	O15263	-4.38538
DEFB4A_DEFB4B	TR20053	3.58403	Plate2	Visit 1	Active	ONC	OID21373	O15263	-4.38538
DEFB4A_DEFB4B	TR20004	3.90193	Plate2	Visit 1	Active	ONC	OID21373	O15263	-4.38538
DEFB4A_DEFB4B	TR20030	2.73172	Plate2	Visit 1	Active	ONC	OID21373	O15263	-4.38538
DEFB4A_DEFB4B	TR20002	2.92465	Plate2	Visit 1	Active	ONC	OID21373	O15263	-4.38538
DEFB4A_DEFB4B	TR20067	1.50558	Plate2	Visit 1	Active	ONC	OID21373	O15263	-4.38538
DEFB4A_DEFB4B	TR20035	4.23624	Plate2	Visit 1	Active	ONC	OID21373	O15263	-4.38538
DEFB4A_DEFB4B	TR20006	1.52732	Plate2	Visit 1	Active	ONC	OID21373	O15263	-4.38538
DEFB4A_DEFB4B	TR20112	1.79204	Plate2	Visit 1	Active	ONC	OID21373	O15263	-4.38538
DEFB4A_DEFB4B	TR20059	3.86605	Plate2	Visit 1	Active	ONC	OID21373	O15263	-4.38538
DEFB4A_DEFB4B	TR20089	2.15478	Plate4	Visit 1	Active	ONC	OID21373	O15263	-4.59041
DEFB4A_DEFB4B	TR20071	2.80156	Plate4	Visit 1	Active	ONC	OID21373	O15263	-4.59041
DEFB4A_DEFB4B	TR20010	1.53032	Plate4	Visit 1	Active	ONC	OID21373	O15263	-4.59041
DEFB4A_DEFB4B	TR20070	1.7923	Plate4	Visit 1	Active	ONC	OID21373	O15263	-4.59041
DEFB4A_DEFB4B	TR20026	0.795682	Plate4	Visit 1	Active	ONC	OID21373	O15263	-4.59041
DEFB4A_DEFB4B	TR20097	1.4493	Plate4	Visit 1	Active	ONC	OID21373	O15263	-4.59041
DEFB4A_DEFB4B	TR20074	4.60639	Plate4	Visit 1	Active	ONC	OID21373	O15263	-4.59041
DEFB4A_DEFB4B	TR20110	3.21239	Plate4	Visit 1	Active	ONC	OID21373	O15263	-4.59041
DEFB4A_DEFB4B	TR20100	4.24698	Plate4	Visit 1	Active	ONC	OID21373	O15263	-4.59041
DEFB4A_DEFB4B	TR20010	0.0993913	Plate1	Visit 3	Active	ONC	OID21373	O15263	-4.19403
DEFB4A_DEFB4B	TR20085	3.24796	Plate1	Visit 3	Active	ONC	OID21373	O15263	-4.19403
DEFB4A_DEFB4B	TR20004	2.99983	Plate1	Visit 3	Active	ONC	OID21373	O15263	-4.19403
DEFB4A_DEFB4B	TR20054	-0.13343	Plate1	Visit 3	Active	ONC	OID21373	O15263	-4.19403
DEFB4A_DEFB4B	TR20008	4.36774	Plate1	Visit 3	Active	ONC	OID21373	O15263	-4.19403
DEFB4A_DEFB4B	TR20002	1.92951	Plate1	Visit 3	Active	ONC	OID21373	O15263	-4.19403
DEFB4A_DEFB4B	TR20059	4.19238	Plate1	Visit 3	Active	ONC	OID21373	O15263	-4.19403
DEFB4A_DEFB4B	TR20053	3.85239	Plate1	Visit 3	Active	ONC	OID21373	O15263	-4.19403
DEFB4A_DEFB4B	TR20073	-1.87517	Plate1	Visit 3	Active	ONC	OID21373	O15263	-4.19403
DEFB4A_DEFB4B	TR20074	2.80561	Plate1	Visit 3	Active	ONC	OID21373	O15263	-4.19403
DEFB4A_DEFB4B	TR20035	4.22666	Plate2	Visit 3	Active	ONC	OID21373	O15263	-4.38538
DEFB4A_DEFB4B	TR20071	0.984288	Plate2	Visit 3	Active	ONC	OID21373	O15263	-4.38538
DEFB4A_DEFB4B	TR20006	2.68856	Plate2	Visit 3	Active	ONC	OID21373	O15263	-4.38538
DEFB4A_DEFB4B	TR20067	1.94498	Plate2	Visit 3	Active	ONC	OID21373	O15263	-4.38538
DEFB4A_DEFB4B	TR20030	3.14352	Plate2	Visit 3	Active	ONC	OID21373	O15263	-4.38538
DEFB4A_DEFB4B	TR20046	3.27708	Plate2	Visit 3	Active	ONC	OID21373	O15263	-4.38538
DEFB4A_DEFB4B	TR20070	2.9838	Plate4	Visit 3	Active	ONC	OID21373	O15263	-4.59041
DEFB4A_DEFB4B	TR20049	3.10034	Plate4	Visit 3	Active	ONC	OID21373	O15263	-4.59041
DKKL1	TR20115	-0.906982	Plate1	Visit 1	Active	ONC	OID21313	Q9UK85	-3.57123
DKKL1	TR20054	0.296734	Plate1	Visit 1	Active	ONC	OID21313	Q9UK85	-3.57123
DKKL1	TR20085	-1.5246	Plate1	Visit 1	Active	ONC	OID21313	Q9UK85	-3.57123
DKKL1	TR20049	-0.658394	Plate1	Visit 1	Active	ONC	OID21313	Q9UK85	-3.57123
DKKL1	TR20116	-0.275636	Plate1	Visit 1	Active	ONC	OID21313	Q9UK85	-3.57123
DKKL1	TR20073	-1.23872	Plate1	Visit 1	Active	ONC	OID21313	Q9UK85	-3.57123
DKKL1	TR20046	-1.56434	Plate2	Visit 1	Active	ONC	OID21313	Q9UK85	-3.8646
DKKL1	TR20008	-0.147584	Plate2	Visit 1	Active	ONC	OID21313	Q9UK85	-3.8646
DKKL1	TR20051	-1.08788	Plate2	Visit 1	Active	ONC	OID21313	Q9UK85	-3.8646
DKKL1	TR20053	-1.02832	Plate2	Visit 1	Active	ONC	OID21313	Q9UK85	-3.8646
DKKL1	TR20004	-0.972442	Plate2	Visit 1	Active	ONC	OID21313	Q9UK85	-3.8646
DKKL1	TR20030	-0.551249	Plate2	Visit 1	Active	ONC	OID21313	Q9UK85	-3.8646
DKKL1	TR20002	-0.40934	Plate2	Visit 1	Active	ONC	OID21313	Q9UK85	-3.8646
DKKL1	TR20067	-1.015	Plate2	Visit 1	Active	ONC	OID21313	Q9UK85	-3.8646
DKKL1	TR20035	0.363587	Plate2	Visit 1	Active	ONC	OID21313	Q9UK85	-3.8646
DKKL1	TR20006	0.988708	Plate2	Visit 1	Active	ONC	OID21313	Q9UK85	-3.8646
DKKL1	TR20112	-0.661856	Plate2	Visit 1	Active	ONC	OID21313	Q9UK85	-3.8646
DKKL1	TR20059	-0.215323	Plate2	Visit 1	Active	ONC	OID21313	Q9UK85	-3.8646
DKKL1	TR20089	1.27742	Plate4	Visit 1	Active	ONC	OID21313	Q9UK85	-4.05448
DKKL1	TR20071	-1.76981	Plate4	Visit 1	Active	ONC	OID21313	Q9UK85	-4.05448
DKKL1	TR20010	-0.712728	Plate4	Visit 1	Active	ONC	OID21313	Q9UK85	-4.05448
DKKL1	TR20070	-0.338988	Plate4	Visit 1	Active	ONC	OID21313	Q9UK85	-4.05448
DKKL1	TR20026	-0.65107	Plate4	Visit 1	Active	ONC	OID21313	Q9UK85	-4.05448
DKKL1	TR20097	1.84575	Plate4	Visit 1	Active	ONC	OID21313	Q9UK85	-4.05448
DKKL1	TR20074	-1.48756	Plate4	Visit 1	Active	ONC	OID21313	Q9UK85	-4.05448
DKKL1	TR20110	-0.625143	Plate4	Visit 1	Active	ONC	OID21313	Q9UK85	-4.05448
DKKL1	TR20100	0.42921	Plate4	Visit 1	Active	ONC	OID21313	Q9UK85	-4.05448
DKKL1	TR20010	-1.57156	Plate1	Visit 3	Active	ONC	OID21313	Q9UK85	-3.57123
DKKL1	TR20085	-1.96202	Plate1	Visit 3	Active	ONC	OID21313	Q9UK85	-3.57123
DKKL1	TR20004	-0.555608	Plate1	Visit 3	Active	ONC	OID21313	Q9UK85	-3.57123
DKKL1	TR20054	0.808806	Plate1	Visit 3	Active	ONC	OID21313	Q9UK85	-3.57123
DKKL1	TR20008	0.93849	Plate1	Visit 3	Active	ONC	OID21313	Q9UK85	-3.57123
DKKL1	TR20002	-0.309725	Plate1	Visit 3	Active	ONC	OID21313	Q9UK85	-3.57123
DKKL1	TR20059	0.317883	Plate1	Visit 3	Active	ONC	OID21313	Q9UK85	-3.57123
DKKL1	TR20053	-1.24153	Plate1	Visit 3	Active	ONC	OID21313	Q9UK85	-3.57123
DKKL1	TR20073	-2.12986	Plate1	Visit 3	Active	ONC	OID21313	Q9UK85	-3.57123
DKKL1	TR20074	-1.92661	Plate1	Visit 3	Active	ONC	OID21313	Q9UK85	-3.57123
DKKL1	TR20035	0.266711	Plate2	Visit 3	Active	ONC	OID21313	Q9UK85	-3.8646
DKKL1	TR20071	-1.35987	Plate2	Visit 3	Active	ONC	OID21313	Q9UK85	-3.8646
DKKL1	TR20006	1.00834	Plate2	Visit 3	Active	ONC	OID21313	Q9UK85	-3.8646
DKKL1	TR20067	-0.527234	Plate2	Visit 3	Active	ONC	OID21313	Q9UK85	-3.8646
DKKL1	TR20030	-0.234721	Plate2	Visit 3	Active	ONC	OID21313	Q9UK85	-3.8646
DKKL1	TR20046	-1.63536	Plate2	Visit 3	Active	ONC	OID21313	Q9UK85	-3.8646
DKKL1	TR20070	0.0276516	Plate4	Visit 3	Active	ONC	OID21313	Q9UK85	-4.05448
DKKL1	TR20049	-0.242331	Plate4	Visit 3	Active	ONC	OID21313	Q9UK85	-4.05448
DLL1	TR20115	-1.21367	Plate1	Visit 1	Active	ONC	OID21525	O00548	-6.23488
DLL1	TR20054	0.0313256	Plate1	Visit 1	Active	ONC	OID21525	O00548	-6.23488
DLL1	TR20085	0.455115	Plate1	Visit 1	Active	ONC	OID21525	O00548	-6.23488
DLL1	TR20049	0.751673	Plate1	Visit 1	Active	ONC	OID21525	O00548	-6.23488
DLL1	TR20116	0.452627	Plate1	Visit 1	Active	ONC	OID21525	O00548	-6.23488
DLL1	TR20073	0.894023	Plate1	Visit 1	Active	ONC	OID21525	O00548	-6.23488
DLL1	TR20046	0.385525	Plate2	Visit 1	Active	ONC	OID21525	O00548	-6.00066
DLL1	TR20008	-0.837428	Plate2	Visit 1	Active	ONC	OID21525	O00548	-6.00066
DLL1	TR20051	0.589973	Plate2	Visit 1	Active	ONC	OID21525	O00548	-6.00066
DLL1	TR20053	0.622589	Plate2	Visit 1	Active	ONC	OID21525	O00548	-6.00066
DLL1	TR20004	0.35138	Plate2	Visit 1	Active	ONC	OID21525	O00548	-6.00066
DLL1	TR20030	0.916812	Plate2	Visit 1	Active	ONC	OID21525	O00548	-6.00066
DLL1	TR20002	1.18707	Plate2	Visit 1	Active	ONC	OID21525	O00548	-6.00066
DLL1	TR20067	0.71762	Plate2	Visit 1	Active	ONC	OID21525	O00548	-6.00066
DLL1	TR20035	0.811998	Plate2	Visit 1	Active	ONC	OID21525	O00548	-6.00066
DLL1	TR20006	-0.921675	Plate2	Visit 1	Active	ONC	OID21525	O00548	-6.00066
DLL1	TR20112	1.39376	Plate2	Visit 1	Active	ONC	OID21525	O00548	-6.00066
DLL1	TR20059	0.0926342	Plate2	Visit 1	Active	ONC	OID21525	O00548	-6.00066
DLL1	TR20089	0.922829	Plate4	Visit 1	Active	ONC	OID21525	O00548	-6.4223
DLL1	TR20071	0.869194	Plate4	Visit 1	Active	ONC	OID21525	O00548	-6.4223
DLL1	TR20010	1.28782	Plate4	Visit 1	Active	ONC	OID21525	O00548	-6.4223
DLL1	TR20070	0.699079	Plate4	Visit 1	Active	ONC	OID21525	O00548	-6.4223
DLL1	TR20026	0.524682	Plate4	Visit 1	Active	ONC	OID21525	O00548	-6.4223
DLL1	TR20097	1.66786	Plate4	Visit 1	Active	ONC	OID21525	O00548	-6.4223
DLL1	TR20074	0.798719	Plate4	Visit 1	Active	ONC	OID21525	O00548	-6.4223
DLL1	TR20110	1.35566	Plate4	Visit 1	Active	ONC	OID21525	O00548	-6.4223
DLL1	TR20100	0.923739	Plate4	Visit 1	Active	ONC	OID21525	O00548	-6.4223
DLL1	TR20010	0.997637	Plate1	Visit 3	Active	ONC	OID21525	O00548	-6.23488
DLL1	TR20085	0.287112	Plate1	Visit 3	Active	ONC	OID21525	O00548	-6.23488
DLL1	TR20004	0.414938	Plate1	Visit 3	Active	ONC	OID21525	O00548	-6.23488
DLL1	TR20054	0.331704	Plate1	Visit 3	Active	ONC	OID21525	O00548	-6.23488
DLL1	TR20008	0.782588	Plate1	Visit 3	Active	ONC	OID21525	O00548	-6.23488
DLL1	TR20002	0.804618	Plate1	Visit 3	Active	ONC	OID21525	O00548	-6.23488
DLL1	TR20059	0.344424	Plate1	Visit 3	Active	ONC	OID21525	O00548	-6.23488
DLL1	TR20053	1.1688	Plate1	Visit 3	Active	ONC	OID21525	O00548	-6.23488
DLL1	TR20073	0.401724	Plate1	Visit 3	Active	ONC	OID21525	O00548	-6.23488
DLL1	TR20074	0.224107	Plate1	Visit 3	Active	ONC	OID21525	O00548	-6.23488
DLL1	TR20035	-2.76582	Plate2	Visit 3	Active	ONC	OID21525	O00548	-6.00066
DLL1	TR20071	0.522326	Plate2	Visit 3	Active	ONC	OID21525	O00548	-6.00066
DLL1	TR20006	0.395577	Plate2	Visit 3	Active	ONC	OID21525	O00548	-6.00066
DLL1	TR20067	1.10461	Plate2	Visit 3	Active	ONC	OID21525	O00548	-6.00066
DLL1	TR20030	1.62512	Plate2	Visit 3	Active	ONC	OID21525	O00548	-6.00066
DLL1	TR20046	0.183932	Plate2	Visit 3	Active	ONC	OID21525	O00548	-6.00066
DLL1	TR20070	1.39622	Plate4	Visit 3	Active	ONC	OID21525	O00548	-6.4223
DLL1	TR20049	0.278295	Plate4	Visit 3	Active	ONC	OID21525	O00548	-6.4223
DNAJB1	TR20115	0.616299	Plate1	Visit 1	Active	ONC	OID21363	P25685	-1.05302
DNAJB1	TR20054	2.47115	Plate1	Visit 1	Active	ONC	OID21363	P25685	-1.05302
DNAJB1	TR20085	2.24221	Plate1	Visit 1	Active	ONC	OID21363	P25685	-1.05302
DNAJB1	TR20049	3.65336	Plate1	Visit 1	Active	ONC	OID21363	P25685	-1.05302
DNAJB1	TR20116	2.15193	Plate1	Visit 1	Active	ONC	OID21363	P25685	-1.05302
DNAJB1	TR20073	1.42373	Plate1	Visit 1	Active	ONC	OID21363	P25685	-1.05302
DNAJB1	TR20046	2.49401	Plate2	Visit 1	Active	ONC	OID21363	P25685	-1.4105
DNAJB1	TR20008	3.62089	Plate2	Visit 1	Active	ONC	OID21363	P25685	-1.4105
DNAJB1	TR20051	2.39874	Plate2	Visit 1	Active	ONC	OID21363	P25685	-1.4105
DNAJB1	TR20053	3.02412	Plate2	Visit 1	Active	ONC	OID21363	P25685	-1.4105
DNAJB1	TR20004	1.93805	Plate2	Visit 1	Active	ONC	OID21363	P25685	-1.4105
DNAJB1	TR20030	2.96832	Plate2	Visit 1	Active	ONC	OID21363	P25685	-1.4105
DNAJB1	TR20002	1.39024	Plate2	Visit 1	Active	ONC	OID21363	P25685	-1.4105
DNAJB1	TR20067	2.8486	Plate2	Visit 1	Active	ONC	OID21363	P25685	-1.4105
DNAJB1	TR20035	1.51615	Plate2	Visit 1	Active	ONC	OID21363	P25685	-1.4105
DNAJB1	TR20006	3.94404	Plate2	Visit 1	Active	ONC	OID21363	P25685	-1.4105
DNAJB1	TR20112	0.924314	Plate2	Visit 1	Active	ONC	OID21363	P25685	-1.4105
DNAJB1	TR20059	1.5287	Plate2	Visit 1	Active	ONC	OID21363	P25685	-1.4105
DNAJB1	TR20089	1.30051	Plate4	Visit 1	Active	ONC	OID21363	P25685	-1.34773
DNAJB1	TR20071	2.9853	Plate4	Visit 1	Active	ONC	OID21363	P25685	-1.34773
DNAJB1	TR20010	2.46725	Plate4	Visit 1	Active	ONC	OID21363	P25685	-1.34773
DNAJB1	TR20070	2.04362	Plate4	Visit 1	Active	ONC	OID21363	P25685	-1.34773
DNAJB1	TR20026	1.68697	Plate4	Visit 1	Active	ONC	OID21363	P25685	-1.34773
DNAJB1	TR20097	2.70509	Plate4	Visit 1	Active	ONC	OID21363	P25685	-1.34773
DNAJB1	TR20074	2.34208	Plate4	Visit 1	Active	ONC	OID21363	P25685	-1.34773
DNAJB1	TR20110	2.69381	Plate4	Visit 1	Active	ONC	OID21363	P25685	-1.34773
DNAJB1	TR20100	2.45055	Plate4	Visit 1	Active	ONC	OID21363	P25685	-1.34773
DNAJB1	TR20010	2.88569	Plate1	Visit 3	Active	ONC	OID21363	P25685	-1.05302
DNAJB1	TR20085	1.2015	Plate1	Visit 3	Active	ONC	OID21363	P25685	-1.05302
DNAJB1	TR20004	3.38429	Plate1	Visit 3	Active	ONC	OID21363	P25685	-1.05302
DNAJB1	TR20054	2.20157	Plate1	Visit 3	Active	ONC	OID21363	P25685	-1.05302
DNAJB1	TR20008	4.08286	Plate1	Visit 3	Active	ONC	OID21363	P25685	-1.05302
DNAJB1	TR20002	1.89994	Plate1	Visit 3	Active	ONC	OID21363	P25685	-1.05302
DNAJB1	TR20059	2.33288	Plate1	Visit 3	Active	ONC	OID21363	P25685	-1.05302
DNAJB1	TR20053	3.95903	Plate1	Visit 3	Active	ONC	OID21363	P25685	-1.05302
DNAJB1	TR20073	0.468622	Plate1	Visit 3	Active	ONC	OID21363	P25685	-1.05302
DNAJB1	TR20074	1.75781	Plate1	Visit 3	Active	ONC	OID21363	P25685	-1.05302
DNAJB1	TR20035	2.57322	Plate2	Visit 3	Active	ONC	OID21363	P25685	-1.4105
DNAJB1	TR20071	1.98734	Plate2	Visit 3	Active	ONC	OID21363	P25685	-1.4105
DNAJB1	TR20006	2.80223	Plate2	Visit 3	Active	ONC	OID21363	P25685	-1.4105
DNAJB1	TR20067	1.15166	Plate2	Visit 3	Active	ONC	OID21363	P25685	-1.4105
DNAJB1	TR20030	2.93546	Plate2	Visit 3	Active	ONC	OID21363	P25685	-1.4105
DNAJB1	TR20046	1.22501	Plate2	Visit 3	Active	ONC	OID21363	P25685	-1.4105
DNAJB1	TR20070	1.84084	Plate4	Visit 3	Active	ONC	OID21363	P25685	-1.34773
DNAJB1	TR20049	2.69197	Plate4	Visit 3	Active	ONC	OID21363	P25685	-1.34773
DPEP2	TR20115	0.364119	Plate1	Visit 1	Active	ONC	OID21305	Q9H4A9	-3.00386
DPEP2	TR20054	0.156262	Plate1	Visit 1	Active	ONC	OID21305	Q9H4A9	-3.00386
DPEP2	TR20085	0.829436	Plate1	Visit 1	Active	ONC	OID21305	Q9H4A9	-3.00386
DPEP2	TR20049	0.397706	Plate1	Visit 1	Active	ONC	OID21305	Q9H4A9	-3.00386
DPEP2	TR20116	0.522881	Plate1	Visit 1	Active	ONC	OID21305	Q9H4A9	-3.00386
DPEP2	TR20073	1.06992	Plate1	Visit 1	Active	ONC	OID21305	Q9H4A9	-3.00386
DPEP2	TR20046	0.626578	Plate2	Visit 1	Active	ONC	OID21305	Q9H4A9	-2.6765
DPEP2	TR20008	1.03004	Plate2	Visit 1	Active	ONC	OID21305	Q9H4A9	-2.6765
DPEP2	TR20051	0.529044	Plate2	Visit 1	Active	ONC	OID21305	Q9H4A9	-2.6765
DPEP2	TR20053	1.94657	Plate2	Visit 1	Active	ONC	OID21305	Q9H4A9	-2.6765
DPEP2	TR20004	0.606196	Plate2	Visit 1	Active	ONC	OID21305	Q9H4A9	-2.6765
DPEP2	TR20030	0.676775	Plate2	Visit 1	Active	ONC	OID21305	Q9H4A9	-2.6765
DPEP2	TR20002	0.625054	Plate2	Visit 1	Active	ONC	OID21305	Q9H4A9	-2.6765
DPEP2	TR20067	0.368423	Plate2	Visit 1	Active	ONC	OID21305	Q9H4A9	-2.6765
DPEP2	TR20035	1.29737	Plate2	Visit 1	Active	ONC	OID21305	Q9H4A9	-2.6765
DPEP2	TR20006	1.10181	Plate2	Visit 1	Active	ONC	OID21305	Q9H4A9	-2.6765
DPEP2	TR20112	0.154036	Plate2	Visit 1	Active	ONC	OID21305	Q9H4A9	-2.6765
DPEP2	TR20059	0.45224	Plate2	Visit 1	Active	ONC	OID21305	Q9H4A9	-2.6765
DPEP2	TR20089	1.1046	Plate4	Visit 1	Active	ONC	OID21305	Q9H4A9	-3.17589
DPEP2	TR20071	0.806786	Plate4	Visit 1	Active	ONC	OID21305	Q9H4A9	-3.17589
DPEP2	TR20010	1.20445	Plate4	Visit 1	Active	ONC	OID21305	Q9H4A9	-3.17589
DPEP2	TR20070	0.639933	Plate4	Visit 1	Active	ONC	OID21305	Q9H4A9	-3.17589
DPEP2	TR20026	1.06817	Plate4	Visit 1	Active	ONC	OID21305	Q9H4A9	-3.17589
DPEP2	TR20097	0.772327	Plate4	Visit 1	Active	ONC	OID21305	Q9H4A9	-3.17589
DPEP2	TR20074	0.725263	Plate4	Visit 1	Active	ONC	OID21305	Q9H4A9	-3.17589
DPEP2	TR20110	1.3286	Plate4	Visit 1	Active	ONC	OID21305	Q9H4A9	-3.17589
DPEP2	TR20100	0.968221	Plate4	Visit 1	Active	ONC	OID21305	Q9H4A9	-3.17589
DPEP2	TR20010	0.38353	Plate1	Visit 3	Active	ONC	OID21305	Q9H4A9	-3.00386
DPEP2	TR20085	0.433851	Plate1	Visit 3	Active	ONC	OID21305	Q9H4A9	-3.00386
DPEP2	TR20004	1.13893	Plate1	Visit 3	Active	ONC	OID21305	Q9H4A9	-3.00386
DPEP2	TR20054	0.876428	Plate1	Visit 3	Active	ONC	OID21305	Q9H4A9	-3.00386
DPEP2	TR20008	1.17745	Plate1	Visit 3	Active	ONC	OID21305	Q9H4A9	-3.00386
DPEP2	TR20002	0.852983	Plate1	Visit 3	Active	ONC	OID21305	Q9H4A9	-3.00386
DPEP2	TR20059	0.630133	Plate1	Visit 3	Active	ONC	OID21305	Q9H4A9	-3.00386
DPEP2	TR20053	1.13698	Plate1	Visit 3	Active	ONC	OID21305	Q9H4A9	-3.00386
DPEP2	TR20073	0.774843	Plate1	Visit 3	Active	ONC	OID21305	Q9H4A9	-3.00386
DPEP2	TR20074	1.32892	Plate1	Visit 3	Active	ONC	OID21305	Q9H4A9	-3.00386
DPEP2	TR20035	1.09543	Plate2	Visit 3	Active	ONC	OID21305	Q9H4A9	-2.6765
DPEP2	TR20071	1.40065	Plate2	Visit 3	Active	ONC	OID21305	Q9H4A9	-2.6765
DPEP2	TR20006	1.53844	Plate2	Visit 3	Active	ONC	OID21305	Q9H4A9	-2.6765
DPEP2	TR20067	0.911269	Plate2	Visit 3	Active	ONC	OID21305	Q9H4A9	-2.6765
DPEP2	TR20030	0.978349	Plate2	Visit 3	Active	ONC	OID21305	Q9H4A9	-2.6765
DPEP2	TR20046	0.681872	Plate2	Visit 3	Active	ONC	OID21305	Q9H4A9	-2.6765
DPEP2	TR20070	1.2419	Plate4	Visit 3	Active	ONC	OID21305	Q9H4A9	-3.17589
DPEP2	TR20049	1.43233	Plate4	Visit 3	Active	ONC	OID21305	Q9H4A9	-3.17589
DPP6	TR20115	-0.0603871	Plate1	Visit 1	Active	ONC	OID21354	P42658	-2.915
DPP6	TR20054	-0.203942	Plate1	Visit 1	Active	ONC	OID21354	P42658	-2.915
DPP6	TR20085	0.487688	Plate1	Visit 1	Active	ONC	OID21354	P42658	-2.915
DPP6	TR20049	-0.00643388	Plate1	Visit 1	Active	ONC	OID21354	P42658	-2.915
DPP6	TR20116	-0.316072	Plate1	Visit 1	Active	ONC	OID21354	P42658	-2.915
DPP6	TR20073	0.337066	Plate1	Visit 1	Active	ONC	OID21354	P42658	-2.915
DPP6	TR20046	0.296194	Plate2	Visit 1	Active	ONC	OID21354	P42658	-2.8076
DPP6	TR20008	-0.279411	Plate2	Visit 1	Active	ONC	OID21354	P42658	-2.8076
DPP6	TR20051	0.198693	Plate2	Visit 1	Active	ONC	OID21354	P42658	-2.8076
DPP6	TR20053	0.21227	Plate2	Visit 1	Active	ONC	OID21354	P42658	-2.8076
DPP6	TR20004	0.495422	Plate2	Visit 1	Active	ONC	OID21354	P42658	-2.8076
DPP6	TR20030	0.00141816	Plate2	Visit 1	Active	ONC	OID21354	P42658	-2.8076
DPP6	TR20002	0.574692	Plate2	Visit 1	Active	ONC	OID21354	P42658	-2.8076
DPP6	TR20067	-0.871213	Plate2	Visit 1	Active	ONC	OID21354	P42658	-2.8076
DPP6	TR20035	0.979674	Plate2	Visit 1	Active	ONC	OID21354	P42658	-2.8076
DPP6	TR20006	0.2351	Plate2	Visit 1	Active	ONC	OID21354	P42658	-2.8076
DPP6	TR20112	0.168168	Plate2	Visit 1	Active	ONC	OID21354	P42658	-2.8076
DPP6	TR20059	0.218897	Plate2	Visit 1	Active	ONC	OID21354	P42658	-2.8076
DPP6	TR20089	0.375198	Plate4	Visit 1	Active	ONC	OID21354	P42658	-2.83901
DPP6	TR20071	0.561909	Plate4	Visit 1	Active	ONC	OID21354	P42658	-2.83901
DPP6	TR20010	0.893133	Plate4	Visit 1	Active	ONC	OID21354	P42658	-2.83901
DPP6	TR20070	-0.199573	Plate4	Visit 1	Active	ONC	OID21354	P42658	-2.83901
DPP6	TR20026	1.5208	Plate4	Visit 1	Active	ONC	OID21354	P42658	-2.83901
DPP6	TR20097	0.298961	Plate4	Visit 1	Active	ONC	OID21354	P42658	-2.83901
DPP6	TR20074	0.73147	Plate4	Visit 1	Active	ONC	OID21354	P42658	-2.83901
DPP6	TR20110	0.714151	Plate4	Visit 1	Active	ONC	OID21354	P42658	-2.83901
DPP6	TR20100	0.355049	Plate4	Visit 1	Active	ONC	OID21354	P42658	-2.83901
DPP6	TR20010	0.579722	Plate1	Visit 3	Active	ONC	OID21354	P42658	-2.915
DPP6	TR20085	0.533913	Plate1	Visit 3	Active	ONC	OID21354	P42658	-2.915
DPP6	TR20004	0.912034	Plate1	Visit 3	Active	ONC	OID21354	P42658	-2.915
DPP6	TR20054	0.428688	Plate1	Visit 3	Active	ONC	OID21354	P42658	-2.915
DPP6	TR20008	0.527979	Plate1	Visit 3	Active	ONC	OID21354	P42658	-2.915
DPP6	TR20002	0.932401	Plate1	Visit 3	Active	ONC	OID21354	P42658	-2.915
DPP6	TR20059	0.448034	Plate1	Visit 3	Active	ONC	OID21354	P42658	-2.915
DPP6	TR20053	0.227211	Plate1	Visit 3	Active	ONC	OID21354	P42658	-2.915
DPP6	TR20073	-0.132968	Plate1	Visit 3	Active	ONC	OID21354	P42658	-2.915
DPP6	TR20074	0.526573	Plate1	Visit 3	Active	ONC	OID21354	P42658	-2.915
DPP6	TR20035	1.03832	Plate2	Visit 3	Active	ONC	OID21354	P42658	-2.8076
DPP6	TR20071	0.312044	Plate2	Visit 3	Active	ONC	OID21354	P42658	-2.8076
DPP6	TR20006	0.39726	Plate2	Visit 3	Active	ONC	OID21354	P42658	-2.8076
DPP6	TR20067	-0.433665	Plate2	Visit 3	Active	ONC	OID21354	P42658	-2.8076
DPP6	TR20030	0.085303	Plate2	Visit 3	Active	ONC	OID21354	P42658	-2.8076
DPP6	TR20046	0.35559	Plate2	Visit 3	Active	ONC	OID21354	P42658	-2.8076
DPP6	TR20070	0.740128	Plate4	Visit 3	Active	ONC	OID21354	P42658	-2.83901
DPP6	TR20049	0.844457	Plate4	Visit 3	Active	ONC	OID21354	P42658	-2.83901
DPY30	TR20115	-0.910755	Plate1	Visit 1	Active	ONC	OID21410	Q9C005	-3.74904
DPY30	TR20054	-1.20626	Plate1	Visit 1	Active	ONC	OID21410	Q9C005	-3.74904
DPY30	TR20085	-1.00859	Plate1	Visit 1	Active	ONC	OID21410	Q9C005	-3.74904
DPY30	TR20049	0.666238	Plate1	Visit 1	Active	ONC	OID21410	Q9C005	-3.74904
DPY30	TR20116	-1.74809	Plate1	Visit 1	Active	ONC	OID21410	Q9C005	-3.74904
DPY30	TR20073	1.08662	Plate1	Visit 1	Active	ONC	OID21410	Q9C005	-3.74904
DPY30	TR20046	-0.0247779	Plate2	Visit 1	Active	ONC	OID21410	Q9C005	-3.76471
DPY30	TR20008	-0.485734	Plate2	Visit 1	Active	ONC	OID21410	Q9C005	-3.76471
DPY30	TR20051	-0.122987	Plate2	Visit 1	Active	ONC	OID21410	Q9C005	-3.76471
DPY30	TR20053	-0.5164	Plate2	Visit 1	Active	ONC	OID21410	Q9C005	-3.76471
DPY30	TR20004	-0.256045	Plate2	Visit 1	Active	ONC	OID21410	Q9C005	-3.76471
DPY30	TR20030	-0.846455	Plate2	Visit 1	Active	ONC	OID21410	Q9C005	-3.76471
DPY30	TR20002	-1.22729	Plate2	Visit 1	Active	ONC	OID21410	Q9C005	-3.76471
DPY30	TR20067	-1.3932	Plate2	Visit 1	Active	ONC	OID21410	Q9C005	-3.76471
DPY30	TR20035	-0.366778	Plate2	Visit 1	Active	ONC	OID21410	Q9C005	-3.76471
DPY30	TR20006	-1.21735	Plate2	Visit 1	Active	ONC	OID21410	Q9C005	-3.76471
DPY30	TR20112	-2.15155	Plate2	Visit 1	Active	ONC	OID21410	Q9C005	-3.76471
DPY30	TR20059	-2.11561	Plate2	Visit 1	Active	ONC	OID21410	Q9C005	-3.76471
DPY30	TR20089	-0.620246	Plate4	Visit 1	Active	ONC	OID21410	Q9C005	-3.63791
DPY30	TR20071	-0.447289	Plate4	Visit 1	Active	ONC	OID21410	Q9C005	-3.63791
DPY30	TR20010	0.374043	Plate4	Visit 1	Active	ONC	OID21410	Q9C005	-3.63791
DPY30	TR20070	-1.3083	Plate4	Visit 1	Active	ONC	OID21410	Q9C005	-3.63791
DPY30	TR20026	-0.139466	Plate4	Visit 1	Active	ONC	OID21410	Q9C005	-3.63791
DPY30	TR20097	0.211145	Plate4	Visit 1	Active	ONC	OID21410	Q9C005	-3.63791
DPY30	TR20074	-0.938912	Plate4	Visit 1	Active	ONC	OID21410	Q9C005	-3.63791
DPY30	TR20110	0.383602	Plate4	Visit 1	Active	ONC	OID21410	Q9C005	-3.63791
DPY30	TR20100	-0.390412	Plate4	Visit 1	Active	ONC	OID21410	Q9C005	-3.63791
DPY30	TR20010	-0.257348	Plate1	Visit 3	Active	ONC	OID21410	Q9C005	-3.74904
DPY30	TR20085	-1.15601	Plate1	Visit 3	Active	ONC	OID21410	Q9C005	-3.74904
DPY30	TR20004	0.95637	Plate1	Visit 3	Active	ONC	OID21410	Q9C005	-3.74904
DPY30	TR20054	-0.367445	Plate1	Visit 3	Active	ONC	OID21410	Q9C005	-3.74904
DPY30	TR20008	1.16378	Plate1	Visit 3	Active	ONC	OID21410	Q9C005	-3.74904
DPY30	TR20002	-0.396385	Plate1	Visit 3	Active	ONC	OID21410	Q9C005	-3.74904
DPY30	TR20059	-0.688798	Plate1	Visit 3	Active	ONC	OID21410	Q9C005	-3.74904
DPY30	TR20053	1.10413	Plate1	Visit 3	Active	ONC	OID21410	Q9C005	-3.74904
DPY30	TR20073	-1.38285	Plate1	Visit 3	Active	ONC	OID21410	Q9C005	-3.74904
DPY30	TR20074	-1.60544	Plate1	Visit 3	Active	ONC	OID21410	Q9C005	-3.74904
DPY30	TR20035	0.735437	Plate2	Visit 3	Active	ONC	OID21410	Q9C005	-3.76471
DPY30	TR20071	-1.1863	Plate2	Visit 3	Active	ONC	OID21410	Q9C005	-3.76471
DPY30	TR20006	0.136412	Plate2	Visit 3	Active	ONC	OID21410	Q9C005	-3.76471
DPY30	TR20067	-1.20519	Plate2	Visit 3	Active	ONC	OID21410	Q9C005	-3.76471
DPY30	TR20030	0.405465	Plate2	Visit 3	Active	ONC	OID21410	Q9C005	-3.76471
DPY30	TR20046	-0.583862	Plate2	Visit 3	Active	ONC	OID21410	Q9C005	-3.76471
DPY30	TR20070	-0.0676047	Plate4	Visit 3	Active	ONC	OID21410	Q9C005	-3.63791
DPY30	TR20049	0.267397	Plate4	Visit 3	Active	ONC	OID21410	Q9C005	-3.63791
DRG2	TR20115	-0.55032	Plate1	Visit 1	Active	ONC	OID21335	P55039	-0.228526
DRG2	TR20054	-0.390374	Plate1	Visit 1	Active	ONC	OID21335	P55039	-0.228526
DRG2	TR20085	-0.615556	Plate1	Visit 1	Active	ONC	OID21335	P55039	-0.228526
DRG2	TR20049	1.05745	Plate1	Visit 1	Active	ONC	OID21335	P55039	-0.228526
DRG2	TR20116	-0.568683	Plate1	Visit 1	Active	ONC	OID21335	P55039	-0.228526
DRG2	TR20073	0.0517111	Plate1	Visit 1	Active	ONC	OID21335	P55039	-0.228526
DRG2	TR20046	0.545519	Plate2	Visit 1	Active	ONC	OID21335	P55039	-0.22753
DRG2	TR20008	0.315375	Plate2	Visit 1	Active	ONC	OID21335	P55039	-0.22753
DRG2	TR20051	0.527123	Plate2	Visit 1	Active	ONC	OID21335	P55039	-0.22753
DRG2	TR20053	0.576197	Plate2	Visit 1	Active	ONC	OID21335	P55039	-0.22753
DRG2	TR20004	0.236529	Plate2	Visit 1	Active	ONC	OID21335	P55039	-0.22753
DRG2	TR20030	0.0533955	Plate2	Visit 1	Active	ONC	OID21335	P55039	-0.22753
DRG2	TR20002	-0.243894	Plate2	Visit 1	Active	ONC	OID21335	P55039	-0.22753
DRG2	TR20067	0.742599	Plate2	Visit 1	Active	ONC	OID21335	P55039	-0.22753
DRG2	TR20035	-0.0803565	Plate2	Visit 1	Active	ONC	OID21335	P55039	-0.22753
DRG2	TR20006	0.0159026	Plate2	Visit 1	Active	ONC	OID21335	P55039	-0.22753
DRG2	TR20112	-0.434695	Plate2	Visit 1	Active	ONC	OID21335	P55039	-0.22753
DRG2	TR20059	-0.291283	Plate2	Visit 1	Active	ONC	OID21335	P55039	-0.22753
DRG2	TR20089	-0.144904	Plate4	Visit 1	Active	ONC	OID21335	P55039	-0.302686
DRG2	TR20071	0.475643	Plate4	Visit 1	Active	ONC	OID21335	P55039	-0.302686
DRG2	TR20010	0.141643	Plate4	Visit 1	Active	ONC	OID21335	P55039	-0.302686
DRG2	TR20070	0.0215829	Plate4	Visit 1	Active	ONC	OID21335	P55039	-0.302686
DRG2	TR20026	0.243879	Plate4	Visit 1	Active	ONC	OID21335	P55039	-0.302686
DRG2	TR20097	0.786143	Plate4	Visit 1	Active	ONC	OID21335	P55039	-0.302686
DRG2	TR20074	0.341868	Plate4	Visit 1	Active	ONC	OID21335	P55039	-0.302686
DRG2	TR20110	0.120203	Plate4	Visit 1	Active	ONC	OID21335	P55039	-0.302686
DRG2	TR20100	0.578651	Plate4	Visit 1	Active	ONC	OID21335	P55039	-0.302686
DRG2	TR20010	0.047431	Plate1	Visit 3	Active	ONC	OID21335	P55039	-0.228526
DRG2	TR20085	-0.975709	Plate1	Visit 3	Active	ONC	OID21335	P55039	-0.228526
DRG2	TR20004	0.666735	Plate1	Visit 3	Active	ONC	OID21335	P55039	-0.228526
DRG2	TR20054	-0.151425	Plate1	Visit 3	Active	ONC	OID21335	P55039	-0.228526
DRG2	TR20008	1.11866	Plate1	Visit 3	Active	ONC	OID21335	P55039	-0.228526
DRG2	TR20002	-0.380898	Plate1	Visit 3	Active	ONC	OID21335	P55039	-0.228526
DRG2	TR20059	-0.00131412	Plate1	Visit 3	Active	ONC	OID21335	P55039	-0.228526
DRG2	TR20053	1.17938	Plate1	Visit 3	Active	ONC	OID21335	P55039	-0.228526
DRG2	TR20073	-0.367086	Plate1	Visit 3	Active	ONC	OID21335	P55039	-0.228526
DRG2	TR20074	-0.7171	Plate1	Visit 3	Active	ONC	OID21335	P55039	-0.228526
DRG2	TR20035	0.471804	Plate2	Visit 3	Active	ONC	OID21335	P55039	-0.22753
DRG2	TR20071	-0.505962	Plate2	Visit 3	Active	ONC	OID21335	P55039	-0.22753
DRG2	TR20006	0.879007	Plate2	Visit 3	Active	ONC	OID21335	P55039	-0.22753
DRG2	TR20067	-0.207902	Plate2	Visit 3	Active	ONC	OID21335	P55039	-0.22753
DRG2	TR20030	0.824636	Plate2	Visit 3	Active	ONC	OID21335	P55039	-0.22753
DRG2	TR20046	0.186717	Plate2	Visit 3	Active	ONC	OID21335	P55039	-0.22753
DRG2	TR20070	-0.154912	Plate4	Visit 3	Active	ONC	OID21335	P55039	-0.302686
DRG2	TR20049	0.468489	Plate4	Visit 3	Active	ONC	OID21335	P55039	-0.302686
DSG3	TR20115	0.147716	Plate1	Visit 1	Active	ONC	OID21460	P32926	-7.58988
DSG3	TR20054	-0.250392	Plate1	Visit 1	Active	ONC	OID21460	P32926	-7.58988
DSG3	TR20085	0.264306	Plate1	Visit 1	Active	ONC	OID21460	P32926	-7.58988
DSG3	TR20049	0.600565	Plate1	Visit 1	Active	ONC	OID21460	P32926	-7.58988
DSG3	TR20116	-0.192019	Plate1	Visit 1	Active	ONC	OID21460	P32926	-7.58988
DSG3	TR20073	-0.143442	Plate1	Visit 1	Active	ONC	OID21460	P32926	-7.58988
DSG3	TR20046	1.00555	Plate2	Visit 1	Active	ONC	OID21460	P32926	-6.88684
DSG3	TR20008	-0.300926	Plate2	Visit 1	Active	ONC	OID21460	P32926	-6.88684
DSG3	TR20051	0.00198091	Plate2	Visit 1	Active	ONC	OID21460	P32926	-6.88684
DSG3	TR20053	0.0211191	Plate2	Visit 1	Active	ONC	OID21460	P32926	-6.88684
DSG3	TR20004	0.41021	Plate2	Visit 1	Active	ONC	OID21460	P32926	-6.88684
DSG3	TR20030	0.911014	Plate2	Visit 1	Active	ONC	OID21460	P32926	-6.88684
DSG3	TR20002	-0.409383	Plate2	Visit 1	Active	ONC	OID21460	P32926	-6.88684
DSG3	TR20067	0.175906	Plate2	Visit 1	Active	ONC	OID21460	P32926	-6.88684
DSG3	TR20035	0.164297	Plate2	Visit 1	Active	ONC	OID21460	P32926	-6.88684
DSG3	TR20006	-0.547321	Plate2	Visit 1	Active	ONC	OID21460	P32926	-6.88684
DSG3	TR20112	-0.599325	Plate2	Visit 1	Active	ONC	OID21460	P32926	-6.88684
DSG3	TR20059	-0.0059636	Plate2	Visit 1	Active	ONC	OID21460	P32926	-6.88684
DSG3	TR20089	0.387443	Plate4	Visit 1	Active	ONC	OID21460	P32926	-7.3677
DSG3	TR20071	0.191556	Plate4	Visit 1	Active	ONC	OID21460	P32926	-7.3677
DSG3	TR20010	0.804082	Plate4	Visit 1	Active	ONC	OID21460	P32926	-7.3677
DSG3	TR20070	-0.432722	Plate4	Visit 1	Active	ONC	OID21460	P32926	-7.3677
DSG3	TR20026	0.342568	Plate4	Visit 1	Active	ONC	OID21460	P32926	-7.3677
DSG3	TR20097	0.0670683	Plate4	Visit 1	Active	ONC	OID21460	P32926	-7.3677
DSG3	TR20074	0.424524	Plate4	Visit 1	Active	ONC	OID21460	P32926	-7.3677
DSG3	TR20110	0.996709	Plate4	Visit 1	Active	ONC	OID21460	P32926	-7.3677
DSG3	TR20100	0.563859	Plate4	Visit 1	Active	ONC	OID21460	P32926	-7.3677
DSG3	TR20010	0.580832	Plate1	Visit 3	Active	ONC	OID21460	P32926	-7.58988
DSG3	TR20085	-0.309157	Plate1	Visit 3	Active	ONC	OID21460	P32926	-7.58988
DSG3	TR20004	0.669396	Plate1	Visit 3	Active	ONC	OID21460	P32926	-7.58988
DSG3	TR20054	0.0537615	Plate1	Visit 3	Active	ONC	OID21460	P32926	-7.58988
DSG3	TR20008	0.115314	Plate1	Visit 3	Active	ONC	OID21460	P32926	-7.58988
DSG3	TR20002	-0.14728	Plate1	Visit 3	Active	ONC	OID21460	P32926	-7.58988
DSG3	TR20059	0.394902	Plate1	Visit 3	Active	ONC	OID21460	P32926	-7.58988
DSG3	TR20053	0.637673	Plate1	Visit 3	Active	ONC	OID21460	P32926	-7.58988
DSG3	TR20073	-0.998631	Plate1	Visit 3	Active	ONC	OID21460	P32926	-7.58988
DSG3	TR20074	0.216036	Plate1	Visit 3	Active	ONC	OID21460	P32926	-7.58988
DSG3	TR20035	0.0312206	Plate2	Visit 3	Active	ONC	OID21460	P32926	-6.88684
DSG3	TR20071	0.0091761	Plate2	Visit 3	Active	ONC	OID21460	P32926	-6.88684
DSG3	TR20006	-0.204049	Plate2	Visit 3	Active	ONC	OID21460	P32926	-6.88684
DSG3	TR20067	0.734928	Plate2	Visit 3	Active	ONC	OID21460	P32926	-6.88684
DSG3	TR20030	0.743222	Plate2	Visit 3	Active	ONC	OID21460	P32926	-6.88684
DSG3	TR20046	1.07792	Plate2	Visit 3	Active	ONC	OID21460	P32926	-6.88684
DSG3	TR20070	0.137857	Plate4	Visit 3	Active	ONC	OID21460	P32926	-7.3677
DSG3	TR20049	0.0923029	Plate4	Visit 3	Active	ONC	OID21460	P32926	-7.3677
DSG4	TR20115	-0.317439	Plate1	Visit 1	Active	ONC	OID21325	Q86SJ6	-2.85114
DSG4	TR20054	-0.00521016	Plate1	Visit 1	Active	ONC	OID21325	Q86SJ6	-2.85114
DSG4	TR20085	-0.103274	Plate1	Visit 1	Active	ONC	OID21325	Q86SJ6	-2.85114
DSG4	TR20049	-0.105439	Plate1	Visit 1	Active	ONC	OID21325	Q86SJ6	-2.85114
DSG4	TR20116	-0.755455	Plate1	Visit 1	Active	ONC	OID21325	Q86SJ6	-2.85114
DSG4	TR20073	-0.746953	Plate1	Visit 1	Active	ONC	OID21325	Q86SJ6	-2.85114
DSG4	TR20046	1.75436	Plate2	Visit 1	Active	ONC	OID21325	Q86SJ6	-2.82262
DSG4	TR20008	-0.678239	Plate2	Visit 1	Active	ONC	OID21325	Q86SJ6	-2.82262
DSG4	TR20051	1.06102	Plate2	Visit 1	Active	ONC	OID21325	Q86SJ6	-2.82262
DSG4	TR20053	-0.0870359	Plate2	Visit 1	Active	ONC	OID21325	Q86SJ6	-2.82262
DSG4	TR20004	1.16128	Plate2	Visit 1	Active	ONC	OID21325	Q86SJ6	-2.82262
DSG4	TR20030	0.116349	Plate2	Visit 1	Active	ONC	OID21325	Q86SJ6	-2.82262
DSG4	TR20002	-1.01545	Plate2	Visit 1	Active	ONC	OID21325	Q86SJ6	-2.82262
DSG4	TR20067	0.264851	Plate2	Visit 1	Active	ONC	OID21325	Q86SJ6	-2.82262
DSG4	TR20035	-0.772787	Plate2	Visit 1	Active	ONC	OID21325	Q86SJ6	-2.82262
DSG4	TR20006	-0.16867	Plate2	Visit 1	Active	ONC	OID21325	Q86SJ6	-2.82262
DSG4	TR20112	-0.927287	Plate2	Visit 1	Active	ONC	OID21325	Q86SJ6	-2.82262
DSG4	TR20059	-0.84323	Plate2	Visit 1	Active	ONC	OID21325	Q86SJ6	-2.82262
DSG4	TR20089	-0.0668645	Plate4	Visit 1	Active	ONC	OID21325	Q86SJ6	-3.18407
DSG4	TR20071	-0.133235	Plate4	Visit 1	Active	ONC	OID21325	Q86SJ6	-3.18407
DSG4	TR20010	0.358527	Plate4	Visit 1	Active	ONC	OID21325	Q86SJ6	-3.18407
DSG4	TR20070	-0.60652	Plate4	Visit 1	Active	ONC	OID21325	Q86SJ6	-3.18407
DSG4	TR20026	1.03091	Plate4	Visit 1	Active	ONC	OID21325	Q86SJ6	-3.18407
DSG4	TR20097	-0.608146	Plate4	Visit 1	Active	ONC	OID21325	Q86SJ6	-3.18407
DSG4	TR20074	-0.244546	Plate4	Visit 1	Active	ONC	OID21325	Q86SJ6	-3.18407
DSG4	TR20110	-0.00910514	Plate4	Visit 1	Active	ONC	OID21325	Q86SJ6	-3.18407
DSG4	TR20100	-0.188529	Plate4	Visit 1	Active	ONC	OID21325	Q86SJ6	-3.18407
DSG4	TR20010	-0.302978	Plate1	Visit 3	Active	ONC	OID21325	Q86SJ6	-2.85114
DSG4	TR20085	-0.531304	Plate1	Visit 3	Active	ONC	OID21325	Q86SJ6	-2.85114
DSG4	TR20004	1.5082	Plate1	Visit 3	Active	ONC	OID21325	Q86SJ6	-2.85114
DSG4	TR20054	-0.285908	Plate1	Visit 3	Active	ONC	OID21325	Q86SJ6	-2.85114
DSG4	TR20008	0.444196	Plate1	Visit 3	Active	ONC	OID21325	Q86SJ6	-2.85114
DSG4	TR20002	-0.904412	Plate1	Visit 3	Active	ONC	OID21325	Q86SJ6	-2.85114
DSG4	TR20059	-0.157807	Plate1	Visit 3	Active	ONC	OID21325	Q86SJ6	-2.85114
DSG4	TR20053	0.197763	Plate1	Visit 3	Active	ONC	OID21325	Q86SJ6	-2.85114
DSG4	TR20073	-1.34156	Plate1	Visit 3	Active	ONC	OID21325	Q86SJ6	-2.85114
DSG4	TR20074	-0.711595	Plate1	Visit 3	Active	ONC	OID21325	Q86SJ6	-2.85114
DSG4	TR20035	-1.11838	Plate2	Visit 3	Active	ONC	OID21325	Q86SJ6	-2.82262
DSG4	TR20071	-0.215844	Plate2	Visit 3	Active	ONC	OID21325	Q86SJ6	-2.82262
DSG4	TR20006	0.0115501	Plate2	Visit 3	Active	ONC	OID21325	Q86SJ6	-2.82262
DSG4	TR20067	0.876968	Plate2	Visit 3	Active	ONC	OID21325	Q86SJ6	-2.82262
DSG4	TR20030	0.390138	Plate2	Visit 3	Active	ONC	OID21325	Q86SJ6	-2.82262
DSG4	TR20046	1.56975	Plate2	Visit 3	Active	ONC	OID21325	Q86SJ6	-2.82262
DSG4	TR20070	-0.112153	Plate4	Visit 3	Active	ONC	OID21325	Q86SJ6	-3.18407
DSG4	TR20049	0.139504	Plate4	Visit 3	Active	ONC	OID21325	Q86SJ6	-3.18407
DTX3	TR20115	0.0525542	Plate1	Visit 1	Active	ONC	OID21349	Q8N9I9	-3.10601
DTX3	TR20054	-0.270673	Plate1	Visit 1	Active	ONC	OID21349	Q8N9I9	-3.10601
DTX3	TR20085	0.414661	Plate1	Visit 1	Active	ONC	OID21349	Q8N9I9	-3.10601
DTX3	TR20049	0.70496	Plate1	Visit 1	Active	ONC	OID21349	Q8N9I9	-3.10601
DTX3	TR20116	0.00129498	Plate1	Visit 1	Active	ONC	OID21349	Q8N9I9	-3.10601
DTX3	TR20073	0.750432	Plate1	Visit 1	Active	ONC	OID21349	Q8N9I9	-3.10601
DTX3	TR20046	-0.0750646	Plate2	Visit 1	Active	ONC	OID21349	Q8N9I9	-3.03119
DTX3	TR20008	-0.965477	Plate2	Visit 1	Active	ONC	OID21349	Q8N9I9	-3.03119
DTX3	TR20051	0.0522912	Plate2	Visit 1	Active	ONC	OID21349	Q8N9I9	-3.03119
DTX3	TR20053	0.412775	Plate2	Visit 1	Active	ONC	OID21349	Q8N9I9	-3.03119
DTX3	TR20004	-0.1331	Plate2	Visit 1	Active	ONC	OID21349	Q8N9I9	-3.03119
DTX3	TR20030	0.307294	Plate2	Visit 1	Active	ONC	OID21349	Q8N9I9	-3.03119
DTX3	TR20002	0.396158	Plate2	Visit 1	Active	ONC	OID21349	Q8N9I9	-3.03119
DTX3	TR20067	-0.0336175	Plate2	Visit 1	Active	ONC	OID21349	Q8N9I9	-3.03119
DTX3	TR20035	0.354267	Plate2	Visit 1	Active	ONC	OID21349	Q8N9I9	-3.03119
DTX3	TR20006	-0.215874	Plate2	Visit 1	Active	ONC	OID21349	Q8N9I9	-3.03119
DTX3	TR20112	-0.41307	Plate2	Visit 1	Active	ONC	OID21349	Q8N9I9	-3.03119
DTX3	TR20059	-0.391495	Plate2	Visit 1	Active	ONC	OID21349	Q8N9I9	-3.03119
DTX3	TR20089	0.478205	Plate4	Visit 1	Active	ONC	OID21349	Q8N9I9	-3.42683
DTX3	TR20071	0.391585	Plate4	Visit 1	Active	ONC	OID21349	Q8N9I9	-3.42683
DTX3	TR20010	0.909544	Plate4	Visit 1	Active	ONC	OID21349	Q8N9I9	-3.42683
DTX3	TR20070	-0.248426	Plate4	Visit 1	Active	ONC	OID21349	Q8N9I9	-3.42683
DTX3	TR20026	0.446458	Plate4	Visit 1	Active	ONC	OID21349	Q8N9I9	-3.42683
DTX3	TR20097	0.556248	Plate4	Visit 1	Active	ONC	OID21349	Q8N9I9	-3.42683
DTX3	TR20074	0.648789	Plate4	Visit 1	Active	ONC	OID21349	Q8N9I9	-3.42683
DTX3	TR20110	0.654792	Plate4	Visit 1	Active	ONC	OID21349	Q8N9I9	-3.42683
DTX3	TR20100	0.908121	Plate4	Visit 1	Active	ONC	OID21349	Q8N9I9	-3.42683
DTX3	TR20010	0.218495	Plate1	Visit 3	Active	ONC	OID21349	Q8N9I9	-3.10601
DTX3	TR20085	-0.0719314	Plate1	Visit 3	Active	ONC	OID21349	Q8N9I9	-3.10601
DTX3	TR20004	0.181328	Plate1	Visit 3	Active	ONC	OID21349	Q8N9I9	-3.10601
DTX3	TR20054	-0.0151689	Plate1	Visit 3	Active	ONC	OID21349	Q8N9I9	-3.10601
DTX3	TR20008	0.0508205	Plate1	Visit 3	Active	ONC	OID21349	Q8N9I9	-3.10601
DTX3	TR20002	0.204901	Plate1	Visit 3	Active	ONC	OID21349	Q8N9I9	-3.10601
DTX3	TR20059	0.0934708	Plate1	Visit 3	Active	ONC	OID21349	Q8N9I9	-3.10601
DTX3	TR20053	0.402939	Plate1	Visit 3	Active	ONC	OID21349	Q8N9I9	-3.10601
DTX3	TR20073	-0.311637	Plate1	Visit 3	Active	ONC	OID21349	Q8N9I9	-3.10601
DTX3	TR20074	0.148298	Plate1	Visit 3	Active	ONC	OID21349	Q8N9I9	-3.10601
DTX3	TR20035	0.144895	Plate2	Visit 3	Active	ONC	OID21349	Q8N9I9	-3.03119
DTX3	TR20071	0.118361	Plate2	Visit 3	Active	ONC	OID21349	Q8N9I9	-3.03119
DTX3	TR20006	-0.0453857	Plate2	Visit 3	Active	ONC	OID21349	Q8N9I9	-3.03119
DTX3	TR20067	-0.204527	Plate2	Visit 3	Active	ONC	OID21349	Q8N9I9	-3.03119
DTX3	TR20030	0.285491	Plate2	Visit 3	Active	ONC	OID21349	Q8N9I9	-3.03119
DTX3	TR20046	0.246641	Plate2	Visit 3	Active	ONC	OID21349	Q8N9I9	-3.03119
DTX3	TR20070	0.409997	Plate4	Visit 3	Active	ONC	OID21349	Q8N9I9	-3.42683
DTX3	TR20049	1.14004	Plate4	Visit 3	Active	ONC	OID21349	Q8N9I9	-3.42683
EBI3_IL27	TR20115	0.182141	Plate1	Visit 1	Active	ONC	OID21389	Q14213_Q8NEV9	-5.30969
EBI3_IL27	TR20054	0.227968	Plate1	Visit 1	Active	ONC	OID21389	Q14213_Q8NEV9	-5.30969
EBI3_IL27	TR20085	0.200458	Plate1	Visit 1	Active	ONC	OID21389	Q14213_Q8NEV9	-5.30969
EBI3_IL27	TR20049	0.19332	Plate1	Visit 1	Active	ONC	OID21389	Q14213_Q8NEV9	-5.30969
EBI3_IL27	TR20116	0.132733	Plate1	Visit 1	Active	ONC	OID21389	Q14213_Q8NEV9	-5.30969
EBI3_IL27	TR20073	0.00830699	Plate1	Visit 1	Active	ONC	OID21389	Q14213_Q8NEV9	-5.30969
EBI3_IL27	TR20046	0.195123	Plate2	Visit 1	Active	ONC	OID21389	Q14213_Q8NEV9	-5.46041
EBI3_IL27	TR20008	-0.551214	Plate2	Visit 1	Active	ONC	OID21389	Q14213_Q8NEV9	-5.46041
EBI3_IL27	TR20051	0.206838	Plate2	Visit 1	Active	ONC	OID21389	Q14213_Q8NEV9	-5.46041
EBI3_IL27	TR20053	0.0341105	Plate2	Visit 1	Active	ONC	OID21389	Q14213_Q8NEV9	-5.46041
EBI3_IL27	TR20004	0.131591	Plate2	Visit 1	Active	ONC	OID21389	Q14213_Q8NEV9	-5.46041
EBI3_IL27	TR20030	0.4461	Plate2	Visit 1	Active	ONC	OID21389	Q14213_Q8NEV9	-5.46041
EBI3_IL27	TR20002	0.540873	Plate2	Visit 1	Active	ONC	OID21389	Q14213_Q8NEV9	-5.46041
EBI3_IL27	TR20067	-0.389223	Plate2	Visit 1	Active	ONC	OID21389	Q14213_Q8NEV9	-5.46041
EBI3_IL27	TR20035	-0.0566386	Plate2	Visit 1	Active	ONC	OID21389	Q14213_Q8NEV9	-5.46041
EBI3_IL27	TR20006	0.000204445	Plate2	Visit 1	Active	ONC	OID21389	Q14213_Q8NEV9	-5.46041
EBI3_IL27	TR20112	0.330003	Plate2	Visit 1	Active	ONC	OID21389	Q14213_Q8NEV9	-5.46041
EBI3_IL27	TR20059	-0.172989	Plate2	Visit 1	Active	ONC	OID21389	Q14213_Q8NEV9	-5.46041
EBI3_IL27	TR20089	-0.0704136	Plate4	Visit 1	Active	ONC	OID21389	Q14213_Q8NEV9	-5.25025
EBI3_IL27	TR20071	0.282447	Plate4	Visit 1	Active	ONC	OID21389	Q14213_Q8NEV9	-5.25025
EBI3_IL27	TR20010	0.307768	Plate4	Visit 1	Active	ONC	OID21389	Q14213_Q8NEV9	-5.25025
EBI3_IL27	TR20070	0.136893	Plate4	Visit 1	Active	ONC	OID21389	Q14213_Q8NEV9	-5.25025
EBI3_IL27	TR20026	0.349755	Plate4	Visit 1	Active	ONC	OID21389	Q14213_Q8NEV9	-5.25025
EBI3_IL27	TR20097	0.602683	Plate4	Visit 1	Active	ONC	OID21389	Q14213_Q8NEV9	-5.25025
EBI3_IL27	TR20074	0.896679	Plate4	Visit 1	Active	ONC	OID21389	Q14213_Q8NEV9	-5.25025
EBI3_IL27	TR20110	0.653388	Plate4	Visit 1	Active	ONC	OID21389	Q14213_Q8NEV9	-5.25025
EBI3_IL27	TR20100	-0.194168	Plate4	Visit 1	Active	ONC	OID21389	Q14213_Q8NEV9	-5.25025
EBI3_IL27	TR20010	0.183045	Plate1	Visit 3	Active	ONC	OID21389	Q14213_Q8NEV9	-5.30969
EBI3_IL27	TR20085	0.0748491	Plate1	Visit 3	Active	ONC	OID21389	Q14213_Q8NEV9	-5.30969
EBI3_IL27	TR20004	0.39626	Plate1	Visit 3	Active	ONC	OID21389	Q14213_Q8NEV9	-5.30969
EBI3_IL27	TR20054	0.493705	Plate1	Visit 3	Active	ONC	OID21389	Q14213_Q8NEV9	-5.30969
EBI3_IL27	TR20008	0.191635	Plate1	Visit 3	Active	ONC	OID21389	Q14213_Q8NEV9	-5.30969
EBI3_IL27	TR20002	0.694866	Plate1	Visit 3	Active	ONC	OID21389	Q14213_Q8NEV9	-5.30969
EBI3_IL27	TR20059	0.120003	Plate1	Visit 3	Active	ONC	OID21389	Q14213_Q8NEV9	-5.30969
EBI3_IL27	TR20053	0.379894	Plate1	Visit 3	Active	ONC	OID21389	Q14213_Q8NEV9	-5.30969
EBI3_IL27	TR20073	-0.304834	Plate1	Visit 3	Active	ONC	OID21389	Q14213_Q8NEV9	-5.30969
EBI3_IL27	TR20074	0.527853	Plate1	Visit 3	Active	ONC	OID21389	Q14213_Q8NEV9	-5.30969
EBI3_IL27	TR20035	0.178203	Plate2	Visit 3	Active	ONC	OID21389	Q14213_Q8NEV9	-5.46041
EBI3_IL27	TR20071	0.303806	Plate2	Visit 3	Active	ONC	OID21389	Q14213_Q8NEV9	-5.46041
EBI3_IL27	TR20006	0.262134	Plate2	Visit 3	Active	ONC	OID21389	Q14213_Q8NEV9	-5.46041
EBI3_IL27	TR20067	0.16486	Plate2	Visit 3	Active	ONC	OID21389	Q14213_Q8NEV9	-5.46041
EBI3_IL27	TR20030	0.503742	Plate2	Visit 3	Active	ONC	OID21389	Q14213_Q8NEV9	-5.46041
EBI3_IL27	TR20046	0.102685	Plate2	Visit 3	Active	ONC	OID21389	Q14213_Q8NEV9	-5.46041
EBI3_IL27	TR20070	0.43212	Plate4	Visit 3	Active	ONC	OID21389	Q14213_Q8NEV9	-5.25025
EBI3_IL27	TR20049	-0.0106077	Plate4	Visit 3	Active	ONC	OID21389	Q14213_Q8NEV9	-5.25025
EDA2R	TR20115	1.32341	Plate1	Visit 1	Active	ONC	OID21451	Q9HAV5	-5.56907
EDA2R	TR20054	0.26248	Plate1	Visit 1	Active	ONC	OID21451	Q9HAV5	-5.56907
EDA2R	TR20085	1.75391	Plate1	Visit 1	Active	ONC	OID21451	Q9HAV5	-5.56907
EDA2R	TR20049	1.41748	Plate1	Visit 1	Active	ONC	OID21451	Q9HAV5	-5.56907
EDA2R	TR20116	0.123306	Plate1	Visit 1	Active	ONC	OID21451	Q9HAV5	-5.56907
EDA2R	TR20073	0.835151	Plate1	Visit 1	Active	ONC	OID21451	Q9HAV5	-5.56907
EDA2R	TR20046	-0.0818272	Plate2	Visit 1	Active	ONC	OID21451	Q9HAV5	-5.51837
EDA2R	TR20008	0.255211	Plate2	Visit 1	Active	ONC	OID21451	Q9HAV5	-5.51837
EDA2R	TR20051	0.583217	Plate2	Visit 1	Active	ONC	OID21451	Q9HAV5	-5.51837
EDA2R	TR20053	0.694819	Plate2	Visit 1	Active	ONC	OID21451	Q9HAV5	-5.51837
EDA2R	TR20004	1.04992	Plate2	Visit 1	Active	ONC	OID21451	Q9HAV5	-5.51837
EDA2R	TR20030	1.63924	Plate2	Visit 1	Active	ONC	OID21451	Q9HAV5	-5.51837
EDA2R	TR20002	1.63202	Plate2	Visit 1	Active	ONC	OID21451	Q9HAV5	-5.51837
EDA2R	TR20067	0.422909	Plate2	Visit 1	Active	ONC	OID21451	Q9HAV5	-5.51837
EDA2R	TR20035	1.26439	Plate2	Visit 1	Active	ONC	OID21451	Q9HAV5	-5.51837
EDA2R	TR20006	0.497771	Plate2	Visit 1	Active	ONC	OID21451	Q9HAV5	-5.51837
EDA2R	TR20112	0.398774	Plate2	Visit 1	Active	ONC	OID21451	Q9HAV5	-5.51837
EDA2R	TR20059	-0.760693	Plate2	Visit 1	Active	ONC	OID21451	Q9HAV5	-5.51837
EDA2R	TR20089	1.09868	Plate4	Visit 1	Active	ONC	OID21451	Q9HAV5	-5.9647
EDA2R	TR20071	0.850737	Plate4	Visit 1	Active	ONC	OID21451	Q9HAV5	-5.9647
EDA2R	TR20010	2.45831	Plate4	Visit 1	Active	ONC	OID21451	Q9HAV5	-5.9647
EDA2R	TR20070	0.431414	Plate4	Visit 1	Active	ONC	OID21451	Q9HAV5	-5.9647
EDA2R	TR20026	1.25656	Plate4	Visit 1	Active	ONC	OID21451	Q9HAV5	-5.9647
EDA2R	TR20097	1.17161	Plate4	Visit 1	Active	ONC	OID21451	Q9HAV5	-5.9647
EDA2R	TR20074	1.51251	Plate4	Visit 1	Active	ONC	OID21451	Q9HAV5	-5.9647
EDA2R	TR20110	1.02968	Plate4	Visit 1	Active	ONC	OID21451	Q9HAV5	-5.9647
EDA2R	TR20100	1.92753	Plate4	Visit 1	Active	ONC	OID21451	Q9HAV5	-5.9647
EDA2R	TR20010	2.17671	Plate1	Visit 3	Active	ONC	OID21451	Q9HAV5	-5.56907
EDA2R	TR20085	1.45579	Plate1	Visit 3	Active	ONC	OID21451	Q9HAV5	-5.56907
EDA2R	TR20004	1.40827	Plate1	Visit 3	Active	ONC	OID21451	Q9HAV5	-5.56907
EDA2R	TR20054	0.498727	Plate1	Visit 3	Active	ONC	OID21451	Q9HAV5	-5.56907
EDA2R	TR20008	0.717247	Plate1	Visit 3	Active	ONC	OID21451	Q9HAV5	-5.56907
EDA2R	TR20002	1.47804	Plate1	Visit 3	Active	ONC	OID21451	Q9HAV5	-5.56907
EDA2R	TR20059	-0.219218	Plate1	Visit 3	Active	ONC	OID21451	Q9HAV5	-5.56907
EDA2R	TR20053	0.878796	Plate1	Visit 3	Active	ONC	OID21451	Q9HAV5	-5.56907
EDA2R	TR20073	-0.111725	Plate1	Visit 3	Active	ONC	OID21451	Q9HAV5	-5.56907
EDA2R	TR20074	1.2324	Plate1	Visit 3	Active	ONC	OID21451	Q9HAV5	-5.56907
EDA2R	TR20035	0.867583	Plate2	Visit 3	Active	ONC	OID21451	Q9HAV5	-5.51837
EDA2R	TR20071	0.520727	Plate2	Visit 3	Active	ONC	OID21451	Q9HAV5	-5.51837
EDA2R	TR20006	0.762981	Plate2	Visit 3	Active	ONC	OID21451	Q9HAV5	-5.51837
EDA2R	TR20067	0.80124	Plate2	Visit 3	Active	ONC	OID21451	Q9HAV5	-5.51837
EDA2R	TR20030	1.57911	Plate2	Visit 3	Active	ONC	OID21451	Q9HAV5	-5.51837
EDA2R	TR20046	-0.151514	Plate2	Visit 3	Active	ONC	OID21451	Q9HAV5	-5.51837
EDA2R	TR20070	0.877929	Plate4	Visit 3	Active	ONC	OID21451	Q9HAV5	-5.9647
EDA2R	TR20049	0.943492	Plate4	Visit 3	Active	ONC	OID21451	Q9HAV5	-5.9647
EGFL7	TR20115	0.251468	Plate1	Visit 1	Active	ONC	OID21252	Q9UHF1	-2.81008
EGFL7	TR20054	0.560319	Plate1	Visit 1	Active	ONC	OID21252	Q9UHF1	-2.81008
EGFL7	TR20085	1.38805	Plate1	Visit 1	Active	ONC	OID21252	Q9UHF1	-2.81008
EGFL7	TR20049	1.02499	Plate1	Visit 1	Active	ONC	OID21252	Q9UHF1	-2.81008
EGFL7	TR20116	0.720413	Plate1	Visit 1	Active	ONC	OID21252	Q9UHF1	-2.81008
EGFL7	TR20073	1.14675	Plate1	Visit 1	Active	ONC	OID21252	Q9UHF1	-2.81008
EGFL7	TR20046	0.588715	Plate2	Visit 1	Active	ONC	OID21252	Q9UHF1	-3.02966
EGFL7	TR20008	-0.0204786	Plate2	Visit 1	Active	ONC	OID21252	Q9UHF1	-3.02966
EGFL7	TR20051	-0.225672	Plate2	Visit 1	Active	ONC	OID21252	Q9UHF1	-3.02966
EGFL7	TR20053	0.808519	Plate2	Visit 1	Active	ONC	OID21252	Q9UHF1	-3.02966
EGFL7	TR20004	-0.660028	Plate2	Visit 1	Active	ONC	OID21252	Q9UHF1	-3.02966
EGFL7	TR20030	0.388887	Plate2	Visit 1	Active	ONC	OID21252	Q9UHF1	-3.02966
EGFL7	TR20002	0.425488	Plate2	Visit 1	Active	ONC	OID21252	Q9UHF1	-3.02966
EGFL7	TR20067	0.329198	Plate2	Visit 1	Active	ONC	OID21252	Q9UHF1	-3.02966
EGFL7	TR20035	0.83145	Plate2	Visit 1	Active	ONC	OID21252	Q9UHF1	-3.02966
EGFL7	TR20006	0.302348	Plate2	Visit 1	Active	ONC	OID21252	Q9UHF1	-3.02966
EGFL7	TR20112	0.369717	Plate2	Visit 1	Active	ONC	OID21252	Q9UHF1	-3.02966
EGFL7	TR20059	0.387203	Plate2	Visit 1	Active	ONC	OID21252	Q9UHF1	-3.02966
EGFL7	TR20089	0.793059	Plate4	Visit 1	Active	ONC	OID21252	Q9UHF1	-3.35183
EGFL7	TR20071	0.660942	Plate4	Visit 1	Active	ONC	OID21252	Q9UHF1	-3.35183
EGFL7	TR20010	1.32385	Plate4	Visit 1	Active	ONC	OID21252	Q9UHF1	-3.35183
EGFL7	TR20070	0.617075	Plate4	Visit 1	Active	ONC	OID21252	Q9UHF1	-3.35183
EGFL7	TR20026	1.16673	Plate4	Visit 1	Active	ONC	OID21252	Q9UHF1	-3.35183
EGFL7	TR20097	1.18469	Plate4	Visit 1	Active	ONC	OID21252	Q9UHF1	-3.35183
EGFL7	TR20074	0.807153	Plate4	Visit 1	Active	ONC	OID21252	Q9UHF1	-3.35183
EGFL7	TR20110	0.972731	Plate4	Visit 1	Active	ONC	OID21252	Q9UHF1	-3.35183
EGFL7	TR20100	0.937458	Plate4	Visit 1	Active	ONC	OID21252	Q9UHF1	-3.35183
EGFL7	TR20010	0.771921	Plate1	Visit 3	Active	ONC	OID21252	Q9UHF1	-2.81008
EGFL7	TR20085	0.407158	Plate1	Visit 3	Active	ONC	OID21252	Q9UHF1	-2.81008
EGFL7	TR20004	-0.528489	Plate1	Visit 3	Active	ONC	OID21252	Q9UHF1	-2.81008
EGFL7	TR20054	0.911853	Plate1	Visit 3	Active	ONC	OID21252	Q9UHF1	-2.81008
EGFL7	TR20008	0.257997	Plate1	Visit 3	Active	ONC	OID21252	Q9UHF1	-2.81008
EGFL7	TR20002	0.0808838	Plate1	Visit 3	Active	ONC	OID21252	Q9UHF1	-2.81008
EGFL7	TR20059	0.308231	Plate1	Visit 3	Active	ONC	OID21252	Q9UHF1	-2.81008
EGFL7	TR20053	0.785827	Plate1	Visit 3	Active	ONC	OID21252	Q9UHF1	-2.81008
EGFL7	TR20073	0.449596	Plate1	Visit 3	Active	ONC	OID21252	Q9UHF1	-2.81008
EGFL7	TR20074	0.584099	Plate1	Visit 3	Active	ONC	OID21252	Q9UHF1	-2.81008
EGFL7	TR20035	0.0358717	Plate2	Visit 3	Active	ONC	OID21252	Q9UHF1	-3.02966
EGFL7	TR20071	0.20738	Plate2	Visit 3	Active	ONC	OID21252	Q9UHF1	-3.02966
EGFL7	TR20006	0.452913	Plate2	Visit 3	Active	ONC	OID21252	Q9UHF1	-3.02966
EGFL7	TR20067	0.473391	Plate2	Visit 3	Active	ONC	OID21252	Q9UHF1	-3.02966
EGFL7	TR20030	0.487336	Plate2	Visit 3	Active	ONC	OID21252	Q9UHF1	-3.02966
EGFL7	TR20046	0.48301	Plate2	Visit 3	Active	ONC	OID21252	Q9UHF1	-3.02966
EGFL7	TR20070	0.825175	Plate4	Visit 3	Active	ONC	OID21252	Q9UHF1	-3.35183
EGFL7	TR20049	1.11224	Plate4	Visit 3	Active	ONC	OID21252	Q9UHF1	-3.35183
ELOA	TR20115	-0.220458	Plate1	Visit 1	Active	ONC	OID21337	Q14241	-3.88508
ELOA	TR20054	-0.927746	Plate1	Visit 1	Active	ONC	OID21337	Q14241	-3.88508
ELOA	TR20085	0.0500766	Plate1	Visit 1	Active	ONC	OID21337	Q14241	-3.88508
ELOA	TR20049	0.557214	Plate1	Visit 1	Active	ONC	OID21337	Q14241	-3.88508
ELOA	TR20116	-0.593412	Plate1	Visit 1	Active	ONC	OID21337	Q14241	-3.88508
ELOA	TR20073	0.24796	Plate1	Visit 1	Active	ONC	OID21337	Q14241	-3.88508
ELOA	TR20046	0.126789	Plate2	Visit 1	Active	ONC	OID21337	Q14241	-3.88298
ELOA	TR20008	0.661862	Plate2	Visit 1	Active	ONC	OID21337	Q14241	-3.88298
ELOA	TR20051	-0.0324683	Plate2	Visit 1	Active	ONC	OID21337	Q14241	-3.88298
ELOA	TR20053	-0.0392812	Plate2	Visit 1	Active	ONC	OID21337	Q14241	-3.88298
ELOA	TR20004	-0.558079	Plate2	Visit 1	Active	ONC	OID21337	Q14241	-3.88298
ELOA	TR20030	0.0555708	Plate2	Visit 1	Active	ONC	OID21337	Q14241	-3.88298
ELOA	TR20002	0.405152	Plate2	Visit 1	Active	ONC	OID21337	Q14241	-3.88298
ELOA	TR20067	-0.496567	Plate2	Visit 1	Active	ONC	OID21337	Q14241	-3.88298
ELOA	TR20035	0.137749	Plate2	Visit 1	Active	ONC	OID21337	Q14241	-3.88298
ELOA	TR20006	0.162196	Plate2	Visit 1	Active	ONC	OID21337	Q14241	-3.88298
ELOA	TR20112	-0.196901	Plate2	Visit 1	Active	ONC	OID21337	Q14241	-3.88298
ELOA	TR20059	-0.486291	Plate2	Visit 1	Active	ONC	OID21337	Q14241	-3.88298
ELOA	TR20089	-0.196893	Plate4	Visit 1	Active	ONC	OID21337	Q14241	-4.39556
ELOA	TR20071	-0.146415	Plate4	Visit 1	Active	ONC	OID21337	Q14241	-4.39556
ELOA	TR20010	0.398889	Plate4	Visit 1	Active	ONC	OID21337	Q14241	-4.39556
ELOA	TR20070	-0.684659	Plate4	Visit 1	Active	ONC	OID21337	Q14241	-4.39556
ELOA	TR20026	0.0768047	Plate4	Visit 1	Active	ONC	OID21337	Q14241	-4.39556
ELOA	TR20097	-0.0590189	Plate4	Visit 1	Active	ONC	OID21337	Q14241	-4.39556
ELOA	TR20074	0.632828	Plate4	Visit 1	Active	ONC	OID21337	Q14241	-4.39556
ELOA	TR20110	2.89057	Plate4	Visit 1	Active	ONC	OID21337	Q14241	-4.39556
ELOA	TR20100	0.316251	Plate4	Visit 1	Active	ONC	OID21337	Q14241	-4.39556
ELOA	TR20010	-0.0615616	Plate1	Visit 3	Active	ONC	OID21337	Q14241	-3.88508
ELOA	TR20085	-0.905191	Plate1	Visit 3	Active	ONC	OID21337	Q14241	-3.88508
ELOA	TR20004	0.205031	Plate1	Visit 3	Active	ONC	OID21337	Q14241	-3.88508
ELOA	TR20054	-0.383846	Plate1	Visit 3	Active	ONC	OID21337	Q14241	-3.88508
ELOA	TR20008	0.566092	Plate1	Visit 3	Active	ONC	OID21337	Q14241	-3.88508
ELOA	TR20002	0.12064	Plate1	Visit 3	Active	ONC	OID21337	Q14241	-3.88508
ELOA	TR20059	-0.0845347	Plate1	Visit 3	Active	ONC	OID21337	Q14241	-3.88508
ELOA	TR20053	0.401224	Plate1	Visit 3	Active	ONC	OID21337	Q14241	-3.88508
ELOA	TR20073	-0.576952	Plate1	Visit 3	Active	ONC	OID21337	Q14241	-3.88508
ELOA	TR20074	-0.729094	Plate1	Visit 3	Active	ONC	OID21337	Q14241	-3.88508
ELOA	TR20035	-0.0929694	Plate2	Visit 3	Active	ONC	OID21337	Q14241	-3.88298
ELOA	TR20071	-0.552347	Plate2	Visit 3	Active	ONC	OID21337	Q14241	-3.88298
ELOA	TR20006	0.00289021	Plate2	Visit 3	Active	ONC	OID21337	Q14241	-3.88298
ELOA	TR20067	-0.540289	Plate2	Visit 3	Active	ONC	OID21337	Q14241	-3.88298
ELOA	TR20030	0.128153	Plate2	Visit 3	Active	ONC	OID21337	Q14241	-3.88298
ELOA	TR20046	0.216419	Plate2	Visit 3	Active	ONC	OID21337	Q14241	-3.88298
ELOA	TR20070	-0.00811791	Plate4	Visit 3	Active	ONC	OID21337	Q14241	-4.39556
ELOA	TR20049	0.689615	Plate4	Visit 3	Active	ONC	OID21337	Q14241	-4.39556
ENTPD2	TR20115	0.345963	Plate1	Visit 1	Active	ONC	OID21260	Q9Y5L3	-1.63167
ENTPD2	TR20054	0.274204	Plate1	Visit 1	Active	ONC	OID21260	Q9Y5L3	-1.63167
ENTPD2	TR20085	0.616725	Plate1	Visit 1	Active	ONC	OID21260	Q9Y5L3	-1.63167
ENTPD2	TR20049	2.00784	Plate1	Visit 1	Active	ONC	OID21260	Q9Y5L3	-1.63167
ENTPD2	TR20116	0.516942	Plate1	Visit 1	Active	ONC	OID21260	Q9Y5L3	-1.63167
ENTPD2	TR20073	0.774828	Plate1	Visit 1	Active	ONC	OID21260	Q9Y5L3	-1.63167
ENTPD2	TR20046	1.52048	Plate2	Visit 1	Active	ONC	OID21260	Q9Y5L3	-1.47422
ENTPD2	TR20008	0.615304	Plate2	Visit 1	Active	ONC	OID21260	Q9Y5L3	-1.47422
ENTPD2	TR20051	1.40924	Plate2	Visit 1	Active	ONC	OID21260	Q9Y5L3	-1.47422
ENTPD2	TR20053	0.708876	Plate2	Visit 1	Active	ONC	OID21260	Q9Y5L3	-1.47422
ENTPD2	TR20004	0.412197	Plate2	Visit 1	Active	ONC	OID21260	Q9Y5L3	-1.47422
ENTPD2	TR20030	0.696325	Plate2	Visit 1	Active	ONC	OID21260	Q9Y5L3	-1.47422
ENTPD2	TR20002	0.540056	Plate2	Visit 1	Active	ONC	OID21260	Q9Y5L3	-1.47422
ENTPD2	TR20067	-0.130319	Plate2	Visit 1	Active	ONC	OID21260	Q9Y5L3	-1.47422
ENTPD2	TR20035	1.82882	Plate2	Visit 1	Active	ONC	OID21260	Q9Y5L3	-1.47422
ENTPD2	TR20006	1.01833	Plate2	Visit 1	Active	ONC	OID21260	Q9Y5L3	-1.47422
ENTPD2	TR20112	0.47273	Plate2	Visit 1	Active	ONC	OID21260	Q9Y5L3	-1.47422
ENTPD2	TR20059	0.606496	Plate2	Visit 1	Active	ONC	OID21260	Q9Y5L3	-1.47422
ENTPD2	TR20089	-0.162922	Plate4	Visit 1	Active	ONC	OID21260	Q9Y5L3	-1.99793
ENTPD2	TR20071	1.21035	Plate4	Visit 1	Active	ONC	OID21260	Q9Y5L3	-1.99793
ENTPD2	TR20010	1.6064	Plate4	Visit 1	Active	ONC	OID21260	Q9Y5L3	-1.99793
ENTPD2	TR20070	0.866126	Plate4	Visit 1	Active	ONC	OID21260	Q9Y5L3	-1.99793
ENTPD2	TR20026	1.44626	Plate4	Visit 1	Active	ONC	OID21260	Q9Y5L3	-1.99793
ENTPD2	TR20097	1.88725	Plate4	Visit 1	Active	ONC	OID21260	Q9Y5L3	-1.99793
ENTPD2	TR20074	0.0378779	Plate4	Visit 1	Active	ONC	OID21260	Q9Y5L3	-1.99793
ENTPD2	TR20110	0.632412	Plate4	Visit 1	Active	ONC	OID21260	Q9Y5L3	-1.99793
ENTPD2	TR20100	0.992622	Plate4	Visit 1	Active	ONC	OID21260	Q9Y5L3	-1.99793
ENTPD2	TR20010	1.15099	Plate1	Visit 3	Active	ONC	OID21260	Q9Y5L3	-1.63167
ENTPD2	TR20085	0.474982	Plate1	Visit 3	Active	ONC	OID21260	Q9Y5L3	-1.63167
ENTPD2	TR20004	0.866876	Plate1	Visit 3	Active	ONC	OID21260	Q9Y5L3	-1.63167
ENTPD2	TR20054	0.860315	Plate1	Visit 3	Active	ONC	OID21260	Q9Y5L3	-1.63167
ENTPD2	TR20008	1.12287	Plate1	Visit 3	Active	ONC	OID21260	Q9Y5L3	-1.63167
ENTPD2	TR20002	0.734457	Plate1	Visit 3	Active	ONC	OID21260	Q9Y5L3	-1.63167
ENTPD2	TR20059	0.791902	Plate1	Visit 3	Active	ONC	OID21260	Q9Y5L3	-1.63167
ENTPD2	TR20053	1.18108	Plate1	Visit 3	Active	ONC	OID21260	Q9Y5L3	-1.63167
ENTPD2	TR20073	0.390695	Plate1	Visit 3	Active	ONC	OID21260	Q9Y5L3	-1.63167
ENTPD2	TR20074	-0.502127	Plate1	Visit 3	Active	ONC	OID21260	Q9Y5L3	-1.63167
ENTPD2	TR20035	1.89281	Plate2	Visit 3	Active	ONC	OID21260	Q9Y5L3	-1.47422
ENTPD2	TR20071	0.901442	Plate2	Visit 3	Active	ONC	OID21260	Q9Y5L3	-1.47422
ENTPD2	TR20006	0.944009	Plate2	Visit 3	Active	ONC	OID21260	Q9Y5L3	-1.47422
ENTPD2	TR20067	0.17627	Plate2	Visit 3	Active	ONC	OID21260	Q9Y5L3	-1.47422
ENTPD2	TR20030	0.77559	Plate2	Visit 3	Active	ONC	OID21260	Q9Y5L3	-1.47422
ENTPD2	TR20046	1.40472	Plate2	Visit 3	Active	ONC	OID21260	Q9Y5L3	-1.47422
ENTPD2	TR20070	1.1831	Plate4	Visit 3	Active	ONC	OID21260	Q9Y5L3	-1.99793
ENTPD2	TR20049	1.42301	Plate4	Visit 3	Active	ONC	OID21260	Q9Y5L3	-1.99793
EPHA2	TR20115	0.330469	Plate1	Visit 1	Active	ONC	OID21342	P29317	-4.15939
EPHA2	TR20054	-0.05702	Plate1	Visit 1	Active	ONC	OID21342	P29317	-4.15939
EPHA2	TR20085	0.660029	Plate1	Visit 1	Active	ONC	OID21342	P29317	-4.15939
EPHA2	TR20049	0.78961	Plate1	Visit 1	Active	ONC	OID21342	P29317	-4.15939
EPHA2	TR20116	0.558915	Plate1	Visit 1	Active	ONC	OID21342	P29317	-4.15939
EPHA2	TR20073	0.786431	Plate1	Visit 1	Active	ONC	OID21342	P29317	-4.15939
EPHA2	TR20046	0.277222	Plate2	Visit 1	Active	ONC	OID21342	P29317	-4.4484
EPHA2	TR20008	-0.486481	Plate2	Visit 1	Active	ONC	OID21342	P29317	-4.4484
EPHA2	TR20051	0.508409	Plate2	Visit 1	Active	ONC	OID21342	P29317	-4.4484
EPHA2	TR20053	0.709163	Plate2	Visit 1	Active	ONC	OID21342	P29317	-4.4484
EPHA2	TR20004	0.627872	Plate2	Visit 1	Active	ONC	OID21342	P29317	-4.4484
EPHA2	TR20030	1.02727	Plate2	Visit 1	Active	ONC	OID21342	P29317	-4.4484
EPHA2	TR20002	0.83831	Plate2	Visit 1	Active	ONC	OID21342	P29317	-4.4484
EPHA2	TR20067	0.0173334	Plate2	Visit 1	Active	ONC	OID21342	P29317	-4.4484
EPHA2	TR20035	1.06404	Plate2	Visit 1	Active	ONC	OID21342	P29317	-4.4484
EPHA2	TR20006	0.0909935	Plate2	Visit 1	Active	ONC	OID21342	P29317	-4.4484
EPHA2	TR20112	0.293929	Plate2	Visit 1	Active	ONC	OID21342	P29317	-4.4484
EPHA2	TR20059	-0.3121	Plate2	Visit 1	Active	ONC	OID21342	P29317	-4.4484
EPHA2	TR20089	0.636666	Plate4	Visit 1	Active	ONC	OID21342	P29317	-4.57771
EPHA2	TR20071	0.490607	Plate4	Visit 1	Active	ONC	OID21342	P29317	-4.57771
EPHA2	TR20010	1.36481	Plate4	Visit 1	Active	ONC	OID21342	P29317	-4.57771
EPHA2	TR20070	0.515524	Plate4	Visit 1	Active	ONC	OID21342	P29317	-4.57771
EPHA2	TR20026	0.72259	Plate4	Visit 1	Active	ONC	OID21342	P29317	-4.57771
EPHA2	TR20097	1.13463	Plate4	Visit 1	Active	ONC	OID21342	P29317	-4.57771
EPHA2	TR20074	1.07193	Plate4	Visit 1	Active	ONC	OID21342	P29317	-4.57771
EPHA2	TR20110	1.29032	Plate4	Visit 1	Active	ONC	OID21342	P29317	-4.57771
EPHA2	TR20100	1.58715	Plate4	Visit 1	Active	ONC	OID21342	P29317	-4.57771
EPHA2	TR20010	0.916869	Plate1	Visit 3	Active	ONC	OID21342	P29317	-4.15939
EPHA2	TR20085	0.449211	Plate1	Visit 3	Active	ONC	OID21342	P29317	-4.15939
EPHA2	TR20004	0.990377	Plate1	Visit 3	Active	ONC	OID21342	P29317	-4.15939
EPHA2	TR20054	0.338312	Plate1	Visit 3	Active	ONC	OID21342	P29317	-4.15939
EPHA2	TR20008	0.592174	Plate1	Visit 3	Active	ONC	OID21342	P29317	-4.15939
EPHA2	TR20002	1.20747	Plate1	Visit 3	Active	ONC	OID21342	P29317	-4.15939
EPHA2	TR20059	0.557052	Plate1	Visit 3	Active	ONC	OID21342	P29317	-4.15939
EPHA2	TR20053	0.851443	Plate1	Visit 3	Active	ONC	OID21342	P29317	-4.15939
EPHA2	TR20073	-0.0671882	Plate1	Visit 3	Active	ONC	OID21342	P29317	-4.15939
EPHA2	TR20074	0.586851	Plate1	Visit 3	Active	ONC	OID21342	P29317	-4.15939
EPHA2	TR20035	1.14842	Plate2	Visit 3	Active	ONC	OID21342	P29317	-4.4484
EPHA2	TR20071	0.553567	Plate2	Visit 3	Active	ONC	OID21342	P29317	-4.4484
EPHA2	TR20006	0.421849	Plate2	Visit 3	Active	ONC	OID21342	P29317	-4.4484
EPHA2	TR20067	0.843302	Plate2	Visit 3	Active	ONC	OID21342	P29317	-4.4484
EPHA2	TR20030	1.29342	Plate2	Visit 3	Active	ONC	OID21342	P29317	-4.4484
EPHA2	TR20046	0.250628	Plate2	Visit 3	Active	ONC	OID21342	P29317	-4.4484
EPHA2	TR20070	1.07037	Plate4	Visit 3	Active	ONC	OID21342	P29317	-4.57771
EPHA2	TR20049	1.19379	Plate4	Visit 3	Active	ONC	OID21342	P29317	-4.57771
EPS8L2	TR20115	0.41315	Plate1	Visit 1	Active	ONC	OID21397	Q9H6S3	-4.75672
EPS8L2	TR20054	0.0221112	Plate1	Visit 1	Active	ONC	OID21397	Q9H6S3	-4.75672
EPS8L2	TR20085	-0.0189725	Plate1	Visit 1	Active	ONC	OID21397	Q9H6S3	-4.75672
EPS8L2	TR20049	-0.239644	Plate1	Visit 1	Active	ONC	OID21397	Q9H6S3	-4.75672
EPS8L2	TR20116	-0.292663	Plate1	Visit 1	Active	ONC	OID21397	Q9H6S3	-4.75672
EPS8L2	TR20073	0.411404	Plate1	Visit 1	Active	ONC	OID21397	Q9H6S3	-4.75672
EPS8L2	TR20046	-0.00844947	Plate2	Visit 1	Active	ONC	OID21397	Q9H6S3	-4.8709
EPS8L2	TR20008	-0.895596	Plate2	Visit 1	Active	ONC	OID21397	Q9H6S3	-4.8709
EPS8L2	TR20051	0.320294	Plate2	Visit 1	Active	ONC	OID21397	Q9H6S3	-4.8709
EPS8L2	TR20053	0.0888916	Plate2	Visit 1	Active	ONC	OID21397	Q9H6S3	-4.8709
EPS8L2	TR20004	0.288139	Plate2	Visit 1	Active	ONC	OID21397	Q9H6S3	-4.8709
EPS8L2	TR20030	1.12435	Plate2	Visit 1	Active	ONC	OID21397	Q9H6S3	-4.8709
EPS8L2	TR20002	0.0067689	Plate2	Visit 1	Active	ONC	OID21397	Q9H6S3	-4.8709
EPS8L2	TR20067	-0.48359	Plate2	Visit 1	Active	ONC	OID21397	Q9H6S3	-4.8709
EPS8L2	TR20035	0.121552	Plate2	Visit 1	Active	ONC	OID21397	Q9H6S3	-4.8709
EPS8L2	TR20006	-0.04918	Plate2	Visit 1	Active	ONC	OID21397	Q9H6S3	-4.8709
EPS8L2	TR20112	-0.606971	Plate2	Visit 1	Active	ONC	OID21397	Q9H6S3	-4.8709
EPS8L2	TR20059	-0.33149	Plate2	Visit 1	Active	ONC	OID21397	Q9H6S3	-4.8709
EPS8L2	TR20089	0.36019	Plate4	Visit 1	Active	ONC	OID21397	Q9H6S3	-4.91455
EPS8L2	TR20071	-0.00949616	Plate4	Visit 1	Active	ONC	OID21397	Q9H6S3	-4.91455
EPS8L2	TR20010	0.201116	Plate4	Visit 1	Active	ONC	OID21397	Q9H6S3	-4.91455
EPS8L2	TR20070	-0.379597	Plate4	Visit 1	Active	ONC	OID21397	Q9H6S3	-4.91455
EPS8L2	TR20026	0.316888	Plate4	Visit 1	Active	ONC	OID21397	Q9H6S3	-4.91455
EPS8L2	TR20097	0.753736	Plate4	Visit 1	Active	ONC	OID21397	Q9H6S3	-4.91455
EPS8L2	TR20074	0.0591623	Plate4	Visit 1	Active	ONC	OID21397	Q9H6S3	-4.91455
EPS8L2	TR20110	0.33336	Plate4	Visit 1	Active	ONC	OID21397	Q9H6S3	-4.91455
EPS8L2	TR20100	-0.010425	Plate4	Visit 1	Active	ONC	OID21397	Q9H6S3	-4.91455
EPS8L2	TR20010	0.039789	Plate1	Visit 3	Active	ONC	OID21397	Q9H6S3	-4.75672
EPS8L2	TR20085	-0.304025	Plate1	Visit 3	Active	ONC	OID21397	Q9H6S3	-4.75672
EPS8L2	TR20004	0.498476	Plate1	Visit 3	Active	ONC	OID21397	Q9H6S3	-4.75672
EPS8L2	TR20054	0.638019	Plate1	Visit 3	Active	ONC	OID21397	Q9H6S3	-4.75672
EPS8L2	TR20008	-0.537071	Plate1	Visit 3	Active	ONC	OID21397	Q9H6S3	-4.75672
EPS8L2	TR20002	0.132062	Plate1	Visit 3	Active	ONC	OID21397	Q9H6S3	-4.75672
EPS8L2	TR20059	-0.264615	Plate1	Visit 3	Active	ONC	OID21397	Q9H6S3	-4.75672
EPS8L2	TR20053	0.209822	Plate1	Visit 3	Active	ONC	OID21397	Q9H6S3	-4.75672
EPS8L2	TR20073	-0.0882162	Plate1	Visit 3	Active	ONC	OID21397	Q9H6S3	-4.75672
EPS8L2	TR20074	-0.0619894	Plate1	Visit 3	Active	ONC	OID21397	Q9H6S3	-4.75672
EPS8L2	TR20035	0.573453	Plate2	Visit 3	Active	ONC	OID21397	Q9H6S3	-4.8709
EPS8L2	TR20071	-0.0989679	Plate2	Visit 3	Active	ONC	OID21397	Q9H6S3	-4.8709
EPS8L2	TR20006	0.0265516	Plate2	Visit 3	Active	ONC	OID21397	Q9H6S3	-4.8709
EPS8L2	TR20067	-0.069143	Plate2	Visit 3	Active	ONC	OID21397	Q9H6S3	-4.8709
EPS8L2	TR20030	0.619804	Plate2	Visit 3	Active	ONC	OID21397	Q9H6S3	-4.8709
EPS8L2	TR20046	0.0959402	Plate2	Visit 3	Active	ONC	OID21397	Q9H6S3	-4.8709
EPS8L2	TR20070	0.182946	Plate4	Visit 3	Active	ONC	OID21397	Q9H6S3	-4.91455
EPS8L2	TR20049	-0.0424803	Plate4	Visit 3	Active	ONC	OID21397	Q9H6S3	-4.91455
ERBB2	TR20115	-1.27621	Plate1	Visit 1	Active	ONC	OID21520	P04626	-6.33983
ERBB2	TR20054	-0.327018	Plate1	Visit 1	Active	ONC	OID21520	P04626	-6.33983
ERBB2	TR20085	0.234637	Plate1	Visit 1	Active	ONC	OID21520	P04626	-6.33983
ERBB2	TR20049	0.434284	Plate1	Visit 1	Active	ONC	OID21520	P04626	-6.33983
ERBB2	TR20116	-0.00510919	Plate1	Visit 1	Active	ONC	OID21520	P04626	-6.33983
ERBB2	TR20073	0.785418	Plate1	Visit 1	Active	ONC	OID21520	P04626	-6.33983
ERBB2	TR20046	0.482736	Plate2	Visit 1	Active	ONC	OID21520	P04626	-6.27687
ERBB2	TR20008	-1.5313	Plate2	Visit 1	Active	ONC	OID21520	P04626	-6.27687
ERBB2	TR20051	-0.123574	Plate2	Visit 1	Active	ONC	OID21520	P04626	-6.27687
ERBB2	TR20053	-0.0684511	Plate2	Visit 1	Active	ONC	OID21520	P04626	-6.27687
ERBB2	TR20004	-0.239124	Plate2	Visit 1	Active	ONC	OID21520	P04626	-6.27687
ERBB2	TR20030	-1.29889	Plate2	Visit 1	Active	ONC	OID21520	P04626	-6.27687
ERBB2	TR20002	-0.0223313	Plate2	Visit 1	Active	ONC	OID21520	P04626	-6.27687
ERBB2	TR20067	-0.22825	Plate2	Visit 1	Active	ONC	OID21520	P04626	-6.27687
ERBB2	TR20035	0.0337945	Plate2	Visit 1	Active	ONC	OID21520	P04626	-6.27687
ERBB2	TR20006	-1.83174	Plate2	Visit 1	Active	ONC	OID21520	P04626	-6.27687
ERBB2	TR20112	-0.778588	Plate2	Visit 1	Active	ONC	OID21520	P04626	-6.27687
ERBB2	TR20059	-0.460236	Plate2	Visit 1	Active	ONC	OID21520	P04626	-6.27687
ERBB2	TR20089	-0.152492	Plate4	Visit 1	Active	ONC	OID21520	P04626	-6.87814
ERBB2	TR20071	0.189645	Plate4	Visit 1	Active	ONC	OID21520	P04626	-6.87814
ERBB2	TR20010	0.614528	Plate4	Visit 1	Active	ONC	OID21520	P04626	-6.87814
ERBB2	TR20070	-0.335336	Plate4	Visit 1	Active	ONC	OID21520	P04626	-6.87814
ERBB2	TR20026	0.457148	Plate4	Visit 1	Active	ONC	OID21520	P04626	-6.87814
ERBB2	TR20097	0.0539735	Plate4	Visit 1	Active	ONC	OID21520	P04626	-6.87814
ERBB2	TR20074	-0.0651453	Plate4	Visit 1	Active	ONC	OID21520	P04626	-6.87814
ERBB2	TR20110	0.00723913	Plate4	Visit 1	Active	ONC	OID21520	P04626	-6.87814
ERBB2	TR20100	-0.0288484	Plate4	Visit 1	Active	ONC	OID21520	P04626	-6.87814
ERBB2	TR20010	0.296325	Plate1	Visit 3	Active	ONC	OID21520	P04626	-6.33983
ERBB2	TR20085	-0.20727	Plate1	Visit 3	Active	ONC	OID21520	P04626	-6.33983
ERBB2	TR20004	-0.0356027	Plate1	Visit 3	Active	ONC	OID21520	P04626	-6.33983
ERBB2	TR20054	0.200032	Plate1	Visit 3	Active	ONC	OID21520	P04626	-6.33983
ERBB2	TR20008	0.623182	Plate1	Visit 3	Active	ONC	OID21520	P04626	-6.33983
ERBB2	TR20002	0.357173	Plate1	Visit 3	Active	ONC	OID21520	P04626	-6.33983
ERBB2	TR20059	-0.0352728	Plate1	Visit 3	Active	ONC	OID21520	P04626	-6.33983
ERBB2	TR20053	0.442417	Plate1	Visit 3	Active	ONC	OID21520	P04626	-6.33983
ERBB2	TR20073	0.188615	Plate1	Visit 3	Active	ONC	OID21520	P04626	-6.33983
ERBB2	TR20074	-0.312504	Plate1	Visit 3	Active	ONC	OID21520	P04626	-6.33983
ERBB2	TR20035	-3.77601	Plate2	Visit 3	Active	ONC	OID21520	P04626	-6.27687
ERBB2	TR20071	0.22294	Plate2	Visit 3	Active	ONC	OID21520	P04626	-6.27687
ERBB2	TR20006	-0.060194	Plate2	Visit 3	Active	ONC	OID21520	P04626	-6.27687
ERBB2	TR20067	0.262822	Plate2	Visit 3	Active	ONC	OID21520	P04626	-6.27687
ERBB2	TR20030	-0.339157	Plate2	Visit 3	Active	ONC	OID21520	P04626	-6.27687
ERBB2	TR20046	0.450695	Plate2	Visit 3	Active	ONC	OID21520	P04626	-6.27687
ERBB2	TR20070	-0.0715531	Plate4	Visit 3	Active	ONC	OID21520	P04626	-6.87814
ERBB2	TR20049	0.210602	Plate4	Visit 3	Active	ONC	OID21520	P04626	-6.87814
ERBB4	TR20115	-1.59225	Plate1	Visit 1	Active	ONC	OID21510	Q15303	-6.00919
ERBB4	TR20054	-0.685323	Plate1	Visit 1	Active	ONC	OID21510	Q15303	-6.00919
ERBB4	TR20085	-0.128098	Plate1	Visit 1	Active	ONC	OID21510	Q15303	-6.00919
ERBB4	TR20049	-0.185001	Plate1	Visit 1	Active	ONC	OID21510	Q15303	-6.00919
ERBB4	TR20116	0.0526452	Plate1	Visit 1	Active	ONC	OID21510	Q15303	-6.00919
ERBB4	TR20073	0.354212	Plate1	Visit 1	Active	ONC	OID21510	Q15303	-6.00919
ERBB4	TR20046	-0.00741115	Plate2	Visit 1	Active	ONC	OID21510	Q15303	-5.76483
ERBB4	TR20008	-1.57321	Plate2	Visit 1	Active	ONC	OID21510	Q15303	-5.76483
ERBB4	TR20051	-0.227796	Plate2	Visit 1	Active	ONC	OID21510	Q15303	-5.76483
ERBB4	TR20053	-0.612298	Plate2	Visit 1	Active	ONC	OID21510	Q15303	-5.76483
ERBB4	TR20004	-0.597614	Plate2	Visit 1	Active	ONC	OID21510	Q15303	-5.76483
ERBB4	TR20030	-0.904071	Plate2	Visit 1	Active	ONC	OID21510	Q15303	-5.76483
ERBB4	TR20002	0.298999	Plate2	Visit 1	Active	ONC	OID21510	Q15303	-5.76483
ERBB4	TR20067	-0.487908	Plate2	Visit 1	Active	ONC	OID21510	Q15303	-5.76483
ERBB4	TR20035	0.0259933	Plate2	Visit 1	Active	ONC	OID21510	Q15303	-5.76483
ERBB4	TR20006	-1.58867	Plate2	Visit 1	Active	ONC	OID21510	Q15303	-5.76483
ERBB4	TR20112	-0.705476	Plate2	Visit 1	Active	ONC	OID21510	Q15303	-5.76483
ERBB4	TR20059	-0.566489	Plate2	Visit 1	Active	ONC	OID21510	Q15303	-5.76483
ERBB4	TR20089	-0.437595	Plate4	Visit 1	Active	ONC	OID21510	Q15303	-6.34377
ERBB4	TR20071	-0.0864494	Plate4	Visit 1	Active	ONC	OID21510	Q15303	-6.34377
ERBB4	TR20010	0.161766	Plate4	Visit 1	Active	ONC	OID21510	Q15303	-6.34377
ERBB4	TR20070	-0.616245	Plate4	Visit 1	Active	ONC	OID21510	Q15303	-6.34377
ERBB4	TR20026	0.252947	Plate4	Visit 1	Active	ONC	OID21510	Q15303	-6.34377
ERBB4	TR20097	-0.49656	Plate4	Visit 1	Active	ONC	OID21510	Q15303	-6.34377
ERBB4	TR20074	-0.53831	Plate4	Visit 1	Active	ONC	OID21510	Q15303	-6.34377
ERBB4	TR20110	-0.267091	Plate4	Visit 1	Active	ONC	OID21510	Q15303	-6.34377
ERBB4	TR20100	-0.305148	Plate4	Visit 1	Active	ONC	OID21510	Q15303	-6.34377
ERBB4	TR20010	0.0611885	Plate1	Visit 3	Active	ONC	OID21510	Q15303	-6.00919
ERBB4	TR20085	-0.26204	Plate1	Visit 3	Active	ONC	OID21510	Q15303	-6.00919
ERBB4	TR20004	-0.458786	Plate1	Visit 3	Active	ONC	OID21510	Q15303	-6.00919
ERBB4	TR20054	-0.193206	Plate1	Visit 3	Active	ONC	OID21510	Q15303	-6.00919
ERBB4	TR20008	0.218858	Plate1	Visit 3	Active	ONC	OID21510	Q15303	-6.00919
ERBB4	TR20002	0.234285	Plate1	Visit 3	Active	ONC	OID21510	Q15303	-6.00919
ERBB4	TR20059	-0.218936	Plate1	Visit 3	Active	ONC	OID21510	Q15303	-6.00919
ERBB4	TR20053	-0.115295	Plate1	Visit 3	Active	ONC	OID21510	Q15303	-6.00919
ERBB4	TR20073	-0.481789	Plate1	Visit 3	Active	ONC	OID21510	Q15303	-6.00919
ERBB4	TR20074	-0.0755223	Plate1	Visit 3	Active	ONC	OID21510	Q15303	-6.00919
ERBB4	TR20035	-3.32588	Plate2	Visit 3	Active	ONC	OID21510	Q15303	-5.76483
ERBB4	TR20071	0.125168	Plate2	Visit 3	Active	ONC	OID21510	Q15303	-5.76483
ERBB4	TR20006	-0.348016	Plate2	Visit 3	Active	ONC	OID21510	Q15303	-5.76483
ERBB4	TR20067	0.060269	Plate2	Visit 3	Active	ONC	OID21510	Q15303	-5.76483
ERBB4	TR20030	0.123742	Plate2	Visit 3	Active	ONC	OID21510	Q15303	-5.76483
ERBB4	TR20046	-0.110821	Plate2	Visit 3	Active	ONC	OID21510	Q15303	-5.76483
ERBB4	TR20070	-0.178164	Plate4	Visit 3	Active	ONC	OID21510	Q15303	-6.34377
ERBB4	TR20049	-0.524784	Plate4	Visit 3	Active	ONC	OID21510	Q15303	-6.34377
ERBIN	TR20115	0.259783	Plate1	Visit 1	Active	ONC	OID21323	Q96RT1	-0.819791
ERBIN	TR20054	1.81619	Plate1	Visit 1	Active	ONC	OID21323	Q96RT1	-0.819791
ERBIN	TR20085	-0.173603	Plate1	Visit 1	Active	ONC	OID21323	Q96RT1	-0.819791
ERBIN	TR20049	4.00558	Plate1	Visit 1	Active	ONC	OID21323	Q96RT1	-0.819791
ERBIN	TR20116	-0.28144	Plate1	Visit 1	Active	ONC	OID21323	Q96RT1	-0.819791
ERBIN	TR20073	0.815192	Plate1	Visit 1	Active	ONC	OID21323	Q96RT1	-0.819791
ERBIN	TR20046	2.74285	Plate2	Visit 1	Active	ONC	OID21323	Q96RT1	-0.665961
ERBIN	TR20008	3.24299	Plate2	Visit 1	Active	ONC	OID21323	Q96RT1	-0.665961
ERBIN	TR20051	2.9934	Plate2	Visit 1	Active	ONC	OID21323	Q96RT1	-0.665961
ERBIN	TR20053	3.32974	Plate2	Visit 1	Active	ONC	OID21323	Q96RT1	-0.665961
ERBIN	TR20004	2.38843	Plate2	Visit 1	Active	ONC	OID21323	Q96RT1	-0.665961
ERBIN	TR20030	1.45782	Plate2	Visit 1	Active	ONC	OID21323	Q96RT1	-0.665961
ERBIN	TR20002	1.41269	Plate2	Visit 1	Active	ONC	OID21323	Q96RT1	-0.665961
ERBIN	TR20067	2.91856	Plate2	Visit 1	Active	ONC	OID21323	Q96RT1	-0.665961
ERBIN	TR20035	0.737031	Plate2	Visit 1	Active	ONC	OID21323	Q96RT1	-0.665961
ERBIN	TR20006	0.449069	Plate2	Visit 1	Active	ONC	OID21323	Q96RT1	-0.665961
ERBIN	TR20112	0.497093	Plate2	Visit 1	Active	ONC	OID21323	Q96RT1	-0.665961
ERBIN	TR20059	-0.0976459	Plate2	Visit 1	Active	ONC	OID21323	Q96RT1	-0.665961
ERBIN	TR20089	1.1107	Plate4	Visit 1	Active	ONC	OID21323	Q96RT1	-0.546155
ERBIN	TR20071	3.51038	Plate4	Visit 1	Active	ONC	OID21323	Q96RT1	-0.546155
ERBIN	TR20010	2.77373	Plate4	Visit 1	Active	ONC	OID21323	Q96RT1	-0.546155
ERBIN	TR20070	1.55376	Plate4	Visit 1	Active	ONC	OID21323	Q96RT1	-0.546155
ERBIN	TR20026	2.3314	Plate4	Visit 1	Active	ONC	OID21323	Q96RT1	-0.546155
ERBIN	TR20097	3.40717	Plate4	Visit 1	Active	ONC	OID21323	Q96RT1	-0.546155
ERBIN	TR20074	1.8365	Plate4	Visit 1	Active	ONC	OID21323	Q96RT1	-0.546155
ERBIN	TR20110	2.29879	Plate4	Visit 1	Active	ONC	OID21323	Q96RT1	-0.546155
ERBIN	TR20100	2.51952	Plate4	Visit 1	Active	ONC	OID21323	Q96RT1	-0.546155
ERBIN	TR20010	2.77982	Plate1	Visit 3	Active	ONC	OID21323	Q96RT1	-0.819791
ERBIN	TR20085	-0.362708	Plate1	Visit 3	Active	ONC	OID21323	Q96RT1	-0.819791
ERBIN	TR20004	3.74842	Plate1	Visit 3	Active	ONC	OID21323	Q96RT1	-0.819791
ERBIN	TR20054	2.7921	Plate1	Visit 3	Active	ONC	OID21323	Q96RT1	-0.819791
ERBIN	TR20008	4.74074	Plate1	Visit 3	Active	ONC	OID21323	Q96RT1	-0.819791
ERBIN	TR20002	0.842563	Plate1	Visit 3	Active	ONC	OID21323	Q96RT1	-0.819791
ERBIN	TR20059	1.1028	Plate1	Visit 3	Active	ONC	OID21323	Q96RT1	-0.819791
ERBIN	TR20053	4.41355	Plate1	Visit 3	Active	ONC	OID21323	Q96RT1	-0.819791
ERBIN	TR20073	-0.121112	Plate1	Visit 3	Active	ONC	OID21323	Q96RT1	-0.819791
ERBIN	TR20074	-0.178192	Plate1	Visit 3	Active	ONC	OID21323	Q96RT1	-0.819791
ERBIN	TR20035	3.47849	Plate2	Visit 3	Active	ONC	OID21323	Q96RT1	-0.665961
ERBIN	TR20071	0.263893	Plate2	Visit 3	Active	ONC	OID21323	Q96RT1	-0.665961
ERBIN	TR20006	3.13703	Plate2	Visit 3	Active	ONC	OID21323	Q96RT1	-0.665961
ERBIN	TR20067	0.330149	Plate2	Visit 3	Active	ONC	OID21323	Q96RT1	-0.665961
ERBIN	TR20030	3.33903	Plate2	Visit 3	Active	ONC	OID21323	Q96RT1	-0.665961
ERBIN	TR20046	0.872304	Plate2	Visit 3	Active	ONC	OID21323	Q96RT1	-0.665961
ERBIN	TR20070	0.503358	Plate4	Visit 3	Active	ONC	OID21323	Q96RT1	-0.546155
ERBIN	TR20049	3.1874	Plate4	Visit 3	Active	ONC	OID21323	Q96RT1	-0.546155
ERP44	TR20115	-0.280183	Plate1	Visit 1	Active	ONC	OID21338	Q9BS26	-4.5065
ERP44	TR20054	-0.359166	Plate1	Visit 1	Active	ONC	OID21338	Q9BS26	-4.5065
ERP44	TR20085	-0.0721301	Plate1	Visit 1	Active	ONC	OID21338	Q9BS26	-4.5065
ERP44	TR20049	0.213828	Plate1	Visit 1	Active	ONC	OID21338	Q9BS26	-4.5065
ERP44	TR20116	-0.594435	Plate1	Visit 1	Active	ONC	OID21338	Q9BS26	-4.5065
ERP44	TR20073	0.314569	Plate1	Visit 1	Active	ONC	OID21338	Q9BS26	-4.5065
ERP44	TR20046	0.15824	Plate2	Visit 1	Active	ONC	OID21338	Q9BS26	-4.21075
ERP44	TR20008	-0.311081	Plate2	Visit 1	Active	ONC	OID21338	Q9BS26	-4.21075
ERP44	TR20051	0.436797	Plate2	Visit 1	Active	ONC	OID21338	Q9BS26	-4.21075
ERP44	TR20053	0.181886	Plate2	Visit 1	Active	ONC	OID21338	Q9BS26	-4.21075
ERP44	TR20004	-0.380994	Plate2	Visit 1	Active	ONC	OID21338	Q9BS26	-4.21075
ERP44	TR20030	-0.107534	Plate2	Visit 1	Active	ONC	OID21338	Q9BS26	-4.21075
ERP44	TR20002	0.0120659	Plate2	Visit 1	Active	ONC	OID21338	Q9BS26	-4.21075
ERP44	TR20067	0.0487367	Plate2	Visit 1	Active	ONC	OID21338	Q9BS26	-4.21075
ERP44	TR20035	0.363505	Plate2	Visit 1	Active	ONC	OID21338	Q9BS26	-4.21075
ERP44	TR20006	0.196983	Plate2	Visit 1	Active	ONC	OID21338	Q9BS26	-4.21075
ERP44	TR20112	-1.04015	Plate2	Visit 1	Active	ONC	OID21338	Q9BS26	-4.21075
ERP44	TR20059	-0.299025	Plate2	Visit 1	Active	ONC	OID21338	Q9BS26	-4.21075
ERP44	TR20089	-0.151926	Plate4	Visit 1	Active	ONC	OID21338	Q9BS26	-4.59552
ERP44	TR20071	0.3906	Plate4	Visit 1	Active	ONC	OID21338	Q9BS26	-4.59552
ERP44	TR20010	0.0566714	Plate4	Visit 1	Active	ONC	OID21338	Q9BS26	-4.59552
ERP44	TR20070	-0.680601	Plate4	Visit 1	Active	ONC	OID21338	Q9BS26	-4.59552
ERP44	TR20026	-0.213885	Plate4	Visit 1	Active	ONC	OID21338	Q9BS26	-4.59552
ERP44	TR20097	0.252194	Plate4	Visit 1	Active	ONC	OID21338	Q9BS26	-4.59552
ERP44	TR20074	0.112052	Plate4	Visit 1	Active	ONC	OID21338	Q9BS26	-4.59552
ERP44	TR20110	0.0638563	Plate4	Visit 1	Active	ONC	OID21338	Q9BS26	-4.59552
ERP44	TR20100	0.365011	Plate4	Visit 1	Active	ONC	OID21338	Q9BS26	-4.59552
ERP44	TR20010	-0.227694	Plate1	Visit 3	Active	ONC	OID21338	Q9BS26	-4.5065
ERP44	TR20085	-0.516768	Plate1	Visit 3	Active	ONC	OID21338	Q9BS26	-4.5065
ERP44	TR20004	0.2393	Plate1	Visit 3	Active	ONC	OID21338	Q9BS26	-4.5065
ERP44	TR20054	0.246617	Plate1	Visit 3	Active	ONC	OID21338	Q9BS26	-4.5065
ERP44	TR20008	0.175813	Plate1	Visit 3	Active	ONC	OID21338	Q9BS26	-4.5065
ERP44	TR20002	-0.281218	Plate1	Visit 3	Active	ONC	OID21338	Q9BS26	-4.5065
ERP44	TR20059	-0.220855	Plate1	Visit 3	Active	ONC	OID21338	Q9BS26	-4.5065
ERP44	TR20053	0.195691	Plate1	Visit 3	Active	ONC	OID21338	Q9BS26	-4.5065
ERP44	TR20073	-0.373769	Plate1	Visit 3	Active	ONC	OID21338	Q9BS26	-4.5065
ERP44	TR20074	-0.131123	Plate1	Visit 3	Active	ONC	OID21338	Q9BS26	-4.5065
ERP44	TR20035	0.501584	Plate2	Visit 3	Active	ONC	OID21338	Q9BS26	-4.21075
ERP44	TR20071	-0.145524	Plate2	Visit 3	Active	ONC	OID21338	Q9BS26	-4.21075
ERP44	TR20006	0.359484	Plate2	Visit 3	Active	ONC	OID21338	Q9BS26	-4.21075
ERP44	TR20067	0.229588	Plate2	Visit 3	Active	ONC	OID21338	Q9BS26	-4.21075
ERP44	TR20030	0.250109	Plate2	Visit 3	Active	ONC	OID21338	Q9BS26	-4.21075
ERP44	TR20046	0.0732008	Plate2	Visit 3	Active	ONC	OID21338	Q9BS26	-4.21075
ERP44	TR20070	-0.299926	Plate4	Visit 3	Active	ONC	OID21338	Q9BS26	-4.59552
ERP44	TR20049	0.622099	Plate4	Visit 3	Active	ONC	OID21338	Q9BS26	-4.59552
F3	TR20115	-0.00675992	Plate1	Visit 1	Active	ONC	OID21440	P13726	-6.32003
F3	TR20054	0.0244352	Plate1	Visit 1	Active	ONC	OID21440	P13726	-6.32003
F3	TR20085	0.613274	Plate1	Visit 1	Active	ONC	OID21440	P13726	-6.32003
F3	TR20049	0.225663	Plate1	Visit 1	Active	ONC	OID21440	P13726	-6.32003
F3	TR20116	0.342797	Plate1	Visit 1	Active	ONC	OID21440	P13726	-6.32003
F3	TR20073	0.270938	Plate1	Visit 1	Active	ONC	OID21440	P13726	-6.32003
F3	TR20046	0.523739	Plate2	Visit 1	Active	ONC	OID21440	P13726	-6.50118
F3	TR20008	-0.286066	Plate2	Visit 1	Active	ONC	OID21440	P13726	-6.50118
F3	TR20051	0.379317	Plate2	Visit 1	Active	ONC	OID21440	P13726	-6.50118
F3	TR20053	0.052974	Plate2	Visit 1	Active	ONC	OID21440	P13726	-6.50118
F3	TR20004	0.226144	Plate2	Visit 1	Active	ONC	OID21440	P13726	-6.50118
F3	TR20030	0.439128	Plate2	Visit 1	Active	ONC	OID21440	P13726	-6.50118
F3	TR20002	0.495193	Plate2	Visit 1	Active	ONC	OID21440	P13726	-6.50118
F3	TR20067	-0.0667239	Plate2	Visit 1	Active	ONC	OID21440	P13726	-6.50118
F3	TR20035	1.22347	Plate2	Visit 1	Active	ONC	OID21440	P13726	-6.50118
F3	TR20006	-0.123434	Plate2	Visit 1	Active	ONC	OID21440	P13726	-6.50118
F3	TR20112	-0.360679	Plate2	Visit 1	Active	ONC	OID21440	P13726	-6.50118
F3	TR20059	-0.218886	Plate2	Visit 1	Active	ONC	OID21440	P13726	-6.50118
F3	TR20089	0.799813	Plate4	Visit 1	Active	ONC	OID21440	P13726	-6.36224
F3	TR20071	0.308855	Plate4	Visit 1	Active	ONC	OID21440	P13726	-6.36224
F3	TR20010	0.752925	Plate4	Visit 1	Active	ONC	OID21440	P13726	-6.36224
F3	TR20070	-0.282478	Plate4	Visit 1	Active	ONC	OID21440	P13726	-6.36224
F3	TR20026	0.259148	Plate4	Visit 1	Active	ONC	OID21440	P13726	-6.36224
F3	TR20097	0.746484	Plate4	Visit 1	Active	ONC	OID21440	P13726	-6.36224
F3	TR20074	0.207253	Plate4	Visit 1	Active	ONC	OID21440	P13726	-6.36224
F3	TR20110	0.799038	Plate4	Visit 1	Active	ONC	OID21440	P13726	-6.36224
F3	TR20100	0.409927	Plate4	Visit 1	Active	ONC	OID21440	P13726	-6.36224
F3	TR20010	0.46124	Plate1	Visit 3	Active	ONC	OID21440	P13726	-6.32003
F3	TR20085	0.43682	Plate1	Visit 3	Active	ONC	OID21440	P13726	-6.32003
F3	TR20004	0.571391	Plate1	Visit 3	Active	ONC	OID21440	P13726	-6.32003
F3	TR20054	0.509915	Plate1	Visit 3	Active	ONC	OID21440	P13726	-6.32003
F3	TR20008	0.287894	Plate1	Visit 3	Active	ONC	OID21440	P13726	-6.32003
F3	TR20002	0.587856	Plate1	Visit 3	Active	ONC	OID21440	P13726	-6.32003
F3	TR20059	0.205381	Plate1	Visit 3	Active	ONC	OID21440	P13726	-6.32003
F3	TR20053	0.715127	Plate1	Visit 3	Active	ONC	OID21440	P13726	-6.32003
F3	TR20073	-0.357575	Plate1	Visit 3	Active	ONC	OID21440	P13726	-6.32003
F3	TR20074	0.694828	Plate1	Visit 3	Active	ONC	OID21440	P13726	-6.32003
F3	TR20035	1.28638	Plate2	Visit 3	Active	ONC	OID21440	P13726	-6.50118
F3	TR20071	0.247766	Plate2	Visit 3	Active	ONC	OID21440	P13726	-6.50118
F3	TR20006	0.0578274	Plate2	Visit 3	Active	ONC	OID21440	P13726	-6.50118
F3	TR20067	0.444726	Plate2	Visit 3	Active	ONC	OID21440	P13726	-6.50118
F3	TR20030	0.459327	Plate2	Visit 3	Active	ONC	OID21440	P13726	-6.50118
F3	TR20046	0.423647	Plate2	Visit 3	Active	ONC	OID21440	P13726	-6.50118
F3	TR20070	0.450605	Plate4	Visit 3	Active	ONC	OID21440	P13726	-6.36224
F3	TR20049	-0.109113	Plate4	Visit 3	Active	ONC	OID21440	P13726	-6.36224
FAM3B	TR20115	0.567927	Plate1	Visit 1	Active	ONC	OID21372	P58499	-3.89408
FAM3B	TR20054	0.270692	Plate1	Visit 1	Active	ONC	OID21372	P58499	-3.89408
FAM3B	TR20085	-0.339709	Plate1	Visit 1	Active	ONC	OID21372	P58499	-3.89408
FAM3B	TR20049	0.712745	Plate1	Visit 1	Active	ONC	OID21372	P58499	-3.89408
FAM3B	TR20116	0.0644637	Plate1	Visit 1	Active	ONC	OID21372	P58499	-3.89408
FAM3B	TR20073	1.05235	Plate1	Visit 1	Active	ONC	OID21372	P58499	-3.89408
FAM3B	TR20046	0.462877	Plate2	Visit 1	Active	ONC	OID21372	P58499	-3.65781
FAM3B	TR20008	-0.323312	Plate2	Visit 1	Active	ONC	OID21372	P58499	-3.65781
FAM3B	TR20051	0.337342	Plate2	Visit 1	Active	ONC	OID21372	P58499	-3.65781
FAM3B	TR20053	0.844921	Plate2	Visit 1	Active	ONC	OID21372	P58499	-3.65781
FAM3B	TR20004	0.763675	Plate2	Visit 1	Active	ONC	OID21372	P58499	-3.65781
FAM3B	TR20030	0.406058	Plate2	Visit 1	Active	ONC	OID21372	P58499	-3.65781
FAM3B	TR20002	1.10584	Plate2	Visit 1	Active	ONC	OID21372	P58499	-3.65781
FAM3B	TR20067	-0.0470405	Plate2	Visit 1	Active	ONC	OID21372	P58499	-3.65781
FAM3B	TR20035	0.592646	Plate2	Visit 1	Active	ONC	OID21372	P58499	-3.65781
FAM3B	TR20006	-0.291242	Plate2	Visit 1	Active	ONC	OID21372	P58499	-3.65781
FAM3B	TR20112	0.667273	Plate2	Visit 1	Active	ONC	OID21372	P58499	-3.65781
FAM3B	TR20059	-0.0297804	Plate2	Visit 1	Active	ONC	OID21372	P58499	-3.65781
FAM3B	TR20089	0.218273	Plate4	Visit 1	Active	ONC	OID21372	P58499	-3.40942
FAM3B	TR20071	0.556657	Plate4	Visit 1	Active	ONC	OID21372	P58499	-3.40942
FAM3B	TR20010	0.280185	Plate4	Visit 1	Active	ONC	OID21372	P58499	-3.40942
FAM3B	TR20070	0.0350656	Plate4	Visit 1	Active	ONC	OID21372	P58499	-3.40942
FAM3B	TR20026	0.452186	Plate4	Visit 1	Active	ONC	OID21372	P58499	-3.40942
FAM3B	TR20097	0.664183	Plate4	Visit 1	Active	ONC	OID21372	P58499	-3.40942
FAM3B	TR20074	-0.167405	Plate4	Visit 1	Active	ONC	OID21372	P58499	-3.40942
FAM3B	TR20110	1.03953	Plate4	Visit 1	Active	ONC	OID21372	P58499	-3.40942
FAM3B	TR20100	0.887306	Plate4	Visit 1	Active	ONC	OID21372	P58499	-3.40942
FAM3B	TR20010	0.446886	Plate1	Visit 3	Active	ONC	OID21372	P58499	-3.89408
FAM3B	TR20085	-0.551054	Plate1	Visit 3	Active	ONC	OID21372	P58499	-3.89408
FAM3B	TR20004	0.845339	Plate1	Visit 3	Active	ONC	OID21372	P58499	-3.89408
FAM3B	TR20054	0.427932	Plate1	Visit 3	Active	ONC	OID21372	P58499	-3.89408
FAM3B	TR20008	0.797187	Plate1	Visit 3	Active	ONC	OID21372	P58499	-3.89408
FAM3B	TR20002	1.05883	Plate1	Visit 3	Active	ONC	OID21372	P58499	-3.89408
FAM3B	TR20059	0.668188	Plate1	Visit 3	Active	ONC	OID21372	P58499	-3.89408
FAM3B	TR20053	0.671113	Plate1	Visit 3	Active	ONC	OID21372	P58499	-3.89408
FAM3B	TR20073	0.419114	Plate1	Visit 3	Active	ONC	OID21372	P58499	-3.89408
FAM3B	TR20074	-0.322009	Plate1	Visit 3	Active	ONC	OID21372	P58499	-3.89408
FAM3B	TR20035	0.514492	Plate2	Visit 3	Active	ONC	OID21372	P58499	-3.65781
FAM3B	TR20071	0.773094	Plate2	Visit 3	Active	ONC	OID21372	P58499	-3.65781
FAM3B	TR20006	0.151556	Plate2	Visit 3	Active	ONC	OID21372	P58499	-3.65781
FAM3B	TR20067	0.685067	Plate2	Visit 3	Active	ONC	OID21372	P58499	-3.65781
FAM3B	TR20030	0.646689	Plate2	Visit 3	Active	ONC	OID21372	P58499	-3.65781
FAM3B	TR20046	0.128384	Plate2	Visit 3	Active	ONC	OID21372	P58499	-3.65781
FAM3B	TR20070	0.44603	Plate4	Visit 3	Active	ONC	OID21372	P58499	-3.40942
FAM3B	TR20049	0.590643	Plate4	Visit 3	Active	ONC	OID21372	P58499	-3.40942
FCGR2B	TR20115	-0.891074	Plate1	Visit 1	Active	ONC	OID21215	P31994	-2.59379
FCGR2B	TR20054	-2.64185	Plate1	Visit 1	Active	ONC	OID21215	P31994	-2.59379
FCGR2B	TR20085	-3.38505	Plate1	Visit 1	Active	ONC	OID21215	P31994	-2.59379
FCGR2B	TR20049	-2.91663	Plate1	Visit 1	Active	ONC	OID21215	P31994	-2.59379
FCGR2B	TR20116	-2.58656	Plate1	Visit 1	Active	ONC	OID21215	P31994	-2.59379
FCGR2B	TR20073	-2.08222	Plate1	Visit 1	Active	ONC	OID21215	P31994	-2.59379
FCGR2B	TR20046	-0.26353	Plate2	Visit 1	Active	ONC	OID21215	P31994	-1.67305
FCGR2B	TR20008	-2.29152	Plate2	Visit 1	Active	ONC	OID21215	P31994	-1.67305
FCGR2B	TR20051	0.236439	Plate2	Visit 1	Active	ONC	OID21215	P31994	-1.67305
FCGR2B	TR20053	-1.5991	Plate2	Visit 1	Active	ONC	OID21215	P31994	-1.67305
FCGR2B	TR20004	-1.51762	Plate2	Visit 1	Active	ONC	OID21215	P31994	-1.67305
FCGR2B	TR20030	0.231676	Plate2	Visit 1	Active	ONC	OID21215	P31994	-1.67305
FCGR2B	TR20002	-1.27676	Plate2	Visit 1	Active	ONC	OID21215	P31994	-1.67305
FCGR2B	TR20067	-1.00921	Plate2	Visit 1	Active	ONC	OID21215	P31994	-1.67305
FCGR2B	TR20035	-2.43264	Plate2	Visit 1	Active	ONC	OID21215	P31994	-1.67305
FCGR2B	TR20006	-0.953184	Plate2	Visit 1	Active	ONC	OID21215	P31994	-1.67305
FCGR2B	TR20112	-0.476513	Plate2	Visit 1	Active	ONC	OID21215	P31994	-1.67305
FCGR2B	TR20059	-0.296763	Plate2	Visit 1	Active	ONC	OID21215	P31994	-1.67305
FCGR2B	TR20089	-2.28839	Plate4	Visit 1	Active	ONC	OID21215	P31994	-1.18153
FCGR2B	TR20071	0.0100866	Plate4	Visit 1	Active	ONC	OID21215	P31994	-1.18153
FCGR2B	TR20010	-1.55326	Plate4	Visit 1	Active	ONC	OID21215	P31994	-1.18153
FCGR2B	TR20070	-0.578916	Plate4	Visit 1	Active	ONC	OID21215	P31994	-1.18153
FCGR2B	TR20026	-0.289387	Plate4	Visit 1	Active	ONC	OID21215	P31994	-1.18153
FCGR2B	TR20097	0.460356	Plate4	Visit 1	Active	ONC	OID21215	P31994	-1.18153
FCGR2B	TR20074	-1.22713	Plate4	Visit 1	Active	ONC	OID21215	P31994	-1.18153
FCGR2B	TR20110	-1.01986	Plate4	Visit 1	Active	ONC	OID21215	P31994	-1.18153
FCGR2B	TR20100	-0.764553	Plate4	Visit 1	Active	ONC	OID21215	P31994	-1.18153
FCGR2B	TR20010	-1.6485	Plate1	Visit 3	Active	ONC	OID21215	P31994	-2.59379
FCGR2B	TR20085	-2.1498	Plate1	Visit 3	Active	ONC	OID21215	P31994	-2.59379
FCGR2B	TR20004	-2.18911	Plate1	Visit 3	Active	ONC	OID21215	P31994	-2.59379
FCGR2B	TR20054	-2.97277	Plate1	Visit 3	Active	ONC	OID21215	P31994	-2.59379
FCGR2B	TR20008	-2.8627	Plate1	Visit 3	Active	ONC	OID21215	P31994	-2.59379
FCGR2B	TR20002	-1.19613	Plate1	Visit 3	Active	ONC	OID21215	P31994	-2.59379
FCGR2B	TR20059	-1.29562	Plate1	Visit 3	Active	ONC	OID21215	P31994	-2.59379
FCGR2B	TR20053	-1.519	Plate1	Visit 3	Active	ONC	OID21215	P31994	-2.59379
FCGR2B	TR20073	-3.26433	Plate1	Visit 3	Active	ONC	OID21215	P31994	-2.59379
FCGR2B	TR20074	-1.55021	Plate1	Visit 3	Active	ONC	OID21215	P31994	-2.59379
FCGR2B	TR20035	-2.32468	Plate2	Visit 3	Active	ONC	OID21215	P31994	-1.67305
FCGR2B	TR20071	-0.434913	Plate2	Visit 3	Active	ONC	OID21215	P31994	-1.67305
FCGR2B	TR20006	-0.745703	Plate2	Visit 3	Active	ONC	OID21215	P31994	-1.67305
FCGR2B	TR20067	-0.912596	Plate2	Visit 3	Active	ONC	OID21215	P31994	-1.67305
FCGR2B	TR20030	0.451436	Plate2	Visit 3	Active	ONC	OID21215	P31994	-1.67305
FCGR2B	TR20046	-0.593204	Plate2	Visit 3	Active	ONC	OID21215	P31994	-1.67305
FCGR2B	TR20070	-0.128751	Plate4	Visit 3	Active	ONC	OID21215	P31994	-1.18153
FCGR2B	TR20049	-3.01107	Plate4	Visit 3	Active	ONC	OID21215	P31994	-1.18153
FCRLB	TR20115	1.89734	Plate1	Visit 1	Active	ONC	OID21193	Q6BAA4	-1.44805
FCRLB	TR20054	-0.674569	Plate1	Visit 1	Active	ONC	OID21193	Q6BAA4	-1.44805
FCRLB	TR20085	-0.17885	Plate1	Visit 1	Active	ONC	OID21193	Q6BAA4	-1.44805
FCRLB	TR20049	-0.882183	Plate1	Visit 1	Active	ONC	OID21193	Q6BAA4	-1.44805
FCRLB	TR20116	0.0112592	Plate1	Visit 1	Active	ONC	OID21193	Q6BAA4	-1.44805
FCRLB	TR20073	0.123663	Plate1	Visit 1	Active	ONC	OID21193	Q6BAA4	-1.44805
FCRLB	TR20046	-0.0210225	Plate2	Visit 1	Active	ONC	OID21193	Q6BAA4	-2.16185
FCRLB	TR20008	-0.553152	Plate2	Visit 1	Active	ONC	OID21193	Q6BAA4	-2.16185
FCRLB	TR20051	-0.524349	Plate2	Visit 1	Active	ONC	OID21193	Q6BAA4	-2.16185
FCRLB	TR20053	-0.170912	Plate2	Visit 1	Active	ONC	OID21193	Q6BAA4	-2.16185
FCRLB	TR20004	-0.207421	Plate2	Visit 1	Active	ONC	OID21193	Q6BAA4	-2.16185
FCRLB	TR20030	-0.0799171	Plate2	Visit 1	Active	ONC	OID21193	Q6BAA4	-2.16185
FCRLB	TR20002	-0.309166	Plate2	Visit 1	Active	ONC	OID21193	Q6BAA4	-2.16185
FCRLB	TR20067	-0.35591	Plate2	Visit 1	Active	ONC	OID21193	Q6BAA4	-2.16185
FCRLB	TR20035	0.776288	Plate2	Visit 1	Active	ONC	OID21193	Q6BAA4	-2.16185
FCRLB	TR20006	0.323612	Plate2	Visit 1	Active	ONC	OID21193	Q6BAA4	-2.16185
FCRLB	TR20112	-0.338652	Plate2	Visit 1	Active	ONC	OID21193	Q6BAA4	-2.16185
FCRLB	TR20059	0.0782267	Plate2	Visit 1	Active	ONC	OID21193	Q6BAA4	-2.16185
FCRLB	TR20089	-0.656793	Plate4	Visit 1	Active	ONC	OID21193	Q6BAA4	-1.79752
FCRLB	TR20071	-0.531972	Plate4	Visit 1	Active	ONC	OID21193	Q6BAA4	-1.79752
FCRLB	TR20010	-0.20605	Plate4	Visit 1	Active	ONC	OID21193	Q6BAA4	-1.79752
FCRLB	TR20070	0.566987	Plate4	Visit 1	Active	ONC	OID21193	Q6BAA4	-1.79752
FCRLB	TR20026	-0.128984	Plate4	Visit 1	Active	ONC	OID21193	Q6BAA4	-1.79752
FCRLB	TR20097	-0.613746	Plate4	Visit 1	Active	ONC	OID21193	Q6BAA4	-1.79752
FCRLB	TR20074	-0.409369	Plate4	Visit 1	Active	ONC	OID21193	Q6BAA4	-1.79752
FCRLB	TR20110	-0.338568	Plate4	Visit 1	Active	ONC	OID21193	Q6BAA4	-1.79752
FCRLB	TR20100	-0.38716	Plate4	Visit 1	Active	ONC	OID21193	Q6BAA4	-1.79752
FCRLB	TR20010	-0.290711	Plate1	Visit 3	Active	ONC	OID21193	Q6BAA4	-1.44805
FCRLB	TR20085	-0.658067	Plate1	Visit 3	Active	ONC	OID21193	Q6BAA4	-1.44805
FCRLB	TR20004	0.257045	Plate1	Visit 3	Active	ONC	OID21193	Q6BAA4	-1.44805
FCRLB	TR20054	-0.839599	Plate1	Visit 3	Active	ONC	OID21193	Q6BAA4	-1.44805
FCRLB	TR20008	-0.0956108	Plate1	Visit 3	Active	ONC	OID21193	Q6BAA4	-1.44805
FCRLB	TR20002	-0.00426213	Plate1	Visit 3	Active	ONC	OID21193	Q6BAA4	-1.44805
FCRLB	TR20059	0.203045	Plate1	Visit 3	Active	ONC	OID21193	Q6BAA4	-1.44805
FCRLB	TR20053	0.304854	Plate1	Visit 3	Active	ONC	OID21193	Q6BAA4	-1.44805
FCRLB	TR20073	-0.198406	Plate1	Visit 3	Active	ONC	OID21193	Q6BAA4	-1.44805
FCRLB	TR20074	-0.413611	Plate1	Visit 3	Active	ONC	OID21193	Q6BAA4	-1.44805
FCRLB	TR20035	0.528556	Plate2	Visit 3	Active	ONC	OID21193	Q6BAA4	-2.16185
FCRLB	TR20071	-0.175872	Plate2	Visit 3	Active	ONC	OID21193	Q6BAA4	-2.16185
FCRLB	TR20006	0.168641	Plate2	Visit 3	Active	ONC	OID21193	Q6BAA4	-2.16185
FCRLB	TR20067	-0.495678	Plate2	Visit 3	Active	ONC	OID21193	Q6BAA4	-2.16185
FCRLB	TR20030	0.359644	Plate2	Visit 3	Active	ONC	OID21193	Q6BAA4	-2.16185
FCRLB	TR20046	-0.135259	Plate2	Visit 3	Active	ONC	OID21193	Q6BAA4	-2.16185
FCRLB	TR20070	0.873399	Plate4	Visit 3	Active	ONC	OID21193	Q6BAA4	-1.79752
FCRLB	TR20049	-0.807224	Plate4	Visit 3	Active	ONC	OID21193	Q6BAA4	-1.79752
FEN1	TR20115	-0.0770005	Plate1	Visit 1	Active	ONC	OID21192	P39748	-0.690582
FEN1	TR20054	-0.182445	Plate1	Visit 1	Active	ONC	OID21192	P39748	-0.690582
FEN1	TR20085	-0.100766	Plate1	Visit 1	Active	ONC	OID21192	P39748	-0.690582
FEN1	TR20049	0.364856	Plate1	Visit 1	Active	ONC	OID21192	P39748	-0.690582
FEN1	TR20116	-0.256204	Plate1	Visit 1	Active	ONC	OID21192	P39748	-0.690582
FEN1	TR20073	0.289476	Plate1	Visit 1	Active	ONC	OID21192	P39748	-0.690582
FEN1	TR20046	0.368992	Plate2	Visit 1	Active	ONC	OID21192	P39748	-0.434906
FEN1	TR20008	1.15279	Plate2	Visit 1	Active	ONC	OID21192	P39748	-0.434906
FEN1	TR20051	0.550606	Plate2	Visit 1	Active	ONC	OID21192	P39748	-0.434906
FEN1	TR20053	0.328776	Plate2	Visit 1	Active	ONC	OID21192	P39748	-0.434906
FEN1	TR20004	0.0799619	Plate2	Visit 1	Active	ONC	OID21192	P39748	-0.434906
FEN1	TR20030	0.259449	Plate2	Visit 1	Active	ONC	OID21192	P39748	-0.434906
FEN1	TR20002	0.460819	Plate2	Visit 1	Active	ONC	OID21192	P39748	-0.434906
FEN1	TR20067	0.135721	Plate2	Visit 1	Active	ONC	OID21192	P39748	-0.434906
FEN1	TR20035	0.452847	Plate2	Visit 1	Active	ONC	OID21192	P39748	-0.434906
FEN1	TR20006	0.93881	Plate2	Visit 1	Active	ONC	OID21192	P39748	-0.434906
FEN1	TR20112	0.393217	Plate2	Visit 1	Active	ONC	OID21192	P39748	-0.434906
FEN1	TR20059	0.837672	Plate2	Visit 1	Active	ONC	OID21192	P39748	-0.434906
FEN1	TR20089	-0.431136	Plate4	Visit 1	Active	ONC	OID21192	P39748	-0.302622
FEN1	TR20071	-0.380928	Plate4	Visit 1	Active	ONC	OID21192	P39748	-0.302622
FEN1	TR20010	0.488416	Plate4	Visit 1	Active	ONC	OID21192	P39748	-0.302622
FEN1	TR20070	0.482182	Plate4	Visit 1	Active	ONC	OID21192	P39748	-0.302622
FEN1	TR20026	0.498524	Plate4	Visit 1	Active	ONC	OID21192	P39748	-0.302622
FEN1	TR20097	2.69456	Plate4	Visit 1	Active	ONC	OID21192	P39748	-0.302622
FEN1	TR20074	0.133678	Plate4	Visit 1	Active	ONC	OID21192	P39748	-0.302622
FEN1	TR20110	0.771166	Plate4	Visit 1	Active	ONC	OID21192	P39748	-0.302622
FEN1	TR20100	-0.28873	Plate4	Visit 1	Active	ONC	OID21192	P39748	-0.302622
FEN1	TR20010	0.14503	Plate1	Visit 3	Active	ONC	OID21192	P39748	-0.690582
FEN1	TR20085	-0.607758	Plate1	Visit 3	Active	ONC	OID21192	P39748	-0.690582
FEN1	TR20004	0.19544	Plate1	Visit 3	Active	ONC	OID21192	P39748	-0.690582
FEN1	TR20054	-0.262541	Plate1	Visit 3	Active	ONC	OID21192	P39748	-0.690582
FEN1	TR20008	-0.0742648	Plate1	Visit 3	Active	ONC	OID21192	P39748	-0.690582
FEN1	TR20002	-0.074957	Plate1	Visit 3	Active	ONC	OID21192	P39748	-0.690582
FEN1	TR20059	-0.152682	Plate1	Visit 3	Active	ONC	OID21192	P39748	-0.690582
FEN1	TR20053	0.242809	Plate1	Visit 3	Active	ONC	OID21192	P39748	-0.690582
FEN1	TR20073	-0.573395	Plate1	Visit 3	Active	ONC	OID21192	P39748	-0.690582
FEN1	TR20074	-0.63398	Plate1	Visit 3	Active	ONC	OID21192	P39748	-0.690582
FEN1	TR20035	-0.293418	Plate2	Visit 3	Active	ONC	OID21192	P39748	-0.434906
FEN1	TR20071	-0.498099	Plate2	Visit 3	Active	ONC	OID21192	P39748	-0.434906
FEN1	TR20006	-0.0144578	Plate2	Visit 3	Active	ONC	OID21192	P39748	-0.434906
FEN1	TR20067	-0.22651	Plate2	Visit 3	Active	ONC	OID21192	P39748	-0.434906
FEN1	TR20030	0.393348	Plate2	Visit 3	Active	ONC	OID21192	P39748	-0.434906
FEN1	TR20046	-0.181349	Plate2	Visit 3	Active	ONC	OID21192	P39748	-0.434906
FEN1	TR20070	0.281775	Plate4	Visit 3	Active	ONC	OID21192	P39748	-0.302622
FEN1	TR20049	-0.511591	Plate4	Visit 3	Active	ONC	OID21192	P39748	-0.302622
FES	TR20115	-0.687234	Plate1	Visit 1	Active	ONC	OID21207	P07332	2.02115
FES	TR20054	-0.366961	Plate1	Visit 1	Active	ONC	OID21207	P07332	2.02115
FES	TR20085	-0.143565	Plate1	Visit 1	Active	ONC	OID21207	P07332	2.02115
FES	TR20049	0.190752	Plate1	Visit 1	Active	ONC	OID21207	P07332	2.02115
FES	TR20116	-0.664851	Plate1	Visit 1	Active	ONC	OID21207	P07332	2.02115
FES	TR20073	-0.607824	Plate1	Visit 1	Active	ONC	OID21207	P07332	2.02115
FES	TR20046	-0.437032	Plate2	Visit 1	Active	ONC	OID21207	P07332	2.01227
FES	TR20008	-0.335649	Plate2	Visit 1	Active	ONC	OID21207	P07332	2.01227
FES	TR20051	0.176725	Plate2	Visit 1	Active	ONC	OID21207	P07332	2.01227
FES	TR20053	-0.843458	Plate2	Visit 1	Active	ONC	OID21207	P07332	2.01227
FES	TR20004	0.0499377	Plate2	Visit 1	Active	ONC	OID21207	P07332	2.01227
FES	TR20030	-0.257059	Plate2	Visit 1	Active	ONC	OID21207	P07332	2.01227
FES	TR20002	-0.109069	Plate2	Visit 1	Active	ONC	OID21207	P07332	2.01227
FES	TR20067	-0.47454	Plate2	Visit 1	Active	ONC	OID21207	P07332	2.01227
FES	TR20035	-0.639509	Plate2	Visit 1	Active	ONC	OID21207	P07332	2.01227
FES	TR20006	-0.119829	Plate2	Visit 1	Active	ONC	OID21207	P07332	2.01227
FES	TR20112	-0.205555	Plate2	Visit 1	Active	ONC	OID21207	P07332	2.01227
FES	TR20059	-1.34634	Plate2	Visit 1	Active	ONC	OID21207	P07332	2.01227
FES	TR20089	0.611856	Plate4	Visit 1	Active	ONC	OID21207	P07332	2.48688
FES	TR20071	0.65136	Plate4	Visit 1	Active	ONC	OID21207	P07332	2.48688
FES	TR20010	-0.349297	Plate4	Visit 1	Active	ONC	OID21207	P07332	2.48688
FES	TR20070	-0.286752	Plate4	Visit 1	Active	ONC	OID21207	P07332	2.48688
FES	TR20026	-0.437656	Plate4	Visit 1	Active	ONC	OID21207	P07332	2.48688
FES	TR20097	0.452903	Plate4	Visit 1	Active	ONC	OID21207	P07332	2.48688
FES	TR20074	0.13398	Plate4	Visit 1	Active	ONC	OID21207	P07332	2.48688
FES	TR20110	-0.475827	Plate4	Visit 1	Active	ONC	OID21207	P07332	2.48688
FES	TR20100	0.178592	Plate4	Visit 1	Active	ONC	OID21207	P07332	2.48688
FES	TR20010	-0.0497333	Plate1	Visit 3	Active	ONC	OID21207	P07332	2.02115
FES	TR20085	-0.322637	Plate1	Visit 3	Active	ONC	OID21207	P07332	2.02115
FES	TR20004	0.627882	Plate1	Visit 3	Active	ONC	OID21207	P07332	2.02115
FES	TR20054	-0.284508	Plate1	Visit 3	Active	ONC	OID21207	P07332	2.02115
FES	TR20008	0.224583	Plate1	Visit 3	Active	ONC	OID21207	P07332	2.02115
FES	TR20002	-0.240385	Plate1	Visit 3	Active	ONC	OID21207	P07332	2.02115
FES	TR20059	-1.36229	Plate1	Visit 3	Active	ONC	OID21207	P07332	2.02115
FES	TR20053	0.258275	Plate1	Visit 3	Active	ONC	OID21207	P07332	2.02115
FES	TR20073	-1.13339	Plate1	Visit 3	Active	ONC	OID21207	P07332	2.02115
FES	TR20074	-0.805534	Plate1	Visit 3	Active	ONC	OID21207	P07332	2.02115
FES	TR20035	-0.380797	Plate2	Visit 3	Active	ONC	OID21207	P07332	2.01227
FES	TR20071	-0.334248	Plate2	Visit 3	Active	ONC	OID21207	P07332	2.01227
FES	TR20006	0.34805	Plate2	Visit 3	Active	ONC	OID21207	P07332	2.01227
FES	TR20067	-0.723305	Plate2	Visit 3	Active	ONC	OID21207	P07332	2.01227
FES	TR20030	-0.14863	Plate2	Visit 3	Active	ONC	OID21207	P07332	2.01227
FES	TR20046	-1.51299	Plate2	Visit 3	Active	ONC	OID21207	P07332	2.01227
FES	TR20070	-0.45668	Plate4	Visit 3	Active	ONC	OID21207	P07332	2.48688
FES	TR20049	0.134861	Plate4	Visit 3	Active	ONC	OID21207	P07332	2.48688
FGF21	TR20115	4.94602	Plate1	Visit 1	Active	ONC	OID21402	Q9NSA1	-4.09746
FGF21	TR20054	1.93155	Plate1	Visit 1	Active	ONC	OID21402	Q9NSA1	-4.09746
FGF21	TR20085	4.07114	Plate1	Visit 1	Active	ONC	OID21402	Q9NSA1	-4.09746
FGF21	TR20049	5.16233	Plate1	Visit 1	Active	ONC	OID21402	Q9NSA1	-4.09746
FGF21	TR20116	2.65353	Plate1	Visit 1	Active	ONC	OID21402	Q9NSA1	-4.09746
FGF21	TR20073	4.63377	Plate1	Visit 1	Active	ONC	OID21402	Q9NSA1	-4.09746
FGF21	TR20046	3.15119	Plate2	Visit 1	Active	ONC	OID21402	Q9NSA1	-4.3681
FGF21	TR20008	1.68066	Plate2	Visit 1	Active	ONC	OID21402	Q9NSA1	-4.3681
FGF21	TR20051	2.29345	Plate2	Visit 1	Active	ONC	OID21402	Q9NSA1	-4.3681
FGF21	TR20053	2.88227	Plate2	Visit 1	Active	ONC	OID21402	Q9NSA1	-4.3681
FGF21	TR20004	2.38227	Plate2	Visit 1	Active	ONC	OID21402	Q9NSA1	-4.3681
FGF21	TR20030	3.19678	Plate2	Visit 1	Active	ONC	OID21402	Q9NSA1	-4.3681
FGF21	TR20002	2.70147	Plate2	Visit 1	Active	ONC	OID21402	Q9NSA1	-4.3681
FGF21	TR20067	3.78643	Plate2	Visit 1	Active	ONC	OID21402	Q9NSA1	-4.3681
FGF21	TR20035	2.94496	Plate2	Visit 1	Active	ONC	OID21402	Q9NSA1	-4.3681
FGF21	TR20006	3.46853	Plate2	Visit 1	Active	ONC	OID21402	Q9NSA1	-4.3681
FGF21	TR20112	2.006	Plate2	Visit 1	Active	ONC	OID21402	Q9NSA1	-4.3681
FGF21	TR20059	2.34425	Plate2	Visit 1	Active	ONC	OID21402	Q9NSA1	-4.3681
FGF21	TR20089	3.16782	Plate4	Visit 1	Active	ONC	OID21402	Q9NSA1	-4.33069
FGF21	TR20071	2.97949	Plate4	Visit 1	Active	ONC	OID21402	Q9NSA1	-4.33069
FGF21	TR20010	2.65345	Plate4	Visit 1	Active	ONC	OID21402	Q9NSA1	-4.33069
FGF21	TR20070	3.34317	Plate4	Visit 1	Active	ONC	OID21402	Q9NSA1	-4.33069
FGF21	TR20026	2.1597	Plate4	Visit 1	Active	ONC	OID21402	Q9NSA1	-4.33069
FGF21	TR20097	2.65134	Plate4	Visit 1	Active	ONC	OID21402	Q9NSA1	-4.33069
FGF21	TR20074	3.04724	Plate4	Visit 1	Active	ONC	OID21402	Q9NSA1	-4.33069
FGF21	TR20110	2.75357	Plate4	Visit 1	Active	ONC	OID21402	Q9NSA1	-4.33069
FGF21	TR20100	4.2275	Plate4	Visit 1	Active	ONC	OID21402	Q9NSA1	-4.33069
FGF21	TR20010	4.57573	Plate1	Visit 3	Active	ONC	OID21402	Q9NSA1	-4.09746
FGF21	TR20085	3.38655	Plate1	Visit 3	Active	ONC	OID21402	Q9NSA1	-4.09746
FGF21	TR20004	2.49091	Plate1	Visit 3	Active	ONC	OID21402	Q9NSA1	-4.09746
FGF21	TR20054	1.27094	Plate1	Visit 3	Active	ONC	OID21402	Q9NSA1	-4.09746
FGF21	TR20008	2.08414	Plate1	Visit 3	Active	ONC	OID21402	Q9NSA1	-4.09746
FGF21	TR20002	2.14502	Plate1	Visit 3	Active	ONC	OID21402	Q9NSA1	-4.09746
FGF21	TR20059	3.29739	Plate1	Visit 3	Active	ONC	OID21402	Q9NSA1	-4.09746
FGF21	TR20053	3.33492	Plate1	Visit 3	Active	ONC	OID21402	Q9NSA1	-4.09746
FGF21	TR20073	4.32667	Plate1	Visit 3	Active	ONC	OID21402	Q9NSA1	-4.09746
FGF21	TR20074	3.11885	Plate1	Visit 3	Active	ONC	OID21402	Q9NSA1	-4.09746
FGF21	TR20035	1.64267	Plate2	Visit 3	Active	ONC	OID21402	Q9NSA1	-4.3681
FGF21	TR20071	2.36762	Plate2	Visit 3	Active	ONC	OID21402	Q9NSA1	-4.3681
FGF21	TR20006	3.02318	Plate2	Visit 3	Active	ONC	OID21402	Q9NSA1	-4.3681
FGF21	TR20067	3.21704	Plate2	Visit 3	Active	ONC	OID21402	Q9NSA1	-4.3681
FGF21	TR20030	2.99562	Plate2	Visit 3	Active	ONC	OID21402	Q9NSA1	-4.3681
FGF21	TR20046	2.79192	Plate2	Visit 3	Active	ONC	OID21402	Q9NSA1	-4.3681
FGF21	TR20070	3.81427	Plate4	Visit 3	Active	ONC	OID21402	Q9NSA1	-4.33069
FGF21	TR20049	3.56334	Plate4	Visit 3	Active	ONC	OID21402	Q9NSA1	-4.33069
FGF23	TR20115	-0.302797	Plate1	Visit 1	Active	ONC	OID21411	Q9GZV9	-4.36123
FGF23	TR20054	0.203417	Plate1	Visit 1	Active	ONC	OID21411	Q9GZV9	-4.36123
FGF23	TR20085	0.59657	Plate1	Visit 1	Active	ONC	OID21411	Q9GZV9	-4.36123
FGF23	TR20049	3.96787	Plate1	Visit 1	Active	ONC	OID21411	Q9GZV9	-4.36123
FGF23	TR20116	-0.750976	Plate1	Visit 1	Active	ONC	OID21411	Q9GZV9	-4.36123
FGF23	TR20073	0.634089	Plate1	Visit 1	Active	ONC	OID21411	Q9GZV9	-4.36123
FGF23	TR20046	0.210852	Plate2	Visit 1	Active	ONC	OID21411	Q9GZV9	-4.36325
FGF23	TR20008	-0.874902	Plate2	Visit 1	Active	ONC	OID21411	Q9GZV9	-4.36325
FGF23	TR20051	1.43573	Plate2	Visit 1	Active	ONC	OID21411	Q9GZV9	-4.36325
FGF23	TR20053	0.971129	Plate2	Visit 1	Active	ONC	OID21411	Q9GZV9	-4.36325
FGF23	TR20004	-0.254141	Plate2	Visit 1	Active	ONC	OID21411	Q9GZV9	-4.36325
FGF23	TR20030	0.40943	Plate2	Visit 1	Active	ONC	OID21411	Q9GZV9	-4.36325
FGF23	TR20002	1.38759	Plate2	Visit 1	Active	ONC	OID21411	Q9GZV9	-4.36325
FGF23	TR20067	-1.04907	Plate2	Visit 1	Active	ONC	OID21411	Q9GZV9	-4.36325
FGF23	TR20035	1.62294	Plate2	Visit 1	Active	ONC	OID21411	Q9GZV9	-4.36325
FGF23	TR20006	0.552114	Plate2	Visit 1	Active	ONC	OID21411	Q9GZV9	-4.36325
FGF23	TR20112	-0.891281	Plate2	Visit 1	Active	ONC	OID21411	Q9GZV9	-4.36325
FGF23	TR20059	-1.06207	Plate2	Visit 1	Active	ONC	OID21411	Q9GZV9	-4.36325
FGF23	TR20089	0.821361	Plate4	Visit 1	Active	ONC	OID21411	Q9GZV9	-4.65099
FGF23	TR20071	-0.294136	Plate4	Visit 1	Active	ONC	OID21411	Q9GZV9	-4.65099
FGF23	TR20010	-0.0408121	Plate4	Visit 1	Active	ONC	OID21411	Q9GZV9	-4.65099
FGF23	TR20070	-0.0806687	Plate4	Visit 1	Active	ONC	OID21411	Q9GZV9	-4.65099
FGF23	TR20026	0.229565	Plate4	Visit 1	Active	ONC	OID21411	Q9GZV9	-4.65099
FGF23	TR20097	0.689553	Plate4	Visit 1	Active	ONC	OID21411	Q9GZV9	-4.65099
FGF23	TR20074	-0.706178	Plate4	Visit 1	Active	ONC	OID21411	Q9GZV9	-4.65099
FGF23	TR20110	0.974537	Plate4	Visit 1	Active	ONC	OID21411	Q9GZV9	-4.65099
FGF23	TR20100	0.720693	Plate4	Visit 1	Active	ONC	OID21411	Q9GZV9	-4.65099
FGF23	TR20010	-0.102472	Plate1	Visit 3	Active	ONC	OID21411	Q9GZV9	-4.36123
FGF23	TR20085	0.184161	Plate1	Visit 3	Active	ONC	OID21411	Q9GZV9	-4.36123
FGF23	TR20004	0.15227	Plate1	Visit 3	Active	ONC	OID21411	Q9GZV9	-4.36123
FGF23	TR20054	0.190021	Plate1	Visit 3	Active	ONC	OID21411	Q9GZV9	-4.36123
FGF23	TR20008	0.707371	Plate1	Visit 3	Active	ONC	OID21411	Q9GZV9	-4.36123
FGF23	TR20002	1.03425	Plate1	Visit 3	Active	ONC	OID21411	Q9GZV9	-4.36123
FGF23	TR20059	-0.507101	Plate1	Visit 3	Active	ONC	OID21411	Q9GZV9	-4.36123
FGF23	TR20053	0.42804	Plate1	Visit 3	Active	ONC	OID21411	Q9GZV9	-4.36123
FGF23	TR20073	-0.68094	Plate1	Visit 3	Active	ONC	OID21411	Q9GZV9	-4.36123
FGF23	TR20074	-0.166877	Plate1	Visit 3	Active	ONC	OID21411	Q9GZV9	-4.36123
FGF23	TR20035	1.02269	Plate2	Visit 3	Active	ONC	OID21411	Q9GZV9	-4.36325
FGF23	TR20071	-0.838421	Plate2	Visit 3	Active	ONC	OID21411	Q9GZV9	-4.36325
FGF23	TR20006	2.22011	Plate2	Visit 3	Active	ONC	OID21411	Q9GZV9	-4.36325
FGF23	TR20067	-0.395135	Plate2	Visit 3	Active	ONC	OID21411	Q9GZV9	-4.36325
FGF23	TR20030	0.591843	Plate2	Visit 3	Active	ONC	OID21411	Q9GZV9	-4.36325
FGF23	TR20046	0.00452511	Plate2	Visit 3	Active	ONC	OID21411	Q9GZV9	-4.36325
FGF23	TR20070	0.0236307	Plate4	Visit 3	Active	ONC	OID21411	Q9GZV9	-4.65099
FGF23	TR20049	3.46424	Plate4	Visit 3	Active	ONC	OID21411	Q9GZV9	-4.65099
FGFBP1	TR20115	-2.01496	Plate1	Visit 1	Active	ONC	OID21507	Q14512	-5.27329
FGFBP1	TR20054	0.309046	Plate1	Visit 1	Active	ONC	OID21507	Q14512	-5.27329
FGFBP1	TR20085	0.213915	Plate1	Visit 1	Active	ONC	OID21507	Q14512	-5.27329
FGFBP1	TR20049	-0.248245	Plate1	Visit 1	Active	ONC	OID21507	Q14512	-5.27329
FGFBP1	TR20116	-0.382148	Plate1	Visit 1	Active	ONC	OID21507	Q14512	-5.27329
FGFBP1	TR20073	0.386143	Plate1	Visit 1	Active	ONC	OID21507	Q14512	-5.27329
FGFBP1	TR20046	-0.0920745	Plate2	Visit 1	Active	ONC	OID21507	Q14512	-5.51628
FGFBP1	TR20008	-1.76763	Plate2	Visit 1	Active	ONC	OID21507	Q14512	-5.51628
FGFBP1	TR20051	-0.302526	Plate2	Visit 1	Active	ONC	OID21507	Q14512	-5.51628
FGFBP1	TR20053	-0.845455	Plate2	Visit 1	Active	ONC	OID21507	Q14512	-5.51628
FGFBP1	TR20004	-0.136876	Plate2	Visit 1	Active	ONC	OID21507	Q14512	-5.51628
FGFBP1	TR20030	-0.890664	Plate2	Visit 1	Active	ONC	OID21507	Q14512	-5.51628
FGFBP1	TR20002	0.191709	Plate2	Visit 1	Active	ONC	OID21507	Q14512	-5.51628
FGFBP1	TR20067	-0.91136	Plate2	Visit 1	Active	ONC	OID21507	Q14512	-5.51628
FGFBP1	TR20035	0.136044	Plate2	Visit 1	Active	ONC	OID21507	Q14512	-5.51628
FGFBP1	TR20006	-2.1215	Plate2	Visit 1	Active	ONC	OID21507	Q14512	-5.51628
FGFBP1	TR20112	-1.15052	Plate2	Visit 1	Active	ONC	OID21507	Q14512	-5.51628
FGFBP1	TR20059	-0.865297	Plate2	Visit 1	Active	ONC	OID21507	Q14512	-5.51628
FGFBP1	TR20089	-0.549154	Plate4	Visit 1	Active	ONC	OID21507	Q14512	-5.38821
FGFBP1	TR20071	-0.533364	Plate4	Visit 1	Active	ONC	OID21507	Q14512	-5.38821
FGFBP1	TR20010	-0.556558	Plate4	Visit 1	Active	ONC	OID21507	Q14512	-5.38821
FGFBP1	TR20070	-0.715389	Plate4	Visit 1	Active	ONC	OID21507	Q14512	-5.38821
FGFBP1	TR20026	0.0237202	Plate4	Visit 1	Active	ONC	OID21507	Q14512	-5.38821
FGFBP1	TR20097	-0.309472	Plate4	Visit 1	Active	ONC	OID21507	Q14512	-5.38821
FGFBP1	TR20074	0.340557	Plate4	Visit 1	Active	ONC	OID21507	Q14512	-5.38821
FGFBP1	TR20110	-0.0415603	Plate4	Visit 1	Active	ONC	OID21507	Q14512	-5.38821
FGFBP1	TR20100	0.012983	Plate4	Visit 1	Active	ONC	OID21507	Q14512	-5.38821
FGFBP1	TR20010	-0.476488	Plate1	Visit 3	Active	ONC	OID21507	Q14512	-5.27329
FGFBP1	TR20085	-0.114284	Plate1	Visit 3	Active	ONC	OID21507	Q14512	-5.27329
FGFBP1	TR20004	-0.200913	Plate1	Visit 3	Active	ONC	OID21507	Q14512	-5.27329
FGFBP1	TR20054	0.484081	Plate1	Visit 3	Active	ONC	OID21507	Q14512	-5.27329
FGFBP1	TR20008	-0.246175	Plate1	Visit 3	Active	ONC	OID21507	Q14512	-5.27329
FGFBP1	TR20002	0.00647557	Plate1	Visit 3	Active	ONC	OID21507	Q14512	-5.27329
FGFBP1	TR20059	-0.40644	Plate1	Visit 3	Active	ONC	OID21507	Q14512	-5.27329
FGFBP1	TR20053	-0.445919	Plate1	Visit 3	Active	ONC	OID21507	Q14512	-5.27329
FGFBP1	TR20073	-0.757568	Plate1	Visit 3	Active	ONC	OID21507	Q14512	-5.27329
FGFBP1	TR20074	0.183767	Plate1	Visit 3	Active	ONC	OID21507	Q14512	-5.27329
FGFBP1	TR20035	-3.33789	Plate2	Visit 3	Active	ONC	OID21507	Q14512	-5.51628
FGFBP1	TR20071	-0.237163	Plate2	Visit 3	Active	ONC	OID21507	Q14512	-5.51628
FGFBP1	TR20006	-0.807263	Plate2	Visit 3	Active	ONC	OID21507	Q14512	-5.51628
FGFBP1	TR20067	-0.230166	Plate2	Visit 3	Active	ONC	OID21507	Q14512	-5.51628
FGFBP1	TR20030	-0.06701	Plate2	Visit 3	Active	ONC	OID21507	Q14512	-5.51628
FGFBP1	TR20046	-0.094764	Plate2	Visit 3	Active	ONC	OID21507	Q14512	-5.51628
FGFBP1	TR20070	0.0112008	Plate4	Visit 3	Active	ONC	OID21507	Q14512	-5.38821
FGFBP1	TR20049	-0.917025	Plate4	Visit 3	Active	ONC	OID21507	Q14512	-5.38821
FGFR2	TR20115	-1.08848	Plate1	Visit 1	Active	ONC	OID21478	P21802	-4.02377
FGFR2	TR20054	-0.612615	Plate1	Visit 1	Active	ONC	OID21478	P21802	-4.02377
FGFR2	TR20085	0.175657	Plate1	Visit 1	Active	ONC	OID21478	P21802	-4.02377
FGFR2	TR20049	0.23164	Plate1	Visit 1	Active	ONC	OID21478	P21802	-4.02377
FGFR2	TR20116	0.298889	Plate1	Visit 1	Active	ONC	OID21478	P21802	-4.02377
FGFR2	TR20073	0.15346	Plate1	Visit 1	Active	ONC	OID21478	P21802	-4.02377
FGFR2	TR20046	-0.00814003	Plate2	Visit 1	Active	ONC	OID21478	P21802	-3.93339
FGFR2	TR20008	-1.34108	Plate2	Visit 1	Active	ONC	OID21478	P21802	-3.93339
FGFR2	TR20051	-0.0314329	Plate2	Visit 1	Active	ONC	OID21478	P21802	-3.93339
FGFR2	TR20053	0.0603085	Plate2	Visit 1	Active	ONC	OID21478	P21802	-3.93339
FGFR2	TR20004	0.143491	Plate2	Visit 1	Active	ONC	OID21478	P21802	-3.93339
FGFR2	TR20030	-0.394403	Plate2	Visit 1	Active	ONC	OID21478	P21802	-3.93339
FGFR2	TR20002	0.276317	Plate2	Visit 1	Active	ONC	OID21478	P21802	-3.93339
FGFR2	TR20067	-0.0952251	Plate2	Visit 1	Active	ONC	OID21478	P21802	-3.93339
FGFR2	TR20035	0.0119508	Plate2	Visit 1	Active	ONC	OID21478	P21802	-3.93339
FGFR2	TR20006	-1.18855	Plate2	Visit 1	Active	ONC	OID21478	P21802	-3.93339
FGFR2	TR20112	-0.2745	Plate2	Visit 1	Active	ONC	OID21478	P21802	-3.93339
FGFR2	TR20059	-0.0914705	Plate2	Visit 1	Active	ONC	OID21478	P21802	-3.93339
FGFR2	TR20089	0.106872	Plate4	Visit 1	Active	ONC	OID21478	P21802	-4.19751
FGFR2	TR20071	0.00520517	Plate4	Visit 1	Active	ONC	OID21478	P21802	-4.19751
FGFR2	TR20010	0.754277	Plate4	Visit 1	Active	ONC	OID21478	P21802	-4.19751
FGFR2	TR20070	0.117855	Plate4	Visit 1	Active	ONC	OID21478	P21802	-4.19751
FGFR2	TR20026	0.417608	Plate4	Visit 1	Active	ONC	OID21478	P21802	-4.19751
FGFR2	TR20097	0.39796	Plate4	Visit 1	Active	ONC	OID21478	P21802	-4.19751
FGFR2	TR20074	-0.212671	Plate4	Visit 1	Active	ONC	OID21478	P21802	-4.19751
FGFR2	TR20110	0.193154	Plate4	Visit 1	Active	ONC	OID21478	P21802	-4.19751
FGFR2	TR20100	0.18228	Plate4	Visit 1	Active	ONC	OID21478	P21802	-4.19751
FGFR2	TR20010	0.511516	Plate1	Visit 3	Active	ONC	OID21478	P21802	-4.02377
FGFR2	TR20085	0.0597504	Plate1	Visit 3	Active	ONC	OID21478	P21802	-4.02377
FGFR2	TR20004	0.206279	Plate1	Visit 3	Active	ONC	OID21478	P21802	-4.02377
FGFR2	TR20054	-0.265647	Plate1	Visit 3	Active	ONC	OID21478	P21802	-4.02377
FGFR2	TR20008	0.174783	Plate1	Visit 3	Active	ONC	OID21478	P21802	-4.02377
FGFR2	TR20002	0.139836	Plate1	Visit 3	Active	ONC	OID21478	P21802	-4.02377
FGFR2	TR20059	-0.00521416	Plate1	Visit 3	Active	ONC	OID21478	P21802	-4.02377
FGFR2	TR20053	0.349882	Plate1	Visit 3	Active	ONC	OID21478	P21802	-4.02377
FGFR2	TR20073	-0.356031	Plate1	Visit 3	Active	ONC	OID21478	P21802	-4.02377
FGFR2	TR20074	0.0914284	Plate1	Visit 3	Active	ONC	OID21478	P21802	-4.02377
FGFR2	TR20035	-2.36999	Plate2	Visit 3	Active	ONC	OID21478	P21802	-3.93339
FGFR2	TR20071	0.349995	Plate2	Visit 3	Active	ONC	OID21478	P21802	-3.93339
FGFR2	TR20006	0.102547	Plate2	Visit 3	Active	ONC	OID21478	P21802	-3.93339
FGFR2	TR20067	0.258024	Plate2	Visit 3	Active	ONC	OID21478	P21802	-3.93339
FGFR2	TR20030	0.421027	Plate2	Visit 3	Active	ONC	OID21478	P21802	-3.93339
FGFR2	TR20046	0.00410332	Plate2	Visit 3	Active	ONC	OID21478	P21802	-3.93339
FGFR2	TR20070	0.419191	Plate4	Visit 3	Active	ONC	OID21478	P21802	-4.19751
FGFR2	TR20049	0.0756807	Plate4	Visit 3	Active	ONC	OID21478	P21802	-4.19751
FLI1	TR20115	0.104121	Plate1	Visit 1	Active	ONC	OID21239	Q01543	0.225883
FLI1	TR20054	0.768975	Plate1	Visit 1	Active	ONC	OID21239	Q01543	0.225883
FLI1	TR20085	0.439429	Plate1	Visit 1	Active	ONC	OID21239	Q01543	0.225883
FLI1	TR20049	1.77846	Plate1	Visit 1	Active	ONC	OID21239	Q01543	0.225883
FLI1	TR20116	0.0807384	Plate1	Visit 1	Active	ONC	OID21239	Q01543	0.225883
FLI1	TR20073	1.66729	Plate1	Visit 1	Active	ONC	OID21239	Q01543	0.225883
FLI1	TR20046	1.64621	Plate2	Visit 1	Active	ONC	OID21239	Q01543	0.0428387
FLI1	TR20008	0.951115	Plate2	Visit 1	Active	ONC	OID21239	Q01543	0.0428387
FLI1	TR20051	1.64218	Plate2	Visit 1	Active	ONC	OID21239	Q01543	0.0428387
FLI1	TR20053	1.29214	Plate2	Visit 1	Active	ONC	OID21239	Q01543	0.0428387
FLI1	TR20004	0.639797	Plate2	Visit 1	Active	ONC	OID21239	Q01543	0.0428387
FLI1	TR20030	0.421279	Plate2	Visit 1	Active	ONC	OID21239	Q01543	0.0428387
FLI1	TR20002	0.119453	Plate2	Visit 1	Active	ONC	OID21239	Q01543	0.0428387
FLI1	TR20067	0.91037	Plate2	Visit 1	Active	ONC	OID21239	Q01543	0.0428387
FLI1	TR20035	0.4416	Plate2	Visit 1	Active	ONC	OID21239	Q01543	0.0428387
FLI1	TR20006	0.118681	Plate2	Visit 1	Active	ONC	OID21239	Q01543	0.0428387
FLI1	TR20112	0.197726	Plate2	Visit 1	Active	ONC	OID21239	Q01543	0.0428387
FLI1	TR20059	0.219593	Plate2	Visit 1	Active	ONC	OID21239	Q01543	0.0428387
FLI1	TR20089	0.0318979	Plate4	Visit 1	Active	ONC	OID21239	Q01543	0.505825
FLI1	TR20071	1.21502	Plate4	Visit 1	Active	ONC	OID21239	Q01543	0.505825
FLI1	TR20010	1.20757	Plate4	Visit 1	Active	ONC	OID21239	Q01543	0.505825
FLI1	TR20070	-0.0447406	Plate4	Visit 1	Active	ONC	OID21239	Q01543	0.505825
FLI1	TR20026	1.02205	Plate4	Visit 1	Active	ONC	OID21239	Q01543	0.505825
FLI1	TR20097	2.02819	Plate4	Visit 1	Active	ONC	OID21239	Q01543	0.505825
FLI1	TR20074	0.96165	Plate4	Visit 1	Active	ONC	OID21239	Q01543	0.505825
FLI1	TR20110	1.02511	Plate4	Visit 1	Active	ONC	OID21239	Q01543	0.505825
FLI1	TR20100	0.689234	Plate4	Visit 1	Active	ONC	OID21239	Q01543	0.505825
FLI1	TR20010	1.58466	Plate1	Visit 3	Active	ONC	OID21239	Q01543	0.225883
FLI1	TR20085	0.121632	Plate1	Visit 3	Active	ONC	OID21239	Q01543	0.225883
FLI1	TR20004	1.83676	Plate1	Visit 3	Active	ONC	OID21239	Q01543	0.225883
FLI1	TR20054	1.14441	Plate1	Visit 3	Active	ONC	OID21239	Q01543	0.225883
FLI1	TR20008	2.66754	Plate1	Visit 3	Active	ONC	OID21239	Q01543	0.225883
FLI1	TR20002	0.650677	Plate1	Visit 3	Active	ONC	OID21239	Q01543	0.225883
FLI1	TR20059	0.462719	Plate1	Visit 3	Active	ONC	OID21239	Q01543	0.225883
FLI1	TR20053	2.3305	Plate1	Visit 3	Active	ONC	OID21239	Q01543	0.225883
FLI1	TR20073	0.18924	Plate1	Visit 3	Active	ONC	OID21239	Q01543	0.225883
FLI1	TR20074	-0.0011359	Plate1	Visit 3	Active	ONC	OID21239	Q01543	0.225883
FLI1	TR20035	1.26335	Plate2	Visit 3	Active	ONC	OID21239	Q01543	0.0428387
FLI1	TR20071	0.486859	Plate2	Visit 3	Active	ONC	OID21239	Q01543	0.0428387
FLI1	TR20006	1.27396	Plate2	Visit 3	Active	ONC	OID21239	Q01543	0.0428387
FLI1	TR20067	-0.011735	Plate2	Visit 3	Active	ONC	OID21239	Q01543	0.0428387
FLI1	TR20030	1.74931	Plate2	Visit 3	Active	ONC	OID21239	Q01543	0.0428387
FLI1	TR20046	0.0313686	Plate2	Visit 3	Active	ONC	OID21239	Q01543	0.0428387
FLI1	TR20070	0.378206	Plate4	Visit 3	Active	ONC	OID21239	Q01543	0.505825
FLI1	TR20049	-0.0331158	Plate4	Visit 3	Active	ONC	OID21239	Q01543	0.505825
FLT1	TR20115	-0.276619	Plate1	Visit 1	Active	ONC	OID21301	P17948	-3.48773
FLT1	TR20054	-0.247907	Plate1	Visit 1	Active	ONC	OID21301	P17948	-3.48773
FLT1	TR20085	0.0595321	Plate1	Visit 1	Active	ONC	OID21301	P17948	-3.48773
FLT1	TR20049	0.637023	Plate1	Visit 1	Active	ONC	OID21301	P17948	-3.48773
FLT1	TR20116	-0.245468	Plate1	Visit 1	Active	ONC	OID21301	P17948	-3.48773
FLT1	TR20073	0.529089	Plate1	Visit 1	Active	ONC	OID21301	P17948	-3.48773
FLT1	TR20046	0.167809	Plate2	Visit 1	Active	ONC	OID21301	P17948	-3.67421
FLT1	TR20008	-0.39043	Plate2	Visit 1	Active	ONC	OID21301	P17948	-3.67421
FLT1	TR20051	-0.142923	Plate2	Visit 1	Active	ONC	OID21301	P17948	-3.67421
FLT1	TR20053	0.238888	Plate2	Visit 1	Active	ONC	OID21301	P17948	-3.67421
FLT1	TR20004	-0.567569	Plate2	Visit 1	Active	ONC	OID21301	P17948	-3.67421
FLT1	TR20030	-0.160405	Plate2	Visit 1	Active	ONC	OID21301	P17948	-3.67421
FLT1	TR20002	0.987845	Plate2	Visit 1	Active	ONC	OID21301	P17948	-3.67421
FLT1	TR20067	-0.624992	Plate2	Visit 1	Active	ONC	OID21301	P17948	-3.67421
FLT1	TR20035	0.0951624	Plate2	Visit 1	Active	ONC	OID21301	P17948	-3.67421
FLT1	TR20006	-0.203081	Plate2	Visit 1	Active	ONC	OID21301	P17948	-3.67421
FLT1	TR20112	-0.353507	Plate2	Visit 1	Active	ONC	OID21301	P17948	-3.67421
FLT1	TR20059	-0.635213	Plate2	Visit 1	Active	ONC	OID21301	P17948	-3.67421
FLT1	TR20089	0.147697	Plate4	Visit 1	Active	ONC	OID21301	P17948	-4.03703
FLT1	TR20071	0.491807	Plate4	Visit 1	Active	ONC	OID21301	P17948	-4.03703
FLT1	TR20010	0.951547	Plate4	Visit 1	Active	ONC	OID21301	P17948	-4.03703
FLT1	TR20070	0.0401074	Plate4	Visit 1	Active	ONC	OID21301	P17948	-4.03703
FLT1	TR20026	0.431286	Plate4	Visit 1	Active	ONC	OID21301	P17948	-4.03703
FLT1	TR20097	-0.115019	Plate4	Visit 1	Active	ONC	OID21301	P17948	-4.03703
FLT1	TR20074	0.147896	Plate4	Visit 1	Active	ONC	OID21301	P17948	-4.03703
FLT1	TR20110	0.290669	Plate4	Visit 1	Active	ONC	OID21301	P17948	-4.03703
FLT1	TR20100	0.156061	Plate4	Visit 1	Active	ONC	OID21301	P17948	-4.03703
FLT1	TR20010	0.305286	Plate1	Visit 3	Active	ONC	OID21301	P17948	-3.48773
FLT1	TR20085	-0.641021	Plate1	Visit 3	Active	ONC	OID21301	P17948	-3.48773
FLT1	TR20004	0.00166031	Plate1	Visit 3	Active	ONC	OID21301	P17948	-3.48773
FLT1	TR20054	0.0181014	Plate1	Visit 3	Active	ONC	OID21301	P17948	-3.48773
FLT1	TR20008	0.320481	Plate1	Visit 3	Active	ONC	OID21301	P17948	-3.48773
FLT1	TR20002	0.746159	Plate1	Visit 3	Active	ONC	OID21301	P17948	-3.48773
FLT1	TR20059	0.113832	Plate1	Visit 3	Active	ONC	OID21301	P17948	-3.48773
FLT1	TR20053	0.445286	Plate1	Visit 3	Active	ONC	OID21301	P17948	-3.48773
FLT1	TR20073	-0.223496	Plate1	Visit 3	Active	ONC	OID21301	P17948	-3.48773
FLT1	TR20074	-0.0506343	Plate1	Visit 3	Active	ONC	OID21301	P17948	-3.48773
FLT1	TR20035	-0.095887	Plate2	Visit 3	Active	ONC	OID21301	P17948	-3.67421
FLT1	TR20071	0.189357	Plate2	Visit 3	Active	ONC	OID21301	P17948	-3.67421
FLT1	TR20006	-0.221221	Plate2	Visit 3	Active	ONC	OID21301	P17948	-3.67421
FLT1	TR20067	-0.117469	Plate2	Visit 3	Active	ONC	OID21301	P17948	-3.67421
FLT1	TR20030	-0.212322	Plate2	Visit 3	Active	ONC	OID21301	P17948	-3.67421
FLT1	TR20046	0.354782	Plate2	Visit 3	Active	ONC	OID21301	P17948	-3.67421
FLT1	TR20070	0.198845	Plate4	Visit 3	Active	ONC	OID21301	P17948	-4.03703
FLT1	TR20049	0.693884	Plate4	Visit 3	Active	ONC	OID21301	P17948	-4.03703
FLT3	TR20115	-1.1378	Plate1	Visit 1	Active	ONC	OID21272	P36888	-1.07758
FLT3	TR20054	-0.739064	Plate1	Visit 1	Active	ONC	OID21272	P36888	-1.07758
FLT3	TR20085	-0.529297	Plate1	Visit 1	Active	ONC	OID21272	P36888	-1.07758
FLT3	TR20049	-0.804226	Plate1	Visit 1	Active	ONC	OID21272	P36888	-1.07758
FLT3	TR20116	-0.863737	Plate1	Visit 1	Active	ONC	OID21272	P36888	-1.07758
FLT3	TR20073	-0.0602663	Plate1	Visit 1	Active	ONC	OID21272	P36888	-1.07758
FLT3	TR20046	0.639178	Plate2	Visit 1	Active	ONC	OID21272	P36888	-0.89813
FLT3	TR20008	-0.697915	Plate2	Visit 1	Active	ONC	OID21272	P36888	-0.89813
FLT3	TR20051	-0.404611	Plate2	Visit 1	Active	ONC	OID21272	P36888	-0.89813
FLT3	TR20053	-0.253647	Plate2	Visit 1	Active	ONC	OID21272	P36888	-0.89813
FLT3	TR20004	-0.161948	Plate2	Visit 1	Active	ONC	OID21272	P36888	-0.89813
FLT3	TR20030	0.284709	Plate2	Visit 1	Active	ONC	OID21272	P36888	-0.89813
FLT3	TR20002	-0.696909	Plate2	Visit 1	Active	ONC	OID21272	P36888	-0.89813
FLT3	TR20067	-0.754354	Plate2	Visit 1	Active	ONC	OID21272	P36888	-0.89813
FLT3	TR20035	0.19334	Plate2	Visit 1	Active	ONC	OID21272	P36888	-0.89813
FLT3	TR20006	-1.35386	Plate2	Visit 1	Active	ONC	OID21272	P36888	-0.89813
FLT3	TR20112	-0.878659	Plate2	Visit 1	Active	ONC	OID21272	P36888	-0.89813
FLT3	TR20059	0.0808369	Plate2	Visit 1	Active	ONC	OID21272	P36888	-0.89813
FLT3	TR20089	-1.1924	Plate4	Visit 1	Active	ONC	OID21272	P36888	-1.26942
FLT3	TR20071	-0.569802	Plate4	Visit 1	Active	ONC	OID21272	P36888	-1.26942
FLT3	TR20010	-0.646363	Plate4	Visit 1	Active	ONC	OID21272	P36888	-1.26942
FLT3	TR20070	-0.105694	Plate4	Visit 1	Active	ONC	OID21272	P36888	-1.26942
FLT3	TR20026	-0.483016	Plate4	Visit 1	Active	ONC	OID21272	P36888	-1.26942
FLT3	TR20097	-0.214137	Plate4	Visit 1	Active	ONC	OID21272	P36888	-1.26942
FLT3	TR20074	-0.154367	Plate4	Visit 1	Active	ONC	OID21272	P36888	-1.26942
FLT3	TR20110	-0.375914	Plate4	Visit 1	Active	ONC	OID21272	P36888	-1.26942
FLT3	TR20100	-1.23725	Plate4	Visit 1	Active	ONC	OID21272	P36888	-1.26942
FLT3	TR20010	-0.402558	Plate1	Visit 3	Active	ONC	OID21272	P36888	-1.07758
FLT3	TR20085	-0.919404	Plate1	Visit 3	Active	ONC	OID21272	P36888	-1.07758
FLT3	TR20004	-0.575394	Plate1	Visit 3	Active	ONC	OID21272	P36888	-1.07758
FLT3	TR20054	-0.318632	Plate1	Visit 3	Active	ONC	OID21272	P36888	-1.07758
FLT3	TR20008	-0.692767	Plate1	Visit 3	Active	ONC	OID21272	P36888	-1.07758
FLT3	TR20002	-0.334642	Plate1	Visit 3	Active	ONC	OID21272	P36888	-1.07758
FLT3	TR20059	-0.243287	Plate1	Visit 3	Active	ONC	OID21272	P36888	-1.07758
FLT3	TR20053	-0.373943	Plate1	Visit 3	Active	ONC	OID21272	P36888	-1.07758
FLT3	TR20073	-0.975339	Plate1	Visit 3	Active	ONC	OID21272	P36888	-1.07758
FLT3	TR20074	-0.95041	Plate1	Visit 3	Active	ONC	OID21272	P36888	-1.07758
FLT3	TR20035	-0.320518	Plate2	Visit 3	Active	ONC	OID21272	P36888	-0.89813
FLT3	TR20071	-0.636962	Plate2	Visit 3	Active	ONC	OID21272	P36888	-0.89813
FLT3	TR20006	-0.348935	Plate2	Visit 3	Active	ONC	OID21272	P36888	-0.89813
FLT3	TR20067	-0.478846	Plate2	Visit 3	Active	ONC	OID21272	P36888	-0.89813
FLT3	TR20030	0.762099	Plate2	Visit 3	Active	ONC	OID21272	P36888	-0.89813
FLT3	TR20046	0.122351	Plate2	Visit 3	Active	ONC	OID21272	P36888	-0.89813
FLT3	TR20070	-0.0303557	Plate4	Visit 3	Active	ONC	OID21272	P36888	-1.26942
FLT3	TR20049	-0.870958	Plate4	Visit 3	Active	ONC	OID21272	P36888	-1.26942
FLT4	TR20115	-1.1764	Plate1	Visit 1	Active	ONC	OID21491	P35916	-3.9715
FLT4	TR20054	-0.218198	Plate1	Visit 1	Active	ONC	OID21491	P35916	-3.9715
FLT4	TR20085	-0.352554	Plate1	Visit 1	Active	ONC	OID21491	P35916	-3.9715
FLT4	TR20049	0.385924	Plate1	Visit 1	Active	ONC	OID21491	P35916	-3.9715
FLT4	TR20116	0.413631	Plate1	Visit 1	Active	ONC	OID21491	P35916	-3.9715
FLT4	TR20073	1.25712	Plate1	Visit 1	Active	ONC	OID21491	P35916	-3.9715
FLT4	TR20046	0.226369	Plate2	Visit 1	Active	ONC	OID21491	P35916	-3.84373
FLT4	TR20008	-0.87799	Plate2	Visit 1	Active	ONC	OID21491	P35916	-3.84373
FLT4	TR20051	0.288546	Plate2	Visit 1	Active	ONC	OID21491	P35916	-3.84373
FLT4	TR20053	0.403881	Plate2	Visit 1	Active	ONC	OID21491	P35916	-3.84373
FLT4	TR20004	0.101305	Plate2	Visit 1	Active	ONC	OID21491	P35916	-3.84373
FLT4	TR20030	-0.835128	Plate2	Visit 1	Active	ONC	OID21491	P35916	-3.84373
FLT4	TR20002	0.888072	Plate2	Visit 1	Active	ONC	OID21491	P35916	-3.84373
FLT4	TR20067	-0.0875095	Plate2	Visit 1	Active	ONC	OID21491	P35916	-3.84373
FLT4	TR20035	0.343962	Plate2	Visit 1	Active	ONC	OID21491	P35916	-3.84373
FLT4	TR20006	-0.991739	Plate2	Visit 1	Active	ONC	OID21491	P35916	-3.84373
FLT4	TR20112	0.0836554	Plate2	Visit 1	Active	ONC	OID21491	P35916	-3.84373
FLT4	TR20059	0.436941	Plate2	Visit 1	Active	ONC	OID21491	P35916	-3.84373
FLT4	TR20089	0.510968	Plate4	Visit 1	Active	ONC	OID21491	P35916	-3.99115
FLT4	TR20071	-0.0416194	Plate4	Visit 1	Active	ONC	OID21491	P35916	-3.99115
FLT4	TR20010	0.47984	Plate4	Visit 1	Active	ONC	OID21491	P35916	-3.99115
FLT4	TR20070	0.639933	Plate4	Visit 1	Active	ONC	OID21491	P35916	-3.99115
FLT4	TR20026	-0.0121917	Plate4	Visit 1	Active	ONC	OID21491	P35916	-3.99115
FLT4	TR20097	-0.284418	Plate4	Visit 1	Active	ONC	OID21491	P35916	-3.99115
FLT4	TR20074	0.158531	Plate4	Visit 1	Active	ONC	OID21491	P35916	-3.99115
FLT4	TR20110	0.605171	Plate4	Visit 1	Active	ONC	OID21491	P35916	-3.99115
FLT4	TR20100	0.74543	Plate4	Visit 1	Active	ONC	OID21491	P35916	-3.99115
FLT4	TR20010	0.00809665	Plate1	Visit 3	Active	ONC	OID21491	P35916	-3.9715
FLT4	TR20085	-0.670447	Plate1	Visit 3	Active	ONC	OID21491	P35916	-3.9715
FLT4	TR20004	0.0186825	Plate1	Visit 3	Active	ONC	OID21491	P35916	-3.9715
FLT4	TR20054	-0.0271958	Plate1	Visit 3	Active	ONC	OID21491	P35916	-3.9715
FLT4	TR20008	1.05616	Plate1	Visit 3	Active	ONC	OID21491	P35916	-3.9715
FLT4	TR20002	0.170365	Plate1	Visit 3	Active	ONC	OID21491	P35916	-3.9715
FLT4	TR20059	0.656383	Plate1	Visit 3	Active	ONC	OID21491	P35916	-3.9715
FLT4	TR20053	0.982784	Plate1	Visit 3	Active	ONC	OID21491	P35916	-3.9715
FLT4	TR20073	0.282042	Plate1	Visit 3	Active	ONC	OID21491	P35916	-3.9715
FLT4	TR20074	-0.0582649	Plate1	Visit 3	Active	ONC	OID21491	P35916	-3.9715
FLT4	TR20035	-2.94594	Plate2	Visit 3	Active	ONC	OID21491	P35916	-3.84373
FLT4	TR20071	0.153992	Plate2	Visit 3	Active	ONC	OID21491	P35916	-3.84373
FLT4	TR20006	0.463389	Plate2	Visit 3	Active	ONC	OID21491	P35916	-3.84373
FLT4	TR20067	0.268602	Plate2	Visit 3	Active	ONC	OID21491	P35916	-3.84373
FLT4	TR20030	0.0431345	Plate2	Visit 3	Active	ONC	OID21491	P35916	-3.84373
FLT4	TR20046	0.0279073	Plate2	Visit 3	Active	ONC	OID21491	P35916	-3.84373
FLT4	TR20070	0.885288	Plate4	Visit 3	Active	ONC	OID21491	P35916	-3.99115
FLT4	TR20049	-0.441017	Plate4	Visit 3	Active	ONC	OID21491	P35916	-3.99115
FMR1	TR20115	-0.57179	Plate1	Visit 1	Active	ONC	OID21233	Q06787	0.2208
FMR1	TR20054	-0.493186	Plate1	Visit 1	Active	ONC	OID21233	Q06787	0.2208
FMR1	TR20085	-0.727473	Plate1	Visit 1	Active	ONC	OID21233	Q06787	0.2208
FMR1	TR20049	-1.02619	Plate1	Visit 1	Active	ONC	OID21233	Q06787	0.2208
FMR1	TR20116	-0.902804	Plate1	Visit 1	Active	ONC	OID21233	Q06787	0.2208
FMR1	TR20073	-0.291422	Plate1	Visit 1	Active	ONC	OID21233	Q06787	0.2208
FMR1	TR20046	-1.16613	Plate2	Visit 1	Active	ONC	OID21233	Q06787	-0.0303196
FMR1	TR20008	-0.352278	Plate2	Visit 1	Active	ONC	OID21233	Q06787	-0.0303196
FMR1	TR20051	-0.872531	Plate2	Visit 1	Active	ONC	OID21233	Q06787	-0.0303196
FMR1	TR20053	-0.534454	Plate2	Visit 1	Active	ONC	OID21233	Q06787	-0.0303196
FMR1	TR20004	-0.339507	Plate2	Visit 1	Active	ONC	OID21233	Q06787	-0.0303196
FMR1	TR20030	-0.329439	Plate2	Visit 1	Active	ONC	OID21233	Q06787	-0.0303196
FMR1	TR20002	-0.630036	Plate2	Visit 1	Active	ONC	OID21233	Q06787	-0.0303196
FMR1	TR20067	-0.718675	Plate2	Visit 1	Active	ONC	OID21233	Q06787	-0.0303196
FMR1	TR20035	-0.423366	Plate2	Visit 1	Active	ONC	OID21233	Q06787	-0.0303196
FMR1	TR20006	-0.386963	Plate2	Visit 1	Active	ONC	OID21233	Q06787	-0.0303196
FMR1	TR20112	-0.617691	Plate2	Visit 1	Active	ONC	OID21233	Q06787	-0.0303196
FMR1	TR20059	-0.555195	Plate2	Visit 1	Active	ONC	OID21233	Q06787	-0.0303196
FMR1	TR20089	-1.08023	Plate4	Visit 1	Active	ONC	OID21233	Q06787	-0.264801
FMR1	TR20071	-0.649203	Plate4	Visit 1	Active	ONC	OID21233	Q06787	-0.264801
FMR1	TR20010	-0.559446	Plate4	Visit 1	Active	ONC	OID21233	Q06787	-0.264801
FMR1	TR20070	-1.09604	Plate4	Visit 1	Active	ONC	OID21233	Q06787	-0.264801
FMR1	TR20026	-1.16386	Plate4	Visit 1	Active	ONC	OID21233	Q06787	-0.264801
FMR1	TR20097	-0.567441	Plate4	Visit 1	Active	ONC	OID21233	Q06787	-0.264801
FMR1	TR20074	-0.667848	Plate4	Visit 1	Active	ONC	OID21233	Q06787	-0.264801
FMR1	TR20110	-0.982176	Plate4	Visit 1	Active	ONC	OID21233	Q06787	-0.264801
FMR1	TR20100	-0.993378	Plate4	Visit 1	Active	ONC	OID21233	Q06787	-0.264801
FMR1	TR20010	-0.811185	Plate1	Visit 3	Active	ONC	OID21233	Q06787	0.2208
FMR1	TR20085	-0.217543	Plate1	Visit 3	Active	ONC	OID21233	Q06787	0.2208
FMR1	TR20004	-0.516832	Plate1	Visit 3	Active	ONC	OID21233	Q06787	0.2208
FMR1	TR20054	-0.0863064	Plate1	Visit 3	Active	ONC	OID21233	Q06787	0.2208
FMR1	TR20008	-0.682232	Plate1	Visit 3	Active	ONC	OID21233	Q06787	0.2208
FMR1	TR20002	-0.535147	Plate1	Visit 3	Active	ONC	OID21233	Q06787	0.2208
FMR1	TR20059	-0.0791303	Plate1	Visit 3	Active	ONC	OID21233	Q06787	0.2208
FMR1	TR20053	-0.0938702	Plate1	Visit 3	Active	ONC	OID21233	Q06787	0.2208
FMR1	TR20073	-0.667479	Plate1	Visit 3	Active	ONC	OID21233	Q06787	0.2208
FMR1	TR20074	-0.959742	Plate1	Visit 3	Active	ONC	OID21233	Q06787	0.2208
FMR1	TR20035	-0.806931	Plate2	Visit 3	Active	ONC	OID21233	Q06787	-0.0303196
FMR1	TR20071	-1.09387	Plate2	Visit 3	Active	ONC	OID21233	Q06787	-0.0303196
FMR1	TR20006	-0.504614	Plate2	Visit 3	Active	ONC	OID21233	Q06787	-0.0303196
FMR1	TR20067	-1.4366	Plate2	Visit 3	Active	ONC	OID21233	Q06787	-0.0303196
FMR1	TR20030	-0.461584	Plate2	Visit 3	Active	ONC	OID21233	Q06787	-0.0303196
FMR1	TR20046	-0.364304	Plate2	Visit 3	Active	ONC	OID21233	Q06787	-0.0303196
FMR1	TR20070	-0.776538	Plate4	Visit 3	Active	ONC	OID21233	Q06787	-0.264801
FMR1	TR20049	-1.1896	Plate4	Visit 3	Active	ONC	OID21233	Q06787	-0.264801
FOLR1	TR20115	-1.68929	Plate1	Visit 1	Active	ONC	OID21529	P15328	-8.14677
FOLR1	TR20054	-0.0012262	Plate1	Visit 1	Active	ONC	OID21529	P15328	-8.14677
FOLR1	TR20085	0.233523	Plate1	Visit 1	Active	ONC	OID21529	P15328	-8.14677
FOLR1	TR20049	0.505214	Plate1	Visit 1	Active	ONC	OID21529	P15328	-8.14677
FOLR1	TR20116	0.209353	Plate1	Visit 1	Active	ONC	OID21529	P15328	-8.14677
FOLR1	TR20073	-0.114773	Plate1	Visit 1	Active	ONC	OID21529	P15328	-8.14677
FOLR1	TR20046	0.253176	Plate2	Visit 1	Active	ONC	OID21529	P15328	-6.94468
FOLR1	TR20008	-1.18089	Plate2	Visit 1	Active	ONC	OID21529	P15328	-6.94468
FOLR1	TR20051	0.331583	Plate2	Visit 1	Active	ONC	OID21529	P15328	-6.94468
FOLR1	TR20053	0.0902533	Plate2	Visit 1	Active	ONC	OID21529	P15328	-6.94468
FOLR1	TR20004	0.351043	Plate2	Visit 1	Active	ONC	OID21529	P15328	-6.94468
FOLR1	TR20030	0.285091	Plate2	Visit 1	Active	ONC	OID21529	P15328	-6.94468
FOLR1	TR20002	0.766646	Plate2	Visit 1	Active	ONC	OID21529	P15328	-6.94468
FOLR1	TR20067	0.363938	Plate2	Visit 1	Active	ONC	OID21529	P15328	-6.94468
FOLR1	TR20035	0.460147	Plate2	Visit 1	Active	ONC	OID21529	P15328	-6.94468
FOLR1	TR20006	-1.402	Plate2	Visit 1	Active	ONC	OID21529	P15328	-6.94468
FOLR1	TR20112	-0.518175	Plate2	Visit 1	Active	ONC	OID21529	P15328	-6.94468
FOLR1	TR20059	-0.107453	Plate2	Visit 1	Active	ONC	OID21529	P15328	-6.94468
FOLR1	TR20089	0.244321	Plate4	Visit 1	Active	ONC	OID21529	P15328	-6.79872
FOLR1	TR20071	0.0246648	Plate4	Visit 1	Active	ONC	OID21529	P15328	-6.79872
FOLR1	TR20010	0.627958	Plate4	Visit 1	Active	ONC	OID21529	P15328	-6.79872
FOLR1	TR20070	0.526069	Plate4	Visit 1	Active	ONC	OID21529	P15328	-6.79872
FOLR1	TR20026	0.659688	Plate4	Visit 1	Active	ONC	OID21529	P15328	-6.79872
FOLR1	TR20097	0.708906	Plate4	Visit 1	Active	ONC	OID21529	P15328	-6.79872
FOLR1	TR20074	0.214028	Plate4	Visit 1	Active	ONC	OID21529	P15328	-6.79872
FOLR1	TR20110	0.591057	Plate4	Visit 1	Active	ONC	OID21529	P15328	-6.79872
FOLR1	TR20100	0.431709	Plate4	Visit 1	Active	ONC	OID21529	P15328	-6.79872
FOLR1	TR20010	0.526742	Plate1	Visit 3	Active	ONC	OID21529	P15328	-8.14677
FOLR1	TR20085	0.160231	Plate1	Visit 3	Active	ONC	OID21529	P15328	-8.14677
FOLR1	TR20004	0.350924	Plate1	Visit 3	Active	ONC	OID21529	P15328	-8.14677
FOLR1	TR20054	0.146024	Plate1	Visit 3	Active	ONC	OID21529	P15328	-8.14677
FOLR1	TR20008	0.581665	Plate1	Visit 3	Active	ONC	OID21529	P15328	-8.14677
FOLR1	TR20002	0.497964	Plate1	Visit 3	Active	ONC	OID21529	P15328	-8.14677
FOLR1	TR20059	-0.0136191	Plate1	Visit 3	Active	ONC	OID21529	P15328	-8.14677
FOLR1	TR20053	0.724804	Plate1	Visit 3	Active	ONC	OID21529	P15328	-8.14677
FOLR1	TR20073	-0.732327	Plate1	Visit 3	Active	ONC	OID21529	P15328	-8.14677
FOLR1	TR20074	0.392237	Plate1	Visit 3	Active	ONC	OID21529	P15328	-8.14677
FOLR1	TR20035	-3.4255	Plate2	Visit 3	Active	ONC	OID21529	P15328	-6.94468
FOLR1	TR20071	0.165495	Plate2	Visit 3	Active	ONC	OID21529	P15328	-6.94468
FOLR1	TR20006	0.126455	Plate2	Visit 3	Active	ONC	OID21529	P15328	-6.94468
FOLR1	TR20067	0.695493	Plate2	Visit 3	Active	ONC	OID21529	P15328	-6.94468
FOLR1	TR20030	1.17658	Plate2	Visit 3	Active	ONC	OID21529	P15328	-6.94468
FOLR1	TR20046	0.090669	Plate2	Visit 3	Active	ONC	OID21529	P15328	-6.94468
FOLR1	TR20070	0.984826	Plate4	Visit 3	Active	ONC	OID21529	P15328	-6.79872
FOLR1	TR20049	-0.483857	Plate4	Visit 3	Active	ONC	OID21529	P15328	-6.79872
FOLR3	TR20115	0.441203	Plate1	Visit 1	Active	ONC	OID21485	P41439	-9.56096
FOLR3	TR20054	1.49471	Plate1	Visit 1	Active	ONC	OID21485	P41439	-9.56096
FOLR3	TR20085	-3.41813	Plate1	Visit 1	Active	ONC	OID21485	P41439	-9.56096
FOLR3	TR20049	-2.86206	Plate1	Visit 1	Active	ONC	OID21485	P41439	-9.56096
FOLR3	TR20116	1.34205	Plate1	Visit 1	Active	ONC	OID21485	P41439	-9.56096
FOLR3	TR20073	2.24305	Plate1	Visit 1	Active	ONC	OID21485	P41439	-9.56096
FOLR3	TR20046	-3.76078	Plate2	Visit 1	Active	ONC	OID21485	P41439	-9.77511
FOLR3	TR20008	-5.50169	Plate2	Visit 1	Active	ONC	OID21485	P41439	-9.77511
FOLR3	TR20051	-3.4755	Plate2	Visit 1	Active	ONC	OID21485	P41439	-9.77511
FOLR3	TR20053	1.24056	Plate2	Visit 1	Active	ONC	OID21485	P41439	-9.77511
FOLR3	TR20004	-3.99089	Plate2	Visit 1	Active	ONC	OID21485	P41439	-9.77511
FOLR3	TR20030	-4.12413	Plate2	Visit 1	Active	ONC	OID21485	P41439	-9.77511
FOLR3	TR20002	-3.16431	Plate2	Visit 1	Active	ONC	OID21485	P41439	-9.77511
FOLR3	TR20067	-3.77897	Plate2	Visit 1	Active	ONC	OID21485	P41439	-9.77511
FOLR3	TR20035	-3.50236	Plate2	Visit 1	Active	ONC	OID21485	P41439	-9.77511
FOLR3	TR20006	-5.02665	Plate2	Visit 1	Active	ONC	OID21485	P41439	-9.77511
FOLR3	TR20112	-4.40874	Plate2	Visit 1	Active	ONC	OID21485	P41439	-9.77511
FOLR3	TR20059	-4.70212	Plate2	Visit 1	Active	ONC	OID21485	P41439	-9.77511
FOLR3	TR20089	-3.96542	Plate4	Visit 1	Active	ONC	OID21485	P41439	-9.84597
FOLR3	TR20071	-3.84599	Plate4	Visit 1	Active	ONC	OID21485	P41439	-9.84597
FOLR3	TR20010	0.711384	Plate4	Visit 1	Active	ONC	OID21485	P41439	-9.84597
FOLR3	TR20070	-4.28504	Plate4	Visit 1	Active	ONC	OID21485	P41439	-9.84597
FOLR3	TR20026	-3.71397	Plate4	Visit 1	Active	ONC	OID21485	P41439	-9.84597
FOLR3	TR20097	-3.26874	Plate4	Visit 1	Active	ONC	OID21485	P41439	-9.84597
FOLR3	TR20074	-3.50899	Plate4	Visit 1	Active	ONC	OID21485	P41439	-9.84597
FOLR3	TR20110	-3.25846	Plate4	Visit 1	Active	ONC	OID21485	P41439	-9.84597
FOLR3	TR20100	-3.48586	Plate4	Visit 1	Active	ONC	OID21485	P41439	-9.84597
FOLR3	TR20010	0.621031	Plate1	Visit 3	Active	ONC	OID21485	P41439	-9.56096
FOLR3	TR20085	-3.67266	Plate1	Visit 3	Active	ONC	OID21485	P41439	-9.56096
FOLR3	TR20004	-4.17435	Plate1	Visit 3	Active	ONC	OID21485	P41439	-9.56096
FOLR3	TR20054	1.6722	Plate1	Visit 3	Active	ONC	OID21485	P41439	-9.56096
FOLR3	TR20008	-3.7904	Plate1	Visit 3	Active	ONC	OID21485	P41439	-9.56096
FOLR3	TR20002	-3.57016	Plate1	Visit 3	Active	ONC	OID21485	P41439	-9.56096
FOLR3	TR20059	-4.48933	Plate1	Visit 3	Active	ONC	OID21485	P41439	-9.56096
FOLR3	TR20053	1.81677	Plate1	Visit 3	Active	ONC	OID21485	P41439	-9.56096
FOLR3	TR20073	1.52858	Plate1	Visit 3	Active	ONC	OID21485	P41439	-9.56096
FOLR3	TR20074	-4.04999	Plate1	Visit 3	Active	ONC	OID21485	P41439	-9.56096
FOLR3	TR20035	-7.85556	Plate2	Visit 3	Active	ONC	OID21485	P41439	-9.77511
FOLR3	TR20071	-4.02878	Plate2	Visit 3	Active	ONC	OID21485	P41439	-9.77511
FOLR3	TR20006	-3.40222	Plate2	Visit 3	Active	ONC	OID21485	P41439	-9.77511
FOLR3	TR20067	-3.59964	Plate2	Visit 3	Active	ONC	OID21485	P41439	-9.77511
FOLR3	TR20030	-3.38719	Plate2	Visit 3	Active	ONC	OID21485	P41439	-9.77511
FOLR3	TR20046	-4.08762	Plate2	Visit 3	Active	ONC	OID21485	P41439	-9.77511
FOLR3	TR20070	-3.98081	Plate4	Visit 3	Active	ONC	OID21485	P41439	-9.84597
FOLR3	TR20049	-3.50902	Plate4	Visit 3	Active	ONC	OID21485	P41439	-9.84597
FOPNL	TR20115	-0.0690803	Plate1	Visit 1	Active	ONC	OID21209	Q96NB1	-0.490001
FOPNL	TR20054	0.405862	Plate1	Visit 1	Active	ONC	OID21209	Q96NB1	-0.490001
FOPNL	TR20085	-0.911257	Plate1	Visit 1	Active	ONC	OID21209	Q96NB1	-0.490001
FOPNL	TR20049	1.4067	Plate1	Visit 1	Active	ONC	OID21209	Q96NB1	-0.490001
FOPNL	TR20116	-0.933972	Plate1	Visit 1	Active	ONC	OID21209	Q96NB1	-0.490001
FOPNL	TR20073	0.353874	Plate1	Visit 1	Active	ONC	OID21209	Q96NB1	-0.490001
FOPNL	TR20046	0.453113	Plate2	Visit 1	Active	ONC	OID21209	Q96NB1	-0.756234
FOPNL	TR20008	0.821224	Plate2	Visit 1	Active	ONC	OID21209	Q96NB1	-0.756234
FOPNL	TR20051	0.545839	Plate2	Visit 1	Active	ONC	OID21209	Q96NB1	-0.756234
FOPNL	TR20053	0.903184	Plate2	Visit 1	Active	ONC	OID21209	Q96NB1	-0.756234
FOPNL	TR20004	0.399953	Plate2	Visit 1	Active	ONC	OID21209	Q96NB1	-0.756234
FOPNL	TR20030	0.136529	Plate2	Visit 1	Active	ONC	OID21209	Q96NB1	-0.756234
FOPNL	TR20002	0.118038	Plate2	Visit 1	Active	ONC	OID21209	Q96NB1	-0.756234
FOPNL	TR20067	-0.147678	Plate2	Visit 1	Active	ONC	OID21209	Q96NB1	-0.756234
FOPNL	TR20035	0.355573	Plate2	Visit 1	Active	ONC	OID21209	Q96NB1	-0.756234
FOPNL	TR20006	-0.277838	Plate2	Visit 1	Active	ONC	OID21209	Q96NB1	-0.756234
FOPNL	TR20112	0.062719	Plate2	Visit 1	Active	ONC	OID21209	Q96NB1	-0.756234
FOPNL	TR20059	-0.384855	Plate2	Visit 1	Active	ONC	OID21209	Q96NB1	-0.756234
FOPNL	TR20089	-0.349685	Plate4	Visit 1	Active	ONC	OID21209	Q96NB1	-0.795242
FOPNL	TR20071	0.621804	Plate4	Visit 1	Active	ONC	OID21209	Q96NB1	-0.795242
FOPNL	TR20010	-0.00536796	Plate4	Visit 1	Active	ONC	OID21209	Q96NB1	-0.795242
FOPNL	TR20070	-0.0428349	Plate4	Visit 1	Active	ONC	OID21209	Q96NB1	-0.795242
FOPNL	TR20026	0.134823	Plate4	Visit 1	Active	ONC	OID21209	Q96NB1	-0.795242
FOPNL	TR20097	0.829351	Plate4	Visit 1	Active	ONC	OID21209	Q96NB1	-0.795242
FOPNL	TR20074	-0.809269	Plate4	Visit 1	Active	ONC	OID21209	Q96NB1	-0.795242
FOPNL	TR20110	-0.129099	Plate4	Visit 1	Active	ONC	OID21209	Q96NB1	-0.795242
FOPNL	TR20100	0.119605	Plate4	Visit 1	Active	ONC	OID21209	Q96NB1	-0.795242
FOPNL	TR20010	1.0055	Plate1	Visit 3	Active	ONC	OID21209	Q96NB1	-0.490001
FOPNL	TR20085	-0.490607	Plate1	Visit 3	Active	ONC	OID21209	Q96NB1	-0.490001
FOPNL	TR20004	1.95105	Plate1	Visit 3	Active	ONC	OID21209	Q96NB1	-0.490001
FOPNL	TR20054	0.145113	Plate1	Visit 3	Active	ONC	OID21209	Q96NB1	-0.490001
FOPNL	TR20008	1.8066	Plate1	Visit 3	Active	ONC	OID21209	Q96NB1	-0.490001
FOPNL	TR20002	-0.623939	Plate1	Visit 3	Active	ONC	OID21209	Q96NB1	-0.490001
FOPNL	TR20059	-0.564744	Plate1	Visit 3	Active	ONC	OID21209	Q96NB1	-0.490001
FOPNL	TR20053	1.8976	Plate1	Visit 3	Active	ONC	OID21209	Q96NB1	-0.490001
FOPNL	TR20073	-0.11712	Plate1	Visit 3	Active	ONC	OID21209	Q96NB1	-0.490001
FOPNL	TR20074	-0.74193	Plate1	Visit 3	Active	ONC	OID21209	Q96NB1	-0.490001
FOPNL	TR20035	1.27078	Plate2	Visit 3	Active	ONC	OID21209	Q96NB1	-0.756234
FOPNL	TR20071	-1.42187	Plate2	Visit 3	Active	ONC	OID21209	Q96NB1	-0.756234
FOPNL	TR20006	1.04714	Plate2	Visit 3	Active	ONC	OID21209	Q96NB1	-0.756234
FOPNL	TR20067	-1.20514	Plate2	Visit 3	Active	ONC	OID21209	Q96NB1	-0.756234
FOPNL	TR20030	1.28316	Plate2	Visit 3	Active	ONC	OID21209	Q96NB1	-0.756234
FOPNL	TR20046	-0.275228	Plate2	Visit 3	Active	ONC	OID21209	Q96NB1	-0.756234
FOPNL	TR20070	-1.00819	Plate4	Visit 3	Active	ONC	OID21209	Q96NB1	-0.795242
FOPNL	TR20049	-0.357422	Plate4	Visit 3	Active	ONC	OID21209	Q96NB1	-0.795242
FOXO3	TR20115	0.098658	Plate1	Visit 1	Active	ONC	OID21271	O43524	-0.75786
FOXO3	TR20054	-0.124163	Plate1	Visit 1	Active	ONC	OID21271	O43524	-0.75786
FOXO3	TR20085	-0.401264	Plate1	Visit 1	Active	ONC	OID21271	O43524	-0.75786
FOXO3	TR20049	0.505415	Plate1	Visit 1	Active	ONC	OID21271	O43524	-0.75786
FOXO3	TR20116	-1.1898	Plate1	Visit 1	Active	ONC	OID21271	O43524	-0.75786
FOXO3	TR20073	1.11116	Plate1	Visit 1	Active	ONC	OID21271	O43524	-0.75786
FOXO3	TR20046	-0.425995	Plate2	Visit 1	Active	ONC	OID21271	O43524	-1.41671
FOXO3	TR20008	0.260517	Plate2	Visit 1	Active	ONC	OID21271	O43524	-1.41671
FOXO3	TR20051	0.366155	Plate2	Visit 1	Active	ONC	OID21271	O43524	-1.41671
FOXO3	TR20053	0.0668889	Plate2	Visit 1	Active	ONC	OID21271	O43524	-1.41671
FOXO3	TR20004	-0.0102445	Plate2	Visit 1	Active	ONC	OID21271	O43524	-1.41671
FOXO3	TR20030	-0.74208	Plate2	Visit 1	Active	ONC	OID21271	O43524	-1.41671
FOXO3	TR20002	-0.0588129	Plate2	Visit 1	Active	ONC	OID21271	O43524	-1.41671
FOXO3	TR20067	-0.567698	Plate2	Visit 1	Active	ONC	OID21271	O43524	-1.41671
FOXO3	TR20035	0.292866	Plate2	Visit 1	Active	ONC	OID21271	O43524	-1.41671
FOXO3	TR20006	0.350311	Plate2	Visit 1	Active	ONC	OID21271	O43524	-1.41671
FOXO3	TR20112	-0.478863	Plate2	Visit 1	Active	ONC	OID21271	O43524	-1.41671
FOXO3	TR20059	-0.20043	Plate2	Visit 1	Active	ONC	OID21271	O43524	-1.41671
FOXO3	TR20089	-0.165147	Plate4	Visit 1	Active	ONC	OID21271	O43524	0.473483
FOXO3	TR20071	-0.315284	Plate4	Visit 1	Active	ONC	OID21271	O43524	0.473483
FOXO3	TR20010	0.837974	Plate4	Visit 1	Active	ONC	OID21271	O43524	0.473483
FOXO3	TR20070	-0.0720419	Plate4	Visit 1	Active	ONC	OID21271	O43524	0.473483
FOXO3	TR20026	-0.481317	Plate4	Visit 1	Active	ONC	OID21271	O43524	0.473483
FOXO3	TR20097	0.71899	Plate4	Visit 1	Active	ONC	OID21271	O43524	0.473483
FOXO3	TR20074	-0.182288	Plate4	Visit 1	Active	ONC	OID21271	O43524	0.473483
FOXO3	TR20110	0.384429	Plate4	Visit 1	Active	ONC	OID21271	O43524	0.473483
FOXO3	TR20100	0.167284	Plate4	Visit 1	Active	ONC	OID21271	O43524	0.473483
FOXO3	TR20010	0.160808	Plate1	Visit 3	Active	ONC	OID21271	O43524	-0.75786
FOXO3	TR20085	-0.374494	Plate1	Visit 3	Active	ONC	OID21271	O43524	-0.75786
FOXO3	TR20004	1.09399	Plate1	Visit 3	Active	ONC	OID21271	O43524	-0.75786
FOXO3	TR20054	0.172236	Plate1	Visit 3	Active	ONC	OID21271	O43524	-0.75786
FOXO3	TR20008	1.2205	Plate1	Visit 3	Active	ONC	OID21271	O43524	-0.75786
FOXO3	TR20002	-0.345667	Plate1	Visit 3	Active	ONC	OID21271	O43524	-0.75786
FOXO3	TR20059	-0.861865	Plate1	Visit 3	Active	ONC	OID21271	O43524	-0.75786
FOXO3	TR20053	0.457759	Plate1	Visit 3	Active	ONC	OID21271	O43524	-0.75786
FOXO3	TR20073	-0.498193	Plate1	Visit 3	Active	ONC	OID21271	O43524	-0.75786
FOXO3	TR20074	-1.52178	Plate1	Visit 3	Active	ONC	OID21271	O43524	-0.75786
FOXO3	TR20035	0.724607	Plate2	Visit 3	Active	ONC	OID21271	O43524	-1.41671
FOXO3	TR20071	0.285084	Plate2	Visit 3	Active	ONC	OID21271	O43524	-1.41671
FOXO3	TR20006	-0.570883	Plate2	Visit 3	Active	ONC	OID21271	O43524	-1.41671
FOXO3	TR20067	0.413921	Plate2	Visit 3	Active	ONC	OID21271	O43524	-1.41671
FOXO3	TR20030	-0.191289	Plate2	Visit 3	Active	ONC	OID21271	O43524	-1.41671
FOXO3	TR20046	-0.973179	Plate2	Visit 3	Active	ONC	OID21271	O43524	-1.41671
FOXO3	TR20070	-0.177717	Plate4	Visit 3	Active	ONC	OID21271	O43524	0.473483
FOXO3	TR20049	0.304863	Plate4	Visit 3	Active	ONC	OID21271	O43524	0.473483
FURIN	TR20115	-1.28615	Plate1	Visit 1	Active	ONC	OID21514	P09958	-4.10828
FURIN	TR20054	-0.380517	Plate1	Visit 1	Active	ONC	OID21514	P09958	-4.10828
FURIN	TR20085	0.24212	Plate1	Visit 1	Active	ONC	OID21514	P09958	-4.10828
FURIN	TR20049	0.817304	Plate1	Visit 1	Active	ONC	OID21514	P09958	-4.10828
FURIN	TR20116	-0.0920466	Plate1	Visit 1	Active	ONC	OID21514	P09958	-4.10828
FURIN	TR20073	0.923407	Plate1	Visit 1	Active	ONC	OID21514	P09958	-4.10828
FURIN	TR20046	0.539409	Plate2	Visit 1	Active	ONC	OID21514	P09958	-4.51714
FURIN	TR20008	-1.4548	Plate2	Visit 1	Active	ONC	OID21514	P09958	-4.51714
FURIN	TR20051	-0.00849015	Plate2	Visit 1	Active	ONC	OID21514	P09958	-4.51714
FURIN	TR20053	0.315268	Plate2	Visit 1	Active	ONC	OID21514	P09958	-4.51714
FURIN	TR20004	-0.236458	Plate2	Visit 1	Active	ONC	OID21514	P09958	-4.51714
FURIN	TR20030	-0.656334	Plate2	Visit 1	Active	ONC	OID21514	P09958	-4.51714
FURIN	TR20002	0.0411984	Plate2	Visit 1	Active	ONC	OID21514	P09958	-4.51714
FURIN	TR20067	-0.48385	Plate2	Visit 1	Active	ONC	OID21514	P09958	-4.51714
FURIN	TR20035	0.0124655	Plate2	Visit 1	Active	ONC	OID21514	P09958	-4.51714
FURIN	TR20006	-1.13265	Plate2	Visit 1	Active	ONC	OID21514	P09958	-4.51714
FURIN	TR20112	0.485468	Plate2	Visit 1	Active	ONC	OID21514	P09958	-4.51714
FURIN	TR20059	0.0437809	Plate2	Visit 1	Active	ONC	OID21514	P09958	-4.51714
FURIN	TR20089	-0.235186	Plate4	Visit 1	Active	ONC	OID21514	P09958	-4.22964
FURIN	TR20071	0.215902	Plate4	Visit 1	Active	ONC	OID21514	P09958	-4.22964
FURIN	TR20010	0.981937	Plate4	Visit 1	Active	ONC	OID21514	P09958	-4.22964
FURIN	TR20070	-0.385815	Plate4	Visit 1	Active	ONC	OID21514	P09958	-4.22964
FURIN	TR20026	-0.132731	Plate4	Visit 1	Active	ONC	OID21514	P09958	-4.22964
FURIN	TR20097	0.981253	Plate4	Visit 1	Active	ONC	OID21514	P09958	-4.22964
FURIN	TR20074	-0.289232	Plate4	Visit 1	Active	ONC	OID21514	P09958	-4.22964
FURIN	TR20110	0.493145	Plate4	Visit 1	Active	ONC	OID21514	P09958	-4.22964
FURIN	TR20100	0.432004	Plate4	Visit 1	Active	ONC	OID21514	P09958	-4.22964
FURIN	TR20010	0.424112	Plate1	Visit 3	Active	ONC	OID21514	P09958	-4.10828
FURIN	TR20085	-0.362612	Plate1	Visit 3	Active	ONC	OID21514	P09958	-4.10828
FURIN	TR20004	-0.455611	Plate1	Visit 3	Active	ONC	OID21514	P09958	-4.10828
FURIN	TR20054	-0.0557635	Plate1	Visit 3	Active	ONC	OID21514	P09958	-4.10828
FURIN	TR20008	0.657605	Plate1	Visit 3	Active	ONC	OID21514	P09958	-4.10828
FURIN	TR20002	-0.566429	Plate1	Visit 3	Active	ONC	OID21514	P09958	-4.10828
FURIN	TR20059	0.146249	Plate1	Visit 3	Active	ONC	OID21514	P09958	-4.10828
FURIN	TR20053	0.904256	Plate1	Visit 3	Active	ONC	OID21514	P09958	-4.10828
FURIN	TR20073	0.59056	Plate1	Visit 3	Active	ONC	OID21514	P09958	-4.10828
FURIN	TR20074	-0.497819	Plate1	Visit 3	Active	ONC	OID21514	P09958	-4.10828
FURIN	TR20035	-2.87725	Plate2	Visit 3	Active	ONC	OID21514	P09958	-4.51714
FURIN	TR20071	0.648666	Plate2	Visit 3	Active	ONC	OID21514	P09958	-4.51714
FURIN	TR20006	0.117342	Plate2	Visit 3	Active	ONC	OID21514	P09958	-4.51714
FURIN	TR20067	-0.0768328	Plate2	Visit 3	Active	ONC	OID21514	P09958	-4.51714
FURIN	TR20030	0.0769974	Plate2	Visit 3	Active	ONC	OID21514	P09958	-4.51714
FURIN	TR20046	0.261606	Plate2	Visit 3	Active	ONC	OID21514	P09958	-4.51714
FURIN	TR20070	-0.219063	Plate4	Visit 3	Active	ONC	OID21514	P09958	-4.22964
FURIN	TR20049	0.621473	Plate4	Visit 3	Active	ONC	OID21514	P09958	-4.22964
FUS	TR20115	0.112029	Plate1	Visit 1	Active	ONC	OID21256	P35637	-0.33131
FUS	TR20054	-0.290486	Plate1	Visit 1	Active	ONC	OID21256	P35637	-0.33131
FUS	TR20085	-0.889754	Plate1	Visit 1	Active	ONC	OID21256	P35637	-0.33131
FUS	TR20049	0.346583	Plate1	Visit 1	Active	ONC	OID21256	P35637	-0.33131
FUS	TR20116	-0.178408	Plate1	Visit 1	Active	ONC	OID21256	P35637	-0.33131
FUS	TR20073	0.11617	Plate1	Visit 1	Active	ONC	OID21256	P35637	-0.33131
FUS	TR20046	-0.1805	Plate2	Visit 1	Active	ONC	OID21256	P35637	-0.920972
FUS	TR20008	-0.131242	Plate2	Visit 1	Active	ONC	OID21256	P35637	-0.920972
FUS	TR20051	0.416866	Plate2	Visit 1	Active	ONC	OID21256	P35637	-0.920972
FUS	TR20053	-0.714646	Plate2	Visit 1	Active	ONC	OID21256	P35637	-0.920972
FUS	TR20004	-0.235986	Plate2	Visit 1	Active	ONC	OID21256	P35637	-0.920972
FUS	TR20030	-0.125625	Plate2	Visit 1	Active	ONC	OID21256	P35637	-0.920972
FUS	TR20002	-0.190099	Plate2	Visit 1	Active	ONC	OID21256	P35637	-0.920972
FUS	TR20067	-0.848093	Plate2	Visit 1	Active	ONC	OID21256	P35637	-0.920972
FUS	TR20035	-0.10095	Plate2	Visit 1	Active	ONC	OID21256	P35637	-0.920972
FUS	TR20006	-0.216359	Plate2	Visit 1	Active	ONC	OID21256	P35637	-0.920972
FUS	TR20112	0.0748397	Plate2	Visit 1	Active	ONC	OID21256	P35637	-0.920972
FUS	TR20059	-0.49493	Plate2	Visit 1	Active	ONC	OID21256	P35637	-0.920972
FUS	TR20089	0.125697	Plate4	Visit 1	Active	ONC	OID21256	P35637	-0.0738591
FUS	TR20071	-0.169614	Plate4	Visit 1	Active	ONC	OID21256	P35637	-0.0738591
FUS	TR20010	-0.0267317	Plate4	Visit 1	Active	ONC	OID21256	P35637	-0.0738591
FUS	TR20070	-0.0389133	Plate4	Visit 1	Active	ONC	OID21256	P35637	-0.0738591
FUS	TR20026	0.240795	Plate4	Visit 1	Active	ONC	OID21256	P35637	-0.0738591
FUS	TR20097	0.230817	Plate4	Visit 1	Active	ONC	OID21256	P35637	-0.0738591
FUS	TR20074	0.101958	Plate4	Visit 1	Active	ONC	OID21256	P35637	-0.0738591
FUS	TR20110	0.1649	Plate4	Visit 1	Active	ONC	OID21256	P35637	-0.0738591
FUS	TR20100	0.255774	Plate4	Visit 1	Active	ONC	OID21256	P35637	-0.0738591
FUS	TR20010	0.163008	Plate1	Visit 3	Active	ONC	OID21256	P35637	-0.33131
FUS	TR20085	-0.805582	Plate1	Visit 3	Active	ONC	OID21256	P35637	-0.33131
FUS	TR20004	0.44132	Plate1	Visit 3	Active	ONC	OID21256	P35637	-0.33131
FUS	TR20054	0.0166261	Plate1	Visit 3	Active	ONC	OID21256	P35637	-0.33131
FUS	TR20008	0.0148029	Plate1	Visit 3	Active	ONC	OID21256	P35637	-0.33131
FUS	TR20002	0.133281	Plate1	Visit 3	Active	ONC	OID21256	P35637	-0.33131
FUS	TR20059	0.0347832	Plate1	Visit 3	Active	ONC	OID21256	P35637	-0.33131
FUS	TR20053	-0.101281	Plate1	Visit 3	Active	ONC	OID21256	P35637	-0.33131
FUS	TR20073	-0.325333	Plate1	Visit 3	Active	ONC	OID21256	P35637	-0.33131
FUS	TR20074	-0.600238	Plate1	Visit 3	Active	ONC	OID21256	P35637	-0.33131
FUS	TR20035	-0.129718	Plate2	Visit 3	Active	ONC	OID21256	P35637	-0.920972
FUS	TR20071	-0.395129	Plate2	Visit 3	Active	ONC	OID21256	P35637	-0.920972
FUS	TR20006	-0.287164	Plate2	Visit 3	Active	ONC	OID21256	P35637	-0.920972
FUS	TR20067	-0.910897	Plate2	Visit 3	Active	ONC	OID21256	P35637	-0.920972
FUS	TR20030	-0.365962	Plate2	Visit 3	Active	ONC	OID21256	P35637	-0.920972
FUS	TR20046	-0.669741	Plate2	Visit 3	Active	ONC	OID21256	P35637	-0.920972
FUS	TR20070	-0.190096	Plate4	Visit 3	Active	ONC	OID21256	P35637	-0.0738591
FUS	TR20049	-0.23658	Plate4	Visit 3	Active	ONC	OID21256	P35637	-0.0738591
FXN	TR20115	1.05401	Plate1	Visit 1	Active	ONC	OID21442	Q16595	-1.00627
FXN	TR20054	2.23396	Plate1	Visit 1	Active	ONC	OID21442	Q16595	-1.00627
FXN	TR20085	0.997401	Plate1	Visit 1	Active	ONC	OID21442	Q16595	-1.00627
FXN	TR20049	4.5544	Plate1	Visit 1	Active	ONC	OID21442	Q16595	-1.00627
FXN	TR20116	0.454991	Plate1	Visit 1	Active	ONC	OID21442	Q16595	-1.00627
FXN	TR20073	1.93262	Plate1	Visit 1	Active	ONC	OID21442	Q16595	-1.00627
FXN	TR20046	2.35063	Plate2	Visit 1	Active	ONC	OID21442	Q16595	-1.2476
FXN	TR20008	2.69435	Plate2	Visit 1	Active	ONC	OID21442	Q16595	-1.2476
FXN	TR20051	3.4617	Plate2	Visit 1	Active	ONC	OID21442	Q16595	-1.2476
FXN	TR20053	3.29572	Plate2	Visit 1	Active	ONC	OID21442	Q16595	-1.2476
FXN	TR20004	2.24994	Plate2	Visit 1	Active	ONC	OID21442	Q16595	-1.2476
FXN	TR20030	1.95962	Plate2	Visit 1	Active	ONC	OID21442	Q16595	-1.2476
FXN	TR20002	2.16519	Plate2	Visit 1	Active	ONC	OID21442	Q16595	-1.2476
FXN	TR20067	3.57144	Plate2	Visit 1	Active	ONC	OID21442	Q16595	-1.2476
FXN	TR20035	1.22696	Plate2	Visit 1	Active	ONC	OID21442	Q16595	-1.2476
FXN	TR20006	1.48171	Plate2	Visit 1	Active	ONC	OID21442	Q16595	-1.2476
FXN	TR20112	1.11116	Plate2	Visit 1	Active	ONC	OID21442	Q16595	-1.2476
FXN	TR20059	0.581924	Plate2	Visit 1	Active	ONC	OID21442	Q16595	-1.2476
FXN	TR20089	1.64474	Plate4	Visit 1	Active	ONC	OID21442	Q16595	-1.03088
FXN	TR20071	4.65474	Plate4	Visit 1	Active	ONC	OID21442	Q16595	-1.03088
FXN	TR20010	3.1124	Plate4	Visit 1	Active	ONC	OID21442	Q16595	-1.03088
FXN	TR20070	2.04438	Plate4	Visit 1	Active	ONC	OID21442	Q16595	-1.03088
FXN	TR20026	2.83438	Plate4	Visit 1	Active	ONC	OID21442	Q16595	-1.03088
FXN	TR20097	4.3116	Plate4	Visit 1	Active	ONC	OID21442	Q16595	-1.03088
FXN	TR20074	1.93079	Plate4	Visit 1	Active	ONC	OID21442	Q16595	-1.03088
FXN	TR20110	2.67414	Plate4	Visit 1	Active	ONC	OID21442	Q16595	-1.03088
FXN	TR20100	2.61562	Plate4	Visit 1	Active	ONC	OID21442	Q16595	-1.03088
FXN	TR20010	3.65351	Plate1	Visit 3	Active	ONC	OID21442	Q16595	-1.00627
FXN	TR20085	0.793664	Plate1	Visit 3	Active	ONC	OID21442	Q16595	-1.00627
FXN	TR20004	4.31628	Plate1	Visit 3	Active	ONC	OID21442	Q16595	-1.00627
FXN	TR20054	4.10516	Plate1	Visit 3	Active	ONC	OID21442	Q16595	-1.00627
FXN	TR20008	4.81223	Plate1	Visit 3	Active	ONC	OID21442	Q16595	-1.00627
FXN	TR20002	1.70202	Plate1	Visit 3	Active	ONC	OID21442	Q16595	-1.00627
FXN	TR20059	2.07191	Plate1	Visit 3	Active	ONC	OID21442	Q16595	-1.00627
FXN	TR20053	5.49892	Plate1	Visit 3	Active	ONC	OID21442	Q16595	-1.00627
FXN	TR20073	0.402389	Plate1	Visit 3	Active	ONC	OID21442	Q16595	-1.00627
FXN	TR20074	1.0496	Plate1	Visit 3	Active	ONC	OID21442	Q16595	-1.00627
FXN	TR20035	4.12044	Plate2	Visit 3	Active	ONC	OID21442	Q16595	-1.2476
FXN	TR20071	0.368506	Plate2	Visit 3	Active	ONC	OID21442	Q16595	-1.2476
FXN	TR20006	3.48728	Plate2	Visit 3	Active	ONC	OID21442	Q16595	-1.2476
FXN	TR20067	1.22435	Plate2	Visit 3	Active	ONC	OID21442	Q16595	-1.2476
FXN	TR20030	3.81458	Plate2	Visit 3	Active	ONC	OID21442	Q16595	-1.2476
FXN	TR20046	0.212437	Plate2	Visit 3	Active	ONC	OID21442	Q16595	-1.2476
FXN	TR20070	0.922064	Plate4	Visit 3	Active	ONC	OID21442	Q16595	-1.03088
FXN	TR20049	3.15089	Plate4	Visit 3	Active	ONC	OID21442	Q16595	-1.03088
GALNT10	TR20115	0.759571	Plate1	Visit 1	Active	ONC	OID21371	Q86SR1	-3.62346
GALNT10	TR20054	0.220079	Plate1	Visit 1	Active	ONC	OID21371	Q86SR1	-3.62346
GALNT10	TR20085	1.03983	Plate1	Visit 1	Active	ONC	OID21371	Q86SR1	-3.62346
GALNT10	TR20049	0.743038	Plate1	Visit 1	Active	ONC	OID21371	Q86SR1	-3.62346
GALNT10	TR20116	0.580619	Plate1	Visit 1	Active	ONC	OID21371	Q86SR1	-3.62346
GALNT10	TR20073	1.01249	Plate1	Visit 1	Active	ONC	OID21371	Q86SR1	-3.62346
GALNT10	TR20046	0.830268	Plate2	Visit 1	Active	ONC	OID21371	Q86SR1	-3.39484
GALNT10	TR20008	-0.516023	Plate2	Visit 1	Active	ONC	OID21371	Q86SR1	-3.39484
GALNT10	TR20051	0.613626	Plate2	Visit 1	Active	ONC	OID21371	Q86SR1	-3.39484
GALNT10	TR20053	1.1745	Plate2	Visit 1	Active	ONC	OID21371	Q86SR1	-3.39484
GALNT10	TR20004	0.897186	Plate2	Visit 1	Active	ONC	OID21371	Q86SR1	-3.39484
GALNT10	TR20030	0.938856	Plate2	Visit 1	Active	ONC	OID21371	Q86SR1	-3.39484
GALNT10	TR20002	0.832398	Plate2	Visit 1	Active	ONC	OID21371	Q86SR1	-3.39484
GALNT10	TR20067	0.0229474	Plate2	Visit 1	Active	ONC	OID21371	Q86SR1	-3.39484
GALNT10	TR20035	1.14266	Plate2	Visit 1	Active	ONC	OID21371	Q86SR1	-3.39484
GALNT10	TR20006	0.730695	Plate2	Visit 1	Active	ONC	OID21371	Q86SR1	-3.39484
GALNT10	TR20112	0.0769757	Plate2	Visit 1	Active	ONC	OID21371	Q86SR1	-3.39484
GALNT10	TR20059	0.401647	Plate2	Visit 1	Active	ONC	OID21371	Q86SR1	-3.39484
GALNT10	TR20089	0.180812	Plate4	Visit 1	Active	ONC	OID21371	Q86SR1	-3.83542
GALNT10	TR20071	1.05882	Plate4	Visit 1	Active	ONC	OID21371	Q86SR1	-3.83542
GALNT10	TR20010	1.33653	Plate4	Visit 1	Active	ONC	OID21371	Q86SR1	-3.83542
GALNT10	TR20070	0.729096	Plate4	Visit 1	Active	ONC	OID21371	Q86SR1	-3.83542
GALNT10	TR20026	1.28353	Plate4	Visit 1	Active	ONC	OID21371	Q86SR1	-3.83542
GALNT10	TR20097	1.31588	Plate4	Visit 1	Active	ONC	OID21371	Q86SR1	-3.83542
GALNT10	TR20074	0.827925	Plate4	Visit 1	Active	ONC	OID21371	Q86SR1	-3.83542
GALNT10	TR20110	0.795639	Plate4	Visit 1	Active	ONC	OID21371	Q86SR1	-3.83542
GALNT10	TR20100	1.31144	Plate4	Visit 1	Active	ONC	OID21371	Q86SR1	-3.83542
GALNT10	TR20010	0.686822	Plate1	Visit 3	Active	ONC	OID21371	Q86SR1	-3.62346
GALNT10	TR20085	0.920633	Plate1	Visit 3	Active	ONC	OID21371	Q86SR1	-3.62346
GALNT10	TR20004	1.25124	Plate1	Visit 3	Active	ONC	OID21371	Q86SR1	-3.62346
GALNT10	TR20054	0.554256	Plate1	Visit 3	Active	ONC	OID21371	Q86SR1	-3.62346
GALNT10	TR20008	0.692307	Plate1	Visit 3	Active	ONC	OID21371	Q86SR1	-3.62346
GALNT10	TR20002	0.989872	Plate1	Visit 3	Active	ONC	OID21371	Q86SR1	-3.62346
GALNT10	TR20059	1.04423	Plate1	Visit 3	Active	ONC	OID21371	Q86SR1	-3.62346
GALNT10	TR20053	1.28042	Plate1	Visit 3	Active	ONC	OID21371	Q86SR1	-3.62346
GALNT10	TR20073	0.279659	Plate1	Visit 3	Active	ONC	OID21371	Q86SR1	-3.62346
GALNT10	TR20074	0.246905	Plate1	Visit 3	Active	ONC	OID21371	Q86SR1	-3.62346
GALNT10	TR20035	1.21244	Plate2	Visit 3	Active	ONC	OID21371	Q86SR1	-3.39484
GALNT10	TR20071	1.02651	Plate2	Visit 3	Active	ONC	OID21371	Q86SR1	-3.39484
GALNT10	TR20006	1.08174	Plate2	Visit 3	Active	ONC	OID21371	Q86SR1	-3.39484
GALNT10	TR20067	0.493937	Plate2	Visit 3	Active	ONC	OID21371	Q86SR1	-3.39484
GALNT10	TR20030	1.3496	Plate2	Visit 3	Active	ONC	OID21371	Q86SR1	-3.39484
GALNT10	TR20046	0.672761	Plate2	Visit 3	Active	ONC	OID21371	Q86SR1	-3.39484
GALNT10	TR20070	1.01011	Plate4	Visit 3	Active	ONC	OID21371	Q86SR1	-3.83542
GALNT10	TR20049	1.31664	Plate4	Visit 3	Active	ONC	OID21371	Q86SR1	-3.83542
GALNT2	TR20115	-0.932585	Plate1	Visit 1	Active	ONC	OID21423	Q10471	-6.52379
GALNT2	TR20054	0.163575	Plate1	Visit 1	Active	ONC	OID21423	Q10471	-6.52379
GALNT2	TR20085	0.256304	Plate1	Visit 1	Active	ONC	OID21423	Q10471	-6.52379
GALNT2	TR20049	-0.29659	Plate1	Visit 1	Active	ONC	OID21423	Q10471	-6.52379
GALNT2	TR20116	-0.530905	Plate1	Visit 1	Active	ONC	OID21423	Q10471	-6.52379
GALNT2	TR20073	-0.112343	Plate1	Visit 1	Active	ONC	OID21423	Q10471	-6.52379
GALNT2	TR20046	-0.254957	Plate2	Visit 1	Active	ONC	OID21423	Q10471	-6.53264
GALNT2	TR20008	-0.96278	Plate2	Visit 1	Active	ONC	OID21423	Q10471	-6.53264
GALNT2	TR20051	-0.674671	Plate2	Visit 1	Active	ONC	OID21423	Q10471	-6.53264
GALNT2	TR20053	0.130056	Plate2	Visit 1	Active	ONC	OID21423	Q10471	-6.53264
GALNT2	TR20004	-0.580972	Plate2	Visit 1	Active	ONC	OID21423	Q10471	-6.53264
GALNT2	TR20030	-0.358654	Plate2	Visit 1	Active	ONC	OID21423	Q10471	-6.53264
GALNT2	TR20002	-0.513014	Plate2	Visit 1	Active	ONC	OID21423	Q10471	-6.53264
GALNT2	TR20067	-0.403816	Plate2	Visit 1	Active	ONC	OID21423	Q10471	-6.53264
GALNT2	TR20035	-0.513184	Plate2	Visit 1	Active	ONC	OID21423	Q10471	-6.53264
GALNT2	TR20006	-0.438731	Plate2	Visit 1	Active	ONC	OID21423	Q10471	-6.53264
GALNT2	TR20112	-0.740758	Plate2	Visit 1	Active	ONC	OID21423	Q10471	-6.53264
GALNT2	TR20059	-0.514657	Plate2	Visit 1	Active	ONC	OID21423	Q10471	-6.53264
GALNT2	TR20089	-0.109362	Plate4	Visit 1	Active	ONC	OID21423	Q10471	-6.62367
GALNT2	TR20071	-0.682036	Plate4	Visit 1	Active	ONC	OID21423	Q10471	-6.62367
GALNT2	TR20010	0.256263	Plate4	Visit 1	Active	ONC	OID21423	Q10471	-6.62367
GALNT2	TR20070	-0.752819	Plate4	Visit 1	Active	ONC	OID21423	Q10471	-6.62367
GALNT2	TR20026	-0.167672	Plate4	Visit 1	Active	ONC	OID21423	Q10471	-6.62367
GALNT2	TR20097	-0.312822	Plate4	Visit 1	Active	ONC	OID21423	Q10471	-6.62367
GALNT2	TR20074	-0.768608	Plate4	Visit 1	Active	ONC	OID21423	Q10471	-6.62367
GALNT2	TR20110	-0.0557725	Plate4	Visit 1	Active	ONC	OID21423	Q10471	-6.62367
GALNT2	TR20100	-0.432419	Plate4	Visit 1	Active	ONC	OID21423	Q10471	-6.62367
GALNT2	TR20010	-0.0811481	Plate1	Visit 3	Active	ONC	OID21423	Q10471	-6.52379
GALNT2	TR20085	-0.0337608	Plate1	Visit 3	Active	ONC	OID21423	Q10471	-6.52379
GALNT2	TR20004	-0.403168	Plate1	Visit 3	Active	ONC	OID21423	Q10471	-6.52379
GALNT2	TR20054	0.164661	Plate1	Visit 3	Active	ONC	OID21423	Q10471	-6.52379
GALNT2	TR20008	-0.314906	Plate1	Visit 3	Active	ONC	OID21423	Q10471	-6.52379
GALNT2	TR20002	-0.606457	Plate1	Visit 3	Active	ONC	OID21423	Q10471	-6.52379
GALNT2	TR20059	-0.270646	Plate1	Visit 3	Active	ONC	OID21423	Q10471	-6.52379
GALNT2	TR20053	-0.0744618	Plate1	Visit 3	Active	ONC	OID21423	Q10471	-6.52379
GALNT2	TR20073	-1.14467	Plate1	Visit 3	Active	ONC	OID21423	Q10471	-6.52379
GALNT2	TR20074	-1.38089	Plate1	Visit 3	Active	ONC	OID21423	Q10471	-6.52379
GALNT2	TR20035	-0.644824	Plate2	Visit 3	Active	ONC	OID21423	Q10471	-6.53264
GALNT2	TR20071	-0.721287	Plate2	Visit 3	Active	ONC	OID21423	Q10471	-6.53264
GALNT2	TR20006	-0.121171	Plate2	Visit 3	Active	ONC	OID21423	Q10471	-6.53264
GALNT2	TR20067	0.0144897	Plate2	Visit 3	Active	ONC	OID21423	Q10471	-6.53264
GALNT2	TR20030	-0.577301	Plate2	Visit 3	Active	ONC	OID21423	Q10471	-6.53264
GALNT2	TR20046	-0.265899	Plate2	Visit 3	Active	ONC	OID21423	Q10471	-6.53264
GALNT2	TR20070	-0.628417	Plate4	Visit 3	Active	ONC	OID21423	Q10471	-6.62367
GALNT2	TR20049	-0.466565	Plate4	Visit 3	Active	ONC	OID21423	Q10471	-6.62367
GALNT7	TR20115	0.333616	Plate1	Visit 1	Active	ONC	OID21377	Q86SF2	-4.62839
GALNT7	TR20054	0.0183741	Plate1	Visit 1	Active	ONC	OID21377	Q86SF2	-4.62839
GALNT7	TR20085	-0.0670526	Plate1	Visit 1	Active	ONC	OID21377	Q86SF2	-4.62839
GALNT7	TR20049	0.229856	Plate1	Visit 1	Active	ONC	OID21377	Q86SF2	-4.62839
GALNT7	TR20116	-0.0103057	Plate1	Visit 1	Active	ONC	OID21377	Q86SF2	-4.62839
GALNT7	TR20073	0.428368	Plate1	Visit 1	Active	ONC	OID21377	Q86SF2	-4.62839
GALNT7	TR20046	0.443715	Plate2	Visit 1	Active	ONC	OID21377	Q86SF2	-4.03338
GALNT7	TR20008	-0.443545	Plate2	Visit 1	Active	ONC	OID21377	Q86SF2	-4.03338
GALNT7	TR20051	-0.13488	Plate2	Visit 1	Active	ONC	OID21377	Q86SF2	-4.03338
GALNT7	TR20053	0.372336	Plate2	Visit 1	Active	ONC	OID21377	Q86SF2	-4.03338
GALNT7	TR20004	-0.135649	Plate2	Visit 1	Active	ONC	OID21377	Q86SF2	-4.03338
GALNT7	TR20030	0.072885	Plate2	Visit 1	Active	ONC	OID21377	Q86SF2	-4.03338
GALNT7	TR20002	0.267852	Plate2	Visit 1	Active	ONC	OID21377	Q86SF2	-4.03338
GALNT7	TR20067	-0.245	Plate2	Visit 1	Active	ONC	OID21377	Q86SF2	-4.03338
GALNT7	TR20035	0.29783	Plate2	Visit 1	Active	ONC	OID21377	Q86SF2	-4.03338
GALNT7	TR20006	0.0706856	Plate2	Visit 1	Active	ONC	OID21377	Q86SF2	-4.03338
GALNT7	TR20112	-0.504756	Plate2	Visit 1	Active	ONC	OID21377	Q86SF2	-4.03338
GALNT7	TR20059	-0.223695	Plate2	Visit 1	Active	ONC	OID21377	Q86SF2	-4.03338
GALNT7	TR20089	0.314108	Plate4	Visit 1	Active	ONC	OID21377	Q86SF2	-4.22449
GALNT7	TR20071	0.0975945	Plate4	Visit 1	Active	ONC	OID21377	Q86SF2	-4.22449
GALNT7	TR20010	0.595341	Plate4	Visit 1	Active	ONC	OID21377	Q86SF2	-4.22449
GALNT7	TR20070	-0.0396033	Plate4	Visit 1	Active	ONC	OID21377	Q86SF2	-4.22449
GALNT7	TR20026	0.169555	Plate4	Visit 1	Active	ONC	OID21377	Q86SF2	-4.22449
GALNT7	TR20097	0.158797	Plate4	Visit 1	Active	ONC	OID21377	Q86SF2	-4.22449
GALNT7	TR20074	0.329118	Plate4	Visit 1	Active	ONC	OID21377	Q86SF2	-4.22449
GALNT7	TR20110	0.55159	Plate4	Visit 1	Active	ONC	OID21377	Q86SF2	-4.22449
GALNT7	TR20100	0.436628	Plate4	Visit 1	Active	ONC	OID21377	Q86SF2	-4.22449
GALNT7	TR20010	0.145861	Plate1	Visit 3	Active	ONC	OID21377	Q86SF2	-4.62839
GALNT7	TR20085	-0.20006	Plate1	Visit 3	Active	ONC	OID21377	Q86SF2	-4.62839
GALNT7	TR20004	0.279167	Plate1	Visit 3	Active	ONC	OID21377	Q86SF2	-4.62839
GALNT7	TR20054	-0.0064254	Plate1	Visit 3	Active	ONC	OID21377	Q86SF2	-4.62839
GALNT7	TR20008	-0.0844254	Plate1	Visit 3	Active	ONC	OID21377	Q86SF2	-4.62839
GALNT7	TR20002	0.273626	Plate1	Visit 3	Active	ONC	OID21377	Q86SF2	-4.62839
GALNT7	TR20059	0.0396306	Plate1	Visit 3	Active	ONC	OID21377	Q86SF2	-4.62839
GALNT7	TR20053	0.248732	Plate1	Visit 3	Active	ONC	OID21377	Q86SF2	-4.62839
GALNT7	TR20073	-0.0950539	Plate1	Visit 3	Active	ONC	OID21377	Q86SF2	-4.62839
GALNT7	TR20074	-0.480708	Plate1	Visit 3	Active	ONC	OID21377	Q86SF2	-4.62839
GALNT7	TR20035	0.453977	Plate2	Visit 3	Active	ONC	OID21377	Q86SF2	-4.03338
GALNT7	TR20071	0.152687	Plate2	Visit 3	Active	ONC	OID21377	Q86SF2	-4.03338
GALNT7	TR20006	0.448305	Plate2	Visit 3	Active	ONC	OID21377	Q86SF2	-4.03338
GALNT7	TR20067	0.0717533	Plate2	Visit 3	Active	ONC	OID21377	Q86SF2	-4.03338
GALNT7	TR20030	0.205992	Plate2	Visit 3	Active	ONC	OID21377	Q86SF2	-4.03338
GALNT7	TR20046	0.262341	Plate2	Visit 3	Active	ONC	OID21377	Q86SF2	-4.03338
GALNT7	TR20070	0.256944	Plate4	Visit 3	Active	ONC	OID21377	Q86SF2	-4.22449
GALNT7	TR20049	0.980938	Plate4	Visit 3	Active	ONC	OID21377	Q86SF2	-4.22449
GCG	TR20115	-1.99483	Plate1	Visit 1	Active	ONC	OID21263	P01275	-3.37004
GCG	TR20054	-1.70366	Plate1	Visit 1	Active	ONC	OID21263	P01275	-3.37004
GCG	TR20085	-4.10971	Plate1	Visit 1	Active	ONC	OID21263	P01275	-3.37004
GCG	TR20049	-4.31316	Plate1	Visit 1	Active	ONC	OID21263	P01275	-3.37004
GCG	TR20116	-4.38894	Plate1	Visit 1	Active	ONC	OID21263	P01275	-3.37004
GCG	TR20073	-1.79085	Plate1	Visit 1	Active	ONC	OID21263	P01275	-3.37004
GCG	TR20046	-3.74662	Plate2	Visit 1	Active	ONC	OID21263	P01275	-3.35292
GCG	TR20008	-4.79473	Plate2	Visit 1	Active	ONC	OID21263	P01275	-3.35292
GCG	TR20051	-3.38121	Plate2	Visit 1	Active	ONC	OID21263	P01275	-3.35292
GCG	TR20053	-4.11779	Plate2	Visit 1	Active	ONC	OID21263	P01275	-3.35292
GCG	TR20004	-5.09202	Plate2	Visit 1	Active	ONC	OID21263	P01275	-3.35292
GCG	TR20030	-2.06673	Plate2	Visit 1	Active	ONC	OID21263	P01275	-3.35292
GCG	TR20002	-3.40342	Plate2	Visit 1	Active	ONC	OID21263	P01275	-3.35292
GCG	TR20067	-4.1003	Plate2	Visit 1	Active	ONC	OID21263	P01275	-3.35292
GCG	TR20035	-1.44566	Plate2	Visit 1	Active	ONC	OID21263	P01275	-3.35292
GCG	TR20006	-1.04228	Plate2	Visit 1	Active	ONC	OID21263	P01275	-3.35292
GCG	TR20112	-2.81919	Plate2	Visit 1	Active	ONC	OID21263	P01275	-3.35292
GCG	TR20059	-4.40062	Plate2	Visit 1	Active	ONC	OID21263	P01275	-3.35292
GCG	TR20089	-0.913186	Plate4	Visit 1	Active	ONC	OID21263	P01275	-4.64919
GCG	TR20071	-2.47201	Plate4	Visit 1	Active	ONC	OID21263	P01275	-4.64919
GCG	TR20010	-3.11655	Plate4	Visit 1	Active	ONC	OID21263	P01275	-4.64919
GCG	TR20070	-3.2081	Plate4	Visit 1	Active	ONC	OID21263	P01275	-4.64919
GCG	TR20026	-3.79504	Plate4	Visit 1	Active	ONC	OID21263	P01275	-4.64919
GCG	TR20097	-4.01031	Plate4	Visit 1	Active	ONC	OID21263	P01275	-4.64919
GCG	TR20074	-5.21425	Plate4	Visit 1	Active	ONC	OID21263	P01275	-4.64919
GCG	TR20110	-0.0318459	Plate4	Visit 1	Active	ONC	OID21263	P01275	-4.64919
GCG	TR20100	-4.20616	Plate4	Visit 1	Active	ONC	OID21263	P01275	-4.64919
GCG	TR20010	-3.07797	Plate1	Visit 3	Active	ONC	OID21263	P01275	-3.37004
GCG	TR20085	-2.43583	Plate1	Visit 3	Active	ONC	OID21263	P01275	-3.37004
GCG	TR20004	-2.93615	Plate1	Visit 3	Active	ONC	OID21263	P01275	-3.37004
GCG	TR20054	-1.53952	Plate1	Visit 3	Active	ONC	OID21263	P01275	-3.37004
GCG	TR20008	-2.79037	Plate1	Visit 3	Active	ONC	OID21263	P01275	-3.37004
GCG	TR20002	-4.07078	Plate1	Visit 3	Active	ONC	OID21263	P01275	-3.37004
GCG	TR20059	-4.53813	Plate1	Visit 3	Active	ONC	OID21263	P01275	-3.37004
GCG	TR20053	-3.6541	Plate1	Visit 3	Active	ONC	OID21263	P01275	-3.37004
GCG	TR20073	-4.40349	Plate1	Visit 3	Active	ONC	OID21263	P01275	-3.37004
GCG	TR20074	-2.66752	Plate1	Visit 3	Active	ONC	OID21263	P01275	-3.37004
GCG	TR20035	-2.70059	Plate2	Visit 3	Active	ONC	OID21263	P01275	-3.35292
GCG	TR20071	-3.50936	Plate2	Visit 3	Active	ONC	OID21263	P01275	-3.35292
GCG	TR20006	-1.69632	Plate2	Visit 3	Active	ONC	OID21263	P01275	-3.35292
GCG	TR20067	-2.34913	Plate2	Visit 3	Active	ONC	OID21263	P01275	-3.35292
GCG	TR20030	-1.17991	Plate2	Visit 3	Active	ONC	OID21263	P01275	-3.35292
GCG	TR20046	-3.16333	Plate2	Visit 3	Active	ONC	OID21263	P01275	-3.35292
GCG	TR20070	-2.2296	Plate4	Visit 3	Active	ONC	OID21263	P01275	-4.64919
GCG	TR20049	-2.35504	Plate4	Visit 3	Active	ONC	OID21263	P01275	-4.64919
GCNT1	TR20115	0.373195	Plate1	Visit 1	Active	ONC	OID21379	Q02742	-3.63179
GCNT1	TR20054	0.438746	Plate1	Visit 1	Active	ONC	OID21379	Q02742	-3.63179
GCNT1	TR20085	0.752709	Plate1	Visit 1	Active	ONC	OID21379	Q02742	-3.63179
GCNT1	TR20049	0.420744	Plate1	Visit 1	Active	ONC	OID21379	Q02742	-3.63179
GCNT1	TR20116	0.0658097	Plate1	Visit 1	Active	ONC	OID21379	Q02742	-3.63179
GCNT1	TR20073	0.443649	Plate1	Visit 1	Active	ONC	OID21379	Q02742	-3.63179
GCNT1	TR20046	0.652022	Plate2	Visit 1	Active	ONC	OID21379	Q02742	-3.9357
GCNT1	TR20008	-0.444574	Plate2	Visit 1	Active	ONC	OID21379	Q02742	-3.9357
GCNT1	TR20051	0.104724	Plate2	Visit 1	Active	ONC	OID21379	Q02742	-3.9357
GCNT1	TR20053	0.791114	Plate2	Visit 1	Active	ONC	OID21379	Q02742	-3.9357
GCNT1	TR20004	0.614529	Plate2	Visit 1	Active	ONC	OID21379	Q02742	-3.9357
GCNT1	TR20030	0.349605	Plate2	Visit 1	Active	ONC	OID21379	Q02742	-3.9357
GCNT1	TR20002	0.633229	Plate2	Visit 1	Active	ONC	OID21379	Q02742	-3.9357
GCNT1	TR20067	0.559801	Plate2	Visit 1	Active	ONC	OID21379	Q02742	-3.9357
GCNT1	TR20035	0.769839	Plate2	Visit 1	Active	ONC	OID21379	Q02742	-3.9357
GCNT1	TR20006	0.679481	Plate2	Visit 1	Active	ONC	OID21379	Q02742	-3.9357
GCNT1	TR20112	0.939683	Plate2	Visit 1	Active	ONC	OID21379	Q02742	-3.9357
GCNT1	TR20059	0.330497	Plate2	Visit 1	Active	ONC	OID21379	Q02742	-3.9357
GCNT1	TR20089	-0.0209055	Plate4	Visit 1	Active	ONC	OID21379	Q02742	-4.05395
GCNT1	TR20071	0.37271	Plate4	Visit 1	Active	ONC	OID21379	Q02742	-4.05395
GCNT1	TR20010	1.25005	Plate4	Visit 1	Active	ONC	OID21379	Q02742	-4.05395
GCNT1	TR20070	0.769522	Plate4	Visit 1	Active	ONC	OID21379	Q02742	-4.05395
GCNT1	TR20026	1.19724	Plate4	Visit 1	Active	ONC	OID21379	Q02742	-4.05395
GCNT1	TR20097	1.36363	Plate4	Visit 1	Active	ONC	OID21379	Q02742	-4.05395
GCNT1	TR20074	1.68325	Plate4	Visit 1	Active	ONC	OID21379	Q02742	-4.05395
GCNT1	TR20110	0.540327	Plate4	Visit 1	Active	ONC	OID21379	Q02742	-4.05395
GCNT1	TR20100	0.658164	Plate4	Visit 1	Active	ONC	OID21379	Q02742	-4.05395
GCNT1	TR20010	0.687138	Plate1	Visit 3	Active	ONC	OID21379	Q02742	-3.63179
GCNT1	TR20085	0.413675	Plate1	Visit 3	Active	ONC	OID21379	Q02742	-3.63179
GCNT1	TR20004	0.9285	Plate1	Visit 3	Active	ONC	OID21379	Q02742	-3.63179
GCNT1	TR20054	0.686286	Plate1	Visit 3	Active	ONC	OID21379	Q02742	-3.63179
GCNT1	TR20008	0.943156	Plate1	Visit 3	Active	ONC	OID21379	Q02742	-3.63179
GCNT1	TR20002	0.766974	Plate1	Visit 3	Active	ONC	OID21379	Q02742	-3.63179
GCNT1	TR20059	0.991337	Plate1	Visit 3	Active	ONC	OID21379	Q02742	-3.63179
GCNT1	TR20053	0.976997	Plate1	Visit 3	Active	ONC	OID21379	Q02742	-3.63179
GCNT1	TR20073	0.518058	Plate1	Visit 3	Active	ONC	OID21379	Q02742	-3.63179
GCNT1	TR20074	0.720329	Plate1	Visit 3	Active	ONC	OID21379	Q02742	-3.63179
GCNT1	TR20035	0.626126	Plate2	Visit 3	Active	ONC	OID21379	Q02742	-3.9357
GCNT1	TR20071	0.543121	Plate2	Visit 3	Active	ONC	OID21379	Q02742	-3.9357
GCNT1	TR20006	0.747845	Plate2	Visit 3	Active	ONC	OID21379	Q02742	-3.9357
GCNT1	TR20067	0.924487	Plate2	Visit 3	Active	ONC	OID21379	Q02742	-3.9357
GCNT1	TR20030	0.76799	Plate2	Visit 3	Active	ONC	OID21379	Q02742	-3.9357
GCNT1	TR20046	0.891266	Plate2	Visit 3	Active	ONC	OID21379	Q02742	-3.9357
GCNT1	TR20070	1.54555	Plate4	Visit 3	Active	ONC	OID21379	Q02742	-4.05395
GCNT1	TR20049	0.954856	Plate4	Visit 3	Active	ONC	OID21379	Q02742	-4.05395
GFAP	TR20115	0.676339	Plate1	Visit 1	Active	ONC	OID21247	P14136	-0.513491
GFAP	TR20054	0.963855	Plate1	Visit 1	Active	ONC	OID21247	P14136	-0.513491
GFAP	TR20085	1.04427	Plate1	Visit 1	Active	ONC	OID21247	P14136	-0.513491
GFAP	TR20049	0.483984	Plate1	Visit 1	Active	ONC	OID21247	P14136	-0.513491
GFAP	TR20116	0.813577	Plate1	Visit 1	Active	ONC	OID21247	P14136	-0.513491
GFAP	TR20073	0.652557	Plate1	Visit 1	Active	ONC	OID21247	P14136	-0.513491
GFAP	TR20046	0.187196	Plate2	Visit 1	Active	ONC	OID21247	P14136	-1.06472
GFAP	TR20008	0.12603	Plate2	Visit 1	Active	ONC	OID21247	P14136	-1.06472
GFAP	TR20051	0.504655	Plate2	Visit 1	Active	ONC	OID21247	P14136	-1.06472
GFAP	TR20053	0.461754	Plate2	Visit 1	Active	ONC	OID21247	P14136	-1.06472
GFAP	TR20004	1.14622	Plate2	Visit 1	Active	ONC	OID21247	P14136	-1.06472
GFAP	TR20030	1.34174	Plate2	Visit 1	Active	ONC	OID21247	P14136	-1.06472
GFAP	TR20002	2.46679	Plate2	Visit 1	Active	ONC	OID21247	P14136	-1.06472
GFAP	TR20067	0.0996109	Plate2	Visit 1	Active	ONC	OID21247	P14136	-1.06472
GFAP	TR20035	0.924315	Plate2	Visit 1	Active	ONC	OID21247	P14136	-1.06472
GFAP	TR20006	0.297696	Plate2	Visit 1	Active	ONC	OID21247	P14136	-1.06472
GFAP	TR20112	0.181533	Plate2	Visit 1	Active	ONC	OID21247	P14136	-1.06472
GFAP	TR20059	0.286123	Plate2	Visit 1	Active	ONC	OID21247	P14136	-1.06472
GFAP	TR20089	1.54499	Plate4	Visit 1	Active	ONC	OID21247	P14136	-1.54087
GFAP	TR20071	0.0698553	Plate4	Visit 1	Active	ONC	OID21247	P14136	-1.54087
GFAP	TR20010	0.993697	Plate4	Visit 1	Active	ONC	OID21247	P14136	-1.54087
GFAP	TR20070	-0.123949	Plate4	Visit 1	Active	ONC	OID21247	P14136	-1.54087
GFAP	TR20026	1.07129	Plate4	Visit 1	Active	ONC	OID21247	P14136	-1.54087
GFAP	TR20097	1.54547	Plate4	Visit 1	Active	ONC	OID21247	P14136	-1.54087
GFAP	TR20074	0.977237	Plate4	Visit 1	Active	ONC	OID21247	P14136	-1.54087
GFAP	TR20110	0.577905	Plate4	Visit 1	Active	ONC	OID21247	P14136	-1.54087
GFAP	TR20100	1.09387	Plate4	Visit 1	Active	ONC	OID21247	P14136	-1.54087
GFAP	TR20010	1.20651	Plate1	Visit 3	Active	ONC	OID21247	P14136	-0.513491
GFAP	TR20085	0.793594	Plate1	Visit 3	Active	ONC	OID21247	P14136	-0.513491
GFAP	TR20004	1.82671	Plate1	Visit 3	Active	ONC	OID21247	P14136	-0.513491
GFAP	TR20054	1.3017	Plate1	Visit 3	Active	ONC	OID21247	P14136	-0.513491
GFAP	TR20008	1.22065	Plate1	Visit 3	Active	ONC	OID21247	P14136	-0.513491
GFAP	TR20002	2.7045	Plate1	Visit 3	Active	ONC	OID21247	P14136	-0.513491
GFAP	TR20059	0.622071	Plate1	Visit 3	Active	ONC	OID21247	P14136	-0.513491
GFAP	TR20053	1.36645	Plate1	Visit 3	Active	ONC	OID21247	P14136	-0.513491
GFAP	TR20073	0.289018	Plate1	Visit 3	Active	ONC	OID21247	P14136	-0.513491
GFAP	TR20074	1.13762	Plate1	Visit 3	Active	ONC	OID21247	P14136	-0.513491
GFAP	TR20035	1.01474	Plate2	Visit 3	Active	ONC	OID21247	P14136	-1.06472
GFAP	TR20071	0.566183	Plate2	Visit 3	Active	ONC	OID21247	P14136	-1.06472
GFAP	TR20006	0.384104	Plate2	Visit 3	Active	ONC	OID21247	P14136	-1.06472
GFAP	TR20067	0.316972	Plate2	Visit 3	Active	ONC	OID21247	P14136	-1.06472
GFAP	TR20030	1.46978	Plate2	Visit 3	Active	ONC	OID21247	P14136	-1.06472
GFAP	TR20046	0.191266	Plate2	Visit 3	Active	ONC	OID21247	P14136	-1.06472
GFAP	TR20070	0.954216	Plate4	Visit 3	Active	ONC	OID21247	P14136	-1.54087
GFAP	TR20049	0.317426	Plate4	Visit 3	Active	ONC	OID21247	P14136	-1.54087
GFER	TR20115	0.74111	Plate1	Visit 1	Active	ONC	OID21259	P55789	-1.9055
GFER	TR20054	0.13676	Plate1	Visit 1	Active	ONC	OID21259	P55789	-1.9055
GFER	TR20085	0.14064	Plate1	Visit 1	Active	ONC	OID21259	P55789	-1.9055
GFER	TR20049	1.51856	Plate1	Visit 1	Active	ONC	OID21259	P55789	-1.9055
GFER	TR20116	-0.0743499	Plate1	Visit 1	Active	ONC	OID21259	P55789	-1.9055
GFER	TR20073	0.51374	Plate1	Visit 1	Active	ONC	OID21259	P55789	-1.9055
GFER	TR20046	0.59619	Plate2	Visit 1	Active	ONC	OID21259	P55789	-2.19391
GFER	TR20008	0.489645	Plate2	Visit 1	Active	ONC	OID21259	P55789	-2.19391
GFER	TR20051	0.691587	Plate2	Visit 1	Active	ONC	OID21259	P55789	-2.19391
GFER	TR20053	0.861263	Plate2	Visit 1	Active	ONC	OID21259	P55789	-2.19391
GFER	TR20004	0.772406	Plate2	Visit 1	Active	ONC	OID21259	P55789	-2.19391
GFER	TR20030	0.24752	Plate2	Visit 1	Active	ONC	OID21259	P55789	-2.19391
GFER	TR20002	0.811755	Plate2	Visit 1	Active	ONC	OID21259	P55789	-2.19391
GFER	TR20067	0.87247	Plate2	Visit 1	Active	ONC	OID21259	P55789	-2.19391
GFER	TR20035	0.426718	Plate2	Visit 1	Active	ONC	OID21259	P55789	-2.19391
GFER	TR20006	0.426492	Plate2	Visit 1	Active	ONC	OID21259	P55789	-2.19391
GFER	TR20112	0.370454	Plate2	Visit 1	Active	ONC	OID21259	P55789	-2.19391
GFER	TR20059	0.00600523	Plate2	Visit 1	Active	ONC	OID21259	P55789	-2.19391
GFER	TR20089	0.974189	Plate4	Visit 1	Active	ONC	OID21259	P55789	-1.7528
GFER	TR20071	1.13761	Plate4	Visit 1	Active	ONC	OID21259	P55789	-1.7528
GFER	TR20010	0.748657	Plate4	Visit 1	Active	ONC	OID21259	P55789	-1.7528
GFER	TR20070	0.364632	Plate4	Visit 1	Active	ONC	OID21259	P55789	-1.7528
GFER	TR20026	0.593544	Plate4	Visit 1	Active	ONC	OID21259	P55789	-1.7528
GFER	TR20097	1.10013	Plate4	Visit 1	Active	ONC	OID21259	P55789	-1.7528
GFER	TR20074	0.673824	Plate4	Visit 1	Active	ONC	OID21259	P55789	-1.7528
GFER	TR20110	0.903559	Plate4	Visit 1	Active	ONC	OID21259	P55789	-1.7528
GFER	TR20100	0.791485	Plate4	Visit 1	Active	ONC	OID21259	P55789	-1.7528
GFER	TR20010	0.704722	Plate1	Visit 3	Active	ONC	OID21259	P55789	-1.9055
GFER	TR20085	0.494575	Plate1	Visit 3	Active	ONC	OID21259	P55789	-1.9055
GFER	TR20004	1.16532	Plate1	Visit 3	Active	ONC	OID21259	P55789	-1.9055
GFER	TR20054	0.689729	Plate1	Visit 3	Active	ONC	OID21259	P55789	-1.9055
GFER	TR20008	1.64727	Plate1	Visit 3	Active	ONC	OID21259	P55789	-1.9055
GFER	TR20002	0.845931	Plate1	Visit 3	Active	ONC	OID21259	P55789	-1.9055
GFER	TR20059	0.0291136	Plate1	Visit 3	Active	ONC	OID21259	P55789	-1.9055
GFER	TR20053	1.04943	Plate1	Visit 3	Active	ONC	OID21259	P55789	-1.9055
GFER	TR20073	0.201426	Plate1	Visit 3	Active	ONC	OID21259	P55789	-1.9055
GFER	TR20074	-0.633292	Plate1	Visit 3	Active	ONC	OID21259	P55789	-1.9055
GFER	TR20035	0.697979	Plate2	Visit 3	Active	ONC	OID21259	P55789	-2.19391
GFER	TR20071	0.175243	Plate2	Visit 3	Active	ONC	OID21259	P55789	-2.19391
GFER	TR20006	0.894627	Plate2	Visit 3	Active	ONC	OID21259	P55789	-2.19391
GFER	TR20067	0.234035	Plate2	Visit 3	Active	ONC	OID21259	P55789	-2.19391
GFER	TR20030	1.0819	Plate2	Visit 3	Active	ONC	OID21259	P55789	-2.19391
GFER	TR20046	0.854326	Plate2	Visit 3	Active	ONC	OID21259	P55789	-2.19391
GFER	TR20070	0.357019	Plate4	Visit 3	Active	ONC	OID21259	P55789	-1.7528
GFER	TR20049	0.911394	Plate4	Visit 3	Active	ONC	OID21259	P55789	-1.7528
GFOD2	TR20115	-3.43628	Plate1	Visit 1	Active	ONC	OID21216	Q3B7J2	-3.26068
GFOD2	TR20054	-3.31177	Plate1	Visit 1	Active	ONC	OID21216	Q3B7J2	-3.26068
GFOD2	TR20085	-4.20733	Plate1	Visit 1	Active	ONC	OID21216	Q3B7J2	-3.26068
GFOD2	TR20049	-4.19229	Plate1	Visit 1	Active	ONC	OID21216	Q3B7J2	-3.26068
GFOD2	TR20116	-4.4813	Plate1	Visit 1	Active	ONC	OID21216	Q3B7J2	-3.26068
GFOD2	TR20073	-1.87468	Plate1	Visit 1	Active	ONC	OID21216	Q3B7J2	-3.26068
GFOD2	TR20046	-3.47469	Plate2	Visit 1	Active	ONC	OID21216	Q3B7J2	-3.83519
GFOD2	TR20008	-2.72051	Plate2	Visit 1	Active	ONC	OID21216	Q3B7J2	-3.83519
GFOD2	TR20051	-3.73749	Plate2	Visit 1	Active	ONC	OID21216	Q3B7J2	-3.83519
GFOD2	TR20053	-4.24292	Plate2	Visit 1	Active	ONC	OID21216	Q3B7J2	-3.83519
GFOD2	TR20004	-4.02171	Plate2	Visit 1	Active	ONC	OID21216	Q3B7J2	-3.83519
GFOD2	TR20030	-4.16298	Plate2	Visit 1	Active	ONC	OID21216	Q3B7J2	-3.83519
GFOD2	TR20002	-3.95172	Plate2	Visit 1	Active	ONC	OID21216	Q3B7J2	-3.83519
GFOD2	TR20067	-3.58336	Plate2	Visit 1	Active	ONC	OID21216	Q3B7J2	-3.83519
GFOD2	TR20035	-3.97813	Plate2	Visit 1	Active	ONC	OID21216	Q3B7J2	-3.83519
GFOD2	TR20006	-4.0261	Plate2	Visit 1	Active	ONC	OID21216	Q3B7J2	-3.83519
GFOD2	TR20112	-2.19048	Plate2	Visit 1	Active	ONC	OID21216	Q3B7J2	-3.83519
GFOD2	TR20059	-1.1068	Plate2	Visit 1	Active	ONC	OID21216	Q3B7J2	-3.83519
GFOD2	TR20089	-3.88862	Plate4	Visit 1	Active	ONC	OID21216	Q3B7J2	-3.54953
GFOD2	TR20071	-1.09736	Plate4	Visit 1	Active	ONC	OID21216	Q3B7J2	-3.54953
GFOD2	TR20010	-2.98328	Plate4	Visit 1	Active	ONC	OID21216	Q3B7J2	-3.54953
GFOD2	TR20070	-3.03807	Plate4	Visit 1	Active	ONC	OID21216	Q3B7J2	-3.54953
GFOD2	TR20026	-3.24807	Plate4	Visit 1	Active	ONC	OID21216	Q3B7J2	-3.54953
GFOD2	TR20097	-3.83881	Plate4	Visit 1	Active	ONC	OID21216	Q3B7J2	-3.54953
GFOD2	TR20074	0.436624	Plate4	Visit 1	Active	ONC	OID21216	Q3B7J2	-3.54953
GFOD2	TR20110	-2.23561	Plate4	Visit 1	Active	ONC	OID21216	Q3B7J2	-3.54953
GFOD2	TR20100	-0.913659	Plate4	Visit 1	Active	ONC	OID21216	Q3B7J2	-3.54953
GFOD2	TR20010	-2.16481	Plate1	Visit 3	Active	ONC	OID21216	Q3B7J2	-3.26068
GFOD2	TR20085	-3.76683	Plate1	Visit 3	Active	ONC	OID21216	Q3B7J2	-3.26068
GFOD2	TR20004	-3.94451	Plate1	Visit 3	Active	ONC	OID21216	Q3B7J2	-3.26068
GFOD2	TR20054	-3.64774	Plate1	Visit 3	Active	ONC	OID21216	Q3B7J2	-3.26068
GFOD2	TR20008	-2.06214	Plate1	Visit 3	Active	ONC	OID21216	Q3B7J2	-3.26068
GFOD2	TR20002	-3.7444	Plate1	Visit 3	Active	ONC	OID21216	Q3B7J2	-3.26068
GFOD2	TR20059	-0.787405	Plate1	Visit 3	Active	ONC	OID21216	Q3B7J2	-3.26068
GFOD2	TR20053	-3.63575	Plate1	Visit 3	Active	ONC	OID21216	Q3B7J2	-3.26068
GFOD2	TR20073	-2.29592	Plate1	Visit 3	Active	ONC	OID21216	Q3B7J2	-3.26068
GFOD2	TR20074	-0.209116	Plate1	Visit 3	Active	ONC	OID21216	Q3B7J2	-3.26068
GFOD2	TR20035	-4.17046	Plate2	Visit 3	Active	ONC	OID21216	Q3B7J2	-3.83519
GFOD2	TR20071	-1.74889	Plate2	Visit 3	Active	ONC	OID21216	Q3B7J2	-3.83519
GFOD2	TR20006	-4.02618	Plate2	Visit 3	Active	ONC	OID21216	Q3B7J2	-3.83519
GFOD2	TR20067	-3.76935	Plate2	Visit 3	Active	ONC	OID21216	Q3B7J2	-3.83519
GFOD2	TR20030	-4.22819	Plate2	Visit 3	Active	ONC	OID21216	Q3B7J2	-3.83519
GFOD2	TR20046	-3.8967	Plate2	Visit 3	Active	ONC	OID21216	Q3B7J2	-3.83519
GFOD2	TR20070	-3.06177	Plate4	Visit 3	Active	ONC	OID21216	Q3B7J2	-3.54953
GFOD2	TR20049	-4.26398	Plate4	Visit 3	Active	ONC	OID21216	Q3B7J2	-3.54953
GFRA1	TR20115	0.106028	Plate1	Visit 1	Active	ONC	OID21457	P56159	-6.18997
GFRA1	TR20054	-0.112395	Plate1	Visit 1	Active	ONC	OID21457	P56159	-6.18997
GFRA1	TR20085	0.00781683	Plate1	Visit 1	Active	ONC	OID21457	P56159	-6.18997
GFRA1	TR20049	0.853048	Plate1	Visit 1	Active	ONC	OID21457	P56159	-6.18997
GFRA1	TR20116	-0.0391621	Plate1	Visit 1	Active	ONC	OID21457	P56159	-6.18997
GFRA1	TR20073	0.242298	Plate1	Visit 1	Active	ONC	OID21457	P56159	-6.18997
GFRA1	TR20046	0.135103	Plate2	Visit 1	Active	ONC	OID21457	P56159	-5.88075
GFRA1	TR20008	-0.783538	Plate2	Visit 1	Active	ONC	OID21457	P56159	-5.88075
GFRA1	TR20051	0.349966	Plate2	Visit 1	Active	ONC	OID21457	P56159	-5.88075
GFRA1	TR20053	0.373073	Plate2	Visit 1	Active	ONC	OID21457	P56159	-5.88075
GFRA1	TR20004	0.51657	Plate2	Visit 1	Active	ONC	OID21457	P56159	-5.88075
GFRA1	TR20030	0.898636	Plate2	Visit 1	Active	ONC	OID21457	P56159	-5.88075
GFRA1	TR20002	0.378569	Plate2	Visit 1	Active	ONC	OID21457	P56159	-5.88075
GFRA1	TR20067	-0.0255712	Plate2	Visit 1	Active	ONC	OID21457	P56159	-5.88075
GFRA1	TR20035	0.625777	Plate2	Visit 1	Active	ONC	OID21457	P56159	-5.88075
GFRA1	TR20006	-0.0266842	Plate2	Visit 1	Active	ONC	OID21457	P56159	-5.88075
GFRA1	TR20112	0.277468	Plate2	Visit 1	Active	ONC	OID21457	P56159	-5.88075
GFRA1	TR20059	-0.673637	Plate2	Visit 1	Active	ONC	OID21457	P56159	-5.88075
GFRA1	TR20089	0.374798	Plate4	Visit 1	Active	ONC	OID21457	P56159	-6.17761
GFRA1	TR20071	-0.0207191	Plate4	Visit 1	Active	ONC	OID21457	P56159	-6.17761
GFRA1	TR20010	0.63226	Plate4	Visit 1	Active	ONC	OID21457	P56159	-6.17761
GFRA1	TR20070	0.105714	Plate4	Visit 1	Active	ONC	OID21457	P56159	-6.17761
GFRA1	TR20026	0.349846	Plate4	Visit 1	Active	ONC	OID21457	P56159	-6.17761
GFRA1	TR20097	0.917928	Plate4	Visit 1	Active	ONC	OID21457	P56159	-6.17761
GFRA1	TR20074	0.400901	Plate4	Visit 1	Active	ONC	OID21457	P56159	-6.17761
GFRA1	TR20110	0.552035	Plate4	Visit 1	Active	ONC	OID21457	P56159	-6.17761
GFRA1	TR20100	1.06773	Plate4	Visit 1	Active	ONC	OID21457	P56159	-6.17761
GFRA1	TR20010	0.241658	Plate1	Visit 3	Active	ONC	OID21457	P56159	-6.18997
GFRA1	TR20085	-0.139949	Plate1	Visit 3	Active	ONC	OID21457	P56159	-6.18997
GFRA1	TR20004	0.679693	Plate1	Visit 3	Active	ONC	OID21457	P56159	-6.18997
GFRA1	TR20054	0.160645	Plate1	Visit 3	Active	ONC	OID21457	P56159	-6.18997
GFRA1	TR20008	0.149766	Plate1	Visit 3	Active	ONC	OID21457	P56159	-6.18997
GFRA1	TR20002	-0.0267609	Plate1	Visit 3	Active	ONC	OID21457	P56159	-6.18997
GFRA1	TR20059	-0.310333	Plate1	Visit 3	Active	ONC	OID21457	P56159	-6.18997
GFRA1	TR20053	0.615084	Plate1	Visit 3	Active	ONC	OID21457	P56159	-6.18997
GFRA1	TR20073	-0.476837	Plate1	Visit 3	Active	ONC	OID21457	P56159	-6.18997
GFRA1	TR20074	0.100199	Plate1	Visit 3	Active	ONC	OID21457	P56159	-6.18997
GFRA1	TR20035	0.367971	Plate2	Visit 3	Active	ONC	OID21457	P56159	-5.88075
GFRA1	TR20071	-0.101649	Plate2	Visit 3	Active	ONC	OID21457	P56159	-5.88075
GFRA1	TR20006	0.0651434	Plate2	Visit 3	Active	ONC	OID21457	P56159	-5.88075
GFRA1	TR20067	0.146189	Plate2	Visit 3	Active	ONC	OID21457	P56159	-5.88075
GFRA1	TR20030	1.09327	Plate2	Visit 3	Active	ONC	OID21457	P56159	-5.88075
GFRA1	TR20046	0.154607	Plate2	Visit 3	Active	ONC	OID21457	P56159	-5.88075
GFRA1	TR20070	0.348521	Plate4	Visit 3	Active	ONC	OID21457	P56159	-6.17761
GFRA1	TR20049	0.313255	Plate4	Visit 3	Active	ONC	OID21457	P56159	-6.17761
GFRA2	TR20115	-0.868777	Plate1	Visit 1	Active	ONC	OID21330	O00451	-2.27469
GFRA2	TR20054	-0.522383	Plate1	Visit 1	Active	ONC	OID21330	O00451	-2.27469
GFRA2	TR20085	-0.310259	Plate1	Visit 1	Active	ONC	OID21330	O00451	-2.27469
GFRA2	TR20049	-0.353254	Plate1	Visit 1	Active	ONC	OID21330	O00451	-2.27469
GFRA2	TR20116	-0.0771089	Plate1	Visit 1	Active	ONC	OID21330	O00451	-2.27469
GFRA2	TR20073	-0.17501	Plate1	Visit 1	Active	ONC	OID21330	O00451	-2.27469
GFRA2	TR20046	-0.548991	Plate2	Visit 1	Active	ONC	OID21330	O00451	-2.12045
GFRA2	TR20008	-0.915619	Plate2	Visit 1	Active	ONC	OID21330	O00451	-2.12045
GFRA2	TR20051	-0.176239	Plate2	Visit 1	Active	ONC	OID21330	O00451	-2.12045
GFRA2	TR20053	-0.0704418	Plate2	Visit 1	Active	ONC	OID21330	O00451	-2.12045
GFRA2	TR20004	-0.565937	Plate2	Visit 1	Active	ONC	OID21330	O00451	-2.12045
GFRA2	TR20030	-0.256497	Plate2	Visit 1	Active	ONC	OID21330	O00451	-2.12045
GFRA2	TR20002	-0.457896	Plate2	Visit 1	Active	ONC	OID21330	O00451	-2.12045
GFRA2	TR20067	-0.446032	Plate2	Visit 1	Active	ONC	OID21330	O00451	-2.12045
GFRA2	TR20035	-0.370976	Plate2	Visit 1	Active	ONC	OID21330	O00451	-2.12045
GFRA2	TR20006	-0.478697	Plate2	Visit 1	Active	ONC	OID21330	O00451	-2.12045
GFRA2	TR20112	-0.65707	Plate2	Visit 1	Active	ONC	OID21330	O00451	-2.12045
GFRA2	TR20059	-0.444811	Plate2	Visit 1	Active	ONC	OID21330	O00451	-2.12045
GFRA2	TR20089	-0.281956	Plate4	Visit 1	Active	ONC	OID21330	O00451	-2.16922
GFRA2	TR20071	-0.210597	Plate4	Visit 1	Active	ONC	OID21330	O00451	-2.16922
GFRA2	TR20010	-0.1555	Plate4	Visit 1	Active	ONC	OID21330	O00451	-2.16922
GFRA2	TR20070	-0.234273	Plate4	Visit 1	Active	ONC	OID21330	O00451	-2.16922
GFRA2	TR20026	0.0160249	Plate4	Visit 1	Active	ONC	OID21330	O00451	-2.16922
GFRA2	TR20097	0.151212	Plate4	Visit 1	Active	ONC	OID21330	O00451	-2.16922
GFRA2	TR20074	0.140315	Plate4	Visit 1	Active	ONC	OID21330	O00451	-2.16922
GFRA2	TR20110	0.397129	Plate4	Visit 1	Active	ONC	OID21330	O00451	-2.16922
GFRA2	TR20100	0.176877	Plate4	Visit 1	Active	ONC	OID21330	O00451	-2.16922
GFRA2	TR20010	-0.553946	Plate1	Visit 3	Active	ONC	OID21330	O00451	-2.27469
GFRA2	TR20085	-0.469903	Plate1	Visit 3	Active	ONC	OID21330	O00451	-2.27469
GFRA2	TR20004	-0.495932	Plate1	Visit 3	Active	ONC	OID21330	O00451	-2.27469
GFRA2	TR20054	-0.570682	Plate1	Visit 3	Active	ONC	OID21330	O00451	-2.27469
GFRA2	TR20008	-0.0943904	Plate1	Visit 3	Active	ONC	OID21330	O00451	-2.27469
GFRA2	TR20002	-0.305577	Plate1	Visit 3	Active	ONC	OID21330	O00451	-2.27469
GFRA2	TR20059	-0.213022	Plate1	Visit 3	Active	ONC	OID21330	O00451	-2.27469
GFRA2	TR20053	-0.746515	Plate1	Visit 3	Active	ONC	OID21330	O00451	-2.27469
GFRA2	TR20073	-0.673358	Plate1	Visit 3	Active	ONC	OID21330	O00451	-2.27469
GFRA2	TR20074	-0.496198	Plate1	Visit 3	Active	ONC	OID21330	O00451	-2.27469
GFRA2	TR20035	-0.320649	Plate2	Visit 3	Active	ONC	OID21330	O00451	-2.12045
GFRA2	TR20071	-0.492735	Plate2	Visit 3	Active	ONC	OID21330	O00451	-2.12045
GFRA2	TR20006	-0.18868	Plate2	Visit 3	Active	ONC	OID21330	O00451	-2.12045
GFRA2	TR20067	-0.556618	Plate2	Visit 3	Active	ONC	OID21330	O00451	-2.12045
GFRA2	TR20030	-0.089976	Plate2	Visit 3	Active	ONC	OID21330	O00451	-2.12045
GFRA2	TR20046	-0.281723	Plate2	Visit 3	Active	ONC	OID21330	O00451	-2.12045
GFRA2	TR20070	-0.235469	Plate4	Visit 3	Active	ONC	OID21330	O00451	-2.16922
GFRA2	TR20049	0.0274142	Plate4	Visit 3	Active	ONC	OID21330	O00451	-2.16922
GH2	TR20115	-1.04275	Plate1	Visit 1	Active	ONC	OID21168	P01242	-0.286854
GH2	TR20054	-0.570198	Plate1	Visit 1	Active	ONC	OID21168	P01242	-0.286854
GH2	TR20085	-0.888897	Plate1	Visit 1	Active	ONC	OID21168	P01242	-0.286854
GH2	TR20049	3.61753	Plate1	Visit 1	Active	ONC	OID21168	P01242	-0.286854
GH2	TR20116	2.1434	Plate1	Visit 1	Active	ONC	OID21168	P01242	-0.286854
GH2	TR20073	2.43494	Plate1	Visit 1	Active	ONC	OID21168	P01242	-0.286854
GH2	TR20046	0.374804	Plate2	Visit 1	Active	ONC	OID21168	P01242	-0.549647
GH2	TR20008	-1.70795	Plate2	Visit 1	Active	ONC	OID21168	P01242	-0.549647
GH2	TR20051	2.22265	Plate2	Visit 1	Active	ONC	OID21168	P01242	-0.549647
GH2	TR20053	-0.77128	Plate2	Visit 1	Active	ONC	OID21168	P01242	-0.549647
GH2	TR20004	0.574235	Plate2	Visit 1	Active	ONC	OID21168	P01242	-0.549647
GH2	TR20030	3.44445	Plate2	Visit 1	Active	ONC	OID21168	P01242	-0.549647
GH2	TR20002	3.79375	Plate2	Visit 1	Active	ONC	OID21168	P01242	-0.549647
GH2	TR20067	-0.583112	Plate2	Visit 1	Active	ONC	OID21168	P01242	-0.549647
GH2	TR20035	1.95904	Plate2	Visit 1	Active	ONC	OID21168	P01242	-0.549647
GH2	TR20006	-0.65847	Plate2	Visit 1	Active	ONC	OID21168	P01242	-0.549647
GH2	TR20112	-1.11045	Plate2	Visit 1	Active	ONC	OID21168	P01242	-0.549647
GH2	TR20059	-0.705735	Plate2	Visit 1	Active	ONC	OID21168	P01242	-0.549647
GH2	TR20089	-0.677913	Plate4	Visit 1	Active	ONC	OID21168	P01242	-0.164315
GH2	TR20071	-0.0538867	Plate4	Visit 1	Active	ONC	OID21168	P01242	-0.164315
GH2	TR20010	-0.981825	Plate4	Visit 1	Active	ONC	OID21168	P01242	-0.164315
GH2	TR20070	0.75291	Plate4	Visit 1	Active	ONC	OID21168	P01242	-0.164315
GH2	TR20026	-0.876711	Plate4	Visit 1	Active	ONC	OID21168	P01242	-0.164315
GH2	TR20097	-0.361109	Plate4	Visit 1	Active	ONC	OID21168	P01242	-0.164315
GH2	TR20074	-1.08598	Plate4	Visit 1	Active	ONC	OID21168	P01242	-0.164315
GH2	TR20110	0.702966	Plate4	Visit 1	Active	ONC	OID21168	P01242	-0.164315
GH2	TR20100	-1.16159	Plate4	Visit 1	Active	ONC	OID21168	P01242	-0.164315
GH2	TR20010	-1.34057	Plate1	Visit 3	Active	ONC	OID21168	P01242	-0.286854
GH2	TR20085	-0.952971	Plate1	Visit 3	Active	ONC	OID21168	P01242	-0.286854
GH2	TR20004	0.507103	Plate1	Visit 3	Active	ONC	OID21168	P01242	-0.286854
GH2	TR20054	-0.518158	Plate1	Visit 3	Active	ONC	OID21168	P01242	-0.286854
GH2	TR20008	-1.24282	Plate1	Visit 3	Active	ONC	OID21168	P01242	-0.286854
GH2	TR20002	3.50007	Plate1	Visit 3	Active	ONC	OID21168	P01242	-0.286854
GH2	TR20059	-0.996115	Plate1	Visit 3	Active	ONC	OID21168	P01242	-0.286854
GH2	TR20053	0.316554	Plate1	Visit 3	Active	ONC	OID21168	P01242	-0.286854
GH2	TR20073	1.7964	Plate1	Visit 3	Active	ONC	OID21168	P01242	-0.286854
GH2	TR20074	-0.966238	Plate1	Visit 3	Active	ONC	OID21168	P01242	-0.286854
GH2	TR20035	0.758257	Plate2	Visit 3	Active	ONC	OID21168	P01242	-0.549647
GH2	TR20071	-0.313388	Plate2	Visit 3	Active	ONC	OID21168	P01242	-0.549647
GH2	TR20006	-0.849953	Plate2	Visit 3	Active	ONC	OID21168	P01242	-0.549647
GH2	TR20067	-0.373656	Plate2	Visit 3	Active	ONC	OID21168	P01242	-0.549647
GH2	TR20030	3.56654	Plate2	Visit 3	Active	ONC	OID21168	P01242	-0.549647
GH2	TR20046	0.436097	Plate2	Visit 3	Active	ONC	OID21168	P01242	-0.549647
GH2	TR20070	1.00035	Plate4	Visit 3	Active	ONC	OID21168	P01242	-0.164315
GH2	TR20049	3.87352	Plate4	Visit 3	Active	ONC	OID21168	P01242	-0.164315
GNE	TR20115	-0.154257	Plate1	Visit 1	Active	ONC	OID21231	Q9Y223	-0.281224
GNE	TR20054	0.703257	Plate1	Visit 1	Active	ONC	OID21231	Q9Y223	-0.281224
GNE	TR20085	-1.07935	Plate1	Visit 1	Active	ONC	OID21231	Q9Y223	-0.281224
GNE	TR20049	0.732631	Plate1	Visit 1	Active	ONC	OID21231	Q9Y223	-0.281224
GNE	TR20116	-0.832319	Plate1	Visit 1	Active	ONC	OID21231	Q9Y223	-0.281224
GNE	TR20073	-0.0514832	Plate1	Visit 1	Active	ONC	OID21231	Q9Y223	-0.281224
GNE	TR20046	2.35125	Plate2	Visit 1	Active	ONC	OID21231	Q9Y223	-0.177657
GNE	TR20008	0.753857	Plate2	Visit 1	Active	ONC	OID21231	Q9Y223	-0.177657
GNE	TR20051	1.8568	Plate2	Visit 1	Active	ONC	OID21231	Q9Y223	-0.177657
GNE	TR20053	0.867573	Plate2	Visit 1	Active	ONC	OID21231	Q9Y223	-0.177657
GNE	TR20004	0.722244	Plate2	Visit 1	Active	ONC	OID21231	Q9Y223	-0.177657
GNE	TR20030	-0.102946	Plate2	Visit 1	Active	ONC	OID21231	Q9Y223	-0.177657
GNE	TR20002	-0.312319	Plate2	Visit 1	Active	ONC	OID21231	Q9Y223	-0.177657
GNE	TR20067	0.547854	Plate2	Visit 1	Active	ONC	OID21231	Q9Y223	-0.177657
GNE	TR20035	1.9289	Plate2	Visit 1	Active	ONC	OID21231	Q9Y223	-0.177657
GNE	TR20006	-0.361644	Plate2	Visit 1	Active	ONC	OID21231	Q9Y223	-0.177657
GNE	TR20112	-0.0600164	Plate2	Visit 1	Active	ONC	OID21231	Q9Y223	-0.177657
GNE	TR20059	-0.627824	Plate2	Visit 1	Active	ONC	OID21231	Q9Y223	-0.177657
GNE	TR20089	-0.561933	Plate4	Visit 1	Active	ONC	OID21231	Q9Y223	-0.423584
GNE	TR20071	0.44634	Plate4	Visit 1	Active	ONC	OID21231	Q9Y223	-0.423584
GNE	TR20010	-0.0116901	Plate4	Visit 1	Active	ONC	OID21231	Q9Y223	-0.423584
GNE	TR20070	0.447806	Plate4	Visit 1	Active	ONC	OID21231	Q9Y223	-0.423584
GNE	TR20026	-0.272138	Plate4	Visit 1	Active	ONC	OID21231	Q9Y223	-0.423584
GNE	TR20097	0.374402	Plate4	Visit 1	Active	ONC	OID21231	Q9Y223	-0.423584
GNE	TR20074	0.121902	Plate4	Visit 1	Active	ONC	OID21231	Q9Y223	-0.423584
GNE	TR20110	-0.17297	Plate4	Visit 1	Active	ONC	OID21231	Q9Y223	-0.423584
GNE	TR20100	-0.24223	Plate4	Visit 1	Active	ONC	OID21231	Q9Y223	-0.423584
GNE	TR20010	0.968728	Plate1	Visit 3	Active	ONC	OID21231	Q9Y223	-0.281224
GNE	TR20085	-0.70995	Plate1	Visit 3	Active	ONC	OID21231	Q9Y223	-0.281224
GNE	TR20004	0.893876	Plate1	Visit 3	Active	ONC	OID21231	Q9Y223	-0.281224
GNE	TR20054	-0.380038	Plate1	Visit 3	Active	ONC	OID21231	Q9Y223	-0.281224
GNE	TR20008	1.16629	Plate1	Visit 3	Active	ONC	OID21231	Q9Y223	-0.281224
GNE	TR20002	-0.659671	Plate1	Visit 3	Active	ONC	OID21231	Q9Y223	-0.281224
GNE	TR20059	0.285862	Plate1	Visit 3	Active	ONC	OID21231	Q9Y223	-0.281224
GNE	TR20053	1.43543	Plate1	Visit 3	Active	ONC	OID21231	Q9Y223	-0.281224
GNE	TR20073	0.0209058	Plate1	Visit 3	Active	ONC	OID21231	Q9Y223	-0.281224
GNE	TR20074	-0.675323	Plate1	Visit 3	Active	ONC	OID21231	Q9Y223	-0.281224
GNE	TR20035	1.78235	Plate2	Visit 3	Active	ONC	OID21231	Q9Y223	-0.177657
GNE	TR20071	-1.03568	Plate2	Visit 3	Active	ONC	OID21231	Q9Y223	-0.177657
GNE	TR20006	0.743284	Plate2	Visit 3	Active	ONC	OID21231	Q9Y223	-0.177657
GNE	TR20067	0.0803334	Plate2	Visit 3	Active	ONC	OID21231	Q9Y223	-0.177657
GNE	TR20030	0.424386	Plate2	Visit 3	Active	ONC	OID21231	Q9Y223	-0.177657
GNE	TR20046	1.58955	Plate2	Visit 3	Active	ONC	OID21231	Q9Y223	-0.177657
GNE	TR20070	-0.202287	Plate4	Visit 3	Active	ONC	OID21231	Q9Y223	-0.423584
GNE	TR20049	-0.00134906	Plate4	Visit 3	Active	ONC	OID21231	Q9Y223	-0.423584
GPA33	TR20115	-1.04749	Plate1	Visit 1	Active	ONC	OID21376	Q99795	-5.39342
GPA33	TR20054	2.10268	Plate1	Visit 1	Active	ONC	OID21376	Q99795	-5.39342
GPA33	TR20085	-1.00981	Plate1	Visit 1	Active	ONC	OID21376	Q99795	-5.39342
GPA33	TR20049	-0.725408	Plate1	Visit 1	Active	ONC	OID21376	Q99795	-5.39342
GPA33	TR20116	-0.472468	Plate1	Visit 1	Active	ONC	OID21376	Q99795	-5.39342
GPA33	TR20073	-0.0570121	Plate1	Visit 1	Active	ONC	OID21376	Q99795	-5.39342
GPA33	TR20046	3.08519	Plate2	Visit 1	Active	ONC	OID21376	Q99795	-5.21837
GPA33	TR20008	-2.94046	Plate2	Visit 1	Active	ONC	OID21376	Q99795	-5.21837
GPA33	TR20051	0.467837	Plate2	Visit 1	Active	ONC	OID21376	Q99795	-5.21837
GPA33	TR20053	0.613291	Plate2	Visit 1	Active	ONC	OID21376	Q99795	-5.21837
GPA33	TR20004	-0.360328	Plate2	Visit 1	Active	ONC	OID21376	Q99795	-5.21837
GPA33	TR20030	-0.032144	Plate2	Visit 1	Active	ONC	OID21376	Q99795	-5.21837
GPA33	TR20002	0.560153	Plate2	Visit 1	Active	ONC	OID21376	Q99795	-5.21837
GPA33	TR20067	-0.234099	Plate2	Visit 1	Active	ONC	OID21376	Q99795	-5.21837
GPA33	TR20035	3.40266	Plate2	Visit 1	Active	ONC	OID21376	Q99795	-5.21837
GPA33	TR20006	0.376133	Plate2	Visit 1	Active	ONC	OID21376	Q99795	-5.21837
GPA33	TR20112	-1.00672	Plate2	Visit 1	Active	ONC	OID21376	Q99795	-5.21837
GPA33	TR20059	1.3829	Plate2	Visit 1	Active	ONC	OID21376	Q99795	-5.21837
GPA33	TR20089	3.28799	Plate4	Visit 1	Active	ONC	OID21376	Q99795	-5.80447
GPA33	TR20071	1.33665	Plate4	Visit 1	Active	ONC	OID21376	Q99795	-5.80447
GPA33	TR20010	-0.793549	Plate4	Visit 1	Active	ONC	OID21376	Q99795	-5.80447
GPA33	TR20070	-1.47021	Plate4	Visit 1	Active	ONC	OID21376	Q99795	-5.80447
GPA33	TR20026	-0.780098	Plate4	Visit 1	Active	ONC	OID21376	Q99795	-5.80447
GPA33	TR20097	-0.455834	Plate4	Visit 1	Active	ONC	OID21376	Q99795	-5.80447
GPA33	TR20074	-0.969525	Plate4	Visit 1	Active	ONC	OID21376	Q99795	-5.80447
GPA33	TR20110	-0.82675	Plate4	Visit 1	Active	ONC	OID21376	Q99795	-5.80447
GPA33	TR20100	-0.147763	Plate4	Visit 1	Active	ONC	OID21376	Q99795	-5.80447
GPA33	TR20010	-1.48059	Plate1	Visit 3	Active	ONC	OID21376	Q99795	-5.39342
GPA33	TR20085	1.24959	Plate1	Visit 3	Active	ONC	OID21376	Q99795	-5.39342
GPA33	TR20004	-0.0779144	Plate1	Visit 3	Active	ONC	OID21376	Q99795	-5.39342
GPA33	TR20054	3.13812	Plate1	Visit 3	Active	ONC	OID21376	Q99795	-5.39342
GPA33	TR20008	-1.85728	Plate1	Visit 3	Active	ONC	OID21376	Q99795	-5.39342
GPA33	TR20002	3.23602	Plate1	Visit 3	Active	ONC	OID21376	Q99795	-5.39342
GPA33	TR20059	3.83046	Plate1	Visit 3	Active	ONC	OID21376	Q99795	-5.39342
GPA33	TR20053	2.03074	Plate1	Visit 3	Active	ONC	OID21376	Q99795	-5.39342
GPA33	TR20073	0.491103	Plate1	Visit 3	Active	ONC	OID21376	Q99795	-5.39342
GPA33	TR20074	0.546631	Plate1	Visit 3	Active	ONC	OID21376	Q99795	-5.39342
GPA33	TR20035	3.6562	Plate2	Visit 3	Active	ONC	OID21376	Q99795	-5.21837
GPA33	TR20071	3.07399	Plate2	Visit 3	Active	ONC	OID21376	Q99795	-5.21837
GPA33	TR20006	-0.0343447	Plate2	Visit 3	Active	ONC	OID21376	Q99795	-5.21837
GPA33	TR20067	1.93022	Plate2	Visit 3	Active	ONC	OID21376	Q99795	-5.21837
GPA33	TR20030	-0.150727	Plate2	Visit 3	Active	ONC	OID21376	Q99795	-5.21837
GPA33	TR20046	3.44996	Plate2	Visit 3	Active	ONC	OID21376	Q99795	-5.21837
GPA33	TR20070	-0.481668	Plate4	Visit 3	Active	ONC	OID21376	Q99795	-5.80447
GPA33	TR20049	0.446565	Plate4	Visit 3	Active	ONC	OID21376	Q99795	-5.80447
GPC1	TR20115	-0.758421	Plate1	Visit 1	Active	ONC	OID21438	P35052	-6.32925
GPC1	TR20054	-0.255819	Plate1	Visit 1	Active	ONC	OID21438	P35052	-6.32925
GPC1	TR20085	-0.207462	Plate1	Visit 1	Active	ONC	OID21438	P35052	-6.32925
GPC1	TR20049	-0.08819	Plate1	Visit 1	Active	ONC	OID21438	P35052	-6.32925
GPC1	TR20116	-0.154688	Plate1	Visit 1	Active	ONC	OID21438	P35052	-6.32925
GPC1	TR20073	-0.63493	Plate1	Visit 1	Active	ONC	OID21438	P35052	-6.32925
GPC1	TR20046	-0.0661248	Plate2	Visit 1	Active	ONC	OID21438	P35052	-6.04598
GPC1	TR20008	-0.710261	Plate2	Visit 1	Active	ONC	OID21438	P35052	-6.04598
GPC1	TR20051	0.0916839	Plate2	Visit 1	Active	ONC	OID21438	P35052	-6.04598
GPC1	TR20053	-1.25491	Plate2	Visit 1	Active	ONC	OID21438	P35052	-6.04598
GPC1	TR20004	-0.459941	Plate2	Visit 1	Active	ONC	OID21438	P35052	-6.04598
GPC1	TR20030	-0.283388	Plate2	Visit 1	Active	ONC	OID21438	P35052	-6.04598
GPC1	TR20002	-0.609591	Plate2	Visit 1	Active	ONC	OID21438	P35052	-6.04598
GPC1	TR20067	-0.578901	Plate2	Visit 1	Active	ONC	OID21438	P35052	-6.04598
GPC1	TR20035	0.275413	Plate2	Visit 1	Active	ONC	OID21438	P35052	-6.04598
GPC1	TR20006	-0.885741	Plate2	Visit 1	Active	ONC	OID21438	P35052	-6.04598
GPC1	TR20112	-0.852551	Plate2	Visit 1	Active	ONC	OID21438	P35052	-6.04598
GPC1	TR20059	-0.24821	Plate2	Visit 1	Active	ONC	OID21438	P35052	-6.04598
GPC1	TR20089	-0.444553	Plate4	Visit 1	Active	ONC	OID21438	P35052	-6.23074
GPC1	TR20071	-0.300707	Plate4	Visit 1	Active	ONC	OID21438	P35052	-6.23074
GPC1	TR20010	0.242152	Plate4	Visit 1	Active	ONC	OID21438	P35052	-6.23074
GPC1	TR20070	-0.750392	Plate4	Visit 1	Active	ONC	OID21438	P35052	-6.23074
GPC1	TR20026	-0.261127	Plate4	Visit 1	Active	ONC	OID21438	P35052	-6.23074
GPC1	TR20097	0.178247	Plate4	Visit 1	Active	ONC	OID21438	P35052	-6.23074
GPC1	TR20074	-0.356006	Plate4	Visit 1	Active	ONC	OID21438	P35052	-6.23074
GPC1	TR20110	0.738659	Plate4	Visit 1	Active	ONC	OID21438	P35052	-6.23074
GPC1	TR20100	-0.174712	Plate4	Visit 1	Active	ONC	OID21438	P35052	-6.23074
GPC1	TR20010	0.119937	Plate1	Visit 3	Active	ONC	OID21438	P35052	-6.32925
GPC1	TR20085	-0.511135	Plate1	Visit 3	Active	ONC	OID21438	P35052	-6.32925
GPC1	TR20004	-0.186318	Plate1	Visit 3	Active	ONC	OID21438	P35052	-6.32925
GPC1	TR20054	0.116504	Plate1	Visit 3	Active	ONC	OID21438	P35052	-6.32925
GPC1	TR20008	-0.104872	Plate1	Visit 3	Active	ONC	OID21438	P35052	-6.32925
GPC1	TR20002	-0.671695	Plate1	Visit 3	Active	ONC	OID21438	P35052	-6.32925
GPC1	TR20059	-0.0762775	Plate1	Visit 3	Active	ONC	OID21438	P35052	-6.32925
GPC1	TR20053	-0.903959	Plate1	Visit 3	Active	ONC	OID21438	P35052	-6.32925
GPC1	TR20073	-1.36216	Plate1	Visit 3	Active	ONC	OID21438	P35052	-6.32925
GPC1	TR20074	-0.0856185	Plate1	Visit 3	Active	ONC	OID21438	P35052	-6.32925
GPC1	TR20035	0.439675	Plate2	Visit 3	Active	ONC	OID21438	P35052	-6.04598
GPC1	TR20071	-0.400325	Plate2	Visit 3	Active	ONC	OID21438	P35052	-6.04598
GPC1	TR20006	-0.372975	Plate2	Visit 3	Active	ONC	OID21438	P35052	-6.04598
GPC1	TR20067	0.081006	Plate2	Visit 3	Active	ONC	OID21438	P35052	-6.04598
GPC1	TR20030	-0.357616	Plate2	Visit 3	Active	ONC	OID21438	P35052	-6.04598
GPC1	TR20046	-0.19832	Plate2	Visit 3	Active	ONC	OID21438	P35052	-6.04598
GPC1	TR20070	-0.476979	Plate4	Visit 3	Active	ONC	OID21438	P35052	-6.23074
GPC1	TR20049	-0.31352	Plate4	Visit 3	Active	ONC	OID21438	P35052	-6.23074
GRPEL1	TR20115	1.55554	Plate1	Visit 1	Active	ONC	OID21309	Q9HAV7	-3.24431
GRPEL1	TR20054	1.00725	Plate1	Visit 1	Active	ONC	OID21309	Q9HAV7	-3.24431
GRPEL1	TR20085	0.308408	Plate1	Visit 1	Active	ONC	OID21309	Q9HAV7	-3.24431
GRPEL1	TR20049	2.99075	Plate1	Visit 1	Active	ONC	OID21309	Q9HAV7	-3.24431
GRPEL1	TR20116	0.0166379	Plate1	Visit 1	Active	ONC	OID21309	Q9HAV7	-3.24431
GRPEL1	TR20073	1.40818	Plate1	Visit 1	Active	ONC	OID21309	Q9HAV7	-3.24431
GRPEL1	TR20046	2.07978	Plate2	Visit 1	Active	ONC	OID21309	Q9HAV7	-3.67613
GRPEL1	TR20008	2.24044	Plate2	Visit 1	Active	ONC	OID21309	Q9HAV7	-3.67613
GRPEL1	TR20051	2.04605	Plate2	Visit 1	Active	ONC	OID21309	Q9HAV7	-3.67613
GRPEL1	TR20053	2.33127	Plate2	Visit 1	Active	ONC	OID21309	Q9HAV7	-3.67613
GRPEL1	TR20004	1.67831	Plate2	Visit 1	Active	ONC	OID21309	Q9HAV7	-3.67613
GRPEL1	TR20030	1.17329	Plate2	Visit 1	Active	ONC	OID21309	Q9HAV7	-3.67613
GRPEL1	TR20002	2.02401	Plate2	Visit 1	Active	ONC	OID21309	Q9HAV7	-3.67613
GRPEL1	TR20067	2.41315	Plate2	Visit 1	Active	ONC	OID21309	Q9HAV7	-3.67613
GRPEL1	TR20035	0.84571	Plate2	Visit 1	Active	ONC	OID21309	Q9HAV7	-3.67613
GRPEL1	TR20006	0.641906	Plate2	Visit 1	Active	ONC	OID21309	Q9HAV7	-3.67613
GRPEL1	TR20112	0.953961	Plate2	Visit 1	Active	ONC	OID21309	Q9HAV7	-3.67613
GRPEL1	TR20059	0.0497574	Plate2	Visit 1	Active	ONC	OID21309	Q9HAV7	-3.67613
GRPEL1	TR20089	0.4699	Plate4	Visit 1	Active	ONC	OID21309	Q9HAV7	-3.74555
GRPEL1	TR20071	2.51384	Plate4	Visit 1	Active	ONC	OID21309	Q9HAV7	-3.74555
GRPEL1	TR20010	2.16448	Plate4	Visit 1	Active	ONC	OID21309	Q9HAV7	-3.74555
GRPEL1	TR20070	1.12736	Plate4	Visit 1	Active	ONC	OID21309	Q9HAV7	-3.74555
GRPEL1	TR20026	2.11508	Plate4	Visit 1	Active	ONC	OID21309	Q9HAV7	-3.74555
GRPEL1	TR20097	2.99586	Plate4	Visit 1	Active	ONC	OID21309	Q9HAV7	-3.74555
GRPEL1	TR20074	1.24493	Plate4	Visit 1	Active	ONC	OID21309	Q9HAV7	-3.74555
GRPEL1	TR20110	1.78376	Plate4	Visit 1	Active	ONC	OID21309	Q9HAV7	-3.74555
GRPEL1	TR20100	1.89194	Plate4	Visit 1	Active	ONC	OID21309	Q9HAV7	-3.74555
GRPEL1	TR20010	2.51691	Plate1	Visit 3	Active	ONC	OID21309	Q9HAV7	-3.24431
GRPEL1	TR20085	0.822899	Plate1	Visit 3	Active	ONC	OID21309	Q9HAV7	-3.24431
GRPEL1	TR20004	3.76662	Plate1	Visit 3	Active	ONC	OID21309	Q9HAV7	-3.24431
GRPEL1	TR20054	2.44272	Plate1	Visit 3	Active	ONC	OID21309	Q9HAV7	-3.24431
GRPEL1	TR20008	4.38192	Plate1	Visit 3	Active	ONC	OID21309	Q9HAV7	-3.24431
GRPEL1	TR20002	2.21535	Plate1	Visit 3	Active	ONC	OID21309	Q9HAV7	-3.24431
GRPEL1	TR20059	1.85282	Plate1	Visit 3	Active	ONC	OID21309	Q9HAV7	-3.24431
GRPEL1	TR20053	4.57205	Plate1	Visit 3	Active	ONC	OID21309	Q9HAV7	-3.24431
GRPEL1	TR20073	0.585107	Plate1	Visit 3	Active	ONC	OID21309	Q9HAV7	-3.24431
GRPEL1	TR20074	0.434705	Plate1	Visit 3	Active	ONC	OID21309	Q9HAV7	-3.24431
GRPEL1	TR20035	3.28924	Plate2	Visit 3	Active	ONC	OID21309	Q9HAV7	-3.67613
GRPEL1	TR20071	-0.186916	Plate2	Visit 3	Active	ONC	OID21309	Q9HAV7	-3.67613
GRPEL1	TR20006	2.26865	Plate2	Visit 3	Active	ONC	OID21309	Q9HAV7	-3.67613
GRPEL1	TR20067	0.826393	Plate2	Visit 3	Active	ONC	OID21309	Q9HAV7	-3.67613
GRPEL1	TR20030	2.84955	Plate2	Visit 3	Active	ONC	OID21309	Q9HAV7	-3.67613
GRPEL1	TR20046	0.426787	Plate2	Visit 3	Active	ONC	OID21309	Q9HAV7	-3.67613
GRPEL1	TR20070	0.796415	Plate4	Visit 3	Active	ONC	OID21309	Q9HAV7	-3.74555
GRPEL1	TR20049	2.85762	Plate4	Visit 3	Active	ONC	OID21309	Q9HAV7	-3.74555
GSAP	TR20115	-5.73583	Plate1	Visit 1	Active	ONC	OID21173	A4D1B5	-5.95697
GSAP	TR20054	-5.77269	Plate1	Visit 1	Active	ONC	OID21173	A4D1B5	-5.95697
GSAP	TR20085	-5.67011	Plate1	Visit 1	Active	ONC	OID21173	A4D1B5	-5.95697
GSAP	TR20049	-4.8024	Plate1	Visit 1	Active	ONC	OID21173	A4D1B5	-5.95697
GSAP	TR20116	-5.94889	Plate1	Visit 1	Active	ONC	OID21173	A4D1B5	-5.95697
GSAP	TR20073	1.62489	Plate1	Visit 1	Active	ONC	OID21173	A4D1B5	-5.95697
GSAP	TR20046	-4.54183	Plate2	Visit 1	Active	ONC	OID21173	A4D1B5	-5.82574
GSAP	TR20008	-5.51174	Plate2	Visit 1	Active	ONC	OID21173	A4D1B5	-5.82574
GSAP	TR20051	-5.61344	Plate2	Visit 1	Active	ONC	OID21173	A4D1B5	-5.82574
GSAP	TR20053	-5.04683	Plate2	Visit 1	Active	ONC	OID21173	A4D1B5	-5.82574
GSAP	TR20004	-5.46551	Plate2	Visit 1	Active	ONC	OID21173	A4D1B5	-5.82574
GSAP	TR20030	-5.8053	Plate2	Visit 1	Active	ONC	OID21173	A4D1B5	-5.82574
GSAP	TR20002	-5.79664	Plate2	Visit 1	Active	ONC	OID21173	A4D1B5	-5.82574
GSAP	TR20067	-5.6133	Plate2	Visit 1	Active	ONC	OID21173	A4D1B5	-5.82574
GSAP	TR20035	-5.54173	Plate2	Visit 1	Active	ONC	OID21173	A4D1B5	-5.82574
GSAP	TR20006	-6.22375	Plate2	Visit 1	Active	ONC	OID21173	A4D1B5	-5.82574
GSAP	TR20112	-5.73625	Plate2	Visit 1	Active	ONC	OID21173	A4D1B5	-5.82574
GSAP	TR20059	-5.49421	Plate2	Visit 1	Active	ONC	OID21173	A4D1B5	-5.82574
GSAP	TR20089	-4.784	Plate4	Visit 1	Active	ONC	OID21173	A4D1B5	-5.86885
GSAP	TR20071	-3.40248	Plate4	Visit 1	Active	ONC	OID21173	A4D1B5	-5.86885
GSAP	TR20010	-5.36396	Plate4	Visit 1	Active	ONC	OID21173	A4D1B5	-5.86885
GSAP	TR20070	-5.77189	Plate4	Visit 1	Active	ONC	OID21173	A4D1B5	-5.86885
GSAP	TR20026	-4.9634	Plate4	Visit 1	Active	ONC	OID21173	A4D1B5	-5.86885
GSAP	TR20097	-5.03326	Plate4	Visit 1	Active	ONC	OID21173	A4D1B5	-5.86885
GSAP	TR20074	-5.98244	Plate4	Visit 1	Active	ONC	OID21173	A4D1B5	-5.86885
GSAP	TR20110	-5.11794	Plate4	Visit 1	Active	ONC	OID21173	A4D1B5	-5.86885
GSAP	TR20100	-5.29369	Plate4	Visit 1	Active	ONC	OID21173	A4D1B5	-5.86885
GSAP	TR20010	-5.36422	Plate1	Visit 3	Active	ONC	OID21173	A4D1B5	-5.95697
GSAP	TR20085	-5.78882	Plate1	Visit 3	Active	ONC	OID21173	A4D1B5	-5.95697
GSAP	TR20004	-5.76886	Plate1	Visit 3	Active	ONC	OID21173	A4D1B5	-5.95697
GSAP	TR20054	-5.68764	Plate1	Visit 3	Active	ONC	OID21173	A4D1B5	-5.95697
GSAP	TR20008	-5.6381	Plate1	Visit 3	Active	ONC	OID21173	A4D1B5	-5.95697
GSAP	TR20002	-5.56138	Plate1	Visit 3	Active	ONC	OID21173	A4D1B5	-5.95697
GSAP	TR20059	-5.42167	Plate1	Visit 3	Active	ONC	OID21173	A4D1B5	-5.95697
GSAP	TR20053	-4.91712	Plate1	Visit 3	Active	ONC	OID21173	A4D1B5	-5.95697
GSAP	TR20073	0.860239	Plate1	Visit 3	Active	ONC	OID21173	A4D1B5	-5.95697
GSAP	TR20074	-6.50852	Plate1	Visit 3	Active	ONC	OID21173	A4D1B5	-5.95697
GSAP	TR20035	-5.58962	Plate2	Visit 3	Active	ONC	OID21173	A4D1B5	-5.82574
GSAP	TR20071	-4.39219	Plate2	Visit 3	Active	ONC	OID21173	A4D1B5	-5.82574
GSAP	TR20006	-5.19002	Plate2	Visit 3	Active	ONC	OID21173	A4D1B5	-5.82574
GSAP	TR20067	-6.12007	Plate2	Visit 3	Active	ONC	OID21173	A4D1B5	-5.82574
GSAP	TR20030	-5.05258	Plate2	Visit 3	Active	ONC	OID21173	A4D1B5	-5.82574
GSAP	TR20046	-4.94041	Plate2	Visit 3	Active	ONC	OID21173	A4D1B5	-5.82574
GSAP	TR20070	-6.0851	Plate4	Visit 3	Active	ONC	OID21173	A4D1B5	-5.86885
GSAP	TR20049	-5.36096	Plate4	Visit 3	Active	ONC	OID21173	A4D1B5	-5.86885
GSTA3	TR20115	1.46312	Plate1	Visit 1	Active	ONC	OID21242	Q16772	-0.445338
GSTA3	TR20054	-0.622583	Plate1	Visit 1	Active	ONC	OID21242	Q16772	-0.445338
GSTA3	TR20085	-0.560953	Plate1	Visit 1	Active	ONC	OID21242	Q16772	-0.445338
GSTA3	TR20049	-0.62861	Plate1	Visit 1	Active	ONC	OID21242	Q16772	-0.445338
GSTA3	TR20116	-0.199785	Plate1	Visit 1	Active	ONC	OID21242	Q16772	-0.445338
GSTA3	TR20073	-0.0254762	Plate1	Visit 1	Active	ONC	OID21242	Q16772	-0.445338
GSTA3	TR20046	0.074585	Plate2	Visit 1	Active	ONC	OID21242	Q16772	-1.81623
GSTA3	TR20008	0.0788495	Plate2	Visit 1	Active	ONC	OID21242	Q16772	-1.81623
GSTA3	TR20051	-0.249044	Plate2	Visit 1	Active	ONC	OID21242	Q16772	-1.81623
GSTA3	TR20053	-0.608473	Plate2	Visit 1	Active	ONC	OID21242	Q16772	-1.81623
GSTA3	TR20004	-1.16454	Plate2	Visit 1	Active	ONC	OID21242	Q16772	-1.81623
GSTA3	TR20030	-0.854326	Plate2	Visit 1	Active	ONC	OID21242	Q16772	-1.81623
GSTA3	TR20002	-1.44769	Plate2	Visit 1	Active	ONC	OID21242	Q16772	-1.81623
GSTA3	TR20067	-0.585895	Plate2	Visit 1	Active	ONC	OID21242	Q16772	-1.81623
GSTA3	TR20035	-0.854546	Plate2	Visit 1	Active	ONC	OID21242	Q16772	-1.81623
GSTA3	TR20006	-0.371117	Plate2	Visit 1	Active	ONC	OID21242	Q16772	-1.81623
GSTA3	TR20112	-1.70269	Plate2	Visit 1	Active	ONC	OID21242	Q16772	-1.81623
GSTA3	TR20059	-2.4235	Plate2	Visit 1	Active	ONC	OID21242	Q16772	-1.81623
GSTA3	TR20089	-0.743599	Plate4	Visit 1	Active	ONC	OID21242	Q16772	-2.03622
GSTA3	TR20071	-1.02979	Plate4	Visit 1	Active	ONC	OID21242	Q16772	-2.03622
GSTA3	TR20010	-0.734672	Plate4	Visit 1	Active	ONC	OID21242	Q16772	-2.03622
GSTA3	TR20070	-0.993829	Plate4	Visit 1	Active	ONC	OID21242	Q16772	-2.03622
GSTA3	TR20026	-1.21496	Plate4	Visit 1	Active	ONC	OID21242	Q16772	-2.03622
GSTA3	TR20097	0.610789	Plate4	Visit 1	Active	ONC	OID21242	Q16772	-2.03622
GSTA3	TR20074	-1.43242	Plate4	Visit 1	Active	ONC	OID21242	Q16772	-2.03622
GSTA3	TR20110	-1.93224	Plate4	Visit 1	Active	ONC	OID21242	Q16772	-2.03622
GSTA3	TR20100	-2.18057	Plate4	Visit 1	Active	ONC	OID21242	Q16772	-2.03622
GSTA3	TR20010	0.891516	Plate1	Visit 3	Active	ONC	OID21242	Q16772	-0.445338
GSTA3	TR20085	0.309465	Plate1	Visit 3	Active	ONC	OID21242	Q16772	-0.445338
GSTA3	TR20004	-0.743954	Plate1	Visit 3	Active	ONC	OID21242	Q16772	-0.445338
GSTA3	TR20054	-1.03046	Plate1	Visit 3	Active	ONC	OID21242	Q16772	-0.445338
GSTA3	TR20008	0.365801	Plate1	Visit 3	Active	ONC	OID21242	Q16772	-0.445338
GSTA3	TR20002	0.212993	Plate1	Visit 3	Active	ONC	OID21242	Q16772	-0.445338
GSTA3	TR20059	-0.949415	Plate1	Visit 3	Active	ONC	OID21242	Q16772	-0.445338
GSTA3	TR20053	-0.441354	Plate1	Visit 3	Active	ONC	OID21242	Q16772	-0.445338
GSTA3	TR20073	0.378936	Plate1	Visit 3	Active	ONC	OID21242	Q16772	-0.445338
GSTA3	TR20074	-0.558221	Plate1	Visit 3	Active	ONC	OID21242	Q16772	-0.445338
GSTA3	TR20035	-1.75668	Plate2	Visit 3	Active	ONC	OID21242	Q16772	-1.81623
GSTA3	TR20071	-0.816118	Plate2	Visit 3	Active	ONC	OID21242	Q16772	-1.81623
GSTA3	TR20006	-0.722019	Plate2	Visit 3	Active	ONC	OID21242	Q16772	-1.81623
GSTA3	TR20067	-0.168679	Plate2	Visit 3	Active	ONC	OID21242	Q16772	-1.81623
GSTA3	TR20030	-1.76862	Plate2	Visit 3	Active	ONC	OID21242	Q16772	-1.81623
GSTA3	TR20046	0.453937	Plate2	Visit 3	Active	ONC	OID21242	Q16772	-1.81623
GSTA3	TR20070	-0.206728	Plate4	Visit 3	Active	ONC	OID21242	Q16772	-2.03622
GSTA3	TR20049	-0.7395	Plate4	Visit 3	Active	ONC	OID21242	Q16772	-2.03622
HAGH	TR20115	4.26516	Plate1	Visit 1	Active	ONC	OID21459	Q16775	-0.667452
HAGH	TR20054	4.96967	Plate1	Visit 1	Active	ONC	OID21459	Q16775	-0.667452
HAGH	TR20085	5.02201	Plate1	Visit 1	Active	ONC	OID21459	Q16775	-0.667452
HAGH	TR20049	2.7203	Plate1	Visit 1	Active	ONC	OID21459	Q16775	-0.667452
HAGH	TR20116	5.04827	Plate1	Visit 1	Active	ONC	OID21459	Q16775	-0.667452
HAGH	TR20073	3.79525	Plate1	Visit 1	Active	ONC	OID21459	Q16775	-0.667452
HAGH	TR20046	4.27075	Plate2	Visit 1	Active	ONC	OID21459	Q16775	-0.180253
HAGH	TR20008	7.50132	Plate2	Visit 1	Active	ONC	OID21459	Q16775	-0.180253
HAGH	TR20051	3.44277	Plate2	Visit 1	Active	ONC	OID21459	Q16775	-0.180253
HAGH	TR20053	4.15247	Plate2	Visit 1	Active	ONC	OID21459	Q16775	-0.180253
HAGH	TR20004	3.45156	Plate2	Visit 1	Active	ONC	OID21459	Q16775	-0.180253
HAGH	TR20030	4.56425	Plate2	Visit 1	Active	ONC	OID21459	Q16775	-0.180253
HAGH	TR20002	3.85362	Plate2	Visit 1	Active	ONC	OID21459	Q16775	-0.180253
HAGH	TR20067	5.1832	Plate2	Visit 1	Active	ONC	OID21459	Q16775	-0.180253
HAGH	TR20035	2.99088	Plate2	Visit 1	Active	ONC	OID21459	Q16775	-0.180253
HAGH	TR20006	6.96925	Plate2	Visit 1	Active	ONC	OID21459	Q16775	-0.180253
HAGH	TR20112	3.15379	Plate2	Visit 1	Active	ONC	OID21459	Q16775	-0.180253
HAGH	TR20059	3.73321	Plate2	Visit 1	Active	ONC	OID21459	Q16775	-0.180253
HAGH	TR20089	4.1519	Plate4	Visit 1	Active	ONC	OID21459	Q16775	-0.061881
HAGH	TR20071	3.95298	Plate4	Visit 1	Active	ONC	OID21459	Q16775	-0.061881
HAGH	TR20010	4.69953	Plate4	Visit 1	Active	ONC	OID21459	Q16775	-0.061881
HAGH	TR20070	3.93187	Plate4	Visit 1	Active	ONC	OID21459	Q16775	-0.061881
HAGH	TR20026	3.00215	Plate4	Visit 1	Active	ONC	OID21459	Q16775	-0.061881
HAGH	TR20097	2.91969	Plate4	Visit 1	Active	ONC	OID21459	Q16775	-0.061881
HAGH	TR20074	4.77048	Plate4	Visit 1	Active	ONC	OID21459	Q16775	-0.061881
HAGH	TR20110	3.87367	Plate4	Visit 1	Active	ONC	OID21459	Q16775	-0.061881
HAGH	TR20100	4.14795	Plate4	Visit 1	Active	ONC	OID21459	Q16775	-0.061881
HAGH	TR20010	3.92352	Plate1	Visit 3	Active	ONC	OID21459	Q16775	-0.667452
HAGH	TR20085	4.38454	Plate1	Visit 3	Active	ONC	OID21459	Q16775	-0.667452
HAGH	TR20004	3.68068	Plate1	Visit 3	Active	ONC	OID21459	Q16775	-0.667452
HAGH	TR20054	3.12204	Plate1	Visit 3	Active	ONC	OID21459	Q16775	-0.667452
HAGH	TR20008	4.34243	Plate1	Visit 3	Active	ONC	OID21459	Q16775	-0.667452
HAGH	TR20002	4.36433	Plate1	Visit 3	Active	ONC	OID21459	Q16775	-0.667452
HAGH	TR20059	3.13057	Plate1	Visit 3	Active	ONC	OID21459	Q16775	-0.667452
HAGH	TR20053	3.71865	Plate1	Visit 3	Active	ONC	OID21459	Q16775	-0.667452
HAGH	TR20073	3.41142	Plate1	Visit 3	Active	ONC	OID21459	Q16775	-0.667452
HAGH	TR20074	4.50405	Plate1	Visit 3	Active	ONC	OID21459	Q16775	-0.667452
HAGH	TR20035	2.97248	Plate2	Visit 3	Active	ONC	OID21459	Q16775	-0.180253
HAGH	TR20071	3.70588	Plate2	Visit 3	Active	ONC	OID21459	Q16775	-0.180253
HAGH	TR20006	3.62152	Plate2	Visit 3	Active	ONC	OID21459	Q16775	-0.180253
HAGH	TR20067	3.83931	Plate2	Visit 3	Active	ONC	OID21459	Q16775	-0.180253
HAGH	TR20030	2.54491	Plate2	Visit 3	Active	ONC	OID21459	Q16775	-0.180253
HAGH	TR20046	3.27828	Plate2	Visit 3	Active	ONC	OID21459	Q16775	-0.180253
HAGH	TR20070	4.02166	Plate4	Visit 3	Active	ONC	OID21459	Q16775	-0.061881
HAGH	TR20049	3.43572	Plate4	Visit 3	Active	ONC	OID21459	Q16775	-0.061881
HAO1	TR20115	2.83775	Plate1	Visit 1	Active	ONC	OID21395	Q9UJM8	-6.19846
HAO1	TR20054	-2.46761	Plate1	Visit 1	Active	ONC	OID21395	Q9UJM8	-6.19846
HAO1	TR20085	-0.526528	Plate1	Visit 1	Active	ONC	OID21395	Q9UJM8	-6.19846
HAO1	TR20049	-1.06661	Plate1	Visit 1	Active	ONC	OID21395	Q9UJM8	-6.19846
HAO1	TR20116	-0.300788	Plate1	Visit 1	Active	ONC	OID21395	Q9UJM8	-6.19846
HAO1	TR20073	-0.923908	Plate1	Visit 1	Active	ONC	OID21395	Q9UJM8	-6.19846
HAO1	TR20046	-0.773476	Plate2	Visit 1	Active	ONC	OID21395	Q9UJM8	-6.31653
HAO1	TR20008	0.98591	Plate2	Visit 1	Active	ONC	OID21395	Q9UJM8	-6.31653
HAO1	TR20051	-2.48549	Plate2	Visit 1	Active	ONC	OID21395	Q9UJM8	-6.31653
HAO1	TR20053	-0.175928	Plate2	Visit 1	Active	ONC	OID21395	Q9UJM8	-6.31653
HAO1	TR20004	1.9485	Plate2	Visit 1	Active	ONC	OID21395	Q9UJM8	-6.31653
HAO1	TR20030	-1.43746	Plate2	Visit 1	Active	ONC	OID21395	Q9UJM8	-6.31653
HAO1	TR20002	0.992163	Plate2	Visit 1	Active	ONC	OID21395	Q9UJM8	-6.31653
HAO1	TR20067	1.86892	Plate2	Visit 1	Active	ONC	OID21395	Q9UJM8	-6.31653
HAO1	TR20035	-1.98834	Plate2	Visit 1	Active	ONC	OID21395	Q9UJM8	-6.31653
HAO1	TR20006	1.31602	Plate2	Visit 1	Active	ONC	OID21395	Q9UJM8	-6.31653
HAO1	TR20112	-1.24906	Plate2	Visit 1	Active	ONC	OID21395	Q9UJM8	-6.31653
HAO1	TR20059	-1.86826	Plate2	Visit 1	Active	ONC	OID21395	Q9UJM8	-6.31653
HAO1	TR20089	-2.3425	Plate4	Visit 1	Active	ONC	OID21395	Q9UJM8	-6.07715
HAO1	TR20071	-0.986193	Plate4	Visit 1	Active	ONC	OID21395	Q9UJM8	-6.07715
HAO1	TR20010	-0.643706	Plate4	Visit 1	Active	ONC	OID21395	Q9UJM8	-6.07715
HAO1	TR20070	-2.13871	Plate4	Visit 1	Active	ONC	OID21395	Q9UJM8	-6.07715
HAO1	TR20026	-1.38958	Plate4	Visit 1	Active	ONC	OID21395	Q9UJM8	-6.07715
HAO1	TR20097	-1.8004	Plate4	Visit 1	Active	ONC	OID21395	Q9UJM8	-6.07715
HAO1	TR20074	-1.03627	Plate4	Visit 1	Active	ONC	OID21395	Q9UJM8	-6.07715
HAO1	TR20110	-3.26349	Plate4	Visit 1	Active	ONC	OID21395	Q9UJM8	-6.07715
HAO1	TR20100	-3.90198	Plate4	Visit 1	Active	ONC	OID21395	Q9UJM8	-6.07715
HAO1	TR20010	-0.192109	Plate1	Visit 3	Active	ONC	OID21395	Q9UJM8	-6.19846
HAO1	TR20085	0.877516	Plate1	Visit 3	Active	ONC	OID21395	Q9UJM8	-6.19846
HAO1	TR20004	3.01672	Plate1	Visit 3	Active	ONC	OID21395	Q9UJM8	-6.19846
HAO1	TR20054	-2.28134	Plate1	Visit 3	Active	ONC	OID21395	Q9UJM8	-6.19846
HAO1	TR20008	1.54369	Plate1	Visit 3	Active	ONC	OID21395	Q9UJM8	-6.19846
HAO1	TR20002	1.66697	Plate1	Visit 3	Active	ONC	OID21395	Q9UJM8	-6.19846
HAO1	TR20059	0.817204	Plate1	Visit 3	Active	ONC	OID21395	Q9UJM8	-6.19846
HAO1	TR20053	-0.935414	Plate1	Visit 3	Active	ONC	OID21395	Q9UJM8	-6.19846
HAO1	TR20073	-1.19793	Plate1	Visit 3	Active	ONC	OID21395	Q9UJM8	-6.19846
HAO1	TR20074	-1.06938	Plate1	Visit 3	Active	ONC	OID21395	Q9UJM8	-6.19846
HAO1	TR20035	0.693205	Plate2	Visit 3	Active	ONC	OID21395	Q9UJM8	-6.31653
HAO1	TR20071	-0.484565	Plate2	Visit 3	Active	ONC	OID21395	Q9UJM8	-6.31653
HAO1	TR20006	0.584698	Plate2	Visit 3	Active	ONC	OID21395	Q9UJM8	-6.31653
HAO1	TR20067	2.77212	Plate2	Visit 3	Active	ONC	OID21395	Q9UJM8	-6.31653
HAO1	TR20030	-1.09966	Plate2	Visit 3	Active	ONC	OID21395	Q9UJM8	-6.31653
HAO1	TR20046	-0.558601	Plate2	Visit 3	Active	ONC	OID21395	Q9UJM8	-6.31653
HAO1	TR20070	-1.04752	Plate4	Visit 3	Active	ONC	OID21395	Q9UJM8	-6.07715
HAO1	TR20049	-1.5697	Plate4	Visit 3	Active	ONC	OID21395	Q9UJM8	-6.07715
HAVCR1	TR20115	1.25442	Plate1	Visit 1	Active	ONC	OID21422	Q96D42	-6.1772
HAVCR1	TR20054	-1.34761	Plate1	Visit 1	Active	ONC	OID21422	Q96D42	-6.1772
HAVCR1	TR20085	0.368433	Plate1	Visit 1	Active	ONC	OID21422	Q96D42	-6.1772
HAVCR1	TR20049	0.32534	Plate1	Visit 1	Active	ONC	OID21422	Q96D42	-6.1772
HAVCR1	TR20116	0.740146	Plate1	Visit 1	Active	ONC	OID21422	Q96D42	-6.1772
HAVCR1	TR20073	0.527097	Plate1	Visit 1	Active	ONC	OID21422	Q96D42	-6.1772
HAVCR1	TR20046	-0.445956	Plate2	Visit 1	Active	ONC	OID21422	Q96D42	-6.44693
HAVCR1	TR20008	0.262651	Plate2	Visit 1	Active	ONC	OID21422	Q96D42	-6.44693
HAVCR1	TR20051	1.49922	Plate2	Visit 1	Active	ONC	OID21422	Q96D42	-6.44693
HAVCR1	TR20053	-0.739437	Plate2	Visit 1	Active	ONC	OID21422	Q96D42	-6.44693
HAVCR1	TR20004	-0.826649	Plate2	Visit 1	Active	ONC	OID21422	Q96D42	-6.44693
HAVCR1	TR20030	0.222882	Plate2	Visit 1	Active	ONC	OID21422	Q96D42	-6.44693
HAVCR1	TR20002	-0.517699	Plate2	Visit 1	Active	ONC	OID21422	Q96D42	-6.44693
HAVCR1	TR20067	0.485906	Plate2	Visit 1	Active	ONC	OID21422	Q96D42	-6.44693
HAVCR1	TR20035	-0.094373	Plate2	Visit 1	Active	ONC	OID21422	Q96D42	-6.44693
HAVCR1	TR20006	0.17061	Plate2	Visit 1	Active	ONC	OID21422	Q96D42	-6.44693
HAVCR1	TR20112	1.30294	Plate2	Visit 1	Active	ONC	OID21422	Q96D42	-6.44693
HAVCR1	TR20059	-0.809275	Plate2	Visit 1	Active	ONC	OID21422	Q96D42	-6.44693
HAVCR1	TR20089	0.73532	Plate4	Visit 1	Active	ONC	OID21422	Q96D42	-6.27682
HAVCR1	TR20071	-0.679577	Plate4	Visit 1	Active	ONC	OID21422	Q96D42	-6.27682
HAVCR1	TR20010	0.0479387	Plate4	Visit 1	Active	ONC	OID21422	Q96D42	-6.27682
HAVCR1	TR20070	-0.383717	Plate4	Visit 1	Active	ONC	OID21422	Q96D42	-6.27682
HAVCR1	TR20026	0.478591	Plate4	Visit 1	Active	ONC	OID21422	Q96D42	-6.27682
HAVCR1	TR20097	0.662205	Plate4	Visit 1	Active	ONC	OID21422	Q96D42	-6.27682
HAVCR1	TR20074	-1.4963	Plate4	Visit 1	Active	ONC	OID21422	Q96D42	-6.27682
HAVCR1	TR20110	-0.646259	Plate4	Visit 1	Active	ONC	OID21422	Q96D42	-6.27682
HAVCR1	TR20100	-0.31864	Plate4	Visit 1	Active	ONC	OID21422	Q96D42	-6.27682
HAVCR1	TR20010	-0.540964	Plate1	Visit 3	Active	ONC	OID21422	Q96D42	-6.1772
HAVCR1	TR20085	0.30841	Plate1	Visit 3	Active	ONC	OID21422	Q96D42	-6.1772
HAVCR1	TR20004	-0.66106	Plate1	Visit 3	Active	ONC	OID21422	Q96D42	-6.1772
HAVCR1	TR20054	-1.09889	Plate1	Visit 3	Active	ONC	OID21422	Q96D42	-6.1772
HAVCR1	TR20008	1.00057	Plate1	Visit 3	Active	ONC	OID21422	Q96D42	-6.1772
HAVCR1	TR20002	-0.564927	Plate1	Visit 3	Active	ONC	OID21422	Q96D42	-6.1772
HAVCR1	TR20059	-0.244108	Plate1	Visit 3	Active	ONC	OID21422	Q96D42	-6.1772
HAVCR1	TR20053	-0.345691	Plate1	Visit 3	Active	ONC	OID21422	Q96D42	-6.1772
HAVCR1	TR20073	0.494864	Plate1	Visit 3	Active	ONC	OID21422	Q96D42	-6.1772
HAVCR1	TR20074	-0.825763	Plate1	Visit 3	Active	ONC	OID21422	Q96D42	-6.1772
HAVCR1	TR20035	0.00974689	Plate2	Visit 3	Active	ONC	OID21422	Q96D42	-6.44693
HAVCR1	TR20071	-0.0769727	Plate2	Visit 3	Active	ONC	OID21422	Q96D42	-6.44693
HAVCR1	TR20006	0.454023	Plate2	Visit 3	Active	ONC	OID21422	Q96D42	-6.44693
HAVCR1	TR20067	0.968152	Plate2	Visit 3	Active	ONC	OID21422	Q96D42	-6.44693
HAVCR1	TR20030	0.0283892	Plate2	Visit 3	Active	ONC	OID21422	Q96D42	-6.44693
HAVCR1	TR20046	-0.417232	Plate2	Visit 3	Active	ONC	OID21422	Q96D42	-6.44693
HAVCR1	TR20070	0.235291	Plate4	Visit 3	Active	ONC	OID21422	Q96D42	-6.27682
HAVCR1	TR20049	-0.410518	Plate4	Visit 3	Active	ONC	OID21422	Q96D42	-6.27682
HBEGF	TR20115	-1.07	Plate1	Visit 1	Active	ONC	OID21465	Q99075	-6.90437
HBEGF	TR20054	-0.268158	Plate1	Visit 1	Active	ONC	OID21465	Q99075	-6.90437
HBEGF	TR20085	-0.117211	Plate1	Visit 1	Active	ONC	OID21465	Q99075	-6.90437
HBEGF	TR20049	0.296291	Plate1	Visit 1	Active	ONC	OID21465	Q99075	-6.90437
HBEGF	TR20116	-0.290571	Plate1	Visit 1	Active	ONC	OID21465	Q99075	-6.90437
HBEGF	TR20073	-1.09543	Plate1	Visit 1	Active	ONC	OID21465	Q99075	-6.90437
HBEGF	TR20046	1.28911	Plate2	Visit 1	Active	ONC	OID21465	Q99075	-7.10779
HBEGF	TR20008	-1.46766	Plate2	Visit 1	Active	ONC	OID21465	Q99075	-7.10779
HBEGF	TR20051	-0.154202	Plate2	Visit 1	Active	ONC	OID21465	Q99075	-7.10779
HBEGF	TR20053	0.164875	Plate2	Visit 1	Active	ONC	OID21465	Q99075	-7.10779
HBEGF	TR20004	-0.751652	Plate2	Visit 1	Active	ONC	OID21465	Q99075	-7.10779
HBEGF	TR20030	-1.20531	Plate2	Visit 1	Active	ONC	OID21465	Q99075	-7.10779
HBEGF	TR20002	-1.28807	Plate2	Visit 1	Active	ONC	OID21465	Q99075	-7.10779
HBEGF	TR20067	-0.742415	Plate2	Visit 1	Active	ONC	OID21465	Q99075	-7.10779
HBEGF	TR20035	-1.29236	Plate2	Visit 1	Active	ONC	OID21465	Q99075	-7.10779
HBEGF	TR20006	-1.54165	Plate2	Visit 1	Active	ONC	OID21465	Q99075	-7.10779
HBEGF	TR20112	-1.70066	Plate2	Visit 1	Active	ONC	OID21465	Q99075	-7.10779
HBEGF	TR20059	-1.59294	Plate2	Visit 1	Active	ONC	OID21465	Q99075	-7.10779
HBEGF	TR20089	-1.42984	Plate4	Visit 1	Active	ONC	OID21465	Q99075	-6.39352
HBEGF	TR20071	-0.52599	Plate4	Visit 1	Active	ONC	OID21465	Q99075	-6.39352
HBEGF	TR20010	-0.305376	Plate4	Visit 1	Active	ONC	OID21465	Q99075	-6.39352
HBEGF	TR20070	-1.57021	Plate4	Visit 1	Active	ONC	OID21465	Q99075	-6.39352
HBEGF	TR20026	-0.634677	Plate4	Visit 1	Active	ONC	OID21465	Q99075	-6.39352
HBEGF	TR20097	0.127253	Plate4	Visit 1	Active	ONC	OID21465	Q99075	-6.39352
HBEGF	TR20074	-0.8836	Plate4	Visit 1	Active	ONC	OID21465	Q99075	-6.39352
HBEGF	TR20110	-0.490479	Plate4	Visit 1	Active	ONC	OID21465	Q99075	-6.39352
HBEGF	TR20100	0.0600994	Plate4	Visit 1	Active	ONC	OID21465	Q99075	-6.39352
HBEGF	TR20010	-0.428842	Plate1	Visit 3	Active	ONC	OID21465	Q99075	-6.90437
HBEGF	TR20085	-1.43447	Plate1	Visit 3	Active	ONC	OID21465	Q99075	-6.90437
HBEGF	TR20004	-0.259434	Plate1	Visit 3	Active	ONC	OID21465	Q99075	-6.90437
HBEGF	TR20054	0.081676	Plate1	Visit 3	Active	ONC	OID21465	Q99075	-6.90437
HBEGF	TR20008	-0.0186923	Plate1	Visit 3	Active	ONC	OID21465	Q99075	-6.90437
HBEGF	TR20002	-1.75313	Plate1	Visit 3	Active	ONC	OID21465	Q99075	-6.90437
HBEGF	TR20059	-1.2301	Plate1	Visit 3	Active	ONC	OID21465	Q99075	-6.90437
HBEGF	TR20053	1.40096	Plate1	Visit 3	Active	ONC	OID21465	Q99075	-6.90437
HBEGF	TR20073	-1.97066	Plate1	Visit 3	Active	ONC	OID21465	Q99075	-6.90437
HBEGF	TR20074	-1.86564	Plate1	Visit 3	Active	ONC	OID21465	Q99075	-6.90437
HBEGF	TR20035	-1.06676	Plate2	Visit 3	Active	ONC	OID21465	Q99075	-7.10779
HBEGF	TR20071	-1.34692	Plate2	Visit 3	Active	ONC	OID21465	Q99075	-7.10779
HBEGF	TR20006	0.109672	Plate2	Visit 3	Active	ONC	OID21465	Q99075	-7.10779
HBEGF	TR20067	-1.21576	Plate2	Visit 3	Active	ONC	OID21465	Q99075	-7.10779
HBEGF	TR20030	0.041488	Plate2	Visit 3	Active	ONC	OID21465	Q99075	-7.10779
HBEGF	TR20046	-0.669019	Plate2	Visit 3	Active	ONC	OID21465	Q99075	-7.10779
HBEGF	TR20070	-1.60175	Plate4	Visit 3	Active	ONC	OID21465	Q99075	-6.39352
HBEGF	TR20049	-0.48013	Plate4	Visit 3	Active	ONC	OID21465	Q99075	-6.39352
HBQ1	TR20115	-0.135131	Plate1	Visit 1	Active	ONC	OID21433	P09105	-1.6248
HBQ1	TR20054	0.721436	Plate1	Visit 1	Active	ONC	OID21433	P09105	-1.6248
HBQ1	TR20085	1.57443	Plate1	Visit 1	Active	ONC	OID21433	P09105	-1.6248
HBQ1	TR20049	-0.601462	Plate1	Visit 1	Active	ONC	OID21433	P09105	-1.6248
HBQ1	TR20116	0.934001	Plate1	Visit 1	Active	ONC	OID21433	P09105	-1.6248
HBQ1	TR20073	0.82338	Plate1	Visit 1	Active	ONC	OID21433	P09105	-1.6248
HBQ1	TR20046	0.793553	Plate2	Visit 1	Active	ONC	OID21433	P09105	-1.40537
HBQ1	TR20008	2.28507	Plate2	Visit 1	Active	ONC	OID21433	P09105	-1.40537
HBQ1	TR20051	-0.212712	Plate2	Visit 1	Active	ONC	OID21433	P09105	-1.40537
HBQ1	TR20053	0.419126	Plate2	Visit 1	Active	ONC	OID21433	P09105	-1.40537
HBQ1	TR20004	0.138282	Plate2	Visit 1	Active	ONC	OID21433	P09105	-1.40537
HBQ1	TR20030	1.31919	Plate2	Visit 1	Active	ONC	OID21433	P09105	-1.40537
HBQ1	TR20002	0.004979	Plate2	Visit 1	Active	ONC	OID21433	P09105	-1.40537
HBQ1	TR20067	0.755467	Plate2	Visit 1	Active	ONC	OID21433	P09105	-1.40537
HBQ1	TR20035	0.296718	Plate2	Visit 1	Active	ONC	OID21433	P09105	-1.40537
HBQ1	TR20006	2.14243	Plate2	Visit 1	Active	ONC	OID21433	P09105	-1.40537
HBQ1	TR20112	0.0150621	Plate2	Visit 1	Active	ONC	OID21433	P09105	-1.40537
HBQ1	TR20059	0.515594	Plate2	Visit 1	Active	ONC	OID21433	P09105	-1.40537
HBQ1	TR20089	0.563809	Plate4	Visit 1	Active	ONC	OID21433	P09105	-1.34302
HBQ1	TR20071	0.356136	Plate4	Visit 1	Active	ONC	OID21433	P09105	-1.34302
HBQ1	TR20010	0.979896	Plate4	Visit 1	Active	ONC	OID21433	P09105	-1.34302
HBQ1	TR20070	1.13644	Plate4	Visit 1	Active	ONC	OID21433	P09105	-1.34302
HBQ1	TR20026	0.135011	Plate4	Visit 1	Active	ONC	OID21433	P09105	-1.34302
HBQ1	TR20097	0.236276	Plate4	Visit 1	Active	ONC	OID21433	P09105	-1.34302
HBQ1	TR20074	0.874925	Plate4	Visit 1	Active	ONC	OID21433	P09105	-1.34302
HBQ1	TR20110	0.606265	Plate4	Visit 1	Active	ONC	OID21433	P09105	-1.34302
HBQ1	TR20100	0.274628	Plate4	Visit 1	Active	ONC	OID21433	P09105	-1.34302
HBQ1	TR20010	0.561079	Plate1	Visit 3	Active	ONC	OID21433	P09105	-1.6248
HBQ1	TR20085	0.873543	Plate1	Visit 3	Active	ONC	OID21433	P09105	-1.6248
HBQ1	TR20004	0.374938	Plate1	Visit 3	Active	ONC	OID21433	P09105	-1.6248
HBQ1	TR20054	0.416414	Plate1	Visit 3	Active	ONC	OID21433	P09105	-1.6248
HBQ1	TR20008	0.201948	Plate1	Visit 3	Active	ONC	OID21433	P09105	-1.6248
HBQ1	TR20002	0.237782	Plate1	Visit 3	Active	ONC	OID21433	P09105	-1.6248
HBQ1	TR20059	0.699202	Plate1	Visit 3	Active	ONC	OID21433	P09105	-1.6248
HBQ1	TR20053	0.561958	Plate1	Visit 3	Active	ONC	OID21433	P09105	-1.6248
HBQ1	TR20073	-0.0961293	Plate1	Visit 3	Active	ONC	OID21433	P09105	-1.6248
HBQ1	TR20074	0.722514	Plate1	Visit 3	Active	ONC	OID21433	P09105	-1.6248
HBQ1	TR20035	-0.047443	Plate2	Visit 3	Active	ONC	OID21433	P09105	-1.40537
HBQ1	TR20071	0.607854	Plate2	Visit 3	Active	ONC	OID21433	P09105	-1.40537
HBQ1	TR20006	-0.351632	Plate2	Visit 3	Active	ONC	OID21433	P09105	-1.40537
HBQ1	TR20067	0.431923	Plate2	Visit 3	Active	ONC	OID21433	P09105	-1.40537
HBQ1	TR20030	0.03236	Plate2	Visit 3	Active	ONC	OID21433	P09105	-1.40537
HBQ1	TR20046	0.448549	Plate2	Visit 3	Active	ONC	OID21433	P09105	-1.40537
HBQ1	TR20070	1.5407	Plate4	Visit 3	Active	ONC	OID21433	P09105	-1.34302
HBQ1	TR20049	0.275307	Plate4	Visit 3	Active	ONC	OID21433	P09105	-1.34302
HDGF	TR20115	0.878044	Plate1	Visit 1	Active	ONC	OID21455	P51858	-2.51713
HDGF	TR20054	2.31258	Plate1	Visit 1	Active	ONC	OID21455	P51858	-2.51713
HDGF	TR20085	2.31897	Plate1	Visit 1	Active	ONC	OID21455	P51858	-2.51713
HDGF	TR20049	3.66901	Plate1	Visit 1	Active	ONC	OID21455	P51858	-2.51713
HDGF	TR20116	1.68097	Plate1	Visit 1	Active	ONC	OID21455	P51858	-2.51713
HDGF	TR20073	0.726658	Plate1	Visit 1	Active	ONC	OID21455	P51858	-2.51713
HDGF	TR20046	3.04386	Plate2	Visit 1	Active	ONC	OID21455	P51858	-3.00644
HDGF	TR20008	4.68225	Plate2	Visit 1	Active	ONC	OID21455	P51858	-3.00644
HDGF	TR20051	1.83985	Plate2	Visit 1	Active	ONC	OID21455	P51858	-3.00644
HDGF	TR20053	1.74717	Plate2	Visit 1	Active	ONC	OID21455	P51858	-3.00644
HDGF	TR20004	1.15879	Plate2	Visit 1	Active	ONC	OID21455	P51858	-3.00644
HDGF	TR20030	2.94348	Plate2	Visit 1	Active	ONC	OID21455	P51858	-3.00644
HDGF	TR20002	2.11771	Plate2	Visit 1	Active	ONC	OID21455	P51858	-3.00644
HDGF	TR20067	1.7256	Plate2	Visit 1	Active	ONC	OID21455	P51858	-3.00644
HDGF	TR20035	0.706878	Plate2	Visit 1	Active	ONC	OID21455	P51858	-3.00644
HDGF	TR20006	3.79506	Plate2	Visit 1	Active	ONC	OID21455	P51858	-3.00644
HDGF	TR20112	0.672796	Plate2	Visit 1	Active	ONC	OID21455	P51858	-3.00644
HDGF	TR20059	0.284215	Plate2	Visit 1	Active	ONC	OID21455	P51858	-3.00644
HDGF	TR20089	1.02461	Plate4	Visit 1	Active	ONC	OID21455	P51858	-2.3748
HDGF	TR20071	2.48296	Plate4	Visit 1	Active	ONC	OID21455	P51858	-2.3748
HDGF	TR20010	1.36909	Plate4	Visit 1	Active	ONC	OID21455	P51858	-2.3748
HDGF	TR20070	0.97058	Plate4	Visit 1	Active	ONC	OID21455	P51858	-2.3748
HDGF	TR20026	0.954234	Plate4	Visit 1	Active	ONC	OID21455	P51858	-2.3748
HDGF	TR20097	1.84142	Plate4	Visit 1	Active	ONC	OID21455	P51858	-2.3748
HDGF	TR20074	1.68477	Plate4	Visit 1	Active	ONC	OID21455	P51858	-2.3748
HDGF	TR20110	1.74265	Plate4	Visit 1	Active	ONC	OID21455	P51858	-2.3748
HDGF	TR20100	2.69252	Plate4	Visit 1	Active	ONC	OID21455	P51858	-2.3748
HDGF	TR20010	1.46289	Plate1	Visit 3	Active	ONC	OID21455	P51858	-2.51713
HDGF	TR20085	1.79938	Plate1	Visit 3	Active	ONC	OID21455	P51858	-2.51713
HDGF	TR20004	1.79761	Plate1	Visit 3	Active	ONC	OID21455	P51858	-2.51713
HDGF	TR20054	2.15336	Plate1	Visit 3	Active	ONC	OID21455	P51858	-2.51713
HDGF	TR20008	5.03254	Plate1	Visit 3	Active	ONC	OID21455	P51858	-2.51713
HDGF	TR20002	1.89558	Plate1	Visit 3	Active	ONC	OID21455	P51858	-2.51713
HDGF	TR20059	0.675364	Plate1	Visit 3	Active	ONC	OID21455	P51858	-2.51713
HDGF	TR20053	2.30728	Plate1	Visit 3	Active	ONC	OID21455	P51858	-2.51713
HDGF	TR20073	0.0511406	Plate1	Visit 3	Active	ONC	OID21455	P51858	-2.51713
HDGF	TR20074	0.882889	Plate1	Visit 3	Active	ONC	OID21455	P51858	-2.51713
HDGF	TR20035	1.25911	Plate2	Visit 3	Active	ONC	OID21455	P51858	-3.00644
HDGF	TR20071	1.64996	Plate2	Visit 3	Active	ONC	OID21455	P51858	-3.00644
HDGF	TR20006	3.40085	Plate2	Visit 3	Active	ONC	OID21455	P51858	-3.00644
HDGF	TR20067	0.990041	Plate2	Visit 3	Active	ONC	OID21455	P51858	-3.00644
HDGF	TR20030	3.17076	Plate2	Visit 3	Active	ONC	OID21455	P51858	-3.00644
HDGF	TR20046	1.7018	Plate2	Visit 3	Active	ONC	OID21455	P51858	-3.00644
HDGF	TR20070	1.00475	Plate4	Visit 3	Active	ONC	OID21455	P51858	-2.3748
HDGF	TR20049	2.54725	Plate4	Visit 3	Active	ONC	OID21455	P51858	-2.3748
HGS	TR20115	-0.701394	Plate1	Visit 1	Active	ONC	OID21175	O14964	-0.317257
HGS	TR20054	0.794349	Plate1	Visit 1	Active	ONC	OID21175	O14964	-0.317257
HGS	TR20085	0.0527544	Plate1	Visit 1	Active	ONC	OID21175	O14964	-0.317257
HGS	TR20049	0.724526	Plate1	Visit 1	Active	ONC	OID21175	O14964	-0.317257
HGS	TR20116	-0.575107	Plate1	Visit 1	Active	ONC	OID21175	O14964	-0.317257
HGS	TR20073	0.51608	Plate1	Visit 1	Active	ONC	OID21175	O14964	-0.317257
HGS	TR20046	0.896405	Plate2	Visit 1	Active	ONC	OID21175	O14964	-0.691711
HGS	TR20008	1.13367	Plate2	Visit 1	Active	ONC	OID21175	O14964	-0.691711
HGS	TR20051	1.9515	Plate2	Visit 1	Active	ONC	OID21175	O14964	-0.691711
HGS	TR20053	0.610479	Plate2	Visit 1	Active	ONC	OID21175	O14964	-0.691711
HGS	TR20004	0.17895	Plate2	Visit 1	Active	ONC	OID21175	O14964	-0.691711
HGS	TR20030	0.464209	Plate2	Visit 1	Active	ONC	OID21175	O14964	-0.691711
HGS	TR20002	-0.204633	Plate2	Visit 1	Active	ONC	OID21175	O14964	-0.691711
HGS	TR20067	0.710405	Plate2	Visit 1	Active	ONC	OID21175	O14964	-0.691711
HGS	TR20035	0.402884	Plate2	Visit 1	Active	ONC	OID21175	O14964	-0.691711
HGS	TR20006	0.490005	Plate2	Visit 1	Active	ONC	OID21175	O14964	-0.691711
HGS	TR20112	-0.521355	Plate2	Visit 1	Active	ONC	OID21175	O14964	-0.691711
HGS	TR20059	-0.634463	Plate2	Visit 1	Active	ONC	OID21175	O14964	-0.691711
HGS	TR20089	-0.863538	Plate4	Visit 1	Active	ONC	OID21175	O14964	-0.840858
HGS	TR20071	0.146114	Plate4	Visit 1	Active	ONC	OID21175	O14964	-0.840858
HGS	TR20010	0.0370146	Plate4	Visit 1	Active	ONC	OID21175	O14964	-0.840858
HGS	TR20070	-0.515298	Plate4	Visit 1	Active	ONC	OID21175	O14964	-0.840858
HGS	TR20026	0.46483	Plate4	Visit 1	Active	ONC	OID21175	O14964	-0.840858
HGS	TR20097	0.690742	Plate4	Visit 1	Active	ONC	OID21175	O14964	-0.840858
HGS	TR20074	-0.640588	Plate4	Visit 1	Active	ONC	OID21175	O14964	-0.840858
HGS	TR20110	-0.509861	Plate4	Visit 1	Active	ONC	OID21175	O14964	-0.840858
HGS	TR20100	-0.309282	Plate4	Visit 1	Active	ONC	OID21175	O14964	-0.840858
HGS	TR20010	0.828409	Plate1	Visit 3	Active	ONC	OID21175	O14964	-0.317257
HGS	TR20085	-0.45226	Plate1	Visit 3	Active	ONC	OID21175	O14964	-0.317257
HGS	TR20004	1.11777	Plate1	Visit 3	Active	ONC	OID21175	O14964	-0.317257
HGS	TR20054	0.852166	Plate1	Visit 3	Active	ONC	OID21175	O14964	-0.317257
HGS	TR20008	1.97096	Plate1	Visit 3	Active	ONC	OID21175	O14964	-0.317257
HGS	TR20002	0.0837898	Plate1	Visit 3	Active	ONC	OID21175	O14964	-0.317257
HGS	TR20059	-0.0720068	Plate1	Visit 3	Active	ONC	OID21175	O14964	-0.317257
HGS	TR20053	1.67271	Plate1	Visit 3	Active	ONC	OID21175	O14964	-0.317257
HGS	TR20073	-0.772805	Plate1	Visit 3	Active	ONC	OID21175	O14964	-0.317257
HGS	TR20074	-0.982633	Plate1	Visit 3	Active	ONC	OID21175	O14964	-0.317257
HGS	TR20035	1.16342	Plate2	Visit 3	Active	ONC	OID21175	O14964	-0.691711
HGS	TR20071	-0.506543	Plate2	Visit 3	Active	ONC	OID21175	O14964	-0.691711
HGS	TR20006	0.568551	Plate2	Visit 3	Active	ONC	OID21175	O14964	-0.691711
HGS	TR20067	-0.670184	Plate2	Visit 3	Active	ONC	OID21175	O14964	-0.691711
HGS	TR20030	1.03194	Plate2	Visit 3	Active	ONC	OID21175	O14964	-0.691711
HGS	TR20046	-0.661972	Plate2	Visit 3	Active	ONC	OID21175	O14964	-0.691711
HGS	TR20070	-0.951888	Plate4	Visit 3	Active	ONC	OID21175	O14964	-0.840858
HGS	TR20049	-0.239544	Plate4	Visit 3	Active	ONC	OID21175	O14964	-0.840858
HMBS	TR20115	1.18356	Plate1	Visit 1	Active	ONC	OID21385	P08397	-2.63182
HMBS	TR20054	2.35842	Plate1	Visit 1	Active	ONC	OID21385	P08397	-2.63182
HMBS	TR20085	3.40391	Plate1	Visit 1	Active	ONC	OID21385	P08397	-2.63182
HMBS	TR20049	0.694221	Plate1	Visit 1	Active	ONC	OID21385	P08397	-2.63182
HMBS	TR20116	2.44827	Plate1	Visit 1	Active	ONC	OID21385	P08397	-2.63182
HMBS	TR20073	2.06276	Plate1	Visit 1	Active	ONC	OID21385	P08397	-2.63182
HMBS	TR20046	2.04428	Plate2	Visit 1	Active	ONC	OID21385	P08397	-2.53526
HMBS	TR20008	2.93632	Plate2	Visit 1	Active	ONC	OID21385	P08397	-2.53526
HMBS	TR20051	0.500871	Plate2	Visit 1	Active	ONC	OID21385	P08397	-2.53526
HMBS	TR20053	1.10304	Plate2	Visit 1	Active	ONC	OID21385	P08397	-2.53526
HMBS	TR20004	0.900482	Plate2	Visit 1	Active	ONC	OID21385	P08397	-2.53526
HMBS	TR20030	2.32372	Plate2	Visit 1	Active	ONC	OID21385	P08397	-2.53526
HMBS	TR20002	1.4824	Plate2	Visit 1	Active	ONC	OID21385	P08397	-2.53526
HMBS	TR20067	2.19294	Plate2	Visit 1	Active	ONC	OID21385	P08397	-2.53526
HMBS	TR20035	0.783249	Plate2	Visit 1	Active	ONC	OID21385	P08397	-2.53526
HMBS	TR20006	2.94509	Plate2	Visit 1	Active	ONC	OID21385	P08397	-2.53526
HMBS	TR20112	1.039	Plate2	Visit 1	Active	ONC	OID21385	P08397	-2.53526
HMBS	TR20059	1.80361	Plate2	Visit 1	Active	ONC	OID21385	P08397	-2.53526
HMBS	TR20089	1.87548	Plate4	Visit 1	Active	ONC	OID21385	P08397	-2.71424
HMBS	TR20071	1.63889	Plate4	Visit 1	Active	ONC	OID21385	P08397	-2.71424
HMBS	TR20010	1.91034	Plate4	Visit 1	Active	ONC	OID21385	P08397	-2.71424
HMBS	TR20070	1.48729	Plate4	Visit 1	Active	ONC	OID21385	P08397	-2.71424
HMBS	TR20026	1.05553	Plate4	Visit 1	Active	ONC	OID21385	P08397	-2.71424
HMBS	TR20097	1.19949	Plate4	Visit 1	Active	ONC	OID21385	P08397	-2.71424
HMBS	TR20074	1.88453	Plate4	Visit 1	Active	ONC	OID21385	P08397	-2.71424
HMBS	TR20110	1.57201	Plate4	Visit 1	Active	ONC	OID21385	P08397	-2.71424
HMBS	TR20100	1.74141	Plate4	Visit 1	Active	ONC	OID21385	P08397	-2.71424
HMBS	TR20010	1.03024	Plate1	Visit 3	Active	ONC	OID21385	P08397	-2.63182
HMBS	TR20085	2.31655	Plate1	Visit 3	Active	ONC	OID21385	P08397	-2.63182
HMBS	TR20004	1.48685	Plate1	Visit 3	Active	ONC	OID21385	P08397	-2.63182
HMBS	TR20054	1.56421	Plate1	Visit 3	Active	ONC	OID21385	P08397	-2.63182
HMBS	TR20008	1.35307	Plate1	Visit 3	Active	ONC	OID21385	P08397	-2.63182
HMBS	TR20002	2.3944	Plate1	Visit 3	Active	ONC	OID21385	P08397	-2.63182
HMBS	TR20059	1.83597	Plate1	Visit 3	Active	ONC	OID21385	P08397	-2.63182
HMBS	TR20053	1.40839	Plate1	Visit 3	Active	ONC	OID21385	P08397	-2.63182
HMBS	TR20073	1.17647	Plate1	Visit 3	Active	ONC	OID21385	P08397	-2.63182
HMBS	TR20074	1.78359	Plate1	Visit 3	Active	ONC	OID21385	P08397	-2.63182
HMBS	TR20035	0.626743	Plate2	Visit 3	Active	ONC	OID21385	P08397	-2.53526
HMBS	TR20071	1.81567	Plate2	Visit 3	Active	ONC	OID21385	P08397	-2.53526
HMBS	TR20006	0.324571	Plate2	Visit 3	Active	ONC	OID21385	P08397	-2.53526
HMBS	TR20067	1.63051	Plate2	Visit 3	Active	ONC	OID21385	P08397	-2.53526
HMBS	TR20030	0.733794	Plate2	Visit 3	Active	ONC	OID21385	P08397	-2.53526
HMBS	TR20046	1.54302	Plate2	Visit 3	Active	ONC	OID21385	P08397	-2.53526
HMBS	TR20070	2.02862	Plate4	Visit 3	Active	ONC	OID21385	P08397	-2.71424
HMBS	TR20049	1.38804	Plate4	Visit 3	Active	ONC	OID21385	P08397	-2.71424
HPGDS	TR20115	-0.766609	Plate1	Visit 1	Active	ONC	OID21266	O60760	-1.69722
HPGDS	TR20054	-0.704131	Plate1	Visit 1	Active	ONC	OID21266	O60760	-1.69722
HPGDS	TR20085	-1.08358	Plate1	Visit 1	Active	ONC	OID21266	O60760	-1.69722
HPGDS	TR20049	-0.421757	Plate1	Visit 1	Active	ONC	OID21266	O60760	-1.69722
HPGDS	TR20116	-0.859756	Plate1	Visit 1	Active	ONC	OID21266	O60760	-1.69722
HPGDS	TR20073	-0.762161	Plate1	Visit 1	Active	ONC	OID21266	O60760	-1.69722
HPGDS	TR20046	-0.124554	Plate2	Visit 1	Active	ONC	OID21266	O60760	-2.21939
HPGDS	TR20008	-1.56628	Plate2	Visit 1	Active	ONC	OID21266	O60760	-2.21939
HPGDS	TR20051	-0.547376	Plate2	Visit 1	Active	ONC	OID21266	O60760	-2.21939
HPGDS	TR20053	-1.06485	Plate2	Visit 1	Active	ONC	OID21266	O60760	-2.21939
HPGDS	TR20004	-1.21152	Plate2	Visit 1	Active	ONC	OID21266	O60760	-2.21939
HPGDS	TR20030	-1.12208	Plate2	Visit 1	Active	ONC	OID21266	O60760	-2.21939
HPGDS	TR20002	-1.17235	Plate2	Visit 1	Active	ONC	OID21266	O60760	-2.21939
HPGDS	TR20067	-1.23475	Plate2	Visit 1	Active	ONC	OID21266	O60760	-2.21939
HPGDS	TR20035	0.250373	Plate2	Visit 1	Active	ONC	OID21266	O60760	-2.21939
HPGDS	TR20006	-0.87878	Plate2	Visit 1	Active	ONC	OID21266	O60760	-2.21939
HPGDS	TR20112	-1.27801	Plate2	Visit 1	Active	ONC	OID21266	O60760	-2.21939
HPGDS	TR20059	-0.480319	Plate2	Visit 1	Active	ONC	OID21266	O60760	-2.21939
HPGDS	TR20089	-0.585547	Plate4	Visit 1	Active	ONC	OID21266	O60760	-1.40508
HPGDS	TR20071	-0.0776987	Plate4	Visit 1	Active	ONC	OID21266	O60760	-1.40508
HPGDS	TR20010	0.566239	Plate4	Visit 1	Active	ONC	OID21266	O60760	-1.40508
HPGDS	TR20070	0.0406154	Plate4	Visit 1	Active	ONC	OID21266	O60760	-1.40508
HPGDS	TR20026	0.42845	Plate4	Visit 1	Active	ONC	OID21266	O60760	-1.40508
HPGDS	TR20097	-0.204413	Plate4	Visit 1	Active	ONC	OID21266	O60760	-1.40508
HPGDS	TR20074	-0.63238	Plate4	Visit 1	Active	ONC	OID21266	O60760	-1.40508
HPGDS	TR20110	-0.818059	Plate4	Visit 1	Active	ONC	OID21266	O60760	-1.40508
HPGDS	TR20100	-0.617102	Plate4	Visit 1	Active	ONC	OID21266	O60760	-1.40508
HPGDS	TR20010	-0.253804	Plate1	Visit 3	Active	ONC	OID21266	O60760	-1.69722
HPGDS	TR20085	-1.07044	Plate1	Visit 3	Active	ONC	OID21266	O60760	-1.69722
HPGDS	TR20004	-1.18229	Plate1	Visit 3	Active	ONC	OID21266	O60760	-1.69722
HPGDS	TR20054	-0.404791	Plate1	Visit 3	Active	ONC	OID21266	O60760	-1.69722
HPGDS	TR20008	-1.00823	Plate1	Visit 3	Active	ONC	OID21266	O60760	-1.69722
HPGDS	TR20002	-1.4638	Plate1	Visit 3	Active	ONC	OID21266	O60760	-1.69722
HPGDS	TR20059	-0.489063	Plate1	Visit 3	Active	ONC	OID21266	O60760	-1.69722
HPGDS	TR20053	-2.00867	Plate1	Visit 3	Active	ONC	OID21266	O60760	-1.69722
HPGDS	TR20073	-1.42789	Plate1	Visit 3	Active	ONC	OID21266	O60760	-1.69722
HPGDS	TR20074	-1.58445	Plate1	Visit 3	Active	ONC	OID21266	O60760	-1.69722
HPGDS	TR20035	-0.261354	Plate2	Visit 3	Active	ONC	OID21266	O60760	-2.21939
HPGDS	TR20071	-0.989715	Plate2	Visit 3	Active	ONC	OID21266	O60760	-2.21939
HPGDS	TR20006	-0.934282	Plate2	Visit 3	Active	ONC	OID21266	O60760	-2.21939
HPGDS	TR20067	-0.960457	Plate2	Visit 3	Active	ONC	OID21266	O60760	-2.21939
HPGDS	TR20030	-0.94978	Plate2	Visit 3	Active	ONC	OID21266	O60760	-2.21939
HPGDS	TR20046	-0.70191	Plate2	Visit 3	Active	ONC	OID21266	O60760	-2.21939
HPGDS	TR20070	0.0591392	Plate4	Visit 3	Active	ONC	OID21266	O60760	-1.40508
HPGDS	TR20049	-0.0661297	Plate4	Visit 3	Active	ONC	OID21266	O60760	-1.40508
HS3ST3B1	TR20115	0.325278	Plate1	Visit 1	Active	ONC	OID21303	Q9Y662	-2.50926
HS3ST3B1	TR20054	0.113617	Plate1	Visit 1	Active	ONC	OID21303	Q9Y662	-2.50926
HS3ST3B1	TR20085	0.508461	Plate1	Visit 1	Active	ONC	OID21303	Q9Y662	-2.50926
HS3ST3B1	TR20049	0.904399	Plate1	Visit 1	Active	ONC	OID21303	Q9Y662	-2.50926
HS3ST3B1	TR20116	0.47509	Plate1	Visit 1	Active	ONC	OID21303	Q9Y662	-2.50926
HS3ST3B1	TR20073	1.11892	Plate1	Visit 1	Active	ONC	OID21303	Q9Y662	-2.50926
HS3ST3B1	TR20046	0.732901	Plate2	Visit 1	Active	ONC	OID21303	Q9Y662	-2.86331
HS3ST3B1	TR20008	-0.709064	Plate2	Visit 1	Active	ONC	OID21303	Q9Y662	-2.86331
HS3ST3B1	TR20051	2.63091	Plate2	Visit 1	Active	ONC	OID21303	Q9Y662	-2.86331
HS3ST3B1	TR20053	0.43284	Plate2	Visit 1	Active	ONC	OID21303	Q9Y662	-2.86331
HS3ST3B1	TR20004	0.851253	Plate2	Visit 1	Active	ONC	OID21303	Q9Y662	-2.86331
HS3ST3B1	TR20030	1.04785	Plate2	Visit 1	Active	ONC	OID21303	Q9Y662	-2.86331
HS3ST3B1	TR20002	0.976463	Plate2	Visit 1	Active	ONC	OID21303	Q9Y662	-2.86331
HS3ST3B1	TR20067	-0.294719	Plate2	Visit 1	Active	ONC	OID21303	Q9Y662	-2.86331
HS3ST3B1	TR20035	0.602085	Plate2	Visit 1	Active	ONC	OID21303	Q9Y662	-2.86331
HS3ST3B1	TR20006	-0.0104159	Plate2	Visit 1	Active	ONC	OID21303	Q9Y662	-2.86331
HS3ST3B1	TR20112	-0.0129969	Plate2	Visit 1	Active	ONC	OID21303	Q9Y662	-2.86331
HS3ST3B1	TR20059	0.421766	Plate2	Visit 1	Active	ONC	OID21303	Q9Y662	-2.86331
HS3ST3B1	TR20089	0.533035	Plate4	Visit 1	Active	ONC	OID21303	Q9Y662	-3.60584
HS3ST3B1	TR20071	0.667225	Plate4	Visit 1	Active	ONC	OID21303	Q9Y662	-3.60584
HS3ST3B1	TR20010	1.00185	Plate4	Visit 1	Active	ONC	OID21303	Q9Y662	-3.60584
HS3ST3B1	TR20070	0.342722	Plate4	Visit 1	Active	ONC	OID21303	Q9Y662	-3.60584
HS3ST3B1	TR20026	0.952835	Plate4	Visit 1	Active	ONC	OID21303	Q9Y662	-3.60584
HS3ST3B1	TR20097	0.972796	Plate4	Visit 1	Active	ONC	OID21303	Q9Y662	-3.60584
HS3ST3B1	TR20074	0.660854	Plate4	Visit 1	Active	ONC	OID21303	Q9Y662	-3.60584
HS3ST3B1	TR20110	0.556927	Plate4	Visit 1	Active	ONC	OID21303	Q9Y662	-3.60584
HS3ST3B1	TR20100	1.68083	Plate4	Visit 1	Active	ONC	OID21303	Q9Y662	-3.60584
HS3ST3B1	TR20010	0.555039	Plate1	Visit 3	Active	ONC	OID21303	Q9Y662	-2.50926
HS3ST3B1	TR20085	0.0372387	Plate1	Visit 3	Active	ONC	OID21303	Q9Y662	-2.50926
HS3ST3B1	TR20004	1.61108	Plate1	Visit 3	Active	ONC	OID21303	Q9Y662	-2.50926
HS3ST3B1	TR20054	0.553533	Plate1	Visit 3	Active	ONC	OID21303	Q9Y662	-2.50926
HS3ST3B1	TR20008	0.876582	Plate1	Visit 3	Active	ONC	OID21303	Q9Y662	-2.50926
HS3ST3B1	TR20002	0.973348	Plate1	Visit 3	Active	ONC	OID21303	Q9Y662	-2.50926
HS3ST3B1	TR20059	0.796443	Plate1	Visit 3	Active	ONC	OID21303	Q9Y662	-2.50926
HS3ST3B1	TR20053	0.907342	Plate1	Visit 3	Active	ONC	OID21303	Q9Y662	-2.50926
HS3ST3B1	TR20073	0.158505	Plate1	Visit 3	Active	ONC	OID21303	Q9Y662	-2.50926
HS3ST3B1	TR20074	0.577696	Plate1	Visit 3	Active	ONC	OID21303	Q9Y662	-2.50926
HS3ST3B1	TR20035	0.58636	Plate2	Visit 3	Active	ONC	OID21303	Q9Y662	-2.86331
HS3ST3B1	TR20071	1.41054	Plate2	Visit 3	Active	ONC	OID21303	Q9Y662	-2.86331
HS3ST3B1	TR20006	0.762736	Plate2	Visit 3	Active	ONC	OID21303	Q9Y662	-2.86331
HS3ST3B1	TR20067	0.883936	Plate2	Visit 3	Active	ONC	OID21303	Q9Y662	-2.86331
HS3ST3B1	TR20030	1.15038	Plate2	Visit 3	Active	ONC	OID21303	Q9Y662	-2.86331
HS3ST3B1	TR20046	0.906211	Plate2	Visit 3	Active	ONC	OID21303	Q9Y662	-2.86331
HS3ST3B1	TR20070	1.40397	Plate4	Visit 3	Active	ONC	OID21303	Q9Y662	-3.60584
HS3ST3B1	TR20049	1.12064	Plate4	Visit 3	Active	ONC	OID21303	Q9Y662	-3.60584
HS6ST1	TR20115	-0.16477	Plate1	Visit 1	Active	ONC	OID21441	O60243	-3.66602
HS6ST1	TR20054	0.129187	Plate1	Visit 1	Active	ONC	OID21441	O60243	-3.66602
HS6ST1	TR20085	1.48368	Plate1	Visit 1	Active	ONC	OID21441	O60243	-3.66602
HS6ST1	TR20049	0.465671	Plate1	Visit 1	Active	ONC	OID21441	O60243	-3.66602
HS6ST1	TR20116	-0.345347	Plate1	Visit 1	Active	ONC	OID21441	O60243	-3.66602
HS6ST1	TR20073	0.99795	Plate1	Visit 1	Active	ONC	OID21441	O60243	-3.66602
HS6ST1	TR20046	0.825897	Plate2	Visit 1	Active	ONC	OID21441	O60243	-3.34617
HS6ST1	TR20008	-0.926194	Plate2	Visit 1	Active	ONC	OID21441	O60243	-3.34617
HS6ST1	TR20051	0.917991	Plate2	Visit 1	Active	ONC	OID21441	O60243	-3.34617
HS6ST1	TR20053	0.633268	Plate2	Visit 1	Active	ONC	OID21441	O60243	-3.34617
HS6ST1	TR20004	0.349973	Plate2	Visit 1	Active	ONC	OID21441	O60243	-3.34617
HS6ST1	TR20030	1.02062	Plate2	Visit 1	Active	ONC	OID21441	O60243	-3.34617
HS6ST1	TR20002	0.442109	Plate2	Visit 1	Active	ONC	OID21441	O60243	-3.34617
HS6ST1	TR20067	0.00791856	Plate2	Visit 1	Active	ONC	OID21441	O60243	-3.34617
HS6ST1	TR20035	0.733968	Plate2	Visit 1	Active	ONC	OID21441	O60243	-3.34617
HS6ST1	TR20006	0.366695	Plate2	Visit 1	Active	ONC	OID21441	O60243	-3.34617
HS6ST1	TR20112	0.180766	Plate2	Visit 1	Active	ONC	OID21441	O60243	-3.34617
HS6ST1	TR20059	0.723939	Plate2	Visit 1	Active	ONC	OID21441	O60243	-3.34617
HS6ST1	TR20089	0.0539848	Plate4	Visit 1	Active	ONC	OID21441	O60243	-3.25288
HS6ST1	TR20071	0.520056	Plate4	Visit 1	Active	ONC	OID21441	O60243	-3.25288
HS6ST1	TR20010	0.421077	Plate4	Visit 1	Active	ONC	OID21441	O60243	-3.25288
HS6ST1	TR20070	-0.490873	Plate4	Visit 1	Active	ONC	OID21441	O60243	-3.25288
HS6ST1	TR20026	0.865237	Plate4	Visit 1	Active	ONC	OID21441	O60243	-3.25288
HS6ST1	TR20097	0.543871	Plate4	Visit 1	Active	ONC	OID21441	O60243	-3.25288
HS6ST1	TR20074	-0.120669	Plate4	Visit 1	Active	ONC	OID21441	O60243	-3.25288
HS6ST1	TR20110	0.58315	Plate4	Visit 1	Active	ONC	OID21441	O60243	-3.25288
HS6ST1	TR20100	0.270271	Plate4	Visit 1	Active	ONC	OID21441	O60243	-3.25288
HS6ST1	TR20010	-0.0748511	Plate1	Visit 3	Active	ONC	OID21441	O60243	-3.66602
HS6ST1	TR20085	0.529062	Plate1	Visit 3	Active	ONC	OID21441	O60243	-3.66602
HS6ST1	TR20004	0.643152	Plate1	Visit 3	Active	ONC	OID21441	O60243	-3.66602
HS6ST1	TR20054	0.653635	Plate1	Visit 3	Active	ONC	OID21441	O60243	-3.66602
HS6ST1	TR20008	-0.0967141	Plate1	Visit 3	Active	ONC	OID21441	O60243	-3.66602
HS6ST1	TR20002	0.572936	Plate1	Visit 3	Active	ONC	OID21441	O60243	-3.66602
HS6ST1	TR20059	0.881079	Plate1	Visit 3	Active	ONC	OID21441	O60243	-3.66602
HS6ST1	TR20053	0.835598	Plate1	Visit 3	Active	ONC	OID21441	O60243	-3.66602
HS6ST1	TR20073	0.22594	Plate1	Visit 3	Active	ONC	OID21441	O60243	-3.66602
HS6ST1	TR20074	-0.323571	Plate1	Visit 3	Active	ONC	OID21441	O60243	-3.66602
HS6ST1	TR20035	0.685168	Plate2	Visit 3	Active	ONC	OID21441	O60243	-3.34617
HS6ST1	TR20071	0.343063	Plate2	Visit 3	Active	ONC	OID21441	O60243	-3.34617
HS6ST1	TR20006	0.685061	Plate2	Visit 3	Active	ONC	OID21441	O60243	-3.34617
HS6ST1	TR20067	0.465399	Plate2	Visit 3	Active	ONC	OID21441	O60243	-3.34617
HS6ST1	TR20030	1.0953	Plate2	Visit 3	Active	ONC	OID21441	O60243	-3.34617
HS6ST1	TR20046	0.617194	Plate2	Visit 3	Active	ONC	OID21441	O60243	-3.34617
HS6ST1	TR20070	0.481699	Plate4	Visit 3	Active	ONC	OID21441	O60243	-3.25288
HS6ST1	TR20049	0.436155	Plate4	Visit 3	Active	ONC	OID21441	O60243	-3.25288
HSPB6	TR20115	0.610519	Plate1	Visit 1	Active	ONC	OID21408	O14558	-5.27258
HSPB6	TR20054	-0.116772	Plate1	Visit 1	Active	ONC	OID21408	O14558	-5.27258
HSPB6	TR20085	0.529685	Plate1	Visit 1	Active	ONC	OID21408	O14558	-5.27258
HSPB6	TR20049	0.0393509	Plate1	Visit 1	Active	ONC	OID21408	O14558	-5.27258
HSPB6	TR20116	-0.344715	Plate1	Visit 1	Active	ONC	OID21408	O14558	-5.27258
HSPB6	TR20073	0.0930279	Plate1	Visit 1	Active	ONC	OID21408	O14558	-5.27258
HSPB6	TR20046	-0.0629844	Plate2	Visit 1	Active	ONC	OID21408	O14558	-4.9887
HSPB6	TR20008	0.197861	Plate2	Visit 1	Active	ONC	OID21408	O14558	-4.9887
HSPB6	TR20051	0.0334556	Plate2	Visit 1	Active	ONC	OID21408	O14558	-4.9887
HSPB6	TR20053	-0.541047	Plate2	Visit 1	Active	ONC	OID21408	O14558	-4.9887
HSPB6	TR20004	0.262482	Plate2	Visit 1	Active	ONC	OID21408	O14558	-4.9887
HSPB6	TR20030	0.498217	Plate2	Visit 1	Active	ONC	OID21408	O14558	-4.9887
HSPB6	TR20002	0.664321	Plate2	Visit 1	Active	ONC	OID21408	O14558	-4.9887
HSPB6	TR20067	-0.405813	Plate2	Visit 1	Active	ONC	OID21408	O14558	-4.9887
HSPB6	TR20035	0.291511	Plate2	Visit 1	Active	ONC	OID21408	O14558	-4.9887
HSPB6	TR20006	-0.175818	Plate2	Visit 1	Active	ONC	OID21408	O14558	-4.9887
HSPB6	TR20112	0.923916	Plate2	Visit 1	Active	ONC	OID21408	O14558	-4.9887
HSPB6	TR20059	-0.494391	Plate2	Visit 1	Active	ONC	OID21408	O14558	-4.9887
HSPB6	TR20089	0.366101	Plate4	Visit 1	Active	ONC	OID21408	O14558	-5.40998
HSPB6	TR20071	0.210433	Plate4	Visit 1	Active	ONC	OID21408	O14558	-5.40998
HSPB6	TR20010	0.217484	Plate4	Visit 1	Active	ONC	OID21408	O14558	-5.40998
HSPB6	TR20070	-0.859689	Plate4	Visit 1	Active	ONC	OID21408	O14558	-5.40998
HSPB6	TR20026	0.0340195	Plate4	Visit 1	Active	ONC	OID21408	O14558	-5.40998
HSPB6	TR20097	-0.0423904	Plate4	Visit 1	Active	ONC	OID21408	O14558	-5.40998
HSPB6	TR20074	0.117713	Plate4	Visit 1	Active	ONC	OID21408	O14558	-5.40998
HSPB6	TR20110	2.28111	Plate4	Visit 1	Active	ONC	OID21408	O14558	-5.40998
HSPB6	TR20100	0.29582	Plate4	Visit 1	Active	ONC	OID21408	O14558	-5.40998
HSPB6	TR20010	0.526845	Plate1	Visit 3	Active	ONC	OID21408	O14558	-5.27258
HSPB6	TR20085	0.304194	Plate1	Visit 3	Active	ONC	OID21408	O14558	-5.27258
HSPB6	TR20004	0.0254777	Plate1	Visit 3	Active	ONC	OID21408	O14558	-5.27258
HSPB6	TR20054	0.593265	Plate1	Visit 3	Active	ONC	OID21408	O14558	-5.27258
HSPB6	TR20008	0.582083	Plate1	Visit 3	Active	ONC	OID21408	O14558	-5.27258
HSPB6	TR20002	0.316718	Plate1	Visit 3	Active	ONC	OID21408	O14558	-5.27258
HSPB6	TR20059	-0.535805	Plate1	Visit 3	Active	ONC	OID21408	O14558	-5.27258
HSPB6	TR20053	-0.335925	Plate1	Visit 3	Active	ONC	OID21408	O14558	-5.27258
HSPB6	TR20073	-0.670894	Plate1	Visit 3	Active	ONC	OID21408	O14558	-5.27258
HSPB6	TR20074	0.209205	Plate1	Visit 3	Active	ONC	OID21408	O14558	-5.27258
HSPB6	TR20035	0.510435	Plate2	Visit 3	Active	ONC	OID21408	O14558	-4.9887
HSPB6	TR20071	-0.21228	Plate2	Visit 3	Active	ONC	OID21408	O14558	-4.9887
HSPB6	TR20006	-0.138437	Plate2	Visit 3	Active	ONC	OID21408	O14558	-4.9887
HSPB6	TR20067	0.24035	Plate2	Visit 3	Active	ONC	OID21408	O14558	-4.9887
HSPB6	TR20030	0.309046	Plate2	Visit 3	Active	ONC	OID21408	O14558	-4.9887
HSPB6	TR20046	0.0204483	Plate2	Visit 3	Active	ONC	OID21408	O14558	-4.9887
HSPB6	TR20070	-0.182525	Plate4	Visit 3	Active	ONC	OID21408	O14558	-5.40998
HSPB6	TR20049	0.323056	Plate4	Visit 3	Active	ONC	OID21408	O14558	-5.40998
HTRA2	TR20115	-1.46187	Plate1	Visit 1	Active	ONC	OID21471	O43464	-4.3094
HTRA2	TR20054	-0.494375	Plate1	Visit 1	Active	ONC	OID21471	O43464	-4.3094
HTRA2	TR20085	-0.517281	Plate1	Visit 1	Active	ONC	OID21471	O43464	-4.3094
HTRA2	TR20049	1.19937	Plate1	Visit 1	Active	ONC	OID21471	O43464	-4.3094
HTRA2	TR20116	-0.792567	Plate1	Visit 1	Active	ONC	OID21471	O43464	-4.3094
HTRA2	TR20073	-0.142869	Plate1	Visit 1	Active	ONC	OID21471	O43464	-4.3094
HTRA2	TR20046	0.455095	Plate2	Visit 1	Active	ONC	OID21471	O43464	-3.00698
HTRA2	TR20008	0.571909	Plate2	Visit 1	Active	ONC	OID21471	O43464	-3.00698
HTRA2	TR20051	0.750376	Plate2	Visit 1	Active	ONC	OID21471	O43464	-3.00698
HTRA2	TR20053	0.936622	Plate2	Visit 1	Active	ONC	OID21471	O43464	-3.00698
HTRA2	TR20004	0.210134	Plate2	Visit 1	Active	ONC	OID21471	O43464	-3.00698
HTRA2	TR20030	-0.560611	Plate2	Visit 1	Active	ONC	OID21471	O43464	-3.00698
HTRA2	TR20002	0.221663	Plate2	Visit 1	Active	ONC	OID21471	O43464	-3.00698
HTRA2	TR20067	0.734131	Plate2	Visit 1	Active	ONC	OID21471	O43464	-3.00698
HTRA2	TR20035	-0.172049	Plate2	Visit 1	Active	ONC	OID21471	O43464	-3.00698
HTRA2	TR20006	-1.31689	Plate2	Visit 1	Active	ONC	OID21471	O43464	-3.00698
HTRA2	TR20112	-0.0295306	Plate2	Visit 1	Active	ONC	OID21471	O43464	-3.00698
HTRA2	TR20059	0.136046	Plate2	Visit 1	Active	ONC	OID21471	O43464	-3.00698
HTRA2	TR20089	-0.221675	Plate4	Visit 1	Active	ONC	OID21471	O43464	-3.25474
HTRA2	TR20071	1.47749	Plate4	Visit 1	Active	ONC	OID21471	O43464	-3.25474
HTRA2	TR20010	0.395669	Plate4	Visit 1	Active	ONC	OID21471	O43464	-3.25474
HTRA2	TR20070	-0.190322	Plate4	Visit 1	Active	ONC	OID21471	O43464	-3.25474
HTRA2	TR20026	0.932099	Plate4	Visit 1	Active	ONC	OID21471	O43464	-3.25474
HTRA2	TR20097	1.01293	Plate4	Visit 1	Active	ONC	OID21471	O43464	-3.25474
HTRA2	TR20074	-0.250639	Plate4	Visit 1	Active	ONC	OID21471	O43464	-3.25474
HTRA2	TR20110	1.18737	Plate4	Visit 1	Active	ONC	OID21471	O43464	-3.25474
HTRA2	TR20100	0.391555	Plate4	Visit 1	Active	ONC	OID21471	O43464	-3.25474
HTRA2	TR20010	0.374226	Plate1	Visit 3	Active	ONC	OID21471	O43464	-4.3094
HTRA2	TR20085	-0.555711	Plate1	Visit 3	Active	ONC	OID21471	O43464	-4.3094
HTRA2	TR20004	0.894612	Plate1	Visit 3	Active	ONC	OID21471	O43464	-4.3094
HTRA2	TR20054	0.180704	Plate1	Visit 3	Active	ONC	OID21471	O43464	-4.3094
HTRA2	TR20008	1.97274	Plate1	Visit 3	Active	ONC	OID21471	O43464	-4.3094
HTRA2	TR20002	0.267689	Plate1	Visit 3	Active	ONC	OID21471	O43464	-4.3094
HTRA2	TR20059	0.0136218	Plate1	Visit 3	Active	ONC	OID21471	O43464	-4.3094
HTRA2	TR20053	1.94111	Plate1	Visit 3	Active	ONC	OID21471	O43464	-4.3094
HTRA2	TR20073	-0.530606	Plate1	Visit 3	Active	ONC	OID21471	O43464	-4.3094
HTRA2	TR20074	-0.86848	Plate1	Visit 3	Active	ONC	OID21471	O43464	-4.3094
HTRA2	TR20035	-1.5743	Plate2	Visit 3	Active	ONC	OID21471	O43464	-3.00698
HTRA2	TR20071	-0.449245	Plate2	Visit 3	Active	ONC	OID21471	O43464	-3.00698
HTRA2	TR20006	1.07361	Plate2	Visit 3	Active	ONC	OID21471	O43464	-3.00698
HTRA2	TR20067	-0.146036	Plate2	Visit 3	Active	ONC	OID21471	O43464	-3.00698
HTRA2	TR20030	1.11855	Plate2	Visit 3	Active	ONC	OID21471	O43464	-3.00698
HTRA2	TR20046	-0.953086	Plate2	Visit 3	Active	ONC	OID21471	O43464	-3.00698
HTRA2	TR20070	-0.349918	Plate4	Visit 3	Active	ONC	OID21471	O43464	-3.25474
HTRA2	TR20049	0.251214	Plate4	Visit 3	Active	ONC	OID21471	O43464	-3.25474
ICOSLG	TR20115	-0.229143	Plate1	Visit 1	Active	ONC	OID21351	O75144	-4.79687
ICOSLG	TR20054	-0.434202	Plate1	Visit 1	Active	ONC	OID21351	O75144	-4.79687
ICOSLG	TR20085	0.0936079	Plate1	Visit 1	Active	ONC	OID21351	O75144	-4.79687
ICOSLG	TR20049	-0.0128888	Plate1	Visit 1	Active	ONC	OID21351	O75144	-4.79687
ICOSLG	TR20116	-0.0296798	Plate1	Visit 1	Active	ONC	OID21351	O75144	-4.79687
ICOSLG	TR20073	0.359725	Plate1	Visit 1	Active	ONC	OID21351	O75144	-4.79687
ICOSLG	TR20046	-0.0773137	Plate2	Visit 1	Active	ONC	OID21351	O75144	-5.11585
ICOSLG	TR20008	-0.692562	Plate2	Visit 1	Active	ONC	OID21351	O75144	-5.11585
ICOSLG	TR20051	-0.513555	Plate2	Visit 1	Active	ONC	OID21351	O75144	-5.11585
ICOSLG	TR20053	0.000377602	Plate2	Visit 1	Active	ONC	OID21351	O75144	-5.11585
ICOSLG	TR20004	-0.128363	Plate2	Visit 1	Active	ONC	OID21351	O75144	-5.11585
ICOSLG	TR20030	-0.11332	Plate2	Visit 1	Active	ONC	OID21351	O75144	-5.11585
ICOSLG	TR20002	-0.289104	Plate2	Visit 1	Active	ONC	OID21351	O75144	-5.11585
ICOSLG	TR20067	-0.683363	Plate2	Visit 1	Active	ONC	OID21351	O75144	-5.11585
ICOSLG	TR20035	-0.0147732	Plate2	Visit 1	Active	ONC	OID21351	O75144	-5.11585
ICOSLG	TR20006	-0.41422	Plate2	Visit 1	Active	ONC	OID21351	O75144	-5.11585
ICOSLG	TR20112	-0.794458	Plate2	Visit 1	Active	ONC	OID21351	O75144	-5.11585
ICOSLG	TR20059	-0.289719	Plate2	Visit 1	Active	ONC	OID21351	O75144	-5.11585
ICOSLG	TR20089	-0.203792	Plate4	Visit 1	Active	ONC	OID21351	O75144	-5.60655
ICOSLG	TR20071	-0.11566	Plate4	Visit 1	Active	ONC	OID21351	O75144	-5.60655
ICOSLG	TR20010	0.192522	Plate4	Visit 1	Active	ONC	OID21351	O75144	-5.60655
ICOSLG	TR20070	-0.431242	Plate4	Visit 1	Active	ONC	OID21351	O75144	-5.60655
ICOSLG	TR20026	0.10977	Plate4	Visit 1	Active	ONC	OID21351	O75144	-5.60655
ICOSLG	TR20097	-0.335515	Plate4	Visit 1	Active	ONC	OID21351	O75144	-5.60655
ICOSLG	TR20074	-0.104134	Plate4	Visit 1	Active	ONC	OID21351	O75144	-5.60655
ICOSLG	TR20110	0.103749	Plate4	Visit 1	Active	ONC	OID21351	O75144	-5.60655
ICOSLG	TR20100	0.270417	Plate4	Visit 1	Active	ONC	OID21351	O75144	-5.60655
ICOSLG	TR20010	-0.097588	Plate1	Visit 3	Active	ONC	OID21351	O75144	-4.79687
ICOSLG	TR20085	-0.355195	Plate1	Visit 3	Active	ONC	OID21351	O75144	-4.79687
ICOSLG	TR20004	0.231082	Plate1	Visit 3	Active	ONC	OID21351	O75144	-4.79687
ICOSLG	TR20054	-0.239615	Plate1	Visit 3	Active	ONC	OID21351	O75144	-4.79687
ICOSLG	TR20008	0.0924117	Plate1	Visit 3	Active	ONC	OID21351	O75144	-4.79687
ICOSLG	TR20002	0.025561	Plate1	Visit 3	Active	ONC	OID21351	O75144	-4.79687
ICOSLG	TR20059	-0.0868025	Plate1	Visit 3	Active	ONC	OID21351	O75144	-4.79687
ICOSLG	TR20053	-0.121873	Plate1	Visit 3	Active	ONC	OID21351	O75144	-4.79687
ICOSLG	TR20073	-0.271129	Plate1	Visit 3	Active	ONC	OID21351	O75144	-4.79687
ICOSLG	TR20074	-0.27841	Plate1	Visit 3	Active	ONC	OID21351	O75144	-4.79687
ICOSLG	TR20035	0.0595691	Plate2	Visit 3	Active	ONC	OID21351	O75144	-5.11585
ICOSLG	TR20071	0.157303	Plate2	Visit 3	Active	ONC	OID21351	O75144	-5.11585
ICOSLG	TR20006	-0.0390116	Plate2	Visit 3	Active	ONC	OID21351	O75144	-5.11585
ICOSLG	TR20067	-0.5577	Plate2	Visit 3	Active	ONC	OID21351	O75144	-5.11585
ICOSLG	TR20030	-0.00962583	Plate2	Visit 3	Active	ONC	OID21351	O75144	-5.11585
ICOSLG	TR20046	0.00968349	Plate2	Visit 3	Active	ONC	OID21351	O75144	-5.11585
ICOSLG	TR20070	-0.1443	Plate4	Visit 3	Active	ONC	OID21351	O75144	-5.60655
ICOSLG	TR20049	0.450184	Plate4	Visit 3	Active	ONC	OID21351	O75144	-5.60655
IDUA	TR20115	-0.850047	Plate1	Visit 1	Active	ONC	OID21468	P35475	-5.12158
IDUA	TR20054	-1.72181	Plate1	Visit 1	Active	ONC	OID21468	P35475	-5.12158
IDUA	TR20085	-1.1953	Plate1	Visit 1	Active	ONC	OID21468	P35475	-5.12158
IDUA	TR20049	-0.677047	Plate1	Visit 1	Active	ONC	OID21468	P35475	-5.12158
IDUA	TR20116	-2.5621	Plate1	Visit 1	Active	ONC	OID21468	P35475	-5.12158
IDUA	TR20073	-1.08744	Plate1	Visit 1	Active	ONC	OID21468	P35475	-5.12158
IDUA	TR20046	-0.851955	Plate2	Visit 1	Active	ONC	OID21468	P35475	-5.2492
IDUA	TR20008	-1.04655	Plate2	Visit 1	Active	ONC	OID21468	P35475	-5.2492
IDUA	TR20051	-1.48938	Plate2	Visit 1	Active	ONC	OID21468	P35475	-5.2492
IDUA	TR20053	-0.845929	Plate2	Visit 1	Active	ONC	OID21468	P35475	-5.2492
IDUA	TR20004	-1.86033	Plate2	Visit 1	Active	ONC	OID21468	P35475	-5.2492
IDUA	TR20030	-1.59007	Plate2	Visit 1	Active	ONC	OID21468	P35475	-5.2492
IDUA	TR20002	-2.43073	Plate2	Visit 1	Active	ONC	OID21468	P35475	-5.2492
IDUA	TR20067	-1.23878	Plate2	Visit 1	Active	ONC	OID21468	P35475	-5.2492
IDUA	TR20035	-0.439544	Plate2	Visit 1	Active	ONC	OID21468	P35475	-5.2492
IDUA	TR20006	-1.25587	Plate2	Visit 1	Active	ONC	OID21468	P35475	-5.2492
IDUA	TR20112	-1.87042	Plate2	Visit 1	Active	ONC	OID21468	P35475	-5.2492
IDUA	TR20059	-2.24136	Plate2	Visit 1	Active	ONC	OID21468	P35475	-5.2492
IDUA	TR20089	-1.43765	Plate4	Visit 1	Active	ONC	OID21468	P35475	-4.87945
IDUA	TR20071	-0.529015	Plate4	Visit 1	Active	ONC	OID21468	P35475	-4.87945
IDUA	TR20010	-0.410559	Plate4	Visit 1	Active	ONC	OID21468	P35475	-4.87945
IDUA	TR20070	-0.716765	Plate4	Visit 1	Active	ONC	OID21468	P35475	-4.87945
IDUA	TR20026	0.129985	Plate4	Visit 1	Active	ONC	OID21468	P35475	-4.87945
IDUA	TR20097	0.577293	Plate4	Visit 1	Active	ONC	OID21468	P35475	-4.87945
IDUA	TR20074	-1.57657	Plate4	Visit 1	Active	ONC	OID21468	P35475	-4.87945
IDUA	TR20110	-1.27537	Plate4	Visit 1	Active	ONC	OID21468	P35475	-4.87945
IDUA	TR20100	-1.10524	Plate4	Visit 1	Active	ONC	OID21468	P35475	-4.87945
IDUA	TR20010	-1.6781	Plate1	Visit 3	Active	ONC	OID21468	P35475	-5.12158
IDUA	TR20085	-1.8418	Plate1	Visit 3	Active	ONC	OID21468	P35475	-5.12158
IDUA	TR20004	-1.86388	Plate1	Visit 3	Active	ONC	OID21468	P35475	-5.12158
IDUA	TR20054	-1.45216	Plate1	Visit 3	Active	ONC	OID21468	P35475	-5.12158
IDUA	TR20008	-1.50571	Plate1	Visit 3	Active	ONC	OID21468	P35475	-5.12158
IDUA	TR20002	-2.22696	Plate1	Visit 3	Active	ONC	OID21468	P35475	-5.12158
IDUA	TR20059	-1.89257	Plate1	Visit 3	Active	ONC	OID21468	P35475	-5.12158
IDUA	TR20053	-0.829084	Plate1	Visit 3	Active	ONC	OID21468	P35475	-5.12158
IDUA	TR20073	-1.57617	Plate1	Visit 3	Active	ONC	OID21468	P35475	-5.12158
IDUA	TR20074	-2.82786	Plate1	Visit 3	Active	ONC	OID21468	P35475	-5.12158
IDUA	TR20035	-0.615434	Plate2	Visit 3	Active	ONC	OID21468	P35475	-5.2492
IDUA	TR20071	-1.28855	Plate2	Visit 3	Active	ONC	OID21468	P35475	-5.2492
IDUA	TR20006	-0.311576	Plate2	Visit 3	Active	ONC	OID21468	P35475	-5.2492
IDUA	TR20067	-1.57357	Plate2	Visit 3	Active	ONC	OID21468	P35475	-5.2492
IDUA	TR20030	-0.161078	Plate2	Visit 3	Active	ONC	OID21468	P35475	-5.2492
IDUA	TR20046	-0.88807	Plate2	Visit 3	Active	ONC	OID21468	P35475	-5.2492
IDUA	TR20070	-0.947475	Plate4	Visit 3	Active	ONC	OID21468	P35475	-4.87945
IDUA	TR20049	0.341615	Plate4	Visit 3	Active	ONC	OID21468	P35475	-4.87945
IGF1R	TR20115	0.0180252	Plate1	Visit 1	Active	ONC	OID21274	P08069	-3.59946
IGF1R	TR20054	-0.0660852	Plate1	Visit 1	Active	ONC	OID21274	P08069	-3.59946
IGF1R	TR20085	0.0349175	Plate1	Visit 1	Active	ONC	OID21274	P08069	-3.59946
IGF1R	TR20049	0.174905	Plate1	Visit 1	Active	ONC	OID21274	P08069	-3.59946
IGF1R	TR20116	0.26474	Plate1	Visit 1	Active	ONC	OID21274	P08069	-3.59946
IGF1R	TR20073	0.475105	Plate1	Visit 1	Active	ONC	OID21274	P08069	-3.59946
IGF1R	TR20046	0.600956	Plate2	Visit 1	Active	ONC	OID21274	P08069	-3.75213
IGF1R	TR20008	-0.234194	Plate2	Visit 1	Active	ONC	OID21274	P08069	-3.75213
IGF1R	TR20051	0.252028	Plate2	Visit 1	Active	ONC	OID21274	P08069	-3.75213
IGF1R	TR20053	0.458771	Plate2	Visit 1	Active	ONC	OID21274	P08069	-3.75213
IGF1R	TR20004	0.050245	Plate2	Visit 1	Active	ONC	OID21274	P08069	-3.75213
IGF1R	TR20030	0.138474	Plate2	Visit 1	Active	ONC	OID21274	P08069	-3.75213
IGF1R	TR20002	0.384214	Plate2	Visit 1	Active	ONC	OID21274	P08069	-3.75213
IGF1R	TR20067	0.0262855	Plate2	Visit 1	Active	ONC	OID21274	P08069	-3.75213
IGF1R	TR20035	0.645095	Plate2	Visit 1	Active	ONC	OID21274	P08069	-3.75213
IGF1R	TR20006	-0.211472	Plate2	Visit 1	Active	ONC	OID21274	P08069	-3.75213
IGF1R	TR20112	0.164638	Plate2	Visit 1	Active	ONC	OID21274	P08069	-3.75213
IGF1R	TR20059	-0.280232	Plate2	Visit 1	Active	ONC	OID21274	P08069	-3.75213
IGF1R	TR20089	0.375774	Plate4	Visit 1	Active	ONC	OID21274	P08069	-3.83792
IGF1R	TR20071	0.988545	Plate4	Visit 1	Active	ONC	OID21274	P08069	-3.83792
IGF1R	TR20010	0.686405	Plate4	Visit 1	Active	ONC	OID21274	P08069	-3.83792
IGF1R	TR20070	0.221621	Plate4	Visit 1	Active	ONC	OID21274	P08069	-3.83792
IGF1R	TR20026	0.47634	Plate4	Visit 1	Active	ONC	OID21274	P08069	-3.83792
IGF1R	TR20097	0.318201	Plate4	Visit 1	Active	ONC	OID21274	P08069	-3.83792
IGF1R	TR20074	0.612358	Plate4	Visit 1	Active	ONC	OID21274	P08069	-3.83792
IGF1R	TR20110	0.450928	Plate4	Visit 1	Active	ONC	OID21274	P08069	-3.83792
IGF1R	TR20100	0.771917	Plate4	Visit 1	Active	ONC	OID21274	P08069	-3.83792
IGF1R	TR20010	0.328198	Plate1	Visit 3	Active	ONC	OID21274	P08069	-3.59946
IGF1R	TR20085	-0.262444	Plate1	Visit 3	Active	ONC	OID21274	P08069	-3.59946
IGF1R	TR20004	0.582461	Plate1	Visit 3	Active	ONC	OID21274	P08069	-3.59946
IGF1R	TR20054	0.253397	Plate1	Visit 3	Active	ONC	OID21274	P08069	-3.59946
IGF1R	TR20008	0.601843	Plate1	Visit 3	Active	ONC	OID21274	P08069	-3.59946
IGF1R	TR20002	0.518367	Plate1	Visit 3	Active	ONC	OID21274	P08069	-3.59946
IGF1R	TR20059	0.32349	Plate1	Visit 3	Active	ONC	OID21274	P08069	-3.59946
IGF1R	TR20053	0.725784	Plate1	Visit 3	Active	ONC	OID21274	P08069	-3.59946
IGF1R	TR20073	-0.167035	Plate1	Visit 3	Active	ONC	OID21274	P08069	-3.59946
IGF1R	TR20074	0.426391	Plate1	Visit 3	Active	ONC	OID21274	P08069	-3.59946
IGF1R	TR20035	0.513513	Plate2	Visit 3	Active	ONC	OID21274	P08069	-3.75213
IGF1R	TR20071	0.773043	Plate2	Visit 3	Active	ONC	OID21274	P08069	-3.75213
IGF1R	TR20006	0.0353252	Plate2	Visit 3	Active	ONC	OID21274	P08069	-3.75213
IGF1R	TR20067	0.218241	Plate2	Visit 3	Active	ONC	OID21274	P08069	-3.75213
IGF1R	TR20030	0.366193	Plate2	Visit 3	Active	ONC	OID21274	P08069	-3.75213
IGF1R	TR20046	0.431467	Plate2	Visit 3	Active	ONC	OID21274	P08069	-3.75213
IGF1R	TR20070	0.644914	Plate4	Visit 3	Active	ONC	OID21274	P08069	-3.83792
IGF1R	TR20049	0.238871	Plate4	Visit 3	Active	ONC	OID21274	P08069	-3.83792
IGSF3	TR20115	0.281663	Plate1	Visit 1	Active	ONC	OID21312	O75054	-3.64124
IGSF3	TR20054	-0.189585	Plate1	Visit 1	Active	ONC	OID21312	O75054	-3.64124
IGSF3	TR20085	0.0846344	Plate1	Visit 1	Active	ONC	OID21312	O75054	-3.64124
IGSF3	TR20049	0.304803	Plate1	Visit 1	Active	ONC	OID21312	O75054	-3.64124
IGSF3	TR20116	-0.431777	Plate1	Visit 1	Active	ONC	OID21312	O75054	-3.64124
IGSF3	TR20073	0.479665	Plate1	Visit 1	Active	ONC	OID21312	O75054	-3.64124
IGSF3	TR20046	0.525544	Plate2	Visit 1	Active	ONC	OID21312	O75054	-3.42877
IGSF3	TR20008	-0.594171	Plate2	Visit 1	Active	ONC	OID21312	O75054	-3.42877
IGSF3	TR20051	-0.196038	Plate2	Visit 1	Active	ONC	OID21312	O75054	-3.42877
IGSF3	TR20053	0.200827	Plate2	Visit 1	Active	ONC	OID21312	O75054	-3.42877
IGSF3	TR20004	0.0104075	Plate2	Visit 1	Active	ONC	OID21312	O75054	-3.42877
IGSF3	TR20030	-0.258173	Plate2	Visit 1	Active	ONC	OID21312	O75054	-3.42877
IGSF3	TR20002	-0.0616601	Plate2	Visit 1	Active	ONC	OID21312	O75054	-3.42877
IGSF3	TR20067	-0.467139	Plate2	Visit 1	Active	ONC	OID21312	O75054	-3.42877
IGSF3	TR20035	0.672224	Plate2	Visit 1	Active	ONC	OID21312	O75054	-3.42877
IGSF3	TR20006	-0.354295	Plate2	Visit 1	Active	ONC	OID21312	O75054	-3.42877
IGSF3	TR20112	0.0518173	Plate2	Visit 1	Active	ONC	OID21312	O75054	-3.42877
IGSF3	TR20059	-0.432199	Plate2	Visit 1	Active	ONC	OID21312	O75054	-3.42877
IGSF3	TR20089	-0.184055	Plate4	Visit 1	Active	ONC	OID21312	O75054	-3.72278
IGSF3	TR20071	-0.147893	Plate4	Visit 1	Active	ONC	OID21312	O75054	-3.72278
IGSF3	TR20010	0.655096	Plate4	Visit 1	Active	ONC	OID21312	O75054	-3.72278
IGSF3	TR20070	-0.564649	Plate4	Visit 1	Active	ONC	OID21312	O75054	-3.72278
IGSF3	TR20026	0.349175	Plate4	Visit 1	Active	ONC	OID21312	O75054	-3.72278
IGSF3	TR20097	0.180529	Plate4	Visit 1	Active	ONC	OID21312	O75054	-3.72278
IGSF3	TR20074	-0.0679883	Plate4	Visit 1	Active	ONC	OID21312	O75054	-3.72278
IGSF3	TR20110	-0.0977481	Plate4	Visit 1	Active	ONC	OID21312	O75054	-3.72278
IGSF3	TR20100	0.732044	Plate4	Visit 1	Active	ONC	OID21312	O75054	-3.72278
IGSF3	TR20010	0.264826	Plate1	Visit 3	Active	ONC	OID21312	O75054	-3.64124
IGSF3	TR20085	-0.324954	Plate1	Visit 3	Active	ONC	OID21312	O75054	-3.64124
IGSF3	TR20004	0.180952	Plate1	Visit 3	Active	ONC	OID21312	O75054	-3.64124
IGSF3	TR20054	0.137471	Plate1	Visit 3	Active	ONC	OID21312	O75054	-3.64124
IGSF3	TR20008	0.438542	Plate1	Visit 3	Active	ONC	OID21312	O75054	-3.64124
IGSF3	TR20002	0.269111	Plate1	Visit 3	Active	ONC	OID21312	O75054	-3.64124
IGSF3	TR20059	0.0759869	Plate1	Visit 3	Active	ONC	OID21312	O75054	-3.64124
IGSF3	TR20053	0.381796	Plate1	Visit 3	Active	ONC	OID21312	O75054	-3.64124
IGSF3	TR20073	0.464933	Plate1	Visit 3	Active	ONC	OID21312	O75054	-3.64124
IGSF3	TR20074	-0.181421	Plate1	Visit 3	Active	ONC	OID21312	O75054	-3.64124
IGSF3	TR20035	0.620994	Plate2	Visit 3	Active	ONC	OID21312	O75054	-3.42877
IGSF3	TR20071	0.08591	Plate2	Visit 3	Active	ONC	OID21312	O75054	-3.42877
IGSF3	TR20006	-0.0466153	Plate2	Visit 3	Active	ONC	OID21312	O75054	-3.42877
IGSF3	TR20067	-0.168022	Plate2	Visit 3	Active	ONC	OID21312	O75054	-3.42877
IGSF3	TR20030	-0.0130158	Plate2	Visit 3	Active	ONC	OID21312	O75054	-3.42877
IGSF3	TR20046	0.696346	Plate2	Visit 3	Active	ONC	OID21312	O75054	-3.42877
IGSF3	TR20070	-0.184066	Plate4	Visit 3	Active	ONC	OID21312	O75054	-3.72278
IGSF3	TR20049	1.02258	Plate4	Visit 3	Active	ONC	OID21312	O75054	-3.72278
IKZF2	TR20115	-0.408559	Plate1	Visit 1	Active	ONC	OID21213	Q9UKS7	0.944719
IKZF2	TR20054	0.247729	Plate1	Visit 1	Active	ONC	OID21213	Q9UKS7	0.944719
IKZF2	TR20085	-0.52163	Plate1	Visit 1	Active	ONC	OID21213	Q9UKS7	0.944719
IKZF2	TR20049	-1.13357	Plate1	Visit 1	Active	ONC	OID21213	Q9UKS7	0.944719
IKZF2	TR20116	-0.573526	Plate1	Visit 1	Active	ONC	OID21213	Q9UKS7	0.944719
IKZF2	TR20073	-0.455666	Plate1	Visit 1	Active	ONC	OID21213	Q9UKS7	0.944719
IKZF2	TR20046	-0.821047	Plate2	Visit 1	Active	ONC	OID21213	Q9UKS7	0.0470321
IKZF2	TR20008	-0.516532	Plate2	Visit 1	Active	ONC	OID21213	Q9UKS7	0.0470321
IKZF2	TR20051	-0.114184	Plate2	Visit 1	Active	ONC	OID21213	Q9UKS7	0.0470321
IKZF2	TR20053	-0.642571	Plate2	Visit 1	Active	ONC	OID21213	Q9UKS7	0.0470321
IKZF2	TR20004	-0.636967	Plate2	Visit 1	Active	ONC	OID21213	Q9UKS7	0.0470321
IKZF2	TR20030	-0.642116	Plate2	Visit 1	Active	ONC	OID21213	Q9UKS7	0.0470321
IKZF2	TR20002	-0.709222	Plate2	Visit 1	Active	ONC	OID21213	Q9UKS7	0.0470321
IKZF2	TR20067	-1.22956	Plate2	Visit 1	Active	ONC	OID21213	Q9UKS7	0.0470321
IKZF2	TR20035	-0.0926973	Plate2	Visit 1	Active	ONC	OID21213	Q9UKS7	0.0470321
IKZF2	TR20006	-0.673599	Plate2	Visit 1	Active	ONC	OID21213	Q9UKS7	0.0470321
IKZF2	TR20112	-1.07034	Plate2	Visit 1	Active	ONC	OID21213	Q9UKS7	0.0470321
IKZF2	TR20059	0.0197797	Plate2	Visit 1	Active	ONC	OID21213	Q9UKS7	0.0470321
IKZF2	TR20089	-0.673351	Plate4	Visit 1	Active	ONC	OID21213	Q9UKS7	0.696346
IKZF2	TR20071	-0.468161	Plate4	Visit 1	Active	ONC	OID21213	Q9UKS7	0.696346
IKZF2	TR20010	0.170102	Plate4	Visit 1	Active	ONC	OID21213	Q9UKS7	0.696346
IKZF2	TR20070	-0.494131	Plate4	Visit 1	Active	ONC	OID21213	Q9UKS7	0.696346
IKZF2	TR20026	-0.462295	Plate4	Visit 1	Active	ONC	OID21213	Q9UKS7	0.696346
IKZF2	TR20097	-0.254998	Plate4	Visit 1	Active	ONC	OID21213	Q9UKS7	0.696346
IKZF2	TR20074	-0.60123	Plate4	Visit 1	Active	ONC	OID21213	Q9UKS7	0.696346
IKZF2	TR20110	-0.435096	Plate4	Visit 1	Active	ONC	OID21213	Q9UKS7	0.696346
IKZF2	TR20100	-0.840136	Plate4	Visit 1	Active	ONC	OID21213	Q9UKS7	0.696346
IKZF2	TR20010	-0.843035	Plate1	Visit 3	Active	ONC	OID21213	Q9UKS7	0.944719
IKZF2	TR20085	-0.464128	Plate1	Visit 3	Active	ONC	OID21213	Q9UKS7	0.944719
IKZF2	TR20004	-0.722825	Plate1	Visit 3	Active	ONC	OID21213	Q9UKS7	0.944719
IKZF2	TR20054	-0.25651	Plate1	Visit 3	Active	ONC	OID21213	Q9UKS7	0.944719
IKZF2	TR20008	-1.2652	Plate1	Visit 3	Active	ONC	OID21213	Q9UKS7	0.944719
IKZF2	TR20002	-0.173529	Plate1	Visit 3	Active	ONC	OID21213	Q9UKS7	0.944719
IKZF2	TR20059	-0.567428	Plate1	Visit 3	Active	ONC	OID21213	Q9UKS7	0.944719
IKZF2	TR20053	-0.542654	Plate1	Visit 3	Active	ONC	OID21213	Q9UKS7	0.944719
IKZF2	TR20073	-0.515015	Plate1	Visit 3	Active	ONC	OID21213	Q9UKS7	0.944719
IKZF2	TR20074	-1.34418	Plate1	Visit 3	Active	ONC	OID21213	Q9UKS7	0.944719
IKZF2	TR20035	-0.76868	Plate2	Visit 3	Active	ONC	OID21213	Q9UKS7	0.0470321
IKZF2	TR20071	-1.1351	Plate2	Visit 3	Active	ONC	OID21213	Q9UKS7	0.0470321
IKZF2	TR20006	-1.44549	Plate2	Visit 3	Active	ONC	OID21213	Q9UKS7	0.0470321
IKZF2	TR20067	0.0151676	Plate2	Visit 3	Active	ONC	OID21213	Q9UKS7	0.0470321
IKZF2	TR20030	-0.101112	Plate2	Visit 3	Active	ONC	OID21213	Q9UKS7	0.0470321
IKZF2	TR20046	-0.85759	Plate2	Visit 3	Active	ONC	OID21213	Q9UKS7	0.0470321
IKZF2	TR20070	-0.879051	Plate4	Visit 3	Active	ONC	OID21213	Q9UKS7	0.696346
IKZF2	TR20049	-0.660067	Plate4	Visit 3	Active	ONC	OID21213	Q9UKS7	0.696346
IL12A_IL12B	TR20115	0.33348	Plate1	Visit 1	Active	ONC	OID21327	P29459_P29460	-4.70363
IL12A_IL12B	TR20054	2.02228	Plate1	Visit 1	Active	ONC	OID21327	P29459_P29460	-4.70363
IL12A_IL12B	TR20085	0.394438	Plate1	Visit 1	Active	ONC	OID21327	P29459_P29460	-4.70363
IL12A_IL12B	TR20049	0.888293	Plate1	Visit 1	Active	ONC	OID21327	P29459_P29460	-4.70363
IL12A_IL12B	TR20116	-0.896566	Plate1	Visit 1	Active	ONC	OID21327	P29459_P29460	-4.70363
IL12A_IL12B	TR20073	2.60513	Plate1	Visit 1	Active	ONC	OID21327	P29459_P29460	-4.70363
IL12A_IL12B	TR20046	-1.66094	Plate2	Visit 1	Active	ONC	OID21327	P29459_P29460	-5.30368
IL12A_IL12B	TR20008	-2.67166	Plate2	Visit 1	Active	ONC	OID21327	P29459_P29460	-5.30368
IL12A_IL12B	TR20051	-0.224213	Plate2	Visit 1	Active	ONC	OID21327	P29459_P29460	-5.30368
IL12A_IL12B	TR20053	2.52517	Plate2	Visit 1	Active	ONC	OID21327	P29459_P29460	-5.30368
IL12A_IL12B	TR20004	1.28087	Plate2	Visit 1	Active	ONC	OID21327	P29459_P29460	-5.30368
IL12A_IL12B	TR20030	-0.977078	Plate2	Visit 1	Active	ONC	OID21327	P29459_P29460	-5.30368
IL12A_IL12B	TR20002	0.382315	Plate2	Visit 1	Active	ONC	OID21327	P29459_P29460	-5.30368
IL12A_IL12B	TR20067	-0.396959	Plate2	Visit 1	Active	ONC	OID21327	P29459_P29460	-5.30368
IL12A_IL12B	TR20035	1.093	Plate2	Visit 1	Active	ONC	OID21327	P29459_P29460	-5.30368
IL12A_IL12B	TR20006	-0.484268	Plate2	Visit 1	Active	ONC	OID21327	P29459_P29460	-5.30368
IL12A_IL12B	TR20112	1.80133	Plate2	Visit 1	Active	ONC	OID21327	P29459_P29460	-5.30368
IL12A_IL12B	TR20059	-0.565075	Plate2	Visit 1	Active	ONC	OID21327	P29459_P29460	-5.30368
IL12A_IL12B	TR20089	-0.65356	Plate4	Visit 1	Active	ONC	OID21327	P29459_P29460	-4.93346
IL12A_IL12B	TR20071	-0.161182	Plate4	Visit 1	Active	ONC	OID21327	P29459_P29460	-4.93346
IL12A_IL12B	TR20010	0.664071	Plate4	Visit 1	Active	ONC	OID21327	P29459_P29460	-4.93346
IL12A_IL12B	TR20070	0.6487	Plate4	Visit 1	Active	ONC	OID21327	P29459_P29460	-4.93346
IL12A_IL12B	TR20026	0.038177	Plate4	Visit 1	Active	ONC	OID21327	P29459_P29460	-4.93346
IL12A_IL12B	TR20097	1.19901	Plate4	Visit 1	Active	ONC	OID21327	P29459_P29460	-4.93346
IL12A_IL12B	TR20074	0.741631	Plate4	Visit 1	Active	ONC	OID21327	P29459_P29460	-4.93346
IL12A_IL12B	TR20110	1.25513	Plate4	Visit 1	Active	ONC	OID21327	P29459_P29460	-4.93346
IL12A_IL12B	TR20100	1.07904	Plate4	Visit 1	Active	ONC	OID21327	P29459_P29460	-4.93346
IL12A_IL12B	TR20010	0.129695	Plate1	Visit 3	Active	ONC	OID21327	P29459_P29460	-4.70363
IL12A_IL12B	TR20085	-0.206811	Plate1	Visit 3	Active	ONC	OID21327	P29459_P29460	-4.70363
IL12A_IL12B	TR20004	1.93839	Plate1	Visit 3	Active	ONC	OID21327	P29459_P29460	-4.70363
IL12A_IL12B	TR20054	1.80539	Plate1	Visit 3	Active	ONC	OID21327	P29459_P29460	-4.70363
IL12A_IL12B	TR20008	-0.311381	Plate1	Visit 3	Active	ONC	OID21327	P29459_P29460	-4.70363
IL12A_IL12B	TR20002	0.689579	Plate1	Visit 3	Active	ONC	OID21327	P29459_P29460	-4.70363
IL12A_IL12B	TR20059	0.203736	Plate1	Visit 3	Active	ONC	OID21327	P29459_P29460	-4.70363
IL12A_IL12B	TR20053	2.84608	Plate1	Visit 3	Active	ONC	OID21327	P29459_P29460	-4.70363
IL12A_IL12B	TR20073	1.85433	Plate1	Visit 3	Active	ONC	OID21327	P29459_P29460	-4.70363
IL12A_IL12B	TR20074	-0.82708	Plate1	Visit 3	Active	ONC	OID21327	P29459_P29460	-4.70363
IL12A_IL12B	TR20035	1.53837	Plate2	Visit 3	Active	ONC	OID21327	P29459_P29460	-5.30368
IL12A_IL12B	TR20071	0.0532429	Plate2	Visit 3	Active	ONC	OID21327	P29459_P29460	-5.30368
IL12A_IL12B	TR20006	0.152417	Plate2	Visit 3	Active	ONC	OID21327	P29459_P29460	-5.30368
IL12A_IL12B	TR20067	0.247386	Plate2	Visit 3	Active	ONC	OID21327	P29459_P29460	-5.30368
IL12A_IL12B	TR20030	-0.724818	Plate2	Visit 3	Active	ONC	OID21327	P29459_P29460	-5.30368
IL12A_IL12B	TR20046	-1.19012	Plate2	Visit 3	Active	ONC	OID21327	P29459_P29460	-5.30368
IL12A_IL12B	TR20070	0.980845	Plate4	Visit 3	Active	ONC	OID21327	P29459_P29460	-4.93346
IL12A_IL12B	TR20049	1.54705	Plate4	Visit 3	Active	ONC	OID21327	P29459_P29460	-4.93346
IL13RA1	TR20115	-1.27362	Plate1	Visit 1	Active	ONC	OID21504	P78552	-4.29089
IL13RA1	TR20054	-0.162468	Plate1	Visit 1	Active	ONC	OID21504	P78552	-4.29089
IL13RA1	TR20085	-0.143125	Plate1	Visit 1	Active	ONC	OID21504	P78552	-4.29089
IL13RA1	TR20049	0.0710115	Plate1	Visit 1	Active	ONC	OID21504	P78552	-4.29089
IL13RA1	TR20116	-0.00314566	Plate1	Visit 1	Active	ONC	OID21504	P78552	-4.29089
IL13RA1	TR20073	0.164837	Plate1	Visit 1	Active	ONC	OID21504	P78552	-4.29089
IL13RA1	TR20046	0.231639	Plate2	Visit 1	Active	ONC	OID21504	P78552	-3.57331
IL13RA1	TR20008	-1.25882	Plate2	Visit 1	Active	ONC	OID21504	P78552	-3.57331
IL13RA1	TR20051	-0.0353611	Plate2	Visit 1	Active	ONC	OID21504	P78552	-3.57331
IL13RA1	TR20053	-0.191846	Plate2	Visit 1	Active	ONC	OID21504	P78552	-3.57331
IL13RA1	TR20004	0.448302	Plate2	Visit 1	Active	ONC	OID21504	P78552	-3.57331
IL13RA1	TR20030	-0.701635	Plate2	Visit 1	Active	ONC	OID21504	P78552	-3.57331
IL13RA1	TR20002	0.025793	Plate2	Visit 1	Active	ONC	OID21504	P78552	-3.57331
IL13RA1	TR20067	-0.49882	Plate2	Visit 1	Active	ONC	OID21504	P78552	-3.57331
IL13RA1	TR20035	0.13484	Plate2	Visit 1	Active	ONC	OID21504	P78552	-3.57331
IL13RA1	TR20006	-0.891794	Plate2	Visit 1	Active	ONC	OID21504	P78552	-3.57331
IL13RA1	TR20112	0.00942919	Plate2	Visit 1	Active	ONC	OID21504	P78552	-3.57331
IL13RA1	TR20059	-0.265266	Plate2	Visit 1	Active	ONC	OID21504	P78552	-3.57331
IL13RA1	TR20089	-0.4594	Plate4	Visit 1	Active	ONC	OID21504	P78552	-4.77968
IL13RA1	TR20071	-0.224244	Plate4	Visit 1	Active	ONC	OID21504	P78552	-4.77968
IL13RA1	TR20010	0.132681	Plate4	Visit 1	Active	ONC	OID21504	P78552	-4.77968
IL13RA1	TR20070	-0.473264	Plate4	Visit 1	Active	ONC	OID21504	P78552	-4.77968
IL13RA1	TR20026	0.210995	Plate4	Visit 1	Active	ONC	OID21504	P78552	-4.77968
IL13RA1	TR20097	-0.102246	Plate4	Visit 1	Active	ONC	OID21504	P78552	-4.77968
IL13RA1	TR20074	-0.456972	Plate4	Visit 1	Active	ONC	OID21504	P78552	-4.77968
IL13RA1	TR20110	0.164212	Plate4	Visit 1	Active	ONC	OID21504	P78552	-4.77968
IL13RA1	TR20100	-0.260542	Plate4	Visit 1	Active	ONC	OID21504	P78552	-4.77968
IL13RA1	TR20010	-0.0243849	Plate1	Visit 3	Active	ONC	OID21504	P78552	-4.29089
IL13RA1	TR20085	-0.366235	Plate1	Visit 3	Active	ONC	OID21504	P78552	-4.29089
IL13RA1	TR20004	0.398205	Plate1	Visit 3	Active	ONC	OID21504	P78552	-4.29089
IL13RA1	TR20054	-0.0211665	Plate1	Visit 3	Active	ONC	OID21504	P78552	-4.29089
IL13RA1	TR20008	-0.0343107	Plate1	Visit 3	Active	ONC	OID21504	P78552	-4.29089
IL13RA1	TR20002	0.100415	Plate1	Visit 3	Active	ONC	OID21504	P78552	-4.29089
IL13RA1	TR20059	-0.326653	Plate1	Visit 3	Active	ONC	OID21504	P78552	-4.29089
IL13RA1	TR20053	0.34329	Plate1	Visit 3	Active	ONC	OID21504	P78552	-4.29089
IL13RA1	TR20073	-0.385389	Plate1	Visit 3	Active	ONC	OID21504	P78552	-4.29089
IL13RA1	TR20074	-0.23443	Plate1	Visit 3	Active	ONC	OID21504	P78552	-4.29089
IL13RA1	TR20035	-3.06963	Plate2	Visit 3	Active	ONC	OID21504	P78552	-3.57331
IL13RA1	TR20071	0.0273804	Plate2	Visit 3	Active	ONC	OID21504	P78552	-3.57331
IL13RA1	TR20006	0.18272	Plate2	Visit 3	Active	ONC	OID21504	P78552	-3.57331
IL13RA1	TR20067	0.0451121	Plate2	Visit 3	Active	ONC	OID21504	P78552	-3.57331
IL13RA1	TR20030	0.248061	Plate2	Visit 3	Active	ONC	OID21504	P78552	-3.57331
IL13RA1	TR20046	0.0400111	Plate2	Visit 3	Active	ONC	OID21504	P78552	-3.57331
IL13RA1	TR20070	-0.180834	Plate4	Visit 3	Active	ONC	OID21504	P78552	-4.77968
IL13RA1	TR20049	-0.565603	Plate4	Visit 3	Active	ONC	OID21504	P78552	-4.77968
IL6	TR20115	1.86221	Plate1	Visit 1	Active	ONC	OID21276	P05231	-2.39853
IL6	TR20054	1.2593	Plate1	Visit 1	Active	ONC	OID21276	P05231	-2.39853
IL6	TR20085	1.10134	Plate1	Visit 1	Active	ONC	OID21276	P05231	-2.39853
IL6	TR20049	2.23136	Plate1	Visit 1	Active	ONC	OID21276	P05231	-2.39853
IL6	TR20116	1.00193	Plate1	Visit 1	Active	ONC	OID21276	P05231	-2.39853
IL6	TR20073	1.31339	Plate1	Visit 1	Active	ONC	OID21276	P05231	-2.39853
IL6	TR20046	1.2385	Plate2	Visit 1	Active	ONC	OID21276	P05231	-2.3075
IL6	TR20008	0.342588	Plate2	Visit 1	Active	ONC	OID21276	P05231	-2.3075
IL6	TR20051	1.90572	Plate2	Visit 1	Active	ONC	OID21276	P05231	-2.3075
IL6	TR20053	2.24894	Plate2	Visit 1	Active	ONC	OID21276	P05231	-2.3075
IL6	TR20004	1.65083	Plate2	Visit 1	Active	ONC	OID21276	P05231	-2.3075
IL6	TR20030	1.20319	Plate2	Visit 1	Active	ONC	OID21276	P05231	-2.3075
IL6	TR20002	2.91766	Plate2	Visit 1	Active	ONC	OID21276	P05231	-2.3075
IL6	TR20067	0.144868	Plate2	Visit 1	Active	ONC	OID21276	P05231	-2.3075
IL6	TR20035	0.93832	Plate2	Visit 1	Active	ONC	OID21276	P05231	-2.3075
IL6	TR20006	1.50248	Plate2	Visit 1	Active	ONC	OID21276	P05231	-2.3075
IL6	TR20112	3.12928	Plate2	Visit 1	Active	ONC	OID21276	P05231	-2.3075
IL6	TR20059	2.20534	Plate2	Visit 1	Active	ONC	OID21276	P05231	-2.3075
IL6	TR20089	0.699446	Plate4	Visit 1	Active	ONC	OID21276	P05231	-2.69232
IL6	TR20071	1.2149	Plate4	Visit 1	Active	ONC	OID21276	P05231	-2.69232
IL6	TR20010	1.47748	Plate4	Visit 1	Active	ONC	OID21276	P05231	-2.69232
IL6	TR20070	2.06007	Plate4	Visit 1	Active	ONC	OID21276	P05231	-2.69232
IL6	TR20026	0.551976	Plate4	Visit 1	Active	ONC	OID21276	P05231	-2.69232
IL6	TR20097	1.71074	Plate4	Visit 1	Active	ONC	OID21276	P05231	-2.69232
IL6	TR20074	2.64965	Plate4	Visit 1	Active	ONC	OID21276	P05231	-2.69232
IL6	TR20110	2.99193	Plate4	Visit 1	Active	ONC	OID21276	P05231	-2.69232
IL6	TR20100	2.43422	Plate4	Visit 1	Active	ONC	OID21276	P05231	-2.69232
IL6	TR20010	0.874174	Plate1	Visit 3	Active	ONC	OID21276	P05231	-2.39853
IL6	TR20085	0.460856	Plate1	Visit 3	Active	ONC	OID21276	P05231	-2.39853
IL6	TR20004	1.30462	Plate1	Visit 3	Active	ONC	OID21276	P05231	-2.39853
IL6	TR20054	0.252191	Plate1	Visit 3	Active	ONC	OID21276	P05231	-2.39853
IL6	TR20008	1.54151	Plate1	Visit 3	Active	ONC	OID21276	P05231	-2.39853
IL6	TR20002	0.767888	Plate1	Visit 3	Active	ONC	OID21276	P05231	-2.39853
IL6	TR20059	1.06419	Plate1	Visit 3	Active	ONC	OID21276	P05231	-2.39853
IL6	TR20053	2.65778	Plate1	Visit 3	Active	ONC	OID21276	P05231	-2.39853
IL6	TR20073	1.22008	Plate1	Visit 3	Active	ONC	OID21276	P05231	-2.39853
IL6	TR20074	1.66548	Plate1	Visit 3	Active	ONC	OID21276	P05231	-2.39853
IL6	TR20035	0.854274	Plate2	Visit 3	Active	ONC	OID21276	P05231	-2.3075
IL6	TR20071	1.46352	Plate2	Visit 3	Active	ONC	OID21276	P05231	-2.3075
IL6	TR20006	1.1499	Plate2	Visit 3	Active	ONC	OID21276	P05231	-2.3075
IL6	TR20067	1.26451	Plate2	Visit 3	Active	ONC	OID21276	P05231	-2.3075
IL6	TR20030	2.25362	Plate2	Visit 3	Active	ONC	OID21276	P05231	-2.3075
IL6	TR20046	1.02754	Plate2	Visit 3	Active	ONC	OID21276	P05231	-2.3075
IL6	TR20070	1.91566	Plate4	Visit 3	Active	ONC	OID21276	P05231	-2.69232
IL6	TR20049	1.95146	Plate4	Visit 3	Active	ONC	OID21276	P05231	-2.69232
INPP1	TR20115	1.34451	Plate1	Visit 1	Active	ONC	OID21345	P49441	-1.66843
INPP1	TR20054	1.35148	Plate1	Visit 1	Active	ONC	OID21345	P49441	-1.66843
INPP1	TR20085	1.14411	Plate1	Visit 1	Active	ONC	OID21345	P49441	-1.66843
INPP1	TR20049	2.23622	Plate1	Visit 1	Active	ONC	OID21345	P49441	-1.66843
INPP1	TR20116	1.76245	Plate1	Visit 1	Active	ONC	OID21345	P49441	-1.66843
INPP1	TR20073	1.38003	Plate1	Visit 1	Active	ONC	OID21345	P49441	-1.66843
INPP1	TR20046	1.83912	Plate2	Visit 1	Active	ONC	OID21345	P49441	-1.96931
INPP1	TR20008	0.820055	Plate2	Visit 1	Active	ONC	OID21345	P49441	-1.96931
INPP1	TR20051	2.02621	Plate2	Visit 1	Active	ONC	OID21345	P49441	-1.96931
INPP1	TR20053	2.23386	Plate2	Visit 1	Active	ONC	OID21345	P49441	-1.96931
INPP1	TR20004	1.77713	Plate2	Visit 1	Active	ONC	OID21345	P49441	-1.96931
INPP1	TR20030	1.77303	Plate2	Visit 1	Active	ONC	OID21345	P49441	-1.96931
INPP1	TR20002	1.88054	Plate2	Visit 1	Active	ONC	OID21345	P49441	-1.96931
INPP1	TR20067	2.09102	Plate2	Visit 1	Active	ONC	OID21345	P49441	-1.96931
INPP1	TR20035	1.84773	Plate2	Visit 1	Active	ONC	OID21345	P49441	-1.96931
INPP1	TR20006	1.78186	Plate2	Visit 1	Active	ONC	OID21345	P49441	-1.96931
INPP1	TR20112	1.68871	Plate2	Visit 1	Active	ONC	OID21345	P49441	-1.96931
INPP1	TR20059	1.41431	Plate2	Visit 1	Active	ONC	OID21345	P49441	-1.96931
INPP1	TR20089	1.95563	Plate4	Visit 1	Active	ONC	OID21345	P49441	-1.73909
INPP1	TR20071	1.79178	Plate4	Visit 1	Active	ONC	OID21345	P49441	-1.73909
INPP1	TR20010	2.12392	Plate4	Visit 1	Active	ONC	OID21345	P49441	-1.73909
INPP1	TR20070	1.34646	Plate4	Visit 1	Active	ONC	OID21345	P49441	-1.73909
INPP1	TR20026	1.47519	Plate4	Visit 1	Active	ONC	OID21345	P49441	-1.73909
INPP1	TR20097	2.6779	Plate4	Visit 1	Active	ONC	OID21345	P49441	-1.73909
INPP1	TR20074	2.3833	Plate4	Visit 1	Active	ONC	OID21345	P49441	-1.73909
INPP1	TR20110	2.16576	Plate4	Visit 1	Active	ONC	OID21345	P49441	-1.73909
INPP1	TR20100	2.07526	Plate4	Visit 1	Active	ONC	OID21345	P49441	-1.73909
INPP1	TR20010	2.33816	Plate1	Visit 3	Active	ONC	OID21345	P49441	-1.66843
INPP1	TR20085	0.94597	Plate1	Visit 3	Active	ONC	OID21345	P49441	-1.66843
INPP1	TR20004	1.83879	Plate1	Visit 3	Active	ONC	OID21345	P49441	-1.66843
INPP1	TR20054	1.47866	Plate1	Visit 3	Active	ONC	OID21345	P49441	-1.66843
INPP1	TR20008	2.31895	Plate1	Visit 3	Active	ONC	OID21345	P49441	-1.66843
INPP1	TR20002	1.69676	Plate1	Visit 3	Active	ONC	OID21345	P49441	-1.66843
INPP1	TR20059	1.42765	Plate1	Visit 3	Active	ONC	OID21345	P49441	-1.66843
INPP1	TR20053	2.0781	Plate1	Visit 3	Active	ONC	OID21345	P49441	-1.66843
INPP1	TR20073	0.844583	Plate1	Visit 3	Active	ONC	OID21345	P49441	-1.66843
INPP1	TR20074	1.46823	Plate1	Visit 3	Active	ONC	OID21345	P49441	-1.66843
INPP1	TR20035	2.04339	Plate2	Visit 3	Active	ONC	OID21345	P49441	-1.96931
INPP1	TR20071	1.59483	Plate2	Visit 3	Active	ONC	OID21345	P49441	-1.96931
INPP1	TR20006	2.10083	Plate2	Visit 3	Active	ONC	OID21345	P49441	-1.96931
INPP1	TR20067	1.56006	Plate2	Visit 3	Active	ONC	OID21345	P49441	-1.96931
INPP1	TR20030	1.88474	Plate2	Visit 3	Active	ONC	OID21345	P49441	-1.96931
INPP1	TR20046	1.89959	Plate2	Visit 3	Active	ONC	OID21345	P49441	-1.96931
INPP1	TR20070	1.62292	Plate4	Visit 3	Active	ONC	OID21345	P49441	-1.73909
INPP1	TR20049	1.91964	Plate4	Visit 3	Active	ONC	OID21345	P49441	-1.73909
INPPL1	TR20115	0.259392	Plate1	Visit 1	Active	ONC	OID21314	O15357	-0.767483
INPPL1	TR20054	1.79533	Plate1	Visit 1	Active	ONC	OID21314	O15357	-0.767483
INPPL1	TR20085	0.654858	Plate1	Visit 1	Active	ONC	OID21314	O15357	-0.767483
INPPL1	TR20049	3.29909	Plate1	Visit 1	Active	ONC	OID21314	O15357	-0.767483
INPPL1	TR20116	0.211993	Plate1	Visit 1	Active	ONC	OID21314	O15357	-0.767483
INPPL1	TR20073	0.571045	Plate1	Visit 1	Active	ONC	OID21314	O15357	-0.767483
INPPL1	TR20046	2.26331	Plate2	Visit 1	Active	ONC	OID21314	O15357	-1.6123
INPPL1	TR20008	2.20244	Plate2	Visit 1	Active	ONC	OID21314	O15357	-1.6123
INPPL1	TR20051	2.47186	Plate2	Visit 1	Active	ONC	OID21314	O15357	-1.6123
INPPL1	TR20053	3.12676	Plate2	Visit 1	Active	ONC	OID21314	O15357	-1.6123
INPPL1	TR20004	1.84421	Plate2	Visit 1	Active	ONC	OID21314	O15357	-1.6123
INPPL1	TR20030	1.26558	Plate2	Visit 1	Active	ONC	OID21314	O15357	-1.6123
INPPL1	TR20002	1.28686	Plate2	Visit 1	Active	ONC	OID21314	O15357	-1.6123
INPPL1	TR20067	2.37068	Plate2	Visit 1	Active	ONC	OID21314	O15357	-1.6123
INPPL1	TR20035	1.04486	Plate2	Visit 1	Active	ONC	OID21314	O15357	-1.6123
INPPL1	TR20006	0.80824	Plate2	Visit 1	Active	ONC	OID21314	O15357	-1.6123
INPPL1	TR20112	0.608187	Plate2	Visit 1	Active	ONC	OID21314	O15357	-1.6123
INPPL1	TR20059	-0.135093	Plate2	Visit 1	Active	ONC	OID21314	O15357	-1.6123
INPPL1	TR20089	1.09829	Plate4	Visit 1	Active	ONC	OID21314	O15357	-1.15013
INPPL1	TR20071	2.20215	Plate4	Visit 1	Active	ONC	OID21314	O15357	-1.15013
INPPL1	TR20010	1.99645	Plate4	Visit 1	Active	ONC	OID21314	O15357	-1.15013
INPPL1	TR20070	1.60125	Plate4	Visit 1	Active	ONC	OID21314	O15357	-1.15013
INPPL1	TR20026	2.27959	Plate4	Visit 1	Active	ONC	OID21314	O15357	-1.15013
INPPL1	TR20097	2.50566	Plate4	Visit 1	Active	ONC	OID21314	O15357	-1.15013
INPPL1	TR20074	1.62495	Plate4	Visit 1	Active	ONC	OID21314	O15357	-1.15013
INPPL1	TR20110	1.80355	Plate4	Visit 1	Active	ONC	OID21314	O15357	-1.15013
INPPL1	TR20100	2.98792	Plate4	Visit 1	Active	ONC	OID21314	O15357	-1.15013
INPPL1	TR20010	2.31391	Plate1	Visit 3	Active	ONC	OID21314	O15357	-0.767483
INPPL1	TR20085	0.298021	Plate1	Visit 3	Active	ONC	OID21314	O15357	-0.767483
INPPL1	TR20004	2.93408	Plate1	Visit 3	Active	ONC	OID21314	O15357	-0.767483
INPPL1	TR20054	1.6154	Plate1	Visit 3	Active	ONC	OID21314	O15357	-0.767483
INPPL1	TR20008	3.8588	Plate1	Visit 3	Active	ONC	OID21314	O15357	-0.767483
INPPL1	TR20002	0.459173	Plate1	Visit 3	Active	ONC	OID21314	O15357	-0.767483
INPPL1	TR20059	0.890532	Plate1	Visit 3	Active	ONC	OID21314	O15357	-0.767483
INPPL1	TR20053	3.32681	Plate1	Visit 3	Active	ONC	OID21314	O15357	-0.767483
INPPL1	TR20073	-0.183901	Plate1	Visit 3	Active	ONC	OID21314	O15357	-0.767483
INPPL1	TR20074	0.337675	Plate1	Visit 3	Active	ONC	OID21314	O15357	-0.767483
INPPL1	TR20035	2.36891	Plate2	Visit 3	Active	ONC	OID21314	O15357	-1.6123
INPPL1	TR20071	0.441194	Plate2	Visit 3	Active	ONC	OID21314	O15357	-1.6123
INPPL1	TR20006	2.78642	Plate2	Visit 3	Active	ONC	OID21314	O15357	-1.6123
INPPL1	TR20067	0.496555	Plate2	Visit 3	Active	ONC	OID21314	O15357	-1.6123
INPPL1	TR20030	3.01247	Plate2	Visit 3	Active	ONC	OID21314	O15357	-1.6123
INPPL1	TR20046	0.672017	Plate2	Visit 3	Active	ONC	OID21314	O15357	-1.6123
INPPL1	TR20070	0.614543	Plate4	Visit 3	Active	ONC	OID21314	O15357	-1.15013
INPPL1	TR20049	2.72338	Plate4	Visit 3	Active	ONC	OID21314	O15357	-1.15013
IQGAP2	TR20115	0.313562	Plate1	Visit 1	Active	ONC	OID21361	Q13576	-1.46667
IQGAP2	TR20054	-0.259041	Plate1	Visit 1	Active	ONC	OID21361	Q13576	-1.46667
IQGAP2	TR20085	-0.367403	Plate1	Visit 1	Active	ONC	OID21361	Q13576	-1.46667
IQGAP2	TR20049	2.96482	Plate1	Visit 1	Active	ONC	OID21361	Q13576	-1.46667
IQGAP2	TR20116	0.0165904	Plate1	Visit 1	Active	ONC	OID21361	Q13576	-1.46667
IQGAP2	TR20073	0.848486	Plate1	Visit 1	Active	ONC	OID21361	Q13576	-1.46667
IQGAP2	TR20046	1.23011	Plate2	Visit 1	Active	ONC	OID21361	Q13576	-1.35715
IQGAP2	TR20008	-0.195829	Plate2	Visit 1	Active	ONC	OID21361	Q13576	-1.35715
IQGAP2	TR20051	1.69902	Plate2	Visit 1	Active	ONC	OID21361	Q13576	-1.35715
IQGAP2	TR20053	1.52749	Plate2	Visit 1	Active	ONC	OID21361	Q13576	-1.35715
IQGAP2	TR20004	1.2661	Plate2	Visit 1	Active	ONC	OID21361	Q13576	-1.35715
IQGAP2	TR20030	0.644698	Plate2	Visit 1	Active	ONC	OID21361	Q13576	-1.35715
IQGAP2	TR20002	1.19407	Plate2	Visit 1	Active	ONC	OID21361	Q13576	-1.35715
IQGAP2	TR20067	1.50605	Plate2	Visit 1	Active	ONC	OID21361	Q13576	-1.35715
IQGAP2	TR20035	0.63043	Plate2	Visit 1	Active	ONC	OID21361	Q13576	-1.35715
IQGAP2	TR20006	0.454899	Plate2	Visit 1	Active	ONC	OID21361	Q13576	-1.35715
IQGAP2	TR20112	-0.448792	Plate2	Visit 1	Active	ONC	OID21361	Q13576	-1.35715
IQGAP2	TR20059	-0.198781	Plate2	Visit 1	Active	ONC	OID21361	Q13576	-1.35715
IQGAP2	TR20089	1.62051	Plate4	Visit 1	Active	ONC	OID21361	Q13576	-1.01471
IQGAP2	TR20071	3.03418	Plate4	Visit 1	Active	ONC	OID21361	Q13576	-1.01471
IQGAP2	TR20010	1.08633	Plate4	Visit 1	Active	ONC	OID21361	Q13576	-1.01471
IQGAP2	TR20070	2.23584	Plate4	Visit 1	Active	ONC	OID21361	Q13576	-1.01471
IQGAP2	TR20026	1.51197	Plate4	Visit 1	Active	ONC	OID21361	Q13576	-1.01471
IQGAP2	TR20097	2.5094	Plate4	Visit 1	Active	ONC	OID21361	Q13576	-1.01471
IQGAP2	TR20074	1.87315	Plate4	Visit 1	Active	ONC	OID21361	Q13576	-1.01471
IQGAP2	TR20110	2.01553	Plate4	Visit 1	Active	ONC	OID21361	Q13576	-1.01471
IQGAP2	TR20100	2.57795	Plate4	Visit 1	Active	ONC	OID21361	Q13576	-1.01471
IQGAP2	TR20010	1.41544	Plate1	Visit 3	Active	ONC	OID21361	Q13576	-1.46667
IQGAP2	TR20085	-0.555987	Plate1	Visit 3	Active	ONC	OID21361	Q13576	-1.46667
IQGAP2	TR20004	2.01786	Plate1	Visit 3	Active	ONC	OID21361	Q13576	-1.46667
IQGAP2	TR20054	0.190382	Plate1	Visit 3	Active	ONC	OID21361	Q13576	-1.46667
IQGAP2	TR20008	2.4876	Plate1	Visit 3	Active	ONC	OID21361	Q13576	-1.46667
IQGAP2	TR20002	0.588439	Plate1	Visit 3	Active	ONC	OID21361	Q13576	-1.46667
IQGAP2	TR20059	0.619854	Plate1	Visit 3	Active	ONC	OID21361	Q13576	-1.46667
IQGAP2	TR20053	1.66077	Plate1	Visit 3	Active	ONC	OID21361	Q13576	-1.46667
IQGAP2	TR20073	-0.497937	Plate1	Visit 3	Active	ONC	OID21361	Q13576	-1.46667
IQGAP2	TR20074	-0.423703	Plate1	Visit 3	Active	ONC	OID21361	Q13576	-1.46667
IQGAP2	TR20035	1.98073	Plate2	Visit 3	Active	ONC	OID21361	Q13576	-1.35715
IQGAP2	TR20071	-0.184287	Plate2	Visit 3	Active	ONC	OID21361	Q13576	-1.35715
IQGAP2	TR20006	2.14108	Plate2	Visit 3	Active	ONC	OID21361	Q13576	-1.35715
IQGAP2	TR20067	0.0053695	Plate2	Visit 3	Active	ONC	OID21361	Q13576	-1.35715
IQGAP2	TR20030	1.35966	Plate2	Visit 3	Active	ONC	OID21361	Q13576	-1.35715
IQGAP2	TR20046	0.487802	Plate2	Visit 3	Active	ONC	OID21361	Q13576	-1.35715
IQGAP2	TR20070	1.13388	Plate4	Visit 3	Active	ONC	OID21361	Q13576	-1.01471
IQGAP2	TR20049	2.30302	Plate4	Visit 3	Active	ONC	OID21361	Q13576	-1.01471
ITGAV	TR20115	-0.43576	Plate1	Visit 1	Active	ONC	OID21416	P06756	-2.7772
ITGAV	TR20054	-0.00768609	Plate1	Visit 1	Active	ONC	OID21416	P06756	-2.7772
ITGAV	TR20085	-0.425788	Plate1	Visit 1	Active	ONC	OID21416	P06756	-2.7772
ITGAV	TR20049	-0.110703	Plate1	Visit 1	Active	ONC	OID21416	P06756	-2.7772
ITGAV	TR20116	-0.268465	Plate1	Visit 1	Active	ONC	OID21416	P06756	-2.7772
ITGAV	TR20073	0.0711898	Plate1	Visit 1	Active	ONC	OID21416	P06756	-2.7772
ITGAV	TR20046	-0.295897	Plate2	Visit 1	Active	ONC	OID21416	P06756	-1.37449
ITGAV	TR20008	-0.70083	Plate2	Visit 1	Active	ONC	OID21416	P06756	-1.37449
ITGAV	TR20051	0.103722	Plate2	Visit 1	Active	ONC	OID21416	P06756	-1.37449
ITGAV	TR20053	-0.64439	Plate2	Visit 1	Active	ONC	OID21416	P06756	-1.37449
ITGAV	TR20004	-0.380109	Plate2	Visit 1	Active	ONC	OID21416	P06756	-1.37449
ITGAV	TR20030	-0.444994	Plate2	Visit 1	Active	ONC	OID21416	P06756	-1.37449
ITGAV	TR20002	0.0111205	Plate2	Visit 1	Active	ONC	OID21416	P06756	-1.37449
ITGAV	TR20067	-0.725586	Plate2	Visit 1	Active	ONC	OID21416	P06756	-1.37449
ITGAV	TR20035	-0.105113	Plate2	Visit 1	Active	ONC	OID21416	P06756	-1.37449
ITGAV	TR20006	-0.441954	Plate2	Visit 1	Active	ONC	OID21416	P06756	-1.37449
ITGAV	TR20112	-1.14821	Plate2	Visit 1	Active	ONC	OID21416	P06756	-1.37449
ITGAV	TR20059	-0.630424	Plate2	Visit 1	Active	ONC	OID21416	P06756	-1.37449
ITGAV	TR20089	-0.391662	Plate4	Visit 1	Active	ONC	OID21416	P06756	-2.23787
ITGAV	TR20071	-0.0891143	Plate4	Visit 1	Active	ONC	OID21416	P06756	-2.23787
ITGAV	TR20010	0.195437	Plate4	Visit 1	Active	ONC	OID21416	P06756	-2.23787
ITGAV	TR20070	-0.503063	Plate4	Visit 1	Active	ONC	OID21416	P06756	-2.23787
ITGAV	TR20026	0.176395	Plate4	Visit 1	Active	ONC	OID21416	P06756	-2.23787
ITGAV	TR20097	-0.360344	Plate4	Visit 1	Active	ONC	OID21416	P06756	-2.23787
ITGAV	TR20074	-0.408242	Plate4	Visit 1	Active	ONC	OID21416	P06756	-2.23787
ITGAV	TR20110	-0.0984061	Plate4	Visit 1	Active	ONC	OID21416	P06756	-2.23787
ITGAV	TR20100	-0.337569	Plate4	Visit 1	Active	ONC	OID21416	P06756	-2.23787
ITGAV	TR20010	0.126499	Plate1	Visit 3	Active	ONC	OID21416	P06756	-2.7772
ITGAV	TR20085	-0.773786	Plate1	Visit 3	Active	ONC	OID21416	P06756	-2.7772
ITGAV	TR20004	-0.134247	Plate1	Visit 3	Active	ONC	OID21416	P06756	-2.7772
ITGAV	TR20054	0.0735952	Plate1	Visit 3	Active	ONC	OID21416	P06756	-2.7772
ITGAV	TR20008	0.0375399	Plate1	Visit 3	Active	ONC	OID21416	P06756	-2.7772
ITGAV	TR20002	0.2826	Plate1	Visit 3	Active	ONC	OID21416	P06756	-2.7772
ITGAV	TR20059	-0.367434	Plate1	Visit 3	Active	ONC	OID21416	P06756	-2.7772
ITGAV	TR20053	-0.396518	Plate1	Visit 3	Active	ONC	OID21416	P06756	-2.7772
ITGAV	TR20073	-0.486841	Plate1	Visit 3	Active	ONC	OID21416	P06756	-2.7772
ITGAV	TR20074	-0.664815	Plate1	Visit 3	Active	ONC	OID21416	P06756	-2.7772
ITGAV	TR20035	0.173776	Plate2	Visit 3	Active	ONC	OID21416	P06756	-1.37449
ITGAV	TR20071	-0.029453	Plate2	Visit 3	Active	ONC	OID21416	P06756	-1.37449
ITGAV	TR20006	0.0330479	Plate2	Visit 3	Active	ONC	OID21416	P06756	-1.37449
ITGAV	TR20067	-0.310699	Plate2	Visit 3	Active	ONC	OID21416	P06756	-1.37449
ITGAV	TR20030	-0.474667	Plate2	Visit 3	Active	ONC	OID21416	P06756	-1.37449
ITGAV	TR20046	-0.494786	Plate2	Visit 3	Active	ONC	OID21416	P06756	-1.37449
ITGAV	TR20070	-0.301336	Plate4	Visit 3	Active	ONC	OID21416	P06756	-2.23787
ITGAV	TR20049	-0.22726	Plate4	Visit 3	Active	ONC	OID21416	P06756	-2.23787
ITGB1BP1	TR20115	-0.192407	Plate1	Visit 1	Active	ONC	OID21268	O14713	0.303428
ITGB1BP1	TR20054	-0.118886	Plate1	Visit 1	Active	ONC	OID21268	O14713	0.303428
ITGB1BP1	TR20085	-0.01936	Plate1	Visit 1	Active	ONC	OID21268	O14713	0.303428
ITGB1BP1	TR20049	0.386702	Plate1	Visit 1	Active	ONC	OID21268	O14713	0.303428
ITGB1BP1	TR20116	0.110616	Plate1	Visit 1	Active	ONC	OID21268	O14713	0.303428
ITGB1BP1	TR20073	0.568319	Plate1	Visit 1	Active	ONC	OID21268	O14713	0.303428
ITGB1BP1	TR20046	0.00428738	Plate2	Visit 1	Active	ONC	OID21268	O14713	-0.0769611
ITGB1BP1	TR20008	-0.0859899	Plate2	Visit 1	Active	ONC	OID21268	O14713	-0.0769611
ITGB1BP1	TR20051	-0.395692	Plate2	Visit 1	Active	ONC	OID21268	O14713	-0.0769611
ITGB1BP1	TR20053	-0.503056	Plate2	Visit 1	Active	ONC	OID21268	O14713	-0.0769611
ITGB1BP1	TR20004	-0.47128	Plate2	Visit 1	Active	ONC	OID21268	O14713	-0.0769611
ITGB1BP1	TR20030	-0.113252	Plate2	Visit 1	Active	ONC	OID21268	O14713	-0.0769611
ITGB1BP1	TR20002	-0.320155	Plate2	Visit 1	Active	ONC	OID21268	O14713	-0.0769611
ITGB1BP1	TR20067	-1.05889	Plate2	Visit 1	Active	ONC	OID21268	O14713	-0.0769611
ITGB1BP1	TR20035	-0.407143	Plate2	Visit 1	Active	ONC	OID21268	O14713	-0.0769611
ITGB1BP1	TR20006	-0.715634	Plate2	Visit 1	Active	ONC	OID21268	O14713	-0.0769611
ITGB1BP1	TR20112	-0.156272	Plate2	Visit 1	Active	ONC	OID21268	O14713	-0.0769611
ITGB1BP1	TR20059	-0.740844	Plate2	Visit 1	Active	ONC	OID21268	O14713	-0.0769611
ITGB1BP1	TR20089	-1.13969	Plate4	Visit 1	Active	ONC	OID21268	O14713	-0.681977
ITGB1BP1	TR20071	-0.124151	Plate4	Visit 1	Active	ONC	OID21268	O14713	-0.681977
ITGB1BP1	TR20010	-0.756361	Plate4	Visit 1	Active	ONC	OID21268	O14713	-0.681977
ITGB1BP1	TR20070	-0.788676	Plate4	Visit 1	Active	ONC	OID21268	O14713	-0.681977
ITGB1BP1	TR20026	-0.492038	Plate4	Visit 1	Active	ONC	OID21268	O14713	-0.681977
ITGB1BP1	TR20097	-0.650829	Plate4	Visit 1	Active	ONC	OID21268	O14713	-0.681977
ITGB1BP1	TR20074	-1.05022	Plate4	Visit 1	Active	ONC	OID21268	O14713	-0.681977
ITGB1BP1	TR20110	-1.07035	Plate4	Visit 1	Active	ONC	OID21268	O14713	-0.681977
ITGB1BP1	TR20100	-0.264566	Plate4	Visit 1	Active	ONC	OID21268	O14713	-0.681977
ITGB1BP1	TR20010	0.0932168	Plate1	Visit 3	Active	ONC	OID21268	O14713	0.303428
ITGB1BP1	TR20085	-0.153471	Plate1	Visit 3	Active	ONC	OID21268	O14713	0.303428
ITGB1BP1	TR20004	-0.92974	Plate1	Visit 3	Active	ONC	OID21268	O14713	0.303428
ITGB1BP1	TR20054	0.0522229	Plate1	Visit 3	Active	ONC	OID21268	O14713	0.303428
ITGB1BP1	TR20008	0.141175	Plate1	Visit 3	Active	ONC	OID21268	O14713	0.303428
ITGB1BP1	TR20002	-0.426485	Plate1	Visit 3	Active	ONC	OID21268	O14713	0.303428
ITGB1BP1	TR20059	0.2372	Plate1	Visit 3	Active	ONC	OID21268	O14713	0.303428
ITGB1BP1	TR20053	0.414753	Plate1	Visit 3	Active	ONC	OID21268	O14713	0.303428
ITGB1BP1	TR20073	-0.0698649	Plate1	Visit 3	Active	ONC	OID21268	O14713	0.303428
ITGB1BP1	TR20074	-1.17126	Plate1	Visit 3	Active	ONC	OID21268	O14713	0.303428
ITGB1BP1	TR20035	0.0775859	Plate2	Visit 3	Active	ONC	OID21268	O14713	-0.0769611
ITGB1BP1	TR20071	0.041821	Plate2	Visit 3	Active	ONC	OID21268	O14713	-0.0769611
ITGB1BP1	TR20006	-0.523622	Plate2	Visit 3	Active	ONC	OID21268	O14713	-0.0769611
ITGB1BP1	TR20067	-0.414559	Plate2	Visit 3	Active	ONC	OID21268	O14713	-0.0769611
ITGB1BP1	TR20030	0.131367	Plate2	Visit 3	Active	ONC	OID21268	O14713	-0.0769611
ITGB1BP1	TR20046	-0.447932	Plate2	Visit 3	Active	ONC	OID21268	O14713	-0.0769611
ITGB1BP1	TR20070	-0.900579	Plate4	Visit 3	Active	ONC	OID21268	O14713	-0.681977
ITGB1BP1	TR20049	-0.436429	Plate4	Visit 3	Active	ONC	OID21268	O14713	-0.681977
ITGB5	TR20115	0.0574468	Plate1	Visit 1	Active	ONC	OID21522	P18084	-4.56432
ITGB5	TR20054	1.72009	Plate1	Visit 1	Active	ONC	OID21522	P18084	-4.56432
ITGB5	TR20085	1.36721	Plate1	Visit 1	Active	ONC	OID21522	P18084	-4.56432
ITGB5	TR20049	2.98219	Plate1	Visit 1	Active	ONC	OID21522	P18084	-4.56432
ITGB5	TR20116	1.09778	Plate1	Visit 1	Active	ONC	OID21522	P18084	-4.56432
ITGB5	TR20073	1.78614	Plate1	Visit 1	Active	ONC	OID21522	P18084	-4.56432
ITGB5	TR20046	2.09142	Plate2	Visit 1	Active	ONC	OID21522	P18084	-4.80558
ITGB5	TR20008	1.157	Plate2	Visit 1	Active	ONC	OID21522	P18084	-4.80558
ITGB5	TR20051	2.23297	Plate2	Visit 1	Active	ONC	OID21522	P18084	-4.80558
ITGB5	TR20053	1.83993	Plate2	Visit 1	Active	ONC	OID21522	P18084	-4.80558
ITGB5	TR20004	2.12566	Plate2	Visit 1	Active	ONC	OID21522	P18084	-4.80558
ITGB5	TR20030	0.943057	Plate2	Visit 1	Active	ONC	OID21522	P18084	-4.80558
ITGB5	TR20002	2.06779	Plate2	Visit 1	Active	ONC	OID21522	P18084	-4.80558
ITGB5	TR20067	1.88482	Plate2	Visit 1	Active	ONC	OID21522	P18084	-4.80558
ITGB5	TR20035	1.9208	Plate2	Visit 1	Active	ONC	OID21522	P18084	-4.80558
ITGB5	TR20006	0.0739078	Plate2	Visit 1	Active	ONC	OID21522	P18084	-4.80558
ITGB5	TR20112	1.23315	Plate2	Visit 1	Active	ONC	OID21522	P18084	-4.80558
ITGB5	TR20059	1.14197	Plate2	Visit 1	Active	ONC	OID21522	P18084	-4.80558
ITGB5	TR20089	1.39972	Plate4	Visit 1	Active	ONC	OID21522	P18084	-4.83543
ITGB5	TR20071	3.07135	Plate4	Visit 1	Active	ONC	OID21522	P18084	-4.83543
ITGB5	TR20010	2.3186	Plate4	Visit 1	Active	ONC	OID21522	P18084	-4.83543
ITGB5	TR20070	1.52139	Plate4	Visit 1	Active	ONC	OID21522	P18084	-4.83543
ITGB5	TR20026	2.29963	Plate4	Visit 1	Active	ONC	OID21522	P18084	-4.83543
ITGB5	TR20097	2.55218	Plate4	Visit 1	Active	ONC	OID21522	P18084	-4.83543
ITGB5	TR20074	1.40873	Plate4	Visit 1	Active	ONC	OID21522	P18084	-4.83543
ITGB5	TR20110	1.72397	Plate4	Visit 1	Active	ONC	OID21522	P18084	-4.83543
ITGB5	TR20100	2.03271	Plate4	Visit 1	Active	ONC	OID21522	P18084	-4.83543
ITGB5	TR20010	2.64353	Plate1	Visit 3	Active	ONC	OID21522	P18084	-4.56432
ITGB5	TR20085	1.04502	Plate1	Visit 3	Active	ONC	OID21522	P18084	-4.56432
ITGB5	TR20004	2.90988	Plate1	Visit 3	Active	ONC	OID21522	P18084	-4.56432
ITGB5	TR20054	2.52641	Plate1	Visit 3	Active	ONC	OID21522	P18084	-4.56432
ITGB5	TR20008	3.65249	Plate1	Visit 3	Active	ONC	OID21522	P18084	-4.56432
ITGB5	TR20002	2.28435	Plate1	Visit 3	Active	ONC	OID21522	P18084	-4.56432
ITGB5	TR20059	1.57157	Plate1	Visit 3	Active	ONC	OID21522	P18084	-4.56432
ITGB5	TR20053	3.81662	Plate1	Visit 3	Active	ONC	OID21522	P18084	-4.56432
ITGB5	TR20073	1.19022	Plate1	Visit 3	Active	ONC	OID21522	P18084	-4.56432
ITGB5	TR20074	1.58601	Plate1	Visit 3	Active	ONC	OID21522	P18084	-4.56432
ITGB5	TR20035	-0.433528	Plate2	Visit 3	Active	ONC	OID21522	P18084	-4.80558
ITGB5	TR20071	1.65688	Plate2	Visit 3	Active	ONC	OID21522	P18084	-4.80558
ITGB5	TR20006	2.40389	Plate2	Visit 3	Active	ONC	OID21522	P18084	-4.80558
ITGB5	TR20067	1.38393	Plate2	Visit 3	Active	ONC	OID21522	P18084	-4.80558
ITGB5	TR20030	2.19129	Plate2	Visit 3	Active	ONC	OID21522	P18084	-4.80558
ITGB5	TR20046	1.22324	Plate2	Visit 3	Active	ONC	OID21522	P18084	-4.80558
ITGB5	TR20070	1.2034	Plate4	Visit 3	Active	ONC	OID21522	P18084	-4.83543
ITGB5	TR20049	1.63115	Plate4	Visit 3	Active	ONC	OID21522	P18084	-4.83543
ITGB7	TR20115	1.1469	Plate1	Visit 1	Active	ONC	OID21393	P26010	-5.31605
ITGB7	TR20054	0.0169905	Plate1	Visit 1	Active	ONC	OID21393	P26010	-5.31605
ITGB7	TR20085	0.424983	Plate1	Visit 1	Active	ONC	OID21393	P26010	-5.31605
ITGB7	TR20049	0.797183	Plate1	Visit 1	Active	ONC	OID21393	P26010	-5.31605
ITGB7	TR20116	0.661252	Plate1	Visit 1	Active	ONC	OID21393	P26010	-5.31605
ITGB7	TR20073	1.0422	Plate1	Visit 1	Active	ONC	OID21393	P26010	-5.31605
ITGB7	TR20046	0.895877	Plate2	Visit 1	Active	ONC	OID21393	P26010	-5.11365
ITGB7	TR20008	0.153657	Plate2	Visit 1	Active	ONC	OID21393	P26010	-5.11365
ITGB7	TR20051	0.368105	Plate2	Visit 1	Active	ONC	OID21393	P26010	-5.11365
ITGB7	TR20053	0.450976	Plate2	Visit 1	Active	ONC	OID21393	P26010	-5.11365
ITGB7	TR20004	0.989166	Plate2	Visit 1	Active	ONC	OID21393	P26010	-5.11365
ITGB7	TR20030	0.555285	Plate2	Visit 1	Active	ONC	OID21393	P26010	-5.11365
ITGB7	TR20002	0.945417	Plate2	Visit 1	Active	ONC	OID21393	P26010	-5.11365
ITGB7	TR20067	0.184487	Plate2	Visit 1	Active	ONC	OID21393	P26010	-5.11365
ITGB7	TR20035	0.824052	Plate2	Visit 1	Active	ONC	OID21393	P26010	-5.11365
ITGB7	TR20006	0.124544	Plate2	Visit 1	Active	ONC	OID21393	P26010	-5.11365
ITGB7	TR20112	-0.527629	Plate2	Visit 1	Active	ONC	OID21393	P26010	-5.11365
ITGB7	TR20059	0.198014	Plate2	Visit 1	Active	ONC	OID21393	P26010	-5.11365
ITGB7	TR20089	0.946093	Plate4	Visit 1	Active	ONC	OID21393	P26010	-4.78524
ITGB7	TR20071	0.575644	Plate4	Visit 1	Active	ONC	OID21393	P26010	-4.78524
ITGB7	TR20010	1.45005	Plate4	Visit 1	Active	ONC	OID21393	P26010	-4.78524
ITGB7	TR20070	0.466385	Plate4	Visit 1	Active	ONC	OID21393	P26010	-4.78524
ITGB7	TR20026	0.493232	Plate4	Visit 1	Active	ONC	OID21393	P26010	-4.78524
ITGB7	TR20097	1.10552	Plate4	Visit 1	Active	ONC	OID21393	P26010	-4.78524
ITGB7	TR20074	0.789494	Plate4	Visit 1	Active	ONC	OID21393	P26010	-4.78524
ITGB7	TR20110	0.800763	Plate4	Visit 1	Active	ONC	OID21393	P26010	-4.78524
ITGB7	TR20100	0.185396	Plate4	Visit 1	Active	ONC	OID21393	P26010	-4.78524
ITGB7	TR20010	1.11756	Plate1	Visit 3	Active	ONC	OID21393	P26010	-5.31605
ITGB7	TR20085	-0.0223274	Plate1	Visit 3	Active	ONC	OID21393	P26010	-5.31605
ITGB7	TR20004	1.478	Plate1	Visit 3	Active	ONC	OID21393	P26010	-5.31605
ITGB7	TR20054	0.29708	Plate1	Visit 3	Active	ONC	OID21393	P26010	-5.31605
ITGB7	TR20008	1.18466	Plate1	Visit 3	Active	ONC	OID21393	P26010	-5.31605
ITGB7	TR20002	1.48507	Plate1	Visit 3	Active	ONC	OID21393	P26010	-5.31605
ITGB7	TR20059	0.830308	Plate1	Visit 3	Active	ONC	OID21393	P26010	-5.31605
ITGB7	TR20053	0.942984	Plate1	Visit 3	Active	ONC	OID21393	P26010	-5.31605
ITGB7	TR20073	0.183926	Plate1	Visit 3	Active	ONC	OID21393	P26010	-5.31605
ITGB7	TR20074	0.807007	Plate1	Visit 3	Active	ONC	OID21393	P26010	-5.31605
ITGB7	TR20035	0.985541	Plate2	Visit 3	Active	ONC	OID21393	P26010	-5.11365
ITGB7	TR20071	0.881519	Plate2	Visit 3	Active	ONC	OID21393	P26010	-5.11365
ITGB7	TR20006	0.535489	Plate2	Visit 3	Active	ONC	OID21393	P26010	-5.11365
ITGB7	TR20067	0.795003	Plate2	Visit 3	Active	ONC	OID21393	P26010	-5.11365
ITGB7	TR20030	0.769222	Plate2	Visit 3	Active	ONC	OID21393	P26010	-5.11365
ITGB7	TR20046	0.819243	Plate2	Visit 3	Active	ONC	OID21393	P26010	-5.11365
ITGB7	TR20070	1.81865	Plate4	Visit 3	Active	ONC	OID21393	P26010	-4.78524
ITGB7	TR20049	0.589792	Plate4	Visit 3	Active	ONC	OID21393	P26010	-4.78524
KAZALD1	TR20115	-0.420403	Plate1	Visit 1	Active	ONC	OID21339	Q96I82	-4.27215
KAZALD1	TR20054	0.0347198	Plate1	Visit 1	Active	ONC	OID21339	Q96I82	-4.27215
KAZALD1	TR20085	-0.0324638	Plate1	Visit 1	Active	ONC	OID21339	Q96I82	-4.27215
KAZALD1	TR20049	0.215435	Plate1	Visit 1	Active	ONC	OID21339	Q96I82	-4.27215
KAZALD1	TR20116	0.144955	Plate1	Visit 1	Active	ONC	OID21339	Q96I82	-4.27215
KAZALD1	TR20073	-0.195244	Plate1	Visit 1	Active	ONC	OID21339	Q96I82	-4.27215
KAZALD1	TR20046	0.18128	Plate2	Visit 1	Active	ONC	OID21339	Q96I82	-4.2232
KAZALD1	TR20008	-0.782556	Plate2	Visit 1	Active	ONC	OID21339	Q96I82	-4.2232
KAZALD1	TR20051	-0.742311	Plate2	Visit 1	Active	ONC	OID21339	Q96I82	-4.2232
KAZALD1	TR20053	-0.0358294	Plate2	Visit 1	Active	ONC	OID21339	Q96I82	-4.2232
KAZALD1	TR20004	-0.0749218	Plate2	Visit 1	Active	ONC	OID21339	Q96I82	-4.2232
KAZALD1	TR20030	0.335248	Plate2	Visit 1	Active	ONC	OID21339	Q96I82	-4.2232
KAZALD1	TR20002	0.414149	Plate2	Visit 1	Active	ONC	OID21339	Q96I82	-4.2232
KAZALD1	TR20067	-0.217339	Plate2	Visit 1	Active	ONC	OID21339	Q96I82	-4.2232
KAZALD1	TR20035	0.123809	Plate2	Visit 1	Active	ONC	OID21339	Q96I82	-4.2232
KAZALD1	TR20006	-0.611117	Plate2	Visit 1	Active	ONC	OID21339	Q96I82	-4.2232
KAZALD1	TR20112	-0.301108	Plate2	Visit 1	Active	ONC	OID21339	Q96I82	-4.2232
KAZALD1	TR20059	-0.522366	Plate2	Visit 1	Active	ONC	OID21339	Q96I82	-4.2232
KAZALD1	TR20089	-1.19259	Plate4	Visit 1	Active	ONC	OID21339	Q96I82	-4.23494
KAZALD1	TR20071	0.0313785	Plate4	Visit 1	Active	ONC	OID21339	Q96I82	-4.23494
KAZALD1	TR20010	0.779391	Plate4	Visit 1	Active	ONC	OID21339	Q96I82	-4.23494
KAZALD1	TR20070	-0.641139	Plate4	Visit 1	Active	ONC	OID21339	Q96I82	-4.23494
KAZALD1	TR20026	0.387368	Plate4	Visit 1	Active	ONC	OID21339	Q96I82	-4.23494
KAZALD1	TR20097	-0.0648613	Plate4	Visit 1	Active	ONC	OID21339	Q96I82	-4.23494
KAZALD1	TR20074	0.210646	Plate4	Visit 1	Active	ONC	OID21339	Q96I82	-4.23494
KAZALD1	TR20110	0.534291	Plate4	Visit 1	Active	ONC	OID21339	Q96I82	-4.23494
KAZALD1	TR20100	0.835773	Plate4	Visit 1	Active	ONC	OID21339	Q96I82	-4.23494
KAZALD1	TR20010	0.221208	Plate1	Visit 3	Active	ONC	OID21339	Q96I82	-4.27215
KAZALD1	TR20085	-0.339562	Plate1	Visit 3	Active	ONC	OID21339	Q96I82	-4.27215
KAZALD1	TR20004	0.653325	Plate1	Visit 3	Active	ONC	OID21339	Q96I82	-4.27215
KAZALD1	TR20054	0.558068	Plate1	Visit 3	Active	ONC	OID21339	Q96I82	-4.27215
KAZALD1	TR20008	0.387768	Plate1	Visit 3	Active	ONC	OID21339	Q96I82	-4.27215
KAZALD1	TR20002	0.686562	Plate1	Visit 3	Active	ONC	OID21339	Q96I82	-4.27215
KAZALD1	TR20059	-0.11054	Plate1	Visit 3	Active	ONC	OID21339	Q96I82	-4.27215
KAZALD1	TR20053	0.368417	Plate1	Visit 3	Active	ONC	OID21339	Q96I82	-4.27215
KAZALD1	TR20073	-0.646056	Plate1	Visit 3	Active	ONC	OID21339	Q96I82	-4.27215
KAZALD1	TR20074	-0.139716	Plate1	Visit 3	Active	ONC	OID21339	Q96I82	-4.27215
KAZALD1	TR20035	0.0433035	Plate2	Visit 3	Active	ONC	OID21339	Q96I82	-4.2232
KAZALD1	TR20071	-0.203124	Plate2	Visit 3	Active	ONC	OID21339	Q96I82	-4.2232
KAZALD1	TR20006	-0.365018	Plate2	Visit 3	Active	ONC	OID21339	Q96I82	-4.2232
KAZALD1	TR20067	0.353824	Plate2	Visit 3	Active	ONC	OID21339	Q96I82	-4.2232
KAZALD1	TR20030	0.373379	Plate2	Visit 3	Active	ONC	OID21339	Q96I82	-4.2232
KAZALD1	TR20046	0.134404	Plate2	Visit 3	Active	ONC	OID21339	Q96I82	-4.2232
KAZALD1	TR20070	-0.253656	Plate4	Visit 3	Active	ONC	OID21339	Q96I82	-4.23494
KAZALD1	TR20049	0.669851	Plate4	Visit 3	Active	ONC	OID21339	Q96I82	-4.23494
KDR	TR20115	-1.96067	Plate1	Visit 1	Active	ONC	OID21497	P35968	-7.44119
KDR	TR20054	-0.638566	Plate1	Visit 1	Active	ONC	OID21497	P35968	-7.44119
KDR	TR20085	-0.584304	Plate1	Visit 1	Active	ONC	OID21497	P35968	-7.44119
KDR	TR20049	-0.135749	Plate1	Visit 1	Active	ONC	OID21497	P35968	-7.44119
KDR	TR20116	0.142938	Plate1	Visit 1	Active	ONC	OID21497	P35968	-7.44119
KDR	TR20073	0.765065	Plate1	Visit 1	Active	ONC	OID21497	P35968	-7.44119
KDR	TR20046	0.358489	Plate2	Visit 1	Active	ONC	OID21497	P35968	-7.01894
KDR	TR20008	-1.51903	Plate2	Visit 1	Active	ONC	OID21497	P35968	-7.01894
KDR	TR20051	-0.553847	Plate2	Visit 1	Active	ONC	OID21497	P35968	-7.01894
KDR	TR20053	0.105956	Plate2	Visit 1	Active	ONC	OID21497	P35968	-7.01894
KDR	TR20004	-0.868309	Plate2	Visit 1	Active	ONC	OID21497	P35968	-7.01894
KDR	TR20030	-0.538676	Plate2	Visit 1	Active	ONC	OID21497	P35968	-7.01894
KDR	TR20002	-0.310929	Plate2	Visit 1	Active	ONC	OID21497	P35968	-7.01894
KDR	TR20067	-0.19034	Plate2	Visit 1	Active	ONC	OID21497	P35968	-7.01894
KDR	TR20035	-0.102461	Plate2	Visit 1	Active	ONC	OID21497	P35968	-7.01894
KDR	TR20006	-1.99151	Plate2	Visit 1	Active	ONC	OID21497	P35968	-7.01894
KDR	TR20112	-1.0769	Plate2	Visit 1	Active	ONC	OID21497	P35968	-7.01894
KDR	TR20059	-0.104913	Plate2	Visit 1	Active	ONC	OID21497	P35968	-7.01894
KDR	TR20089	0.211754	Plate4	Visit 1	Active	ONC	OID21497	P35968	-7.56704
KDR	TR20071	0.0434001	Plate4	Visit 1	Active	ONC	OID21497	P35968	-7.56704
KDR	TR20010	-0.174232	Plate4	Visit 1	Active	ONC	OID21497	P35968	-7.56704
KDR	TR20070	-0.0274389	Plate4	Visit 1	Active	ONC	OID21497	P35968	-7.56704
KDR	TR20026	-0.364094	Plate4	Visit 1	Active	ONC	OID21497	P35968	-7.56704
KDR	TR20097	-0.00297044	Plate4	Visit 1	Active	ONC	OID21497	P35968	-7.56704
KDR	TR20074	-1.00125	Plate4	Visit 1	Active	ONC	OID21497	P35968	-7.56704
KDR	TR20110	0.230587	Plate4	Visit 1	Active	ONC	OID21497	P35968	-7.56704
KDR	TR20100	-0.119032	Plate4	Visit 1	Active	ONC	OID21497	P35968	-7.56704
KDR	TR20010	-0.453153	Plate1	Visit 3	Active	ONC	OID21497	P35968	-7.44119
KDR	TR20085	-0.95194	Plate1	Visit 3	Active	ONC	OID21497	P35968	-7.44119
KDR	TR20004	-0.748291	Plate1	Visit 3	Active	ONC	OID21497	P35968	-7.44119
KDR	TR20054	-0.399149	Plate1	Visit 3	Active	ONC	OID21497	P35968	-7.44119
KDR	TR20008	0.370981	Plate1	Visit 3	Active	ONC	OID21497	P35968	-7.44119
KDR	TR20002	-0.421457	Plate1	Visit 3	Active	ONC	OID21497	P35968	-7.44119
KDR	TR20059	0.34346	Plate1	Visit 3	Active	ONC	OID21497	P35968	-7.44119
KDR	TR20053	0.487437	Plate1	Visit 3	Active	ONC	OID21497	P35968	-7.44119
KDR	TR20073	-0.300198	Plate1	Visit 3	Active	ONC	OID21497	P35968	-7.44119
KDR	TR20074	-1.2941	Plate1	Visit 3	Active	ONC	OID21497	P35968	-7.44119
KDR	TR20035	-3.85727	Plate2	Visit 3	Active	ONC	OID21497	P35968	-7.01894
KDR	TR20071	0.0340967	Plate2	Visit 3	Active	ONC	OID21497	P35968	-7.01894
KDR	TR20006	-0.616802	Plate2	Visit 3	Active	ONC	OID21497	P35968	-7.01894
KDR	TR20067	0.275275	Plate2	Visit 3	Active	ONC	OID21497	P35968	-7.01894
KDR	TR20030	0.270681	Plate2	Visit 3	Active	ONC	OID21497	P35968	-7.01894
KDR	TR20046	0.109731	Plate2	Visit 3	Active	ONC	OID21497	P35968	-7.01894
KDR	TR20070	0.295712	Plate4	Visit 3	Active	ONC	OID21497	P35968	-7.56704
KDR	TR20049	-0.66552	Plate4	Visit 3	Active	ONC	OID21497	P35968	-7.56704
KIFBP	TR20115	0.498816	Plate1	Visit 1	Active	ONC	OID21320	Q96EK5	-1.00561
KIFBP	TR20054	0.901804	Plate1	Visit 1	Active	ONC	OID21320	Q96EK5	-1.00561
KIFBP	TR20085	-0.203113	Plate1	Visit 1	Active	ONC	OID21320	Q96EK5	-1.00561
KIFBP	TR20049	3.28246	Plate1	Visit 1	Active	ONC	OID21320	Q96EK5	-1.00561
KIFBP	TR20116	-0.517077	Plate1	Visit 1	Active	ONC	OID21320	Q96EK5	-1.00561
KIFBP	TR20073	1.08127	Plate1	Visit 1	Active	ONC	OID21320	Q96EK5	-1.00561
KIFBP	TR20046	2.08706	Plate2	Visit 1	Active	ONC	OID21320	Q96EK5	-0.616461
KIFBP	TR20008	1.74028	Plate2	Visit 1	Active	ONC	OID21320	Q96EK5	-0.616461
KIFBP	TR20051	2.65578	Plate2	Visit 1	Active	ONC	OID21320	Q96EK5	-0.616461
KIFBP	TR20053	3.07425	Plate2	Visit 1	Active	ONC	OID21320	Q96EK5	-0.616461
KIFBP	TR20004	2.04837	Plate2	Visit 1	Active	ONC	OID21320	Q96EK5	-0.616461
KIFBP	TR20030	1.45173	Plate2	Visit 1	Active	ONC	OID21320	Q96EK5	-0.616461
KIFBP	TR20002	1.61104	Plate2	Visit 1	Active	ONC	OID21320	Q96EK5	-0.616461
KIFBP	TR20067	2.44553	Plate2	Visit 1	Active	ONC	OID21320	Q96EK5	-0.616461
KIFBP	TR20035	1.09344	Plate2	Visit 1	Active	ONC	OID21320	Q96EK5	-0.616461
KIFBP	TR20006	0.500849	Plate2	Visit 1	Active	ONC	OID21320	Q96EK5	-0.616461
KIFBP	TR20112	0.47994	Plate2	Visit 1	Active	ONC	OID21320	Q96EK5	-0.616461
KIFBP	TR20059	0.466584	Plate2	Visit 1	Active	ONC	OID21320	Q96EK5	-0.616461
KIFBP	TR20089	0.898935	Plate4	Visit 1	Active	ONC	OID21320	Q96EK5	-0.507464
KIFBP	TR20071	2.44654	Plate4	Visit 1	Active	ONC	OID21320	Q96EK5	-0.507464
KIFBP	TR20010	1.54291	Plate4	Visit 1	Active	ONC	OID21320	Q96EK5	-0.507464
KIFBP	TR20070	1.56868	Plate4	Visit 1	Active	ONC	OID21320	Q96EK5	-0.507464
KIFBP	TR20026	1.49202	Plate4	Visit 1	Active	ONC	OID21320	Q96EK5	-0.507464
KIFBP	TR20097	3.02565	Plate4	Visit 1	Active	ONC	OID21320	Q96EK5	-0.507464
KIFBP	TR20074	1.37345	Plate4	Visit 1	Active	ONC	OID21320	Q96EK5	-0.507464
KIFBP	TR20110	1.63682	Plate4	Visit 1	Active	ONC	OID21320	Q96EK5	-0.507464
KIFBP	TR20100	2.37229	Plate4	Visit 1	Active	ONC	OID21320	Q96EK5	-0.507464
KIFBP	TR20010	2.24931	Plate1	Visit 3	Active	ONC	OID21320	Q96EK5	-1.00561
KIFBP	TR20085	-0.0508671	Plate1	Visit 3	Active	ONC	OID21320	Q96EK5	-1.00561
KIFBP	TR20004	2.95109	Plate1	Visit 3	Active	ONC	OID21320	Q96EK5	-1.00561
KIFBP	TR20054	1.25543	Plate1	Visit 3	Active	ONC	OID21320	Q96EK5	-1.00561
KIFBP	TR20008	3.64513	Plate1	Visit 3	Active	ONC	OID21320	Q96EK5	-1.00561
KIFBP	TR20002	0.606295	Plate1	Visit 3	Active	ONC	OID21320	Q96EK5	-1.00561
KIFBP	TR20059	1.21882	Plate1	Visit 3	Active	ONC	OID21320	Q96EK5	-1.00561
KIFBP	TR20053	3.8159	Plate1	Visit 3	Active	ONC	OID21320	Q96EK5	-1.00561
KIFBP	TR20073	0.351975	Plate1	Visit 3	Active	ONC	OID21320	Q96EK5	-1.00561
KIFBP	TR20074	-0.306309	Plate1	Visit 3	Active	ONC	OID21320	Q96EK5	-1.00561
KIFBP	TR20035	2.46373	Plate2	Visit 3	Active	ONC	OID21320	Q96EK5	-0.616461
KIFBP	TR20071	-0.00463417	Plate2	Visit 3	Active	ONC	OID21320	Q96EK5	-0.616461
KIFBP	TR20006	3.12929	Plate2	Visit 3	Active	ONC	OID21320	Q96EK5	-0.616461
KIFBP	TR20067	-0.350533	Plate2	Visit 3	Active	ONC	OID21320	Q96EK5	-0.616461
KIFBP	TR20030	3.06138	Plate2	Visit 3	Active	ONC	OID21320	Q96EK5	-0.616461
KIFBP	TR20046	0.702464	Plate2	Visit 3	Active	ONC	OID21320	Q96EK5	-0.616461
KIFBP	TR20070	0.47446	Plate4	Visit 3	Active	ONC	OID21320	Q96EK5	-0.507464
KIFBP	TR20049	2.24212	Plate4	Visit 3	Active	ONC	OID21320	Q96EK5	-0.507464
KIR2DL3	TR20115	1.36053	Plate1	Visit 1	Active	ONC	OID21196	P43628	-2.1103
KIR2DL3	TR20054	-0.605633	Plate1	Visit 1	Active	ONC	OID21196	P43628	-2.1103
KIR2DL3	TR20085	-0.855798	Plate1	Visit 1	Active	ONC	OID21196	P43628	-2.1103
KIR2DL3	TR20049	0.251985	Plate1	Visit 1	Active	ONC	OID21196	P43628	-2.1103
KIR2DL3	TR20116	-0.605105	Plate1	Visit 1	Active	ONC	OID21196	P43628	-2.1103
KIR2DL3	TR20073	-0.403006	Plate1	Visit 1	Active	ONC	OID21196	P43628	-2.1103
KIR2DL3	TR20046	0.544102	Plate2	Visit 1	Active	ONC	OID21196	P43628	-2.45537
KIR2DL3	TR20008	0.375239	Plate2	Visit 1	Active	ONC	OID21196	P43628	-2.45537
KIR2DL3	TR20051	-0.153018	Plate2	Visit 1	Active	ONC	OID21196	P43628	-2.45537
KIR2DL3	TR20053	1.13038	Plate2	Visit 1	Active	ONC	OID21196	P43628	-2.45537
KIR2DL3	TR20004	-0.952003	Plate2	Visit 1	Active	ONC	OID21196	P43628	-2.45537
KIR2DL3	TR20030	0.65879	Plate2	Visit 1	Active	ONC	OID21196	P43628	-2.45537
KIR2DL3	TR20002	1.81796	Plate2	Visit 1	Active	ONC	OID21196	P43628	-2.45537
KIR2DL3	TR20067	0.307829	Plate2	Visit 1	Active	ONC	OID21196	P43628	-2.45537
KIR2DL3	TR20035	1.03153	Plate2	Visit 1	Active	ONC	OID21196	P43628	-2.45537
KIR2DL3	TR20006	1.42645	Plate2	Visit 1	Active	ONC	OID21196	P43628	-2.45537
KIR2DL3	TR20112	1.07598	Plate2	Visit 1	Active	ONC	OID21196	P43628	-2.45537
KIR2DL3	TR20059	-2.26034	Plate2	Visit 1	Active	ONC	OID21196	P43628	-2.45537
KIR2DL3	TR20089	0.568434	Plate4	Visit 1	Active	ONC	OID21196	P43628	-2.56145
KIR2DL3	TR20071	0.309545	Plate4	Visit 1	Active	ONC	OID21196	P43628	-2.56145
KIR2DL3	TR20010	0.49832	Plate4	Visit 1	Active	ONC	OID21196	P43628	-2.56145
KIR2DL3	TR20070	1.29153	Plate4	Visit 1	Active	ONC	OID21196	P43628	-2.56145
KIR2DL3	TR20026	-0.155441	Plate4	Visit 1	Active	ONC	OID21196	P43628	-2.56145
KIR2DL3	TR20097	0.130614	Plate4	Visit 1	Active	ONC	OID21196	P43628	-2.56145
KIR2DL3	TR20074	-0.913811	Plate4	Visit 1	Active	ONC	OID21196	P43628	-2.56145
KIR2DL3	TR20110	1.10417	Plate4	Visit 1	Active	ONC	OID21196	P43628	-2.56145
KIR2DL3	TR20100	-0.546298	Plate4	Visit 1	Active	ONC	OID21196	P43628	-2.56145
KIR2DL3	TR20010	0.131934	Plate1	Visit 3	Active	ONC	OID21196	P43628	-2.1103
KIR2DL3	TR20085	-0.808941	Plate1	Visit 3	Active	ONC	OID21196	P43628	-2.1103
KIR2DL3	TR20004	-0.945258	Plate1	Visit 3	Active	ONC	OID21196	P43628	-2.1103
KIR2DL3	TR20054	-0.745687	Plate1	Visit 3	Active	ONC	OID21196	P43628	-2.1103
KIR2DL3	TR20008	0.826436	Plate1	Visit 3	Active	ONC	OID21196	P43628	-2.1103
KIR2DL3	TR20002	1.74194	Plate1	Visit 3	Active	ONC	OID21196	P43628	-2.1103
KIR2DL3	TR20059	-2.1083	Plate1	Visit 3	Active	ONC	OID21196	P43628	-2.1103
KIR2DL3	TR20053	1.42879	Plate1	Visit 3	Active	ONC	OID21196	P43628	-2.1103
KIR2DL3	TR20073	-1.30818	Plate1	Visit 3	Active	ONC	OID21196	P43628	-2.1103
KIR2DL3	TR20074	-1.11731	Plate1	Visit 3	Active	ONC	OID21196	P43628	-2.1103
KIR2DL3	TR20035	0.64347	Plate2	Visit 3	Active	ONC	OID21196	P43628	-2.45537
KIR2DL3	TR20071	0.117456	Plate2	Visit 3	Active	ONC	OID21196	P43628	-2.45537
KIR2DL3	TR20006	1.57387	Plate2	Visit 3	Active	ONC	OID21196	P43628	-2.45537
KIR2DL3	TR20067	0.893111	Plate2	Visit 3	Active	ONC	OID21196	P43628	-2.45537
KIR2DL3	TR20030	0.781101	Plate2	Visit 3	Active	ONC	OID21196	P43628	-2.45537
KIR2DL3	TR20046	-0.439778	Plate2	Visit 3	Active	ONC	OID21196	P43628	-2.45537
KIR2DL3	TR20070	1.58971	Plate4	Visit 3	Active	ONC	OID21196	P43628	-2.56145
KIR2DL3	TR20049	0.0550421	Plate4	Visit 3	Active	ONC	OID21196	P43628	-2.56145
KIR3DL1	TR20115	-0.94797	Plate1	Visit 1	Active	ONC	OID21185	P43629	-1.0583
KIR3DL1	TR20054	-0.721338	Plate1	Visit 1	Active	ONC	OID21185	P43629	-1.0583
KIR3DL1	TR20085	-1.54037	Plate1	Visit 1	Active	ONC	OID21185	P43629	-1.0583
KIR3DL1	TR20049	-1.70709	Plate1	Visit 1	Active	ONC	OID21185	P43629	-1.0583
KIR3DL1	TR20116	-0.432718	Plate1	Visit 1	Active	ONC	OID21185	P43629	-1.0583
KIR3DL1	TR20073	-1.73717	Plate1	Visit 1	Active	ONC	OID21185	P43629	-1.0583
KIR3DL1	TR20046	-1.3352	Plate2	Visit 1	Active	ONC	OID21185	P43629	-0.66741
KIR3DL1	TR20008	-0.604521	Plate2	Visit 1	Active	ONC	OID21185	P43629	-0.66741
KIR3DL1	TR20051	0.291377	Plate2	Visit 1	Active	ONC	OID21185	P43629	-0.66741
KIR3DL1	TR20053	-2.4875	Plate2	Visit 1	Active	ONC	OID21185	P43629	-0.66741
KIR3DL1	TR20004	-0.943092	Plate2	Visit 1	Active	ONC	OID21185	P43629	-0.66741
KIR3DL1	TR20030	-0.267536	Plate2	Visit 1	Active	ONC	OID21185	P43629	-0.66741
KIR3DL1	TR20002	-1.64201	Plate2	Visit 1	Active	ONC	OID21185	P43629	-0.66741
KIR3DL1	TR20067	-0.451969	Plate2	Visit 1	Active	ONC	OID21185	P43629	-0.66741
KIR3DL1	TR20035	0.845068	Plate2	Visit 1	Active	ONC	OID21185	P43629	-0.66741
KIR3DL1	TR20006	0.118694	Plate2	Visit 1	Active	ONC	OID21185	P43629	-0.66741
KIR3DL1	TR20112	-0.643408	Plate2	Visit 1	Active	ONC	OID21185	P43629	-0.66741
KIR3DL1	TR20059	0.310766	Plate2	Visit 1	Active	ONC	OID21185	P43629	-0.66741
KIR3DL1	TR20089	2.90597	Plate4	Visit 1	Active	ONC	OID21185	P43629	-2.29488
KIR3DL1	TR20071	1.3119	Plate4	Visit 1	Active	ONC	OID21185	P43629	-2.29488
KIR3DL1	TR20010	-0.073752	Plate4	Visit 1	Active	ONC	OID21185	P43629	-2.29488
KIR3DL1	TR20070	-2.3164	Plate4	Visit 1	Active	ONC	OID21185	P43629	-2.29488
KIR3DL1	TR20026	1.68332	Plate4	Visit 1	Active	ONC	OID21185	P43629	-2.29488
KIR3DL1	TR20097	-0.644699	Plate4	Visit 1	Active	ONC	OID21185	P43629	-2.29488
KIR3DL1	TR20074	-0.495372	Plate4	Visit 1	Active	ONC	OID21185	P43629	-2.29488
KIR3DL1	TR20110	1.50846	Plate4	Visit 1	Active	ONC	OID21185	P43629	-2.29488
KIR3DL1	TR20100	-2.39332	Plate4	Visit 1	Active	ONC	OID21185	P43629	-2.29488
KIR3DL1	TR20010	-0.523963	Plate1	Visit 3	Active	ONC	OID21185	P43629	-1.0583
KIR3DL1	TR20085	-2.1976	Plate1	Visit 3	Active	ONC	OID21185	P43629	-1.0583
KIR3DL1	TR20004	-1.2938	Plate1	Visit 3	Active	ONC	OID21185	P43629	-1.0583
KIR3DL1	TR20054	-0.617207	Plate1	Visit 3	Active	ONC	OID21185	P43629	-1.0583
KIR3DL1	TR20008	-1.13528	Plate1	Visit 3	Active	ONC	OID21185	P43629	-1.0583
KIR3DL1	TR20002	-1.9241	Plate1	Visit 3	Active	ONC	OID21185	P43629	-1.0583
KIR3DL1	TR20059	0.597753	Plate1	Visit 3	Active	ONC	OID21185	P43629	-1.0583
KIR3DL1	TR20053	-1.84563	Plate1	Visit 3	Active	ONC	OID21185	P43629	-1.0583
KIR3DL1	TR20073	-1.51639	Plate1	Visit 3	Active	ONC	OID21185	P43629	-1.0583
KIR3DL1	TR20074	-1.51975	Plate1	Visit 3	Active	ONC	OID21185	P43629	-1.0583
KIR3DL1	TR20035	-0.123547	Plate2	Visit 3	Active	ONC	OID21185	P43629	-0.66741
KIR3DL1	TR20071	0.835887	Plate2	Visit 3	Active	ONC	OID21185	P43629	-0.66741
KIR3DL1	TR20006	-0.594493	Plate2	Visit 3	Active	ONC	OID21185	P43629	-0.66741
KIR3DL1	TR20067	0.0785318	Plate2	Visit 3	Active	ONC	OID21185	P43629	-0.66741
KIR3DL1	TR20030	0.0222843	Plate2	Visit 3	Active	ONC	OID21185	P43629	-0.66741
KIR3DL1	TR20046	-1.01251	Plate2	Visit 3	Active	ONC	OID21185	P43629	-0.66741
KIR3DL1	TR20070	-2.24171	Plate4	Visit 3	Active	ONC	OID21185	P43629	-2.29488
KIR3DL1	TR20049	-1.90934	Plate4	Visit 3	Active	ONC	OID21185	P43629	-2.29488
KLK1	TR20115	0.0166625	Plate1	Visit 1	Active	ONC	OID21499	P06870	-5.54186
KLK1	TR20054	-1.12173	Plate1	Visit 1	Active	ONC	OID21499	P06870	-5.54186
KLK1	TR20085	0.867244	Plate1	Visit 1	Active	ONC	OID21499	P06870	-5.54186
KLK1	TR20049	2.27181	Plate1	Visit 1	Active	ONC	OID21499	P06870	-5.54186
KLK1	TR20116	-0.183096	Plate1	Visit 1	Active	ONC	OID21499	P06870	-5.54186
KLK1	TR20073	0.336232	Plate1	Visit 1	Active	ONC	OID21499	P06870	-5.54186
KLK1	TR20046	-0.232396	Plate2	Visit 1	Active	ONC	OID21499	P06870	-5.77367
KLK1	TR20008	1.16342	Plate2	Visit 1	Active	ONC	OID21499	P06870	-5.77367
KLK1	TR20051	-1.00927	Plate2	Visit 1	Active	ONC	OID21499	P06870	-5.77367
KLK1	TR20053	-2.42241	Plate2	Visit 1	Active	ONC	OID21499	P06870	-5.77367
KLK1	TR20004	2.84431	Plate2	Visit 1	Active	ONC	OID21499	P06870	-5.77367
KLK1	TR20030	-0.00363507	Plate2	Visit 1	Active	ONC	OID21499	P06870	-5.77367
KLK1	TR20002	3.79779	Plate2	Visit 1	Active	ONC	OID21499	P06870	-5.77367
KLK1	TR20067	0.447838	Plate2	Visit 1	Active	ONC	OID21499	P06870	-5.77367
KLK1	TR20035	-0.267185	Plate2	Visit 1	Active	ONC	OID21499	P06870	-5.77367
KLK1	TR20006	-1.5083	Plate2	Visit 1	Active	ONC	OID21499	P06870	-5.77367
KLK1	TR20112	-0.713712	Plate2	Visit 1	Active	ONC	OID21499	P06870	-5.77367
KLK1	TR20059	2.27702	Plate2	Visit 1	Active	ONC	OID21499	P06870	-5.77367
KLK1	TR20089	-0.211606	Plate4	Visit 1	Active	ONC	OID21499	P06870	-5.7335
KLK1	TR20071	0.00565825	Plate4	Visit 1	Active	ONC	OID21499	P06870	-5.7335
KLK1	TR20010	0.139218	Plate4	Visit 1	Active	ONC	OID21499	P06870	-5.7335
KLK1	TR20070	0.665131	Plate4	Visit 1	Active	ONC	OID21499	P06870	-5.7335
KLK1	TR20026	0.406616	Plate4	Visit 1	Active	ONC	OID21499	P06870	-5.7335
KLK1	TR20097	0.0634374	Plate4	Visit 1	Active	ONC	OID21499	P06870	-5.7335
KLK1	TR20074	1.28122	Plate4	Visit 1	Active	ONC	OID21499	P06870	-5.7335
KLK1	TR20110	2.97723	Plate4	Visit 1	Active	ONC	OID21499	P06870	-5.7335
KLK1	TR20100	-0.103426	Plate4	Visit 1	Active	ONC	OID21499	P06870	-5.7335
KLK1	TR20010	0.222501	Plate1	Visit 3	Active	ONC	OID21499	P06870	-5.54186
KLK1	TR20085	0.718871	Plate1	Visit 3	Active	ONC	OID21499	P06870	-5.54186
KLK1	TR20004	2.98133	Plate1	Visit 3	Active	ONC	OID21499	P06870	-5.54186
KLK1	TR20054	-0.58036	Plate1	Visit 3	Active	ONC	OID21499	P06870	-5.54186
KLK1	TR20008	3.19092	Plate1	Visit 3	Active	ONC	OID21499	P06870	-5.54186
KLK1	TR20002	4.21677	Plate1	Visit 3	Active	ONC	OID21499	P06870	-5.54186
KLK1	TR20059	2.75583	Plate1	Visit 3	Active	ONC	OID21499	P06870	-5.54186
KLK1	TR20053	-1.91694	Plate1	Visit 3	Active	ONC	OID21499	P06870	-5.54186
KLK1	TR20073	-0.524446	Plate1	Visit 3	Active	ONC	OID21499	P06870	-5.54186
KLK1	TR20074	1.62505	Plate1	Visit 3	Active	ONC	OID21499	P06870	-5.54186
KLK1	TR20035	-2.8631	Plate2	Visit 3	Active	ONC	OID21499	P06870	-5.77367
KLK1	TR20071	-0.158646	Plate2	Visit 3	Active	ONC	OID21499	P06870	-5.77367
KLK1	TR20006	-0.115397	Plate2	Visit 3	Active	ONC	OID21499	P06870	-5.77367
KLK1	TR20067	1.2498	Plate2	Visit 3	Active	ONC	OID21499	P06870	-5.77367
KLK1	TR20030	1.12303	Plate2	Visit 3	Active	ONC	OID21499	P06870	-5.77367
KLK1	TR20046	-0.479337	Plate2	Visit 3	Active	ONC	OID21499	P06870	-5.77367
KLK1	TR20070	0.826083	Plate4	Visit 3	Active	ONC	OID21499	P06870	-5.7335
KLK1	TR20049	1.85033	Plate4	Visit 3	Active	ONC	OID21499	P06870	-5.7335
KLK10	TR20115	-1.01127	Plate1	Visit 1	Active	ONC	OID21523	O43240	-4.42845
KLK10	TR20054	0.659124	Plate1	Visit 1	Active	ONC	OID21523	O43240	-4.42845
KLK10	TR20085	0.434448	Plate1	Visit 1	Active	ONC	OID21523	O43240	-4.42845
KLK10	TR20049	1.58134	Plate1	Visit 1	Active	ONC	OID21523	O43240	-4.42845
KLK10	TR20116	0.426549	Plate1	Visit 1	Active	ONC	OID21523	O43240	-4.42845
KLK10	TR20073	1.20459	Plate1	Visit 1	Active	ONC	OID21523	O43240	-4.42845
KLK10	TR20046	0.795518	Plate2	Visit 1	Active	ONC	OID21523	O43240	-4.00798
KLK10	TR20008	-1.23995	Plate2	Visit 1	Active	ONC	OID21523	O43240	-4.00798
KLK10	TR20051	0.439653	Plate2	Visit 1	Active	ONC	OID21523	O43240	-4.00798
KLK10	TR20053	0.330289	Plate2	Visit 1	Active	ONC	OID21523	O43240	-4.00798
KLK10	TR20004	0.348935	Plate2	Visit 1	Active	ONC	OID21523	O43240	-4.00798
KLK10	TR20030	0.308957	Plate2	Visit 1	Active	ONC	OID21523	O43240	-4.00798
KLK10	TR20002	1.84921	Plate2	Visit 1	Active	ONC	OID21523	O43240	-4.00798
KLK10	TR20067	1.04402	Plate2	Visit 1	Active	ONC	OID21523	O43240	-4.00798
KLK10	TR20035	1.01779	Plate2	Visit 1	Active	ONC	OID21523	O43240	-4.00798
KLK10	TR20006	-0.763724	Plate2	Visit 1	Active	ONC	OID21523	O43240	-4.00798
KLK10	TR20112	-0.936697	Plate2	Visit 1	Active	ONC	OID21523	O43240	-4.00798
KLK10	TR20059	-0.173639	Plate2	Visit 1	Active	ONC	OID21523	O43240	-4.00798
KLK10	TR20089	1.20768	Plate4	Visit 1	Active	ONC	OID21523	O43240	-4.09738
KLK10	TR20071	0.655895	Plate4	Visit 1	Active	ONC	OID21523	O43240	-4.09738
KLK10	TR20010	1.29249	Plate4	Visit 1	Active	ONC	OID21523	O43240	-4.09738
KLK10	TR20070	0.716312	Plate4	Visit 1	Active	ONC	OID21523	O43240	-4.09738
KLK10	TR20026	1.44103	Plate4	Visit 1	Active	ONC	OID21523	O43240	-4.09738
KLK10	TR20097	1.2781	Plate4	Visit 1	Active	ONC	OID21523	O43240	-4.09738
KLK10	TR20074	1.61917	Plate4	Visit 1	Active	ONC	OID21523	O43240	-4.09738
KLK10	TR20110	1.62998	Plate4	Visit 1	Active	ONC	OID21523	O43240	-4.09738
KLK10	TR20100	1.45643	Plate4	Visit 1	Active	ONC	OID21523	O43240	-4.09738
KLK10	TR20010	1.18265	Plate1	Visit 3	Active	ONC	OID21523	O43240	-4.42845
KLK10	TR20085	0.198146	Plate1	Visit 3	Active	ONC	OID21523	O43240	-4.42845
KLK10	TR20004	0.554877	Plate1	Visit 3	Active	ONC	OID21523	O43240	-4.42845
KLK10	TR20054	1.04278	Plate1	Visit 3	Active	ONC	OID21523	O43240	-4.42845
KLK10	TR20008	0.630631	Plate1	Visit 3	Active	ONC	OID21523	O43240	-4.42845
KLK10	TR20002	2.09406	Plate1	Visit 3	Active	ONC	OID21523	O43240	-4.42845
KLK10	TR20059	0.18536	Plate1	Visit 3	Active	ONC	OID21523	O43240	-4.42845
KLK10	TR20053	1.14733	Plate1	Visit 3	Active	ONC	OID21523	O43240	-4.42845
KLK10	TR20073	0.264225	Plate1	Visit 3	Active	ONC	OID21523	O43240	-4.42845
KLK10	TR20074	1.27424	Plate1	Visit 3	Active	ONC	OID21523	O43240	-4.42845
KLK10	TR20035	-2.57701	Plate2	Visit 3	Active	ONC	OID21523	O43240	-4.00798
KLK10	TR20071	-0.318709	Plate2	Visit 3	Active	ONC	OID21523	O43240	-4.00798
KLK10	TR20006	0.767712	Plate2	Visit 3	Active	ONC	OID21523	O43240	-4.00798
KLK10	TR20067	1.65237	Plate2	Visit 3	Active	ONC	OID21523	O43240	-4.00798
KLK10	TR20030	1.06763	Plate2	Visit 3	Active	ONC	OID21523	O43240	-4.00798
KLK10	TR20046	0.852804	Plate2	Visit 3	Active	ONC	OID21523	O43240	-4.00798
KLK10	TR20070	1.24931	Plate4	Visit 3	Active	ONC	OID21523	O43240	-4.09738
KLK10	TR20049	0.982267	Plate4	Visit 3	Active	ONC	OID21523	O43240	-4.09738
KLK11	TR20115	-1.18359	Plate1	Visit 1	Active	ONC	OID21518	Q9UBX7	-4.80087
KLK11	TR20054	-0.564925	Plate1	Visit 1	Active	ONC	OID21518	Q9UBX7	-4.80087
KLK11	TR20085	0.216282	Plate1	Visit 1	Active	ONC	OID21518	Q9UBX7	-4.80087
KLK11	TR20049	1.03314	Plate1	Visit 1	Active	ONC	OID21518	Q9UBX7	-4.80087
KLK11	TR20116	-0.360604	Plate1	Visit 1	Active	ONC	OID21518	Q9UBX7	-4.80087
KLK11	TR20073	-0.325953	Plate1	Visit 1	Active	ONC	OID21518	Q9UBX7	-4.80087
KLK11	TR20046	0.000780675	Plate2	Visit 1	Active	ONC	OID21518	Q9UBX7	-4.28715
KLK11	TR20008	-1.53531	Plate2	Visit 1	Active	ONC	OID21518	Q9UBX7	-4.28715
KLK11	TR20051	-0.244085	Plate2	Visit 1	Active	ONC	OID21518	Q9UBX7	-4.28715
KLK11	TR20053	-0.0164183	Plate2	Visit 1	Active	ONC	OID21518	Q9UBX7	-4.28715
KLK11	TR20004	0.150049	Plate2	Visit 1	Active	ONC	OID21518	Q9UBX7	-4.28715
KLK11	TR20030	-0.0162482	Plate2	Visit 1	Active	ONC	OID21518	Q9UBX7	-4.28715
KLK11	TR20002	0.530057	Plate2	Visit 1	Active	ONC	OID21518	Q9UBX7	-4.28715
KLK11	TR20067	-0.111093	Plate2	Visit 1	Active	ONC	OID21518	Q9UBX7	-4.28715
KLK11	TR20035	0.458269	Plate2	Visit 1	Active	ONC	OID21518	Q9UBX7	-4.28715
KLK11	TR20006	-1.22848	Plate2	Visit 1	Active	ONC	OID21518	Q9UBX7	-4.28715
KLK11	TR20112	0.113462	Plate2	Visit 1	Active	ONC	OID21518	Q9UBX7	-4.28715
KLK11	TR20059	-0.435372	Plate2	Visit 1	Active	ONC	OID21518	Q9UBX7	-4.28715
KLK11	TR20089	0.694169	Plate4	Visit 1	Active	ONC	OID21518	Q9UBX7	-4.46449
KLK11	TR20071	-0.0906132	Plate4	Visit 1	Active	ONC	OID21518	Q9UBX7	-4.46449
KLK11	TR20010	0.676976	Plate4	Visit 1	Active	ONC	OID21518	Q9UBX7	-4.46449
KLK11	TR20070	-0.289884	Plate4	Visit 1	Active	ONC	OID21518	Q9UBX7	-4.46449
KLK11	TR20026	0.446333	Plate4	Visit 1	Active	ONC	OID21518	Q9UBX7	-4.46449
KLK11	TR20097	0.571522	Plate4	Visit 1	Active	ONC	OID21518	Q9UBX7	-4.46449
KLK11	TR20074	0.690821	Plate4	Visit 1	Active	ONC	OID21518	Q9UBX7	-4.46449
KLK11	TR20110	0.672115	Plate4	Visit 1	Active	ONC	OID21518	Q9UBX7	-4.46449
KLK11	TR20100	0.593118	Plate4	Visit 1	Active	ONC	OID21518	Q9UBX7	-4.46449
KLK11	TR20010	0.476796	Plate1	Visit 3	Active	ONC	OID21518	Q9UBX7	-4.80087
KLK11	TR20085	0.0497195	Plate1	Visit 3	Active	ONC	OID21518	Q9UBX7	-4.80087
KLK11	TR20004	0.140452	Plate1	Visit 3	Active	ONC	OID21518	Q9UBX7	-4.80087
KLK11	TR20054	-0.240719	Plate1	Visit 3	Active	ONC	OID21518	Q9UBX7	-4.80087
KLK11	TR20008	0.0134339	Plate1	Visit 3	Active	ONC	OID21518	Q9UBX7	-4.80087
KLK11	TR20002	0.325315	Plate1	Visit 3	Active	ONC	OID21518	Q9UBX7	-4.80087
KLK11	TR20059	-0.222376	Plate1	Visit 3	Active	ONC	OID21518	Q9UBX7	-4.80087
KLK11	TR20053	0.679517	Plate1	Visit 3	Active	ONC	OID21518	Q9UBX7	-4.80087
KLK11	TR20073	-1.11809	Plate1	Visit 3	Active	ONC	OID21518	Q9UBX7	-4.80087
KLK11	TR20074	0.33139	Plate1	Visit 3	Active	ONC	OID21518	Q9UBX7	-4.80087
KLK11	TR20035	-2.69671	Plate2	Visit 3	Active	ONC	OID21518	Q9UBX7	-4.28715
KLK11	TR20071	-0.242649	Plate2	Visit 3	Active	ONC	OID21518	Q9UBX7	-4.28715
KLK11	TR20006	0.276865	Plate2	Visit 3	Active	ONC	OID21518	Q9UBX7	-4.28715
KLK11	TR20067	0.389251	Plate2	Visit 3	Active	ONC	OID21518	Q9UBX7	-4.28715
KLK11	TR20030	0.729693	Plate2	Visit 3	Active	ONC	OID21518	Q9UBX7	-4.28715
KLK11	TR20046	0.156992	Plate2	Visit 3	Active	ONC	OID21518	Q9UBX7	-4.28715
KLK11	TR20070	-0.0473752	Plate4	Visit 3	Active	ONC	OID21518	Q9UBX7	-4.46449
KLK11	TR20049	0.38243	Plate4	Visit 3	Active	ONC	OID21518	Q9UBX7	-4.46449
KLK12	TR20115	0.770154	Plate1	Visit 1	Active	ONC	OID21201	Q9UKR0	-1.21427
KLK12	TR20054	-1.28012	Plate1	Visit 1	Active	ONC	OID21201	Q9UKR0	-1.21427
KLK12	TR20085	1.39082	Plate1	Visit 1	Active	ONC	OID21201	Q9UKR0	-1.21427
KLK12	TR20049	-1.93132	Plate1	Visit 1	Active	ONC	OID21201	Q9UKR0	-1.21427
KLK12	TR20116	1.52476	Plate1	Visit 1	Active	ONC	OID21201	Q9UKR0	-1.21427
KLK12	TR20073	-1.76684	Plate1	Visit 1	Active	ONC	OID21201	Q9UKR0	-1.21427
KLK12	TR20046	0.425245	Plate2	Visit 1	Active	ONC	OID21201	Q9UKR0	-1.48068
KLK12	TR20008	0.883042	Plate2	Visit 1	Active	ONC	OID21201	Q9UKR0	-1.48068
KLK12	TR20051	-0.277487	Plate2	Visit 1	Active	ONC	OID21201	Q9UKR0	-1.48068
KLK12	TR20053	-0.610947	Plate2	Visit 1	Active	ONC	OID21201	Q9UKR0	-1.48068
KLK12	TR20004	0.76561	Plate2	Visit 1	Active	ONC	OID21201	Q9UKR0	-1.48068
KLK12	TR20030	0.448552	Plate2	Visit 1	Active	ONC	OID21201	Q9UKR0	-1.48068
KLK12	TR20002	0.222629	Plate2	Visit 1	Active	ONC	OID21201	Q9UKR0	-1.48068
KLK12	TR20067	1.61874	Plate2	Visit 1	Active	ONC	OID21201	Q9UKR0	-1.48068
KLK12	TR20035	2.00127	Plate2	Visit 1	Active	ONC	OID21201	Q9UKR0	-1.48068
KLK12	TR20006	0.668659	Plate2	Visit 1	Active	ONC	OID21201	Q9UKR0	-1.48068
KLK12	TR20112	2.41881	Plate2	Visit 1	Active	ONC	OID21201	Q9UKR0	-1.48068
KLK12	TR20059	1.41392	Plate2	Visit 1	Active	ONC	OID21201	Q9UKR0	-1.48068
KLK12	TR20089	0.672237	Plate4	Visit 1	Active	ONC	OID21201	Q9UKR0	-0.675925
KLK12	TR20071	-1.81235	Plate4	Visit 1	Active	ONC	OID21201	Q9UKR0	-0.675925
KLK12	TR20010	-1.75357	Plate4	Visit 1	Active	ONC	OID21201	Q9UKR0	-0.675925
KLK12	TR20070	0.675319	Plate4	Visit 1	Active	ONC	OID21201	Q9UKR0	-0.675925
KLK12	TR20026	-1.64493	Plate4	Visit 1	Active	ONC	OID21201	Q9UKR0	-0.675925
KLK12	TR20097	2.07003	Plate4	Visit 1	Active	ONC	OID21201	Q9UKR0	-0.675925
KLK12	TR20074	-1.32325	Plate4	Visit 1	Active	ONC	OID21201	Q9UKR0	-0.675925
KLK12	TR20110	-3.29468	Plate4	Visit 1	Active	ONC	OID21201	Q9UKR0	-0.675925
KLK12	TR20100	-1.56038	Plate4	Visit 1	Active	ONC	OID21201	Q9UKR0	-0.675925
KLK12	TR20010	-1.85635	Plate1	Visit 3	Active	ONC	OID21201	Q9UKR0	-1.21427
KLK12	TR20085	1.34509	Plate1	Visit 3	Active	ONC	OID21201	Q9UKR0	-1.21427
KLK12	TR20004	1.04297	Plate1	Visit 3	Active	ONC	OID21201	Q9UKR0	-1.21427
KLK12	TR20054	-1.56011	Plate1	Visit 3	Active	ONC	OID21201	Q9UKR0	-1.21427
KLK12	TR20008	1.2035	Plate1	Visit 3	Active	ONC	OID21201	Q9UKR0	-1.21427
KLK12	TR20002	0.216166	Plate1	Visit 3	Active	ONC	OID21201	Q9UKR0	-1.21427
KLK12	TR20059	1.24435	Plate1	Visit 3	Active	ONC	OID21201	Q9UKR0	-1.21427
KLK12	TR20053	-0.0671531	Plate1	Visit 3	Active	ONC	OID21201	Q9UKR0	-1.21427
KLK12	TR20073	-2.19158	Plate1	Visit 3	Active	ONC	OID21201	Q9UKR0	-1.21427
KLK12	TR20074	-2.20571	Plate1	Visit 3	Active	ONC	OID21201	Q9UKR0	-1.21427
KLK12	TR20035	1.05616	Plate2	Visit 3	Active	ONC	OID21201	Q9UKR0	-1.48068
KLK12	TR20071	-2.25411	Plate2	Visit 3	Active	ONC	OID21201	Q9UKR0	-1.48068
KLK12	TR20006	0.267527	Plate2	Visit 3	Active	ONC	OID21201	Q9UKR0	-1.48068
KLK12	TR20067	2.23092	Plate2	Visit 3	Active	ONC	OID21201	Q9UKR0	-1.48068
KLK12	TR20030	0.243835	Plate2	Visit 3	Active	ONC	OID21201	Q9UKR0	-1.48068
KLK12	TR20046	0.405437	Plate2	Visit 3	Active	ONC	OID21201	Q9UKR0	-1.48068
KLK12	TR20070	0.875058	Plate4	Visit 3	Active	ONC	OID21201	Q9UKR0	-0.675925
KLK12	TR20049	-1.74799	Plate4	Visit 3	Active	ONC	OID21201	Q9UKR0	-0.675925
KLK13	TR20115	0.464142	Plate1	Visit 1	Active	ONC	OID21291	Q9UKR3	-4.47588
KLK13	TR20054	0.0785949	Plate1	Visit 1	Active	ONC	OID21291	Q9UKR3	-4.47588
KLK13	TR20085	0.536089	Plate1	Visit 1	Active	ONC	OID21291	Q9UKR3	-4.47588
KLK13	TR20049	1.76007	Plate1	Visit 1	Active	ONC	OID21291	Q9UKR3	-4.47588
KLK13	TR20116	1.15745	Plate1	Visit 1	Active	ONC	OID21291	Q9UKR3	-4.47588
KLK13	TR20073	-0.572818	Plate1	Visit 1	Active	ONC	OID21291	Q9UKR3	-4.47588
KLK13	TR20046	1.14258	Plate2	Visit 1	Active	ONC	OID21291	Q9UKR3	-4.32782
KLK13	TR20008	0.622361	Plate2	Visit 1	Active	ONC	OID21291	Q9UKR3	-4.32782
KLK13	TR20051	0.259139	Plate2	Visit 1	Active	ONC	OID21291	Q9UKR3	-4.32782
KLK13	TR20053	-0.422394	Plate2	Visit 1	Active	ONC	OID21291	Q9UKR3	-4.32782
KLK13	TR20004	0.841014	Plate2	Visit 1	Active	ONC	OID21291	Q9UKR3	-4.32782
KLK13	TR20030	1.03138	Plate2	Visit 1	Active	ONC	OID21291	Q9UKR3	-4.32782
KLK13	TR20002	0.687837	Plate2	Visit 1	Active	ONC	OID21291	Q9UKR3	-4.32782
KLK13	TR20067	1.26131	Plate2	Visit 1	Active	ONC	OID21291	Q9UKR3	-4.32782
KLK13	TR20035	1.50233	Plate2	Visit 1	Active	ONC	OID21291	Q9UKR3	-4.32782
KLK13	TR20006	-0.151249	Plate2	Visit 1	Active	ONC	OID21291	Q9UKR3	-4.32782
KLK13	TR20112	0.947997	Plate2	Visit 1	Active	ONC	OID21291	Q9UKR3	-4.32782
KLK13	TR20059	0.755764	Plate2	Visit 1	Active	ONC	OID21291	Q9UKR3	-4.32782
KLK13	TR20089	1.45454	Plate4	Visit 1	Active	ONC	OID21291	Q9UKR3	-4.61682
KLK13	TR20071	0.305929	Plate4	Visit 1	Active	ONC	OID21291	Q9UKR3	-4.61682
KLK13	TR20010	0.925998	Plate4	Visit 1	Active	ONC	OID21291	Q9UKR3	-4.61682
KLK13	TR20070	0.609922	Plate4	Visit 1	Active	ONC	OID21291	Q9UKR3	-4.61682
KLK13	TR20026	1.04002	Plate4	Visit 1	Active	ONC	OID21291	Q9UKR3	-4.61682
KLK13	TR20097	0.518167	Plate4	Visit 1	Active	ONC	OID21291	Q9UKR3	-4.61682
KLK13	TR20074	2.06821	Plate4	Visit 1	Active	ONC	OID21291	Q9UKR3	-4.61682
KLK13	TR20110	0.534971	Plate4	Visit 1	Active	ONC	OID21291	Q9UKR3	-4.61682
KLK13	TR20100	1.95667	Plate4	Visit 1	Active	ONC	OID21291	Q9UKR3	-4.61682
KLK13	TR20010	0.787278	Plate1	Visit 3	Active	ONC	OID21291	Q9UKR3	-4.47588
KLK13	TR20085	0.286038	Plate1	Visit 3	Active	ONC	OID21291	Q9UKR3	-4.47588
KLK13	TR20004	0.169851	Plate1	Visit 3	Active	ONC	OID21291	Q9UKR3	-4.47588
KLK13	TR20054	-0.201693	Plate1	Visit 3	Active	ONC	OID21291	Q9UKR3	-4.47588
KLK13	TR20008	1.19268	Plate1	Visit 3	Active	ONC	OID21291	Q9UKR3	-4.47588
KLK13	TR20002	0.379416	Plate1	Visit 3	Active	ONC	OID21291	Q9UKR3	-4.47588
KLK13	TR20059	0.630135	Plate1	Visit 3	Active	ONC	OID21291	Q9UKR3	-4.47588
KLK13	TR20053	-0.443514	Plate1	Visit 3	Active	ONC	OID21291	Q9UKR3	-4.47588
KLK13	TR20073	-0.992472	Plate1	Visit 3	Active	ONC	OID21291	Q9UKR3	-4.47588
KLK13	TR20074	1.20137	Plate1	Visit 3	Active	ONC	OID21291	Q9UKR3	-4.47588
KLK13	TR20035	0.951243	Plate2	Visit 3	Active	ONC	OID21291	Q9UKR3	-4.32782
KLK13	TR20071	-0.164635	Plate2	Visit 3	Active	ONC	OID21291	Q9UKR3	-4.32782
KLK13	TR20006	-0.127538	Plate2	Visit 3	Active	ONC	OID21291	Q9UKR3	-4.32782
KLK13	TR20067	1.64877	Plate2	Visit 3	Active	ONC	OID21291	Q9UKR3	-4.32782
KLK13	TR20030	0.633267	Plate2	Visit 3	Active	ONC	OID21291	Q9UKR3	-4.32782
KLK13	TR20046	1.40035	Plate2	Visit 3	Active	ONC	OID21291	Q9UKR3	-4.32782
KLK13	TR20070	0.658131	Plate4	Visit 3	Active	ONC	OID21291	Q9UKR3	-4.61682
KLK13	TR20049	1.42301	Plate4	Visit 3	Active	ONC	OID21291	Q9UKR3	-4.61682
KLK14	TR20115	0.617788	Plate1	Visit 1	Active	ONC	OID21407	Q9P0G3	-5.68558
KLK14	TR20054	1.49458	Plate1	Visit 1	Active	ONC	OID21407	Q9P0G3	-5.68558
KLK14	TR20085	2.06665	Plate1	Visit 1	Active	ONC	OID21407	Q9P0G3	-5.68558
KLK14	TR20049	2.33428	Plate1	Visit 1	Active	ONC	OID21407	Q9P0G3	-5.68558
KLK14	TR20116	1.63353	Plate1	Visit 1	Active	ONC	OID21407	Q9P0G3	-5.68558
KLK14	TR20073	1.84442	Plate1	Visit 1	Active	ONC	OID21407	Q9P0G3	-5.68558
KLK14	TR20046	1.4808	Plate2	Visit 1	Active	ONC	OID21407	Q9P0G3	-5.40228
KLK14	TR20008	1.02407	Plate2	Visit 1	Active	ONC	OID21407	Q9P0G3	-5.40228
KLK14	TR20051	1.15354	Plate2	Visit 1	Active	ONC	OID21407	Q9P0G3	-5.40228
KLK14	TR20053	1.22082	Plate2	Visit 1	Active	ONC	OID21407	Q9P0G3	-5.40228
KLK14	TR20004	0.365818	Plate2	Visit 1	Active	ONC	OID21407	Q9P0G3	-5.40228
KLK14	TR20030	2.89928	Plate2	Visit 1	Active	ONC	OID21407	Q9P0G3	-5.40228
KLK14	TR20002	2.17899	Plate2	Visit 1	Active	ONC	OID21407	Q9P0G3	-5.40228
KLK14	TR20067	2.32928	Plate2	Visit 1	Active	ONC	OID21407	Q9P0G3	-5.40228
KLK14	TR20035	2.46108	Plate2	Visit 1	Active	ONC	OID21407	Q9P0G3	-5.40228
KLK14	TR20006	0.800593	Plate2	Visit 1	Active	ONC	OID21407	Q9P0G3	-5.40228
KLK14	TR20112	1.28209	Plate2	Visit 1	Active	ONC	OID21407	Q9P0G3	-5.40228
KLK14	TR20059	0.910965	Plate2	Visit 1	Active	ONC	OID21407	Q9P0G3	-5.40228
KLK14	TR20089	1.85959	Plate4	Visit 1	Active	ONC	OID21407	Q9P0G3	-5.93321
KLK14	TR20071	2.00725	Plate4	Visit 1	Active	ONC	OID21407	Q9P0G3	-5.93321
KLK14	TR20010	1.91991	Plate4	Visit 1	Active	ONC	OID21407	Q9P0G3	-5.93321
KLK14	TR20070	1.58497	Plate4	Visit 1	Active	ONC	OID21407	Q9P0G3	-5.93321
KLK14	TR20026	2.8622	Plate4	Visit 1	Active	ONC	OID21407	Q9P0G3	-5.93321
KLK14	TR20097	1.90047	Plate4	Visit 1	Active	ONC	OID21407	Q9P0G3	-5.93321
KLK14	TR20074	2.2572	Plate4	Visit 1	Active	ONC	OID21407	Q9P0G3	-5.93321
KLK14	TR20110	1.57677	Plate4	Visit 1	Active	ONC	OID21407	Q9P0G3	-5.93321
KLK14	TR20100	1.72435	Plate4	Visit 1	Active	ONC	OID21407	Q9P0G3	-5.93321
KLK14	TR20010	1.612	Plate1	Visit 3	Active	ONC	OID21407	Q9P0G3	-5.68558
KLK14	TR20085	1.64144	Plate1	Visit 3	Active	ONC	OID21407	Q9P0G3	-5.68558
KLK14	TR20004	1.15549	Plate1	Visit 3	Active	ONC	OID21407	Q9P0G3	-5.68558
KLK14	TR20054	2.64299	Plate1	Visit 3	Active	ONC	OID21407	Q9P0G3	-5.68558
KLK14	TR20008	1.18998	Plate1	Visit 3	Active	ONC	OID21407	Q9P0G3	-5.68558
KLK14	TR20002	2.14702	Plate1	Visit 3	Active	ONC	OID21407	Q9P0G3	-5.68558
KLK14	TR20059	1.11377	Plate1	Visit 3	Active	ONC	OID21407	Q9P0G3	-5.68558
KLK14	TR20053	2.37797	Plate1	Visit 3	Active	ONC	OID21407	Q9P0G3	-5.68558
KLK14	TR20073	1.46058	Plate1	Visit 3	Active	ONC	OID21407	Q9P0G3	-5.68558
KLK14	TR20074	2.41069	Plate1	Visit 3	Active	ONC	OID21407	Q9P0G3	-5.68558
KLK14	TR20035	2.80539	Plate2	Visit 3	Active	ONC	OID21407	Q9P0G3	-5.40228
KLK14	TR20071	1.58499	Plate2	Visit 3	Active	ONC	OID21407	Q9P0G3	-5.40228
KLK14	TR20006	1.07352	Plate2	Visit 3	Active	ONC	OID21407	Q9P0G3	-5.40228
KLK14	TR20067	3.15185	Plate2	Visit 3	Active	ONC	OID21407	Q9P0G3	-5.40228
KLK14	TR20030	2.88287	Plate2	Visit 3	Active	ONC	OID21407	Q9P0G3	-5.40228
KLK14	TR20046	1.69409	Plate2	Visit 3	Active	ONC	OID21407	Q9P0G3	-5.40228
KLK14	TR20070	2.50576	Plate4	Visit 3	Active	ONC	OID21407	Q9P0G3	-5.93321
KLK14	TR20049	2.20196	Plate4	Visit 3	Active	ONC	OID21407	Q9P0G3	-5.93321
KLK4	TR20115	1.16076	Plate1	Visit 1	Active	ONC	OID21391	Q9Y5K2	-4.98463
KLK4	TR20054	0.483189	Plate1	Visit 1	Active	ONC	OID21391	Q9Y5K2	-4.98463
KLK4	TR20085	3.16278	Plate1	Visit 1	Active	ONC	OID21391	Q9Y5K2	-4.98463
KLK4	TR20049	0.877473	Plate1	Visit 1	Active	ONC	OID21391	Q9Y5K2	-4.98463
KLK4	TR20116	-0.164756	Plate1	Visit 1	Active	ONC	OID21391	Q9Y5K2	-4.98463
KLK4	TR20073	0.175961	Plate1	Visit 1	Active	ONC	OID21391	Q9Y5K2	-4.98463
KLK4	TR20046	-0.065836	Plate2	Visit 1	Active	ONC	OID21391	Q9Y5K2	-5.29284
KLK4	TR20008	0.794303	Plate2	Visit 1	Active	ONC	OID21391	Q9Y5K2	-5.29284
KLK4	TR20051	0.646746	Plate2	Visit 1	Active	ONC	OID21391	Q9Y5K2	-5.29284
KLK4	TR20053	1.61898	Plate2	Visit 1	Active	ONC	OID21391	Q9Y5K2	-5.29284
KLK4	TR20004	0.834956	Plate2	Visit 1	Active	ONC	OID21391	Q9Y5K2	-5.29284
KLK4	TR20030	2.38306	Plate2	Visit 1	Active	ONC	OID21391	Q9Y5K2	-5.29284
KLK4	TR20002	1.20504	Plate2	Visit 1	Active	ONC	OID21391	Q9Y5K2	-5.29284
KLK4	TR20067	-0.380582	Plate2	Visit 1	Active	ONC	OID21391	Q9Y5K2	-5.29284
KLK4	TR20035	2.55863	Plate2	Visit 1	Active	ONC	OID21391	Q9Y5K2	-5.29284
KLK4	TR20006	0.386026	Plate2	Visit 1	Active	ONC	OID21391	Q9Y5K2	-5.29284
KLK4	TR20112	2.0732	Plate2	Visit 1	Active	ONC	OID21391	Q9Y5K2	-5.29284
KLK4	TR20059	-0.183907	Plate2	Visit 1	Active	ONC	OID21391	Q9Y5K2	-5.29284
KLK4	TR20089	0.538401	Plate4	Visit 1	Active	ONC	OID21391	Q9Y5K2	-4.98899
KLK4	TR20071	0.744762	Plate4	Visit 1	Active	ONC	OID21391	Q9Y5K2	-4.98899
KLK4	TR20010	1.4339	Plate4	Visit 1	Active	ONC	OID21391	Q9Y5K2	-4.98899
KLK4	TR20070	2.1438	Plate4	Visit 1	Active	ONC	OID21391	Q9Y5K2	-4.98899
KLK4	TR20026	1.94737	Plate4	Visit 1	Active	ONC	OID21391	Q9Y5K2	-4.98899
KLK4	TR20097	1.61487	Plate4	Visit 1	Active	ONC	OID21391	Q9Y5K2	-4.98899
KLK4	TR20074	2.1265	Plate4	Visit 1	Active	ONC	OID21391	Q9Y5K2	-4.98899
KLK4	TR20110	0.567274	Plate4	Visit 1	Active	ONC	OID21391	Q9Y5K2	-4.98899
KLK4	TR20100	1.06446	Plate4	Visit 1	Active	ONC	OID21391	Q9Y5K2	-4.98899
KLK4	TR20010	1.16058	Plate1	Visit 3	Active	ONC	OID21391	Q9Y5K2	-4.98463
KLK4	TR20085	2.90006	Plate1	Visit 3	Active	ONC	OID21391	Q9Y5K2	-4.98463
KLK4	TR20004	1.39146	Plate1	Visit 3	Active	ONC	OID21391	Q9Y5K2	-4.98463
KLK4	TR20054	0.726579	Plate1	Visit 3	Active	ONC	OID21391	Q9Y5K2	-4.98463
KLK4	TR20008	1.20131	Plate1	Visit 3	Active	ONC	OID21391	Q9Y5K2	-4.98463
KLK4	TR20002	0.838127	Plate1	Visit 3	Active	ONC	OID21391	Q9Y5K2	-4.98463
KLK4	TR20059	0.08379	Plate1	Visit 3	Active	ONC	OID21391	Q9Y5K2	-4.98463
KLK4	TR20053	1.96719	Plate1	Visit 3	Active	ONC	OID21391	Q9Y5K2	-4.98463
KLK4	TR20073	-0.601428	Plate1	Visit 3	Active	ONC	OID21391	Q9Y5K2	-4.98463
KLK4	TR20074	2.02765	Plate1	Visit 3	Active	ONC	OID21391	Q9Y5K2	-4.98463
KLK4	TR20035	2.15372	Plate2	Visit 3	Active	ONC	OID21391	Q9Y5K2	-5.29284
KLK4	TR20071	0.0763584	Plate2	Visit 3	Active	ONC	OID21391	Q9Y5K2	-5.29284
KLK4	TR20006	0.632368	Plate2	Visit 3	Active	ONC	OID21391	Q9Y5K2	-5.29284
KLK4	TR20067	-0.154397	Plate2	Visit 3	Active	ONC	OID21391	Q9Y5K2	-5.29284
KLK4	TR20030	2.57029	Plate2	Visit 3	Active	ONC	OID21391	Q9Y5K2	-5.29284
KLK4	TR20046	-0.378976	Plate2	Visit 3	Active	ONC	OID21391	Q9Y5K2	-5.29284
KLK4	TR20070	3.80442	Plate4	Visit 3	Active	ONC	OID21391	Q9Y5K2	-4.98899
KLK4	TR20049	0.361794	Plate4	Visit 3	Active	ONC	OID21391	Q9Y5K2	-4.98899
KLK6	TR20115	-1.15445	Plate1	Visit 1	Active	ONC	OID21526	Q92876	-8.86749
KLK6	TR20054	-0.33162	Plate1	Visit 1	Active	ONC	OID21526	Q92876	-8.86749
KLK6	TR20085	0.354641	Plate1	Visit 1	Active	ONC	OID21526	Q92876	-8.86749
KLK6	TR20049	0.916195	Plate1	Visit 1	Active	ONC	OID21526	Q92876	-8.86749
KLK6	TR20116	-0.137269	Plate1	Visit 1	Active	ONC	OID21526	Q92876	-8.86749
KLK6	TR20073	-0.489935	Plate1	Visit 1	Active	ONC	OID21526	Q92876	-8.86749
KLK6	TR20046	0.765161	Plate2	Visit 1	Active	ONC	OID21526	Q92876	-8.23103
KLK6	TR20008	-1.35869	Plate2	Visit 1	Active	ONC	OID21526	Q92876	-8.23103
KLK6	TR20051	0.313173	Plate2	Visit 1	Active	ONC	OID21526	Q92876	-8.23103
KLK6	TR20053	0.556221	Plate2	Visit 1	Active	ONC	OID21526	Q92876	-8.23103
KLK6	TR20004	0.730644	Plate2	Visit 1	Active	ONC	OID21526	Q92876	-8.23103
KLK6	TR20030	0.0815693	Plate2	Visit 1	Active	ONC	OID21526	Q92876	-8.23103
KLK6	TR20002	0.441046	Plate2	Visit 1	Active	ONC	OID21526	Q92876	-8.23103
KLK6	TR20067	0.339753	Plate2	Visit 1	Active	ONC	OID21526	Q92876	-8.23103
KLK6	TR20035	0.808108	Plate2	Visit 1	Active	ONC	OID21526	Q92876	-8.23103
KLK6	TR20006	-0.882295	Plate2	Visit 1	Active	ONC	OID21526	Q92876	-8.23103
KLK6	TR20112	0.296162	Plate2	Visit 1	Active	ONC	OID21526	Q92876	-8.23103
KLK6	TR20059	0.34006	Plate2	Visit 1	Active	ONC	OID21526	Q92876	-8.23103
KLK6	TR20089	0.661666	Plate4	Visit 1	Active	ONC	OID21526	Q92876	-8.74248
KLK6	TR20071	-0.286806	Plate4	Visit 1	Active	ONC	OID21526	Q92876	-8.74248
KLK6	TR20010	0.607206	Plate4	Visit 1	Active	ONC	OID21526	Q92876	-8.74248
KLK6	TR20070	-0.0341607	Plate4	Visit 1	Active	ONC	OID21526	Q92876	-8.74248
KLK6	TR20026	0.621363	Plate4	Visit 1	Active	ONC	OID21526	Q92876	-8.74248
KLK6	TR20097	0.540126	Plate4	Visit 1	Active	ONC	OID21526	Q92876	-8.74248
KLK6	TR20074	0.80779	Plate4	Visit 1	Active	ONC	OID21526	Q92876	-8.74248
KLK6	TR20110	1.13763	Plate4	Visit 1	Active	ONC	OID21526	Q92876	-8.74248
KLK6	TR20100	0.306445	Plate4	Visit 1	Active	ONC	OID21526	Q92876	-8.74248
KLK6	TR20010	0.50573	Plate1	Visit 3	Active	ONC	OID21526	Q92876	-8.86749
KLK6	TR20085	0.264369	Plate1	Visit 3	Active	ONC	OID21526	Q92876	-8.86749
KLK6	TR20004	0.721228	Plate1	Visit 3	Active	ONC	OID21526	Q92876	-8.86749
KLK6	TR20054	-0.0801947	Plate1	Visit 3	Active	ONC	OID21526	Q92876	-8.86749
KLK6	TR20008	0.181673	Plate1	Visit 3	Active	ONC	OID21526	Q92876	-8.86749
KLK6	TR20002	0.459997	Plate1	Visit 3	Active	ONC	OID21526	Q92876	-8.86749
KLK6	TR20059	0.227089	Plate1	Visit 3	Active	ONC	OID21526	Q92876	-8.86749
KLK6	TR20053	0.919915	Plate1	Visit 3	Active	ONC	OID21526	Q92876	-8.86749
KLK6	TR20073	-1.3277	Plate1	Visit 3	Active	ONC	OID21526	Q92876	-8.86749
KLK6	TR20074	0.361378	Plate1	Visit 3	Active	ONC	OID21526	Q92876	-8.86749
KLK6	TR20035	-2.86957	Plate2	Visit 3	Active	ONC	OID21526	Q92876	-8.23103
KLK6	TR20071	-0.0767994	Plate2	Visit 3	Active	ONC	OID21526	Q92876	-8.23103
KLK6	TR20006	0.442188	Plate2	Visit 3	Active	ONC	OID21526	Q92876	-8.23103
KLK6	TR20067	0.878674	Plate2	Visit 3	Active	ONC	OID21526	Q92876	-8.23103
KLK6	TR20030	0.411172	Plate2	Visit 3	Active	ONC	OID21526	Q92876	-8.23103
KLK6	TR20046	0.651157	Plate2	Visit 3	Active	ONC	OID21526	Q92876	-8.23103
KLK6	TR20070	0.85522	Plate4	Visit 3	Active	ONC	OID21526	Q92876	-8.74248
KLK6	TR20049	0.191991	Plate4	Visit 3	Active	ONC	OID21526	Q92876	-8.74248
KLK8	TR20115	-1.46077	Plate1	Visit 1	Active	ONC	OID21517	O60259	-6.71303
KLK8	TR20054	-0.790467	Plate1	Visit 1	Active	ONC	OID21517	O60259	-6.71303
KLK8	TR20085	-0.155013	Plate1	Visit 1	Active	ONC	OID21517	O60259	-6.71303
KLK8	TR20049	0.798151	Plate1	Visit 1	Active	ONC	OID21517	O60259	-6.71303
KLK8	TR20116	-0.0507542	Plate1	Visit 1	Active	ONC	OID21517	O60259	-6.71303
KLK8	TR20073	-0.42008	Plate1	Visit 1	Active	ONC	OID21517	O60259	-6.71303
KLK8	TR20046	0.190311	Plate2	Visit 1	Active	ONC	OID21517	O60259	-5.00705
KLK8	TR20008	-1.27354	Plate2	Visit 1	Active	ONC	OID21517	O60259	-5.00705
KLK8	TR20051	-0.540831	Plate2	Visit 1	Active	ONC	OID21517	O60259	-5.00705
KLK8	TR20053	-0.0381488	Plate2	Visit 1	Active	ONC	OID21517	O60259	-5.00705
KLK8	TR20004	-0.0963496	Plate2	Visit 1	Active	ONC	OID21517	O60259	-5.00705
KLK8	TR20030	-0.545237	Plate2	Visit 1	Active	ONC	OID21517	O60259	-5.00705
KLK8	TR20002	-0.0924588	Plate2	Visit 1	Active	ONC	OID21517	O60259	-5.00705
KLK8	TR20067	-0.0428416	Plate2	Visit 1	Active	ONC	OID21517	O60259	-5.00705
KLK8	TR20035	0.494268	Plate2	Visit 1	Active	ONC	OID21517	O60259	-5.00705
KLK8	TR20006	-1.50947	Plate2	Visit 1	Active	ONC	OID21517	O60259	-5.00705
KLK8	TR20112	-0.334102	Plate2	Visit 1	Active	ONC	OID21517	O60259	-5.00705
KLK8	TR20059	-0.0855463	Plate2	Visit 1	Active	ONC	OID21517	O60259	-5.00705
KLK8	TR20089	0.540747	Plate4	Visit 1	Active	ONC	OID21517	O60259	-6.02363
KLK8	TR20071	-0.233467	Plate4	Visit 1	Active	ONC	OID21517	O60259	-6.02363
KLK8	TR20010	0.182892	Plate4	Visit 1	Active	ONC	OID21517	O60259	-6.02363
KLK8	TR20070	-0.563551	Plate4	Visit 1	Active	ONC	OID21517	O60259	-6.02363
KLK8	TR20026	0.00135238	Plate4	Visit 1	Active	ONC	OID21517	O60259	-6.02363
KLK8	TR20097	-0.0601002	Plate4	Visit 1	Active	ONC	OID21517	O60259	-6.02363
KLK8	TR20074	0.289568	Plate4	Visit 1	Active	ONC	OID21517	O60259	-6.02363
KLK8	TR20110	1.20375	Plate4	Visit 1	Active	ONC	OID21517	O60259	-6.02363
KLK8	TR20100	0.785208	Plate4	Visit 1	Active	ONC	OID21517	O60259	-6.02363
KLK8	TR20010	-0.0381697	Plate1	Visit 3	Active	ONC	OID21517	O60259	-6.71303
KLK8	TR20085	-0.480052	Plate1	Visit 3	Active	ONC	OID21517	O60259	-6.71303
KLK8	TR20004	-0.253985	Plate1	Visit 3	Active	ONC	OID21517	O60259	-6.71303
KLK8	TR20054	-0.289418	Plate1	Visit 3	Active	ONC	OID21517	O60259	-6.71303
KLK8	TR20008	0.0902008	Plate1	Visit 3	Active	ONC	OID21517	O60259	-6.71303
KLK8	TR20002	-0.103675	Plate1	Visit 3	Active	ONC	OID21517	O60259	-6.71303
KLK8	TR20059	0.101359	Plate1	Visit 3	Active	ONC	OID21517	O60259	-6.71303
KLK8	TR20053	0.481057	Plate1	Visit 3	Active	ONC	OID21517	O60259	-6.71303
KLK8	TR20073	-1.14914	Plate1	Visit 3	Active	ONC	OID21517	O60259	-6.71303
KLK8	TR20074	0.126573	Plate1	Visit 3	Active	ONC	OID21517	O60259	-6.71303
KLK8	TR20035	-2.94642	Plate2	Visit 3	Active	ONC	OID21517	O60259	-5.00705
KLK8	TR20071	-0.448111	Plate2	Visit 3	Active	ONC	OID21517	O60259	-5.00705
KLK8	TR20006	0.0606014	Plate2	Visit 3	Active	ONC	OID21517	O60259	-5.00705
KLK8	TR20067	0.322515	Plate2	Visit 3	Active	ONC	OID21517	O60259	-5.00705
KLK8	TR20030	0.166586	Plate2	Visit 3	Active	ONC	OID21517	O60259	-5.00705
KLK8	TR20046	0.350623	Plate2	Visit 3	Active	ONC	OID21517	O60259	-5.00705
KLK8	TR20070	-0.11656	Plate4	Visit 3	Active	ONC	OID21517	O60259	-6.02363
KLK8	TR20049	-0.171132	Plate4	Visit 3	Active	ONC	OID21517	O60259	-6.02363
KRT18	TR20115	1.40458	Plate1	Visit 1	Active	ONC	OID21296	P05783	-6.906
KRT18	TR20054	-1.32111	Plate1	Visit 1	Active	ONC	OID21296	P05783	-6.906
KRT18	TR20085	0.371289	Plate1	Visit 1	Active	ONC	OID21296	P05783	-6.906
KRT18	TR20049	0.49492	Plate1	Visit 1	Active	ONC	OID21296	P05783	-6.906
KRT18	TR20116	-0.368883	Plate1	Visit 1	Active	ONC	OID21296	P05783	-6.906
KRT18	TR20073	0.00487719	Plate1	Visit 1	Active	ONC	OID21296	P05783	-6.906
KRT18	TR20046	-0.86424	Plate2	Visit 1	Active	ONC	OID21296	P05783	-7.55246
KRT18	TR20008	0.584836	Plate2	Visit 1	Active	ONC	OID21296	P05783	-7.55246
KRT18	TR20051	-0.839624	Plate2	Visit 1	Active	ONC	OID21296	P05783	-7.55246
KRT18	TR20053	0.238153	Plate2	Visit 1	Active	ONC	OID21296	P05783	-7.55246
KRT18	TR20004	0.218768	Plate2	Visit 1	Active	ONC	OID21296	P05783	-7.55246
KRT18	TR20030	-0.556731	Plate2	Visit 1	Active	ONC	OID21296	P05783	-7.55246
KRT18	TR20002	0.565599	Plate2	Visit 1	Active	ONC	OID21296	P05783	-7.55246
KRT18	TR20067	-0.753724	Plate2	Visit 1	Active	ONC	OID21296	P05783	-7.55246
KRT18	TR20035	-0.313819	Plate2	Visit 1	Active	ONC	OID21296	P05783	-7.55246
KRT18	TR20006	0.174119	Plate2	Visit 1	Active	ONC	OID21296	P05783	-7.55246
KRT18	TR20112	-1.07689	Plate2	Visit 1	Active	ONC	OID21296	P05783	-7.55246
KRT18	TR20059	-1.13954	Plate2	Visit 1	Active	ONC	OID21296	P05783	-7.55246
KRT18	TR20089	-0.702457	Plate4	Visit 1	Active	ONC	OID21296	P05783	-7.71934
KRT18	TR20071	-0.00902934	Plate4	Visit 1	Active	ONC	OID21296	P05783	-7.71934
KRT18	TR20010	-0.73283	Plate4	Visit 1	Active	ONC	OID21296	P05783	-7.71934
KRT18	TR20070	-0.566978	Plate4	Visit 1	Active	ONC	OID21296	P05783	-7.71934
KRT18	TR20026	0.648806	Plate4	Visit 1	Active	ONC	OID21296	P05783	-7.71934
KRT18	TR20097	-0.7721	Plate4	Visit 1	Active	ONC	OID21296	P05783	-7.71934
KRT18	TR20074	0.0456471	Plate4	Visit 1	Active	ONC	OID21296	P05783	-7.71934
KRT18	TR20110	-0.679132	Plate4	Visit 1	Active	ONC	OID21296	P05783	-7.71934
KRT18	TR20100	-1.15002	Plate4	Visit 1	Active	ONC	OID21296	P05783	-7.71934
KRT18	TR20010	-0.768585	Plate1	Visit 3	Active	ONC	OID21296	P05783	-6.906
KRT18	TR20085	0.166946	Plate1	Visit 3	Active	ONC	OID21296	P05783	-6.906
KRT18	TR20004	1.06212	Plate1	Visit 3	Active	ONC	OID21296	P05783	-6.906
KRT18	TR20054	-1.76389	Plate1	Visit 3	Active	ONC	OID21296	P05783	-6.906
KRT18	TR20008	0.677199	Plate1	Visit 3	Active	ONC	OID21296	P05783	-6.906
KRT18	TR20002	1.06515	Plate1	Visit 3	Active	ONC	OID21296	P05783	-6.906
KRT18	TR20059	-0.538415	Plate1	Visit 3	Active	ONC	OID21296	P05783	-6.906
KRT18	TR20053	-0.347177	Plate1	Visit 3	Active	ONC	OID21296	P05783	-6.906
KRT18	TR20073	-0.835033	Plate1	Visit 3	Active	ONC	OID21296	P05783	-6.906
KRT18	TR20074	-1.12649	Plate1	Visit 3	Active	ONC	OID21296	P05783	-6.906
KRT18	TR20035	-0.256469	Plate2	Visit 3	Active	ONC	OID21296	P05783	-7.55246
KRT18	TR20071	-1.0869	Plate2	Visit 3	Active	ONC	OID21296	P05783	-7.55246
KRT18	TR20006	0.171615	Plate2	Visit 3	Active	ONC	OID21296	P05783	-7.55246
KRT18	TR20067	-0.156498	Plate2	Visit 3	Active	ONC	OID21296	P05783	-7.55246
KRT18	TR20030	-0.524473	Plate2	Visit 3	Active	ONC	OID21296	P05783	-7.55246
KRT18	TR20046	1.15069	Plate2	Visit 3	Active	ONC	OID21296	P05783	-7.55246
KRT18	TR20070	0.370379	Plate4	Visit 3	Active	ONC	OID21296	P05783	-7.71934
KRT18	TR20049	0.353823	Plate4	Visit 3	Active	ONC	OID21296	P05783	-7.71934
L1CAM	TR20115	-1.13127	Plate1	Visit 1	Active	ONC	OID21484	P32004	-3.52502
L1CAM	TR20054	-0.293377	Plate1	Visit 1	Active	ONC	OID21484	P32004	-3.52502
L1CAM	TR20085	0.445011	Plate1	Visit 1	Active	ONC	OID21484	P32004	-3.52502
L1CAM	TR20049	0.304347	Plate1	Visit 1	Active	ONC	OID21484	P32004	-3.52502
L1CAM	TR20116	0.310516	Plate1	Visit 1	Active	ONC	OID21484	P32004	-3.52502
L1CAM	TR20073	0.752398	Plate1	Visit 1	Active	ONC	OID21484	P32004	-3.52502
L1CAM	TR20046	0.630359	Plate2	Visit 1	Active	ONC	OID21484	P32004	-3.81302
L1CAM	TR20008	-0.906109	Plate2	Visit 1	Active	ONC	OID21484	P32004	-3.81302
L1CAM	TR20051	0.640175	Plate2	Visit 1	Active	ONC	OID21484	P32004	-3.81302
L1CAM	TR20053	0.124355	Plate2	Visit 1	Active	ONC	OID21484	P32004	-3.81302
L1CAM	TR20004	-0.148951	Plate2	Visit 1	Active	ONC	OID21484	P32004	-3.81302
L1CAM	TR20030	-0.603316	Plate2	Visit 1	Active	ONC	OID21484	P32004	-3.81302
L1CAM	TR20002	0.498562	Plate2	Visit 1	Active	ONC	OID21484	P32004	-3.81302
L1CAM	TR20067	0.17603	Plate2	Visit 1	Active	ONC	OID21484	P32004	-3.81302
L1CAM	TR20035	0.568153	Plate2	Visit 1	Active	ONC	OID21484	P32004	-3.81302
L1CAM	TR20006	-1.38246	Plate2	Visit 1	Active	ONC	OID21484	P32004	-3.81302
L1CAM	TR20112	-0.299941	Plate2	Visit 1	Active	ONC	OID21484	P32004	-3.81302
L1CAM	TR20059	0.880591	Plate2	Visit 1	Active	ONC	OID21484	P32004	-3.81302
L1CAM	TR20089	0.446656	Plate4	Visit 1	Active	ONC	OID21484	P32004	-3.95279
L1CAM	TR20071	0.301182	Plate4	Visit 1	Active	ONC	OID21484	P32004	-3.95279
L1CAM	TR20010	0.879533	Plate4	Visit 1	Active	ONC	OID21484	P32004	-3.95279
L1CAM	TR20070	0.0448457	Plate4	Visit 1	Active	ONC	OID21484	P32004	-3.95279
L1CAM	TR20026	0.457255	Plate4	Visit 1	Active	ONC	OID21484	P32004	-3.95279
L1CAM	TR20097	-0.0636342	Plate4	Visit 1	Active	ONC	OID21484	P32004	-3.95279
L1CAM	TR20074	0.485557	Plate4	Visit 1	Active	ONC	OID21484	P32004	-3.95279
L1CAM	TR20110	0.773378	Plate4	Visit 1	Active	ONC	OID21484	P32004	-3.95279
L1CAM	TR20100	0.358743	Plate4	Visit 1	Active	ONC	OID21484	P32004	-3.95279
L1CAM	TR20010	0.707274	Plate1	Visit 3	Active	ONC	OID21484	P32004	-3.52502
L1CAM	TR20085	-0.0926588	Plate1	Visit 3	Active	ONC	OID21484	P32004	-3.52502
L1CAM	TR20004	-0.0303452	Plate1	Visit 3	Active	ONC	OID21484	P32004	-3.52502
L1CAM	TR20054	0.208455	Plate1	Visit 3	Active	ONC	OID21484	P32004	-3.52502
L1CAM	TR20008	0.745303	Plate1	Visit 3	Active	ONC	OID21484	P32004	-3.52502
L1CAM	TR20002	0.807707	Plate1	Visit 3	Active	ONC	OID21484	P32004	-3.52502
L1CAM	TR20059	1.16246	Plate1	Visit 3	Active	ONC	OID21484	P32004	-3.52502
L1CAM	TR20053	0.77171	Plate1	Visit 3	Active	ONC	OID21484	P32004	-3.52502
L1CAM	TR20073	-0.149542	Plate1	Visit 3	Active	ONC	OID21484	P32004	-3.52502
L1CAM	TR20074	0.811069	Plate1	Visit 3	Active	ONC	OID21484	P32004	-3.52502
L1CAM	TR20035	-2.56739	Plate2	Visit 3	Active	ONC	OID21484	P32004	-3.81302
L1CAM	TR20071	0.67376	Plate2	Visit 3	Active	ONC	OID21484	P32004	-3.81302
L1CAM	TR20006	0.0353565	Plate2	Visit 3	Active	ONC	OID21484	P32004	-3.81302
L1CAM	TR20067	0.63129	Plate2	Visit 3	Active	ONC	OID21484	P32004	-3.81302
L1CAM	TR20030	0.342374	Plate2	Visit 3	Active	ONC	OID21484	P32004	-3.81302
L1CAM	TR20046	0.683409	Plate2	Visit 3	Active	ONC	OID21484	P32004	-3.81302
L1CAM	TR20070	0.244217	Plate4	Visit 3	Active	ONC	OID21484	P32004	-3.95279
L1CAM	TR20049	-0.263341	Plate4	Visit 3	Active	ONC	OID21484	P32004	-3.95279
LAG3	TR20115	-0.529744	Plate1	Visit 1	Active	ONC	OID21315	P18627	-3.39905
LAG3	TR20054	0.164822	Plate1	Visit 1	Active	ONC	OID21315	P18627	-3.39905
LAG3	TR20085	0.489234	Plate1	Visit 1	Active	ONC	OID21315	P18627	-3.39905
LAG3	TR20049	0.907699	Plate1	Visit 1	Active	ONC	OID21315	P18627	-3.39905
LAG3	TR20116	-0.0074245	Plate1	Visit 1	Active	ONC	OID21315	P18627	-3.39905
LAG3	TR20073	0.669989	Plate1	Visit 1	Active	ONC	OID21315	P18627	-3.39905
LAG3	TR20046	0.00176513	Plate2	Visit 1	Active	ONC	OID21315	P18627	-3.28106
LAG3	TR20008	-0.493356	Plate2	Visit 1	Active	ONC	OID21315	P18627	-3.28106
LAG3	TR20051	0.122329	Plate2	Visit 1	Active	ONC	OID21315	P18627	-3.28106
LAG3	TR20053	0.976108	Plate2	Visit 1	Active	ONC	OID21315	P18627	-3.28106
LAG3	TR20004	0.835774	Plate2	Visit 1	Active	ONC	OID21315	P18627	-3.28106
LAG3	TR20030	0.734744	Plate2	Visit 1	Active	ONC	OID21315	P18627	-3.28106
LAG3	TR20002	1.00274	Plate2	Visit 1	Active	ONC	OID21315	P18627	-3.28106
LAG3	TR20067	0.279272	Plate2	Visit 1	Active	ONC	OID21315	P18627	-3.28106
LAG3	TR20035	0.769791	Plate2	Visit 1	Active	ONC	OID21315	P18627	-3.28106
LAG3	TR20006	0.360839	Plate2	Visit 1	Active	ONC	OID21315	P18627	-3.28106
LAG3	TR20112	0.561068	Plate2	Visit 1	Active	ONC	OID21315	P18627	-3.28106
LAG3	TR20059	0.437957	Plate2	Visit 1	Active	ONC	OID21315	P18627	-3.28106
LAG3	TR20089	0.371517	Plate4	Visit 1	Active	ONC	OID21315	P18627	-3.56932
LAG3	TR20071	0.0456297	Plate4	Visit 1	Active	ONC	OID21315	P18627	-3.56932
LAG3	TR20010	0.545141	Plate4	Visit 1	Active	ONC	OID21315	P18627	-3.56932
LAG3	TR20070	0.283677	Plate4	Visit 1	Active	ONC	OID21315	P18627	-3.56932
LAG3	TR20026	0.520212	Plate4	Visit 1	Active	ONC	OID21315	P18627	-3.56932
LAG3	TR20097	0.522843	Plate4	Visit 1	Active	ONC	OID21315	P18627	-3.56932
LAG3	TR20074	1.02408	Plate4	Visit 1	Active	ONC	OID21315	P18627	-3.56932
LAG3	TR20110	0.095483	Plate4	Visit 1	Active	ONC	OID21315	P18627	-3.56932
LAG3	TR20100	0.680285	Plate4	Visit 1	Active	ONC	OID21315	P18627	-3.56932
LAG3	TR20010	0.216111	Plate1	Visit 3	Active	ONC	OID21315	P18627	-3.39905
LAG3	TR20085	0.214752	Plate1	Visit 3	Active	ONC	OID21315	P18627	-3.39905
LAG3	TR20004	0.807147	Plate1	Visit 3	Active	ONC	OID21315	P18627	-3.39905
LAG3	TR20054	0.71228	Plate1	Visit 3	Active	ONC	OID21315	P18627	-3.39905
LAG3	TR20008	0.90898	Plate1	Visit 3	Active	ONC	OID21315	P18627	-3.39905
LAG3	TR20002	1.02039	Plate1	Visit 3	Active	ONC	OID21315	P18627	-3.39905
LAG3	TR20059	0.912877	Plate1	Visit 3	Active	ONC	OID21315	P18627	-3.39905
LAG3	TR20053	0.949718	Plate1	Visit 3	Active	ONC	OID21315	P18627	-3.39905
LAG3	TR20073	0.58241	Plate1	Visit 3	Active	ONC	OID21315	P18627	-3.39905
LAG3	TR20074	0.72711	Plate1	Visit 3	Active	ONC	OID21315	P18627	-3.39905
LAG3	TR20035	0.783959	Plate2	Visit 3	Active	ONC	OID21315	P18627	-3.28106
LAG3	TR20071	0.218152	Plate2	Visit 3	Active	ONC	OID21315	P18627	-3.28106
LAG3	TR20006	0.305077	Plate2	Visit 3	Active	ONC	OID21315	P18627	-3.28106
LAG3	TR20067	0.801737	Plate2	Visit 3	Active	ONC	OID21315	P18627	-3.28106
LAG3	TR20030	1.2247	Plate2	Visit 3	Active	ONC	OID21315	P18627	-3.28106
LAG3	TR20046	0.266633	Plate2	Visit 3	Active	ONC	OID21315	P18627	-3.28106
LAG3	TR20070	1.09027	Plate4	Visit 3	Active	ONC	OID21315	P18627	-3.56932
LAG3	TR20049	1.49322	Plate4	Visit 3	Active	ONC	OID21315	P18627	-3.56932
LAT2	TR20115	0.513807	Plate1	Visit 1	Active	ONC	OID21292	Q9GZY6	-0.893245
LAT2	TR20054	1.20216	Plate1	Visit 1	Active	ONC	OID21292	Q9GZY6	-0.893245
LAT2	TR20085	0.446901	Plate1	Visit 1	Active	ONC	OID21292	Q9GZY6	-0.893245
LAT2	TR20049	3.64082	Plate1	Visit 1	Active	ONC	OID21292	Q9GZY6	-0.893245
LAT2	TR20116	-0.0417019	Plate1	Visit 1	Active	ONC	OID21292	Q9GZY6	-0.893245
LAT2	TR20073	0.802089	Plate1	Visit 1	Active	ONC	OID21292	Q9GZY6	-0.893245
LAT2	TR20046	2.20634	Plate2	Visit 1	Active	ONC	OID21292	Q9GZY6	-1.2389
LAT2	TR20008	2.10264	Plate2	Visit 1	Active	ONC	OID21292	Q9GZY6	-1.2389
LAT2	TR20051	2.43333	Plate2	Visit 1	Active	ONC	OID21292	Q9GZY6	-1.2389
LAT2	TR20053	2.64801	Plate2	Visit 1	Active	ONC	OID21292	Q9GZY6	-1.2389
LAT2	TR20004	1.82672	Plate2	Visit 1	Active	ONC	OID21292	Q9GZY6	-1.2389
LAT2	TR20030	0.912743	Plate2	Visit 1	Active	ONC	OID21292	Q9GZY6	-1.2389
LAT2	TR20002	0.808559	Plate2	Visit 1	Active	ONC	OID21292	Q9GZY6	-1.2389
LAT2	TR20067	1.96415	Plate2	Visit 1	Active	ONC	OID21292	Q9GZY6	-1.2389
LAT2	TR20035	0.484422	Plate2	Visit 1	Active	ONC	OID21292	Q9GZY6	-1.2389
LAT2	TR20006	0.209351	Plate2	Visit 1	Active	ONC	OID21292	Q9GZY6	-1.2389
LAT2	TR20112	0.911985	Plate2	Visit 1	Active	ONC	OID21292	Q9GZY6	-1.2389
LAT2	TR20059	-0.0905264	Plate2	Visit 1	Active	ONC	OID21292	Q9GZY6	-1.2389
LAT2	TR20089	1.14786	Plate4	Visit 1	Active	ONC	OID21292	Q9GZY6	-1.01997
LAT2	TR20071	2.39395	Plate4	Visit 1	Active	ONC	OID21292	Q9GZY6	-1.01997
LAT2	TR20010	2.07303	Plate4	Visit 1	Active	ONC	OID21292	Q9GZY6	-1.01997
LAT2	TR20070	1.4315	Plate4	Visit 1	Active	ONC	OID21292	Q9GZY6	-1.01997
LAT2	TR20026	1.7511	Plate4	Visit 1	Active	ONC	OID21292	Q9GZY6	-1.01997
LAT2	TR20097	3.05923	Plate4	Visit 1	Active	ONC	OID21292	Q9GZY6	-1.01997
LAT2	TR20074	1.7163	Plate4	Visit 1	Active	ONC	OID21292	Q9GZY6	-1.01997
LAT2	TR20110	1.62141	Plate4	Visit 1	Active	ONC	OID21292	Q9GZY6	-1.01997
LAT2	TR20100	2.36546	Plate4	Visit 1	Active	ONC	OID21292	Q9GZY6	-1.01997
LAT2	TR20010	2.14123	Plate1	Visit 3	Active	ONC	OID21292	Q9GZY6	-0.893245
LAT2	TR20085	-0.296306	Plate1	Visit 3	Active	ONC	OID21292	Q9GZY6	-0.893245
LAT2	TR20004	2.88599	Plate1	Visit 3	Active	ONC	OID21292	Q9GZY6	-0.893245
LAT2	TR20054	2.074	Plate1	Visit 3	Active	ONC	OID21292	Q9GZY6	-0.893245
LAT2	TR20008	4.27649	Plate1	Visit 3	Active	ONC	OID21292	Q9GZY6	-0.893245
LAT2	TR20002	0.104421	Plate1	Visit 3	Active	ONC	OID21292	Q9GZY6	-0.893245
LAT2	TR20059	0.596553	Plate1	Visit 3	Active	ONC	OID21292	Q9GZY6	-0.893245
LAT2	TR20053	3.7578	Plate1	Visit 3	Active	ONC	OID21292	Q9GZY6	-0.893245
LAT2	TR20073	-0.257622	Plate1	Visit 3	Active	ONC	OID21292	Q9GZY6	-0.893245
LAT2	TR20074	-0.135834	Plate1	Visit 3	Active	ONC	OID21292	Q9GZY6	-0.893245
LAT2	TR20035	2.28248	Plate2	Visit 3	Active	ONC	OID21292	Q9GZY6	-1.2389
LAT2	TR20071	-0.190073	Plate2	Visit 3	Active	ONC	OID21292	Q9GZY6	-1.2389
LAT2	TR20006	2.38209	Plate2	Visit 3	Active	ONC	OID21292	Q9GZY6	-1.2389
LAT2	TR20067	0.132568	Plate2	Visit 3	Active	ONC	OID21292	Q9GZY6	-1.2389
LAT2	TR20030	1.79885	Plate2	Visit 3	Active	ONC	OID21292	Q9GZY6	-1.2389
LAT2	TR20046	0.852703	Plate2	Visit 3	Active	ONC	OID21292	Q9GZY6	-1.2389
LAT2	TR20070	0.681427	Plate4	Visit 3	Active	ONC	OID21292	Q9GZY6	-1.01997
LAT2	TR20049	2.86499	Plate4	Visit 3	Active	ONC	OID21292	Q9GZY6	-1.01997
LEFTY2	TR20115	1.7004	Plate1	Visit 1	Active	ONC	OID21454	O00292	-5.74824
LEFTY2	TR20054	1.2648	Plate1	Visit 1	Active	ONC	OID21454	O00292	-5.74824
LEFTY2	TR20085	1.64066	Plate1	Visit 1	Active	ONC	OID21454	O00292	-5.74824
LEFTY2	TR20049	1.30696	Plate1	Visit 1	Active	ONC	OID21454	O00292	-5.74824
LEFTY2	TR20116	0.852025	Plate1	Visit 1	Active	ONC	OID21454	O00292	-5.74824
LEFTY2	TR20073	1.84502	Plate1	Visit 1	Active	ONC	OID21454	O00292	-5.74824
LEFTY2	TR20046	0.920539	Plate2	Visit 1	Active	ONC	OID21454	O00292	-6.47129
LEFTY2	TR20008	1.01856	Plate2	Visit 1	Active	ONC	OID21454	O00292	-6.47129
LEFTY2	TR20051	0.866653	Plate2	Visit 1	Active	ONC	OID21454	O00292	-6.47129
LEFTY2	TR20053	1.51154	Plate2	Visit 1	Active	ONC	OID21454	O00292	-6.47129
LEFTY2	TR20004	1.09515	Plate2	Visit 1	Active	ONC	OID21454	O00292	-6.47129
LEFTY2	TR20030	1.27	Plate2	Visit 1	Active	ONC	OID21454	O00292	-6.47129
LEFTY2	TR20002	2.18509	Plate2	Visit 1	Active	ONC	OID21454	O00292	-6.47129
LEFTY2	TR20067	1.0246	Plate2	Visit 1	Active	ONC	OID21454	O00292	-6.47129
LEFTY2	TR20035	2.19539	Plate2	Visit 1	Active	ONC	OID21454	O00292	-6.47129
LEFTY2	TR20006	1.42964	Plate2	Visit 1	Active	ONC	OID21454	O00292	-6.47129
LEFTY2	TR20112	0.0300218	Plate2	Visit 1	Active	ONC	OID21454	O00292	-6.47129
LEFTY2	TR20059	0.87067	Plate2	Visit 1	Active	ONC	OID21454	O00292	-6.47129
LEFTY2	TR20089	1.70949	Plate4	Visit 1	Active	ONC	OID21454	O00292	-5.68282
LEFTY2	TR20071	1.6545	Plate4	Visit 1	Active	ONC	OID21454	O00292	-5.68282
LEFTY2	TR20010	2.5294	Plate4	Visit 1	Active	ONC	OID21454	O00292	-5.68282
LEFTY2	TR20070	0.0169441	Plate4	Visit 1	Active	ONC	OID21454	O00292	-5.68282
LEFTY2	TR20026	2.08227	Plate4	Visit 1	Active	ONC	OID21454	O00292	-5.68282
LEFTY2	TR20097	2.09425	Plate4	Visit 1	Active	ONC	OID21454	O00292	-5.68282
LEFTY2	TR20074	1.09106	Plate4	Visit 1	Active	ONC	OID21454	O00292	-5.68282
LEFTY2	TR20110	1.80639	Plate4	Visit 1	Active	ONC	OID21454	O00292	-5.68282
LEFTY2	TR20100	1.71559	Plate4	Visit 1	Active	ONC	OID21454	O00292	-5.68282
LEFTY2	TR20010	2.46966	Plate1	Visit 3	Active	ONC	OID21454	O00292	-5.74824
LEFTY2	TR20085	1.31662	Plate1	Visit 3	Active	ONC	OID21454	O00292	-5.74824
LEFTY2	TR20004	1.75273	Plate1	Visit 3	Active	ONC	OID21454	O00292	-5.74824
LEFTY2	TR20054	1.76382	Plate1	Visit 3	Active	ONC	OID21454	O00292	-5.74824
LEFTY2	TR20008	1.84875	Plate1	Visit 3	Active	ONC	OID21454	O00292	-5.74824
LEFTY2	TR20002	2.09682	Plate1	Visit 3	Active	ONC	OID21454	O00292	-5.74824
LEFTY2	TR20059	1.25327	Plate1	Visit 3	Active	ONC	OID21454	O00292	-5.74824
LEFTY2	TR20053	1.38324	Plate1	Visit 3	Active	ONC	OID21454	O00292	-5.74824
LEFTY2	TR20073	1.30384	Plate1	Visit 3	Active	ONC	OID21454	O00292	-5.74824
LEFTY2	TR20074	1.07299	Plate1	Visit 3	Active	ONC	OID21454	O00292	-5.74824
LEFTY2	TR20035	2.2465	Plate2	Visit 3	Active	ONC	OID21454	O00292	-6.47129
LEFTY2	TR20071	1.26161	Plate2	Visit 3	Active	ONC	OID21454	O00292	-6.47129
LEFTY2	TR20006	1.87333	Plate2	Visit 3	Active	ONC	OID21454	O00292	-6.47129
LEFTY2	TR20067	1.23593	Plate2	Visit 3	Active	ONC	OID21454	O00292	-6.47129
LEFTY2	TR20030	1.47906	Plate2	Visit 3	Active	ONC	OID21454	O00292	-6.47129
LEFTY2	TR20046	1.07931	Plate2	Visit 3	Active	ONC	OID21454	O00292	-6.47129
LEFTY2	TR20070	0.447111	Plate4	Visit 3	Active	ONC	OID21454	O00292	-5.68282
LEFTY2	TR20049	1.2325	Plate4	Visit 3	Active	ONC	OID21454	O00292	-5.68282
LGALS7_LGALS7B	TR20115	0.0267453	Plate1	Visit 1	Active	ONC	OID21406	P47929	-3.57723
LGALS7_LGALS7B	TR20054	0.0873478	Plate1	Visit 1	Active	ONC	OID21406	P47929	-3.57723
LGALS7_LGALS7B	TR20085	1.00026	Plate1	Visit 1	Active	ONC	OID21406	P47929	-3.57723
LGALS7_LGALS7B	TR20049	0.698878	Plate1	Visit 1	Active	ONC	OID21406	P47929	-3.57723
LGALS7_LGALS7B	TR20116	0.16265	Plate1	Visit 1	Active	ONC	OID21406	P47929	-3.57723
LGALS7_LGALS7B	TR20073	-0.626788	Plate1	Visit 1	Active	ONC	OID21406	P47929	-3.57723
LGALS7_LGALS7B	TR20046	-0.1985	Plate2	Visit 1	Active	ONC	OID21406	P47929	-2.46222
LGALS7_LGALS7B	TR20008	-1.49558	Plate2	Visit 1	Active	ONC	OID21406	P47929	-2.46222
LGALS7_LGALS7B	TR20051	-0.0304597	Plate2	Visit 1	Active	ONC	OID21406	P47929	-2.46222
LGALS7_LGALS7B	TR20053	0.282389	Plate2	Visit 1	Active	ONC	OID21406	P47929	-2.46222
LGALS7_LGALS7B	TR20004	0.187988	Plate2	Visit 1	Active	ONC	OID21406	P47929	-2.46222
LGALS7_LGALS7B	TR20030	0.476678	Plate2	Visit 1	Active	ONC	OID21406	P47929	-2.46222
LGALS7_LGALS7B	TR20002	-0.0260229	Plate2	Visit 1	Active	ONC	OID21406	P47929	-2.46222
LGALS7_LGALS7B	TR20067	0.34637	Plate2	Visit 1	Active	ONC	OID21406	P47929	-2.46222
LGALS7_LGALS7B	TR20035	0.098743	Plate2	Visit 1	Active	ONC	OID21406	P47929	-2.46222
LGALS7_LGALS7B	TR20006	-0.281278	Plate2	Visit 1	Active	ONC	OID21406	P47929	-2.46222
LGALS7_LGALS7B	TR20112	-0.0965392	Plate2	Visit 1	Active	ONC	OID21406	P47929	-2.46222
LGALS7_LGALS7B	TR20059	-0.237953	Plate2	Visit 1	Active	ONC	OID21406	P47929	-2.46222
LGALS7_LGALS7B	TR20089	1.21783	Plate4	Visit 1	Active	ONC	OID21406	P47929	-3.87779
LGALS7_LGALS7B	TR20071	0.623265	Plate4	Visit 1	Active	ONC	OID21406	P47929	-3.87779
LGALS7_LGALS7B	TR20010	0.474484	Plate4	Visit 1	Active	ONC	OID21406	P47929	-3.87779
LGALS7_LGALS7B	TR20070	0.273933	Plate4	Visit 1	Active	ONC	OID21406	P47929	-3.87779
LGALS7_LGALS7B	TR20026	0.0589275	Plate4	Visit 1	Active	ONC	OID21406	P47929	-3.87779
LGALS7_LGALS7B	TR20097	-0.178162	Plate4	Visit 1	Active	ONC	OID21406	P47929	-3.87779
LGALS7_LGALS7B	TR20074	2.42577	Plate4	Visit 1	Active	ONC	OID21406	P47929	-3.87779
LGALS7_LGALS7B	TR20110	1.71699	Plate4	Visit 1	Active	ONC	OID21406	P47929	-3.87779
LGALS7_LGALS7B	TR20100	1.05745	Plate4	Visit 1	Active	ONC	OID21406	P47929	-3.87779
LGALS7_LGALS7B	TR20010	0.142249	Plate1	Visit 3	Active	ONC	OID21406	P47929	-3.57723
LGALS7_LGALS7B	TR20085	0.436693	Plate1	Visit 3	Active	ONC	OID21406	P47929	-3.57723
LGALS7_LGALS7B	TR20004	0.386188	Plate1	Visit 3	Active	ONC	OID21406	P47929	-3.57723
LGALS7_LGALS7B	TR20054	0.733775	Plate1	Visit 3	Active	ONC	OID21406	P47929	-3.57723
LGALS7_LGALS7B	TR20008	-0.509642	Plate1	Visit 3	Active	ONC	OID21406	P47929	-3.57723
LGALS7_LGALS7B	TR20002	2.15757	Plate1	Visit 3	Active	ONC	OID21406	P47929	-3.57723
LGALS7_LGALS7B	TR20059	0.086624	Plate1	Visit 3	Active	ONC	OID21406	P47929	-3.57723
LGALS7_LGALS7B	TR20053	0.771445	Plate1	Visit 3	Active	ONC	OID21406	P47929	-3.57723
LGALS7_LGALS7B	TR20073	-1.08863	Plate1	Visit 3	Active	ONC	OID21406	P47929	-3.57723
LGALS7_LGALS7B	TR20074	0.512646	Plate1	Visit 3	Active	ONC	OID21406	P47929	-3.57723
LGALS7_LGALS7B	TR20035	0.284898	Plate2	Visit 3	Active	ONC	OID21406	P47929	-2.46222
LGALS7_LGALS7B	TR20071	0.0378222	Plate2	Visit 3	Active	ONC	OID21406	P47929	-2.46222
LGALS7_LGALS7B	TR20006	-0.18306	Plate2	Visit 3	Active	ONC	OID21406	P47929	-2.46222
LGALS7_LGALS7B	TR20067	0.659899	Plate2	Visit 3	Active	ONC	OID21406	P47929	-2.46222
LGALS7_LGALS7B	TR20030	0.316238	Plate2	Visit 3	Active	ONC	OID21406	P47929	-2.46222
LGALS7_LGALS7B	TR20046	0.395572	Plate2	Visit 3	Active	ONC	OID21406	P47929	-2.46222
LGALS7_LGALS7B	TR20070	0.51204	Plate4	Visit 3	Active	ONC	OID21406	P47929	-3.87779
LGALS7_LGALS7B	TR20049	0.68739	Plate4	Visit 3	Active	ONC	OID21406	P47929	-3.87779
LHB	TR20115	-3.51983	Plate1	Visit 1	Active	ONC	OID21248	P01229	-3.42182
LHB	TR20054	-1.04098	Plate1	Visit 1	Active	ONC	OID21248	P01229	-3.42182
LHB	TR20085	-3.16319	Plate1	Visit 1	Active	ONC	OID21248	P01229	-3.42182
LHB	TR20049	-3.12417	Plate1	Visit 1	Active	ONC	OID21248	P01229	-3.42182
LHB	TR20116	-3.01334	Plate1	Visit 1	Active	ONC	OID21248	P01229	-3.42182
LHB	TR20073	-1.50665	Plate1	Visit 1	Active	ONC	OID21248	P01229	-3.42182
LHB	TR20046	-3.68165	Plate2	Visit 1	Active	ONC	OID21248	P01229	-4.05662
LHB	TR20008	-3.6851	Plate2	Visit 1	Active	ONC	OID21248	P01229	-4.05662
LHB	TR20051	-2.60903	Plate2	Visit 1	Active	ONC	OID21248	P01229	-4.05662
LHB	TR20053	-3.06697	Plate2	Visit 1	Active	ONC	OID21248	P01229	-4.05662
LHB	TR20004	-2.88608	Plate2	Visit 1	Active	ONC	OID21248	P01229	-4.05662
LHB	TR20030	-3.36437	Plate2	Visit 1	Active	ONC	OID21248	P01229	-4.05662
LHB	TR20002	-2.66783	Plate2	Visit 1	Active	ONC	OID21248	P01229	-4.05662
LHB	TR20067	-3.31539	Plate2	Visit 1	Active	ONC	OID21248	P01229	-4.05662
LHB	TR20035	-1.01823	Plate2	Visit 1	Active	ONC	OID21248	P01229	-4.05662
LHB	TR20006	-3.53284	Plate2	Visit 1	Active	ONC	OID21248	P01229	-4.05662
LHB	TR20112	-3.29863	Plate2	Visit 1	Active	ONC	OID21248	P01229	-4.05662
LHB	TR20059	-1.79191	Plate2	Visit 1	Active	ONC	OID21248	P01229	-4.05662
LHB	TR20089	-2.66958	Plate4	Visit 1	Active	ONC	OID21248	P01229	-3.68961
LHB	TR20071	-2.67435	Plate4	Visit 1	Active	ONC	OID21248	P01229	-3.68961
LHB	TR20010	-3.17444	Plate4	Visit 1	Active	ONC	OID21248	P01229	-3.68961
LHB	TR20070	-3.13754	Plate4	Visit 1	Active	ONC	OID21248	P01229	-3.68961
LHB	TR20026	-1.59501	Plate4	Visit 1	Active	ONC	OID21248	P01229	-3.68961
LHB	TR20097	-1.14549	Plate4	Visit 1	Active	ONC	OID21248	P01229	-3.68961
LHB	TR20074	-2.53064	Plate4	Visit 1	Active	ONC	OID21248	P01229	-3.68961
LHB	TR20110	-2.54452	Plate4	Visit 1	Active	ONC	OID21248	P01229	-3.68961
LHB	TR20100	-3.27857	Plate4	Visit 1	Active	ONC	OID21248	P01229	-3.68961
LHB	TR20010	-2.98739	Plate1	Visit 3	Active	ONC	OID21248	P01229	-3.42182
LHB	TR20085	-3.56663	Plate1	Visit 3	Active	ONC	OID21248	P01229	-3.42182
LHB	TR20004	-2.72445	Plate1	Visit 3	Active	ONC	OID21248	P01229	-3.42182
LHB	TR20054	-0.708927	Plate1	Visit 3	Active	ONC	OID21248	P01229	-3.42182
LHB	TR20008	-2.88396	Plate1	Visit 3	Active	ONC	OID21248	P01229	-3.42182
LHB	TR20002	-2.58093	Plate1	Visit 3	Active	ONC	OID21248	P01229	-3.42182
LHB	TR20059	-1.36954	Plate1	Visit 3	Active	ONC	OID21248	P01229	-3.42182
LHB	TR20053	-2.86669	Plate1	Visit 3	Active	ONC	OID21248	P01229	-3.42182
LHB	TR20073	-1.80087	Plate1	Visit 3	Active	ONC	OID21248	P01229	-3.42182
LHB	TR20074	-2.78576	Plate1	Visit 3	Active	ONC	OID21248	P01229	-3.42182
LHB	TR20035	-2.75247	Plate2	Visit 3	Active	ONC	OID21248	P01229	-4.05662
LHB	TR20071	-3.22323	Plate2	Visit 3	Active	ONC	OID21248	P01229	-4.05662
LHB	TR20006	-3.44196	Plate2	Visit 3	Active	ONC	OID21248	P01229	-4.05662
LHB	TR20067	-3.00178	Plate2	Visit 3	Active	ONC	OID21248	P01229	-4.05662
LHB	TR20030	-3.30163	Plate2	Visit 3	Active	ONC	OID21248	P01229	-4.05662
LHB	TR20046	-3.80494	Plate2	Visit 3	Active	ONC	OID21248	P01229	-4.05662
LHB	TR20070	-2.31862	Plate4	Visit 3	Active	ONC	OID21248	P01229	-3.68961
LHB	TR20049	-3.26457	Plate4	Visit 3	Active	ONC	OID21248	P01229	-3.68961
LPCAT2	TR20115	-0.421541	Plate1	Visit 1	Active	ONC	OID21290	Q7L5N7	-0.979237
LPCAT2	TR20054	-0.724737	Plate1	Visit 1	Active	ONC	OID21290	Q7L5N7	-0.979237
LPCAT2	TR20085	-0.753196	Plate1	Visit 1	Active	ONC	OID21290	Q7L5N7	-0.979237
LPCAT2	TR20049	-0.192948	Plate1	Visit 1	Active	ONC	OID21290	Q7L5N7	-0.979237
LPCAT2	TR20116	-0.479343	Plate1	Visit 1	Active	ONC	OID21290	Q7L5N7	-0.979237
LPCAT2	TR20073	-0.257364	Plate1	Visit 1	Active	ONC	OID21290	Q7L5N7	-0.979237
LPCAT2	TR20046	-0.429591	Plate2	Visit 1	Active	ONC	OID21290	Q7L5N7	-0.88007
LPCAT2	TR20008	-1.03279	Plate2	Visit 1	Active	ONC	OID21290	Q7L5N7	-0.88007
LPCAT2	TR20051	-0.347041	Plate2	Visit 1	Active	ONC	OID21290	Q7L5N7	-0.88007
LPCAT2	TR20053	0.272881	Plate2	Visit 1	Active	ONC	OID21290	Q7L5N7	-0.88007
LPCAT2	TR20004	-0.371033	Plate2	Visit 1	Active	ONC	OID21290	Q7L5N7	-0.88007
LPCAT2	TR20030	-0.290092	Plate2	Visit 1	Active	ONC	OID21290	Q7L5N7	-0.88007
LPCAT2	TR20002	-0.218754	Plate2	Visit 1	Active	ONC	OID21290	Q7L5N7	-0.88007
LPCAT2	TR20067	-0.528648	Plate2	Visit 1	Active	ONC	OID21290	Q7L5N7	-0.88007
LPCAT2	TR20035	-0.287781	Plate2	Visit 1	Active	ONC	OID21290	Q7L5N7	-0.88007
LPCAT2	TR20006	-0.30169	Plate2	Visit 1	Active	ONC	OID21290	Q7L5N7	-0.88007
LPCAT2	TR20112	-0.29635	Plate2	Visit 1	Active	ONC	OID21290	Q7L5N7	-0.88007
LPCAT2	TR20059	-0.472684	Plate2	Visit 1	Active	ONC	OID21290	Q7L5N7	-0.88007
LPCAT2	TR20089	-0.220974	Plate4	Visit 1	Active	ONC	OID21290	Q7L5N7	-1.03057
LPCAT2	TR20071	-0.660459	Plate4	Visit 1	Active	ONC	OID21290	Q7L5N7	-1.03057
LPCAT2	TR20010	-0.0594741	Plate4	Visit 1	Active	ONC	OID21290	Q7L5N7	-1.03057
LPCAT2	TR20070	-0.449384	Plate4	Visit 1	Active	ONC	OID21290	Q7L5N7	-1.03057
LPCAT2	TR20026	-0.242091	Plate4	Visit 1	Active	ONC	OID21290	Q7L5N7	-1.03057
LPCAT2	TR20097	0.0618217	Plate4	Visit 1	Active	ONC	OID21290	Q7L5N7	-1.03057
LPCAT2	TR20074	-0.0336256	Plate4	Visit 1	Active	ONC	OID21290	Q7L5N7	-1.03057
LPCAT2	TR20110	-0.0274272	Plate4	Visit 1	Active	ONC	OID21290	Q7L5N7	-1.03057
LPCAT2	TR20100	-0.13429	Plate4	Visit 1	Active	ONC	OID21290	Q7L5N7	-1.03057
LPCAT2	TR20010	-0.497407	Plate1	Visit 3	Active	ONC	OID21290	Q7L5N7	-0.979237
LPCAT2	TR20085	-0.805367	Plate1	Visit 3	Active	ONC	OID21290	Q7L5N7	-0.979237
LPCAT2	TR20004	-0.381564	Plate1	Visit 3	Active	ONC	OID21290	Q7L5N7	-0.979237
LPCAT2	TR20054	-0.87478	Plate1	Visit 3	Active	ONC	OID21290	Q7L5N7	-0.979237
LPCAT2	TR20008	-0.250659	Plate1	Visit 3	Active	ONC	OID21290	Q7L5N7	-0.979237
LPCAT2	TR20002	-0.329493	Plate1	Visit 3	Active	ONC	OID21290	Q7L5N7	-0.979237
LPCAT2	TR20059	-0.473329	Plate1	Visit 3	Active	ONC	OID21290	Q7L5N7	-0.979237
LPCAT2	TR20053	0.17547	Plate1	Visit 3	Active	ONC	OID21290	Q7L5N7	-0.979237
LPCAT2	TR20073	-0.545669	Plate1	Visit 3	Active	ONC	OID21290	Q7L5N7	-0.979237
LPCAT2	TR20074	-0.637295	Plate1	Visit 3	Active	ONC	OID21290	Q7L5N7	-0.979237
LPCAT2	TR20035	-0.387571	Plate2	Visit 3	Active	ONC	OID21290	Q7L5N7	-0.88007
LPCAT2	TR20071	-1.10255	Plate2	Visit 3	Active	ONC	OID21290	Q7L5N7	-0.88007
LPCAT2	TR20006	-0.330162	Plate2	Visit 3	Active	ONC	OID21290	Q7L5N7	-0.88007
LPCAT2	TR20067	-0.525027	Plate2	Visit 3	Active	ONC	OID21290	Q7L5N7	-0.88007
LPCAT2	TR20030	-0.125624	Plate2	Visit 3	Active	ONC	OID21290	Q7L5N7	-0.88007
LPCAT2	TR20046	-0.313975	Plate2	Visit 3	Active	ONC	OID21290	Q7L5N7	-0.88007
LPCAT2	TR20070	-0.168857	Plate4	Visit 3	Active	ONC	OID21290	Q7L5N7	-1.03057
LPCAT2	TR20049	-0.103503	Plate4	Visit 3	Active	ONC	OID21290	Q7L5N7	-1.03057
LRIG1	TR20115	-0.0767322	Plate1	Visit 1	Active	ONC	OID21429	Q96JA1	-7.07713
LRIG1	TR20054	-0.785655	Plate1	Visit 1	Active	ONC	OID21429	Q96JA1	-7.07713
LRIG1	TR20085	0.290804	Plate1	Visit 1	Active	ONC	OID21429	Q96JA1	-7.07713
LRIG1	TR20049	0.149229	Plate1	Visit 1	Active	ONC	OID21429	Q96JA1	-7.07713
LRIG1	TR20116	-0.449653	Plate1	Visit 1	Active	ONC	OID21429	Q96JA1	-7.07713
LRIG1	TR20073	0.430385	Plate1	Visit 1	Active	ONC	OID21429	Q96JA1	-7.07713
LRIG1	TR20046	-0.209259	Plate2	Visit 1	Active	ONC	OID21429	Q96JA1	-7.53863
LRIG1	TR20008	-0.697942	Plate2	Visit 1	Active	ONC	OID21429	Q96JA1	-7.53863
LRIG1	TR20051	-0.340546	Plate2	Visit 1	Active	ONC	OID21429	Q96JA1	-7.53863
LRIG1	TR20053	0.469508	Plate2	Visit 1	Active	ONC	OID21429	Q96JA1	-7.53863
LRIG1	TR20004	0.989142	Plate2	Visit 1	Active	ONC	OID21429	Q96JA1	-7.53863
LRIG1	TR20030	1.03236	Plate2	Visit 1	Active	ONC	OID21429	Q96JA1	-7.53863
LRIG1	TR20002	0.621209	Plate2	Visit 1	Active	ONC	OID21429	Q96JA1	-7.53863
LRIG1	TR20067	0.242831	Plate2	Visit 1	Active	ONC	OID21429	Q96JA1	-7.53863
LRIG1	TR20035	0.0821435	Plate2	Visit 1	Active	ONC	OID21429	Q96JA1	-7.53863
LRIG1	TR20006	-0.0344508	Plate2	Visit 1	Active	ONC	OID21429	Q96JA1	-7.53863
LRIG1	TR20112	1.43092	Plate2	Visit 1	Active	ONC	OID21429	Q96JA1	-7.53863
LRIG1	TR20059	-0.120341	Plate2	Visit 1	Active	ONC	OID21429	Q96JA1	-7.53863
LRIG1	TR20089	-0.950843	Plate4	Visit 1	Active	ONC	OID21429	Q96JA1	-6.71537
LRIG1	TR20071	0.201196	Plate4	Visit 1	Active	ONC	OID21429	Q96JA1	-6.71537
LRIG1	TR20010	0.283424	Plate4	Visit 1	Active	ONC	OID21429	Q96JA1	-6.71537
LRIG1	TR20070	-0.33992	Plate4	Visit 1	Active	ONC	OID21429	Q96JA1	-6.71537
LRIG1	TR20026	0.59197	Plate4	Visit 1	Active	ONC	OID21429	Q96JA1	-6.71537
LRIG1	TR20097	0.185207	Plate4	Visit 1	Active	ONC	OID21429	Q96JA1	-6.71537
LRIG1	TR20074	-0.0150714	Plate4	Visit 1	Active	ONC	OID21429	Q96JA1	-6.71537
LRIG1	TR20110	0.00115017	Plate4	Visit 1	Active	ONC	OID21429	Q96JA1	-6.71537
LRIG1	TR20100	0.366193	Plate4	Visit 1	Active	ONC	OID21429	Q96JA1	-6.71537
LRIG1	TR20010	-0.151429	Plate1	Visit 3	Active	ONC	OID21429	Q96JA1	-7.07713
LRIG1	TR20085	0.321145	Plate1	Visit 3	Active	ONC	OID21429	Q96JA1	-7.07713
LRIG1	TR20004	1.19179	Plate1	Visit 3	Active	ONC	OID21429	Q96JA1	-7.07713
LRIG1	TR20054	-0.221406	Plate1	Visit 3	Active	ONC	OID21429	Q96JA1	-7.07713
LRIG1	TR20008	0.344734	Plate1	Visit 3	Active	ONC	OID21429	Q96JA1	-7.07713
LRIG1	TR20002	0.399285	Plate1	Visit 3	Active	ONC	OID21429	Q96JA1	-7.07713
LRIG1	TR20059	0.276973	Plate1	Visit 3	Active	ONC	OID21429	Q96JA1	-7.07713
LRIG1	TR20053	1.50454	Plate1	Visit 3	Active	ONC	OID21429	Q96JA1	-7.07713
LRIG1	TR20073	0.373511	Plate1	Visit 3	Active	ONC	OID21429	Q96JA1	-7.07713
LRIG1	TR20074	0.284399	Plate1	Visit 3	Active	ONC	OID21429	Q96JA1	-7.07713
LRIG1	TR20035	0.267251	Plate2	Visit 3	Active	ONC	OID21429	Q96JA1	-7.53863
LRIG1	TR20071	0.578797	Plate2	Visit 3	Active	ONC	OID21429	Q96JA1	-7.53863
LRIG1	TR20006	0.266448	Plate2	Visit 3	Active	ONC	OID21429	Q96JA1	-7.53863
LRIG1	TR20067	1.02845	Plate2	Visit 3	Active	ONC	OID21429	Q96JA1	-7.53863
LRIG1	TR20030	1.70523	Plate2	Visit 3	Active	ONC	OID21429	Q96JA1	-7.53863
LRIG1	TR20046	-0.328691	Plate2	Visit 3	Active	ONC	OID21429	Q96JA1	-7.53863
LRIG1	TR20070	0.27455	Plate4	Visit 3	Active	ONC	OID21429	Q96JA1	-6.71537
LRIG1	TR20049	-0.0123811	Plate4	Visit 3	Active	ONC	OID21429	Q96JA1	-6.71537
LRP1	TR20115	-0.678209	Plate1	Visit 1	Active	ONC	OID21293	Q07954	-4.5362
LRP1	TR20054	-0.744133	Plate1	Visit 1	Active	ONC	OID21293	Q07954	-4.5362
LRP1	TR20085	-0.942912	Plate1	Visit 1	Active	ONC	OID21293	Q07954	-4.5362
LRP1	TR20049	-0.913189	Plate1	Visit 1	Active	ONC	OID21293	Q07954	-4.5362
LRP1	TR20116	-1.03262	Plate1	Visit 1	Active	ONC	OID21293	Q07954	-4.5362
LRP1	TR20073	-0.546893	Plate1	Visit 1	Active	ONC	OID21293	Q07954	-4.5362
LRP1	TR20046	-0.52437	Plate2	Visit 1	Active	ONC	OID21293	Q07954	-5.08339
LRP1	TR20008	-1.85853	Plate2	Visit 1	Active	ONC	OID21293	Q07954	-5.08339
LRP1	TR20051	-0.521921	Plate2	Visit 1	Active	ONC	OID21293	Q07954	-5.08339
LRP1	TR20053	-1.71863	Plate2	Visit 1	Active	ONC	OID21293	Q07954	-5.08339
LRP1	TR20004	-0.884898	Plate2	Visit 1	Active	ONC	OID21293	Q07954	-5.08339
LRP1	TR20030	-0.255432	Plate2	Visit 1	Active	ONC	OID21293	Q07954	-5.08339
LRP1	TR20002	-0.280559	Plate2	Visit 1	Active	ONC	OID21293	Q07954	-5.08339
LRP1	TR20067	-1.16967	Plate2	Visit 1	Active	ONC	OID21293	Q07954	-5.08339
LRP1	TR20035	-0.286514	Plate2	Visit 1	Active	ONC	OID21293	Q07954	-5.08339
LRP1	TR20006	-1.13848	Plate2	Visit 1	Active	ONC	OID21293	Q07954	-5.08339
LRP1	TR20112	-1.45821	Plate2	Visit 1	Active	ONC	OID21293	Q07954	-5.08339
LRP1	TR20059	-0.717753	Plate2	Visit 1	Active	ONC	OID21293	Q07954	-5.08339
LRP1	TR20089	-1.12114	Plate4	Visit 1	Active	ONC	OID21293	Q07954	-5.31368
LRP1	TR20071	-0.318198	Plate4	Visit 1	Active	ONC	OID21293	Q07954	-5.31368
LRP1	TR20010	-0.137342	Plate4	Visit 1	Active	ONC	OID21293	Q07954	-5.31368
LRP1	TR20070	-0.308706	Plate4	Visit 1	Active	ONC	OID21293	Q07954	-5.31368
LRP1	TR20026	-0.273296	Plate4	Visit 1	Active	ONC	OID21293	Q07954	-5.31368
LRP1	TR20097	-0.390267	Plate4	Visit 1	Active	ONC	OID21293	Q07954	-5.31368
LRP1	TR20074	-0.384506	Plate4	Visit 1	Active	ONC	OID21293	Q07954	-5.31368
LRP1	TR20110	-0.142135	Plate4	Visit 1	Active	ONC	OID21293	Q07954	-5.31368
LRP1	TR20100	0.208597	Plate4	Visit 1	Active	ONC	OID21293	Q07954	-5.31368
LRP1	TR20010	-0.128742	Plate1	Visit 3	Active	ONC	OID21293	Q07954	-4.5362
LRP1	TR20085	-1.18853	Plate1	Visit 3	Active	ONC	OID21293	Q07954	-4.5362
LRP1	TR20004	-0.41394	Plate1	Visit 3	Active	ONC	OID21293	Q07954	-4.5362
LRP1	TR20054	-0.506957	Plate1	Visit 3	Active	ONC	OID21293	Q07954	-4.5362
LRP1	TR20008	-0.644782	Plate1	Visit 3	Active	ONC	OID21293	Q07954	-4.5362
LRP1	TR20002	-0.0292015	Plate1	Visit 3	Active	ONC	OID21293	Q07954	-4.5362
LRP1	TR20059	-0.302809	Plate1	Visit 3	Active	ONC	OID21293	Q07954	-4.5362
LRP1	TR20053	-0.847226	Plate1	Visit 3	Active	ONC	OID21293	Q07954	-4.5362
LRP1	TR20073	-1.85186	Plate1	Visit 3	Active	ONC	OID21293	Q07954	-4.5362
LRP1	TR20074	-1.46364	Plate1	Visit 3	Active	ONC	OID21293	Q07954	-4.5362
LRP1	TR20035	0.177566	Plate2	Visit 3	Active	ONC	OID21293	Q07954	-5.08339
LRP1	TR20071	-0.768235	Plate2	Visit 3	Active	ONC	OID21293	Q07954	-5.08339
LRP1	TR20006	-1.03462	Plate2	Visit 3	Active	ONC	OID21293	Q07954	-5.08339
LRP1	TR20067	-1.27445	Plate2	Visit 3	Active	ONC	OID21293	Q07954	-5.08339
LRP1	TR20030	-0.105272	Plate2	Visit 3	Active	ONC	OID21293	Q07954	-5.08339
LRP1	TR20046	-0.261729	Plate2	Visit 3	Active	ONC	OID21293	Q07954	-5.08339
LRP1	TR20070	-0.0503558	Plate4	Visit 3	Active	ONC	OID21293	Q07954	-5.31368
LRP1	TR20049	-0.630109	Plate4	Visit 3	Active	ONC	OID21293	Q07954	-5.31368
LRRC25	TR20115	0.14745	Plate1	Visit 1	Active	ONC	OID21333	Q8N386	-3.05305
LRRC25	TR20054	0.822761	Plate1	Visit 1	Active	ONC	OID21333	Q8N386	-3.05305
LRRC25	TR20085	0.714429	Plate1	Visit 1	Active	ONC	OID21333	Q8N386	-3.05305
LRRC25	TR20049	0.656035	Plate1	Visit 1	Active	ONC	OID21333	Q8N386	-3.05305
LRRC25	TR20116	0.197351	Plate1	Visit 1	Active	ONC	OID21333	Q8N386	-3.05305
LRRC25	TR20073	1.08764	Plate1	Visit 1	Active	ONC	OID21333	Q8N386	-3.05305
LRRC25	TR20046	0.457546	Plate2	Visit 1	Active	ONC	OID21333	Q8N386	-3.02489
LRRC25	TR20008	-0.602024	Plate2	Visit 1	Active	ONC	OID21333	Q8N386	-3.02489
LRRC25	TR20051	0.230244	Plate2	Visit 1	Active	ONC	OID21333	Q8N386	-3.02489
LRRC25	TR20053	0.867724	Plate2	Visit 1	Active	ONC	OID21333	Q8N386	-3.02489
LRRC25	TR20004	0.68748	Plate2	Visit 1	Active	ONC	OID21333	Q8N386	-3.02489
LRRC25	TR20030	1.02151	Plate2	Visit 1	Active	ONC	OID21333	Q8N386	-3.02489
LRRC25	TR20002	0.882932	Plate2	Visit 1	Active	ONC	OID21333	Q8N386	-3.02489
LRRC25	TR20067	-0.00514497	Plate2	Visit 1	Active	ONC	OID21333	Q8N386	-3.02489
LRRC25	TR20035	1.09024	Plate2	Visit 1	Active	ONC	OID21333	Q8N386	-3.02489
LRRC25	TR20006	0.159568	Plate2	Visit 1	Active	ONC	OID21333	Q8N386	-3.02489
LRRC25	TR20112	-0.364994	Plate2	Visit 1	Active	ONC	OID21333	Q8N386	-3.02489
LRRC25	TR20059	-0.563008	Plate2	Visit 1	Active	ONC	OID21333	Q8N386	-3.02489
LRRC25	TR20089	0.727633	Plate4	Visit 1	Active	ONC	OID21333	Q8N386	-3.31696
LRRC25	TR20071	1.1605	Plate4	Visit 1	Active	ONC	OID21333	Q8N386	-3.31696
LRRC25	TR20010	1.80195	Plate4	Visit 1	Active	ONC	OID21333	Q8N386	-3.31696
LRRC25	TR20070	-0.02112	Plate4	Visit 1	Active	ONC	OID21333	Q8N386	-3.31696
LRRC25	TR20026	1.19223	Plate4	Visit 1	Active	ONC	OID21333	Q8N386	-3.31696
LRRC25	TR20097	1.39485	Plate4	Visit 1	Active	ONC	OID21333	Q8N386	-3.31696
LRRC25	TR20074	0.958252	Plate4	Visit 1	Active	ONC	OID21333	Q8N386	-3.31696
LRRC25	TR20110	0.648376	Plate4	Visit 1	Active	ONC	OID21333	Q8N386	-3.31696
LRRC25	TR20100	0.795572	Plate4	Visit 1	Active	ONC	OID21333	Q8N386	-3.31696
LRRC25	TR20010	1.01132	Plate1	Visit 3	Active	ONC	OID21333	Q8N386	-3.05305
LRRC25	TR20085	0.0706333	Plate1	Visit 3	Active	ONC	OID21333	Q8N386	-3.05305
LRRC25	TR20004	1.05687	Plate1	Visit 3	Active	ONC	OID21333	Q8N386	-3.05305
LRRC25	TR20054	1.23684	Plate1	Visit 3	Active	ONC	OID21333	Q8N386	-3.05305
LRRC25	TR20008	0.248327	Plate1	Visit 3	Active	ONC	OID21333	Q8N386	-3.05305
LRRC25	TR20002	0.928925	Plate1	Visit 3	Active	ONC	OID21333	Q8N386	-3.05305
LRRC25	TR20059	-0.147906	Plate1	Visit 3	Active	ONC	OID21333	Q8N386	-3.05305
LRRC25	TR20053	0.857175	Plate1	Visit 3	Active	ONC	OID21333	Q8N386	-3.05305
LRRC25	TR20073	0.226455	Plate1	Visit 3	Active	ONC	OID21333	Q8N386	-3.05305
LRRC25	TR20074	0.275892	Plate1	Visit 3	Active	ONC	OID21333	Q8N386	-3.05305
LRRC25	TR20035	0.976235	Plate2	Visit 3	Active	ONC	OID21333	Q8N386	-3.02489
LRRC25	TR20071	0.789537	Plate2	Visit 3	Active	ONC	OID21333	Q8N386	-3.02489
LRRC25	TR20006	0.548788	Plate2	Visit 3	Active	ONC	OID21333	Q8N386	-3.02489
LRRC25	TR20067	0.425308	Plate2	Visit 3	Active	ONC	OID21333	Q8N386	-3.02489
LRRC25	TR20030	0.972015	Plate2	Visit 3	Active	ONC	OID21333	Q8N386	-3.02489
LRRC25	TR20046	0.426345	Plate2	Visit 3	Active	ONC	OID21333	Q8N386	-3.02489
LRRC25	TR20070	0.511675	Plate4	Visit 3	Active	ONC	OID21333	Q8N386	-3.31696
LRRC25	TR20049	1.39731	Plate4	Visit 3	Active	ONC	OID21333	Q8N386	-3.31696
LSM1	TR20115	-0.540516	Plate1	Visit 1	Active	ONC	OID21210	O15116	0.115025
LSM1	TR20054	-0.398641	Plate1	Visit 1	Active	ONC	OID21210	O15116	0.115025
LSM1	TR20085	-0.66242	Plate1	Visit 1	Active	ONC	OID21210	O15116	0.115025
LSM1	TR20049	-0.250722	Plate1	Visit 1	Active	ONC	OID21210	O15116	0.115025
LSM1	TR20116	-0.888615	Plate1	Visit 1	Active	ONC	OID21210	O15116	0.115025
LSM1	TR20073	-0.457232	Plate1	Visit 1	Active	ONC	OID21210	O15116	0.115025
LSM1	TR20046	-0.18416	Plate2	Visit 1	Active	ONC	OID21210	O15116	-0.309647
LSM1	TR20008	-0.169716	Plate2	Visit 1	Active	ONC	OID21210	O15116	-0.309647
LSM1	TR20051	-0.605192	Plate2	Visit 1	Active	ONC	OID21210	O15116	-0.309647
LSM1	TR20053	0.0727787	Plate2	Visit 1	Active	ONC	OID21210	O15116	-0.309647
LSM1	TR20004	-1.11163	Plate2	Visit 1	Active	ONC	OID21210	O15116	-0.309647
LSM1	TR20030	-0.191324	Plate2	Visit 1	Active	ONC	OID21210	O15116	-0.309647
LSM1	TR20002	-0.113499	Plate2	Visit 1	Active	ONC	OID21210	O15116	-0.309647
LSM1	TR20067	-0.202861	Plate2	Visit 1	Active	ONC	OID21210	O15116	-0.309647
LSM1	TR20035	-0.504141	Plate2	Visit 1	Active	ONC	OID21210	O15116	-0.309647
LSM1	TR20006	-0.403444	Plate2	Visit 1	Active	ONC	OID21210	O15116	-0.309647
LSM1	TR20112	-0.54196	Plate2	Visit 1	Active	ONC	OID21210	O15116	-0.309647
LSM1	TR20059	-0.63381	Plate2	Visit 1	Active	ONC	OID21210	O15116	-0.309647
LSM1	TR20089	0.0928146	Plate4	Visit 1	Active	ONC	OID21210	O15116	-0.539353
LSM1	TR20071	0.171111	Plate4	Visit 1	Active	ONC	OID21210	O15116	-0.539353
LSM1	TR20010	-0.950844	Plate4	Visit 1	Active	ONC	OID21210	O15116	-0.539353
LSM1	TR20070	-0.987232	Plate4	Visit 1	Active	ONC	OID21210	O15116	-0.539353
LSM1	TR20026	-0.343481	Plate4	Visit 1	Active	ONC	OID21210	O15116	-0.539353
LSM1	TR20097	-0.429065	Plate4	Visit 1	Active	ONC	OID21210	O15116	-0.539353
LSM1	TR20074	-0.864385	Plate4	Visit 1	Active	ONC	OID21210	O15116	-0.539353
LSM1	TR20110	-0.958893	Plate4	Visit 1	Active	ONC	OID21210	O15116	-0.539353
LSM1	TR20100	-0.913789	Plate4	Visit 1	Active	ONC	OID21210	O15116	-0.539353
LSM1	TR20010	-0.334928	Plate1	Visit 3	Active	ONC	OID21210	O15116	0.115025
LSM1	TR20085	-0.78689	Plate1	Visit 3	Active	ONC	OID21210	O15116	0.115025
LSM1	TR20004	-1.03348	Plate1	Visit 3	Active	ONC	OID21210	O15116	0.115025
LSM1	TR20054	-0.0734303	Plate1	Visit 3	Active	ONC	OID21210	O15116	0.115025
LSM1	TR20008	-1.0291	Plate1	Visit 3	Active	ONC	OID21210	O15116	0.115025
LSM1	TR20002	-0.412325	Plate1	Visit 3	Active	ONC	OID21210	O15116	0.115025
LSM1	TR20059	-0.696661	Plate1	Visit 3	Active	ONC	OID21210	O15116	0.115025
LSM1	TR20053	0.341769	Plate1	Visit 3	Active	ONC	OID21210	O15116	0.115025
LSM1	TR20073	-0.847674	Plate1	Visit 3	Active	ONC	OID21210	O15116	0.115025
LSM1	TR20074	-0.949798	Plate1	Visit 3	Active	ONC	OID21210	O15116	0.115025
LSM1	TR20035	-0.578892	Plate2	Visit 3	Active	ONC	OID21210	O15116	-0.309647
LSM1	TR20071	-0.297361	Plate2	Visit 3	Active	ONC	OID21210	O15116	-0.309647
LSM1	TR20006	-0.441841	Plate2	Visit 3	Active	ONC	OID21210	O15116	-0.309647
LSM1	TR20067	-0.318784	Plate2	Visit 3	Active	ONC	OID21210	O15116	-0.309647
LSM1	TR20030	0.257838	Plate2	Visit 3	Active	ONC	OID21210	O15116	-0.309647
LSM1	TR20046	-0.723721	Plate2	Visit 3	Active	ONC	OID21210	O15116	-0.309647
LSM1	TR20070	-0.459827	Plate4	Visit 3	Active	ONC	OID21210	O15116	-0.539353
LSM1	TR20049	-0.915548	Plate4	Visit 3	Active	ONC	OID21210	O15116	-0.539353
LTA4H	TR20115	0.979735	Plate1	Visit 1	Active	ONC	OID21452	P09960	1.178
LTA4H	TR20054	1.65801	Plate1	Visit 1	Active	ONC	OID21452	P09960	1.178
LTA4H	TR20085	1.81423	Plate1	Visit 1	Active	ONC	OID21452	P09960	1.178
LTA4H	TR20049	1.63958	Plate1	Visit 1	Active	ONC	OID21452	P09960	1.178
LTA4H	TR20116	1.31005	Plate1	Visit 1	Active	ONC	OID21452	P09960	1.178
LTA4H	TR20073	1.6523	Plate1	Visit 1	Active	ONC	OID21452	P09960	1.178
LTA4H	TR20046	1.37332	Plate2	Visit 1	Active	ONC	OID21452	P09960	0.968833
LTA4H	TR20008	0.540588	Plate2	Visit 1	Active	ONC	OID21452	P09960	0.968833
LTA4H	TR20051	1.19349	Plate2	Visit 1	Active	ONC	OID21452	P09960	0.968833
LTA4H	TR20053	1.19991	Plate2	Visit 1	Active	ONC	OID21452	P09960	0.968833
LTA4H	TR20004	1.44444	Plate2	Visit 1	Active	ONC	OID21452	P09960	0.968833
LTA4H	TR20030	1.99657	Plate2	Visit 1	Active	ONC	OID21452	P09960	0.968833
LTA4H	TR20002	2.00224	Plate2	Visit 1	Active	ONC	OID21452	P09960	0.968833
LTA4H	TR20067	0.777203	Plate2	Visit 1	Active	ONC	OID21452	P09960	0.968833
LTA4H	TR20035	2.01752	Plate2	Visit 1	Active	ONC	OID21452	P09960	0.968833
LTA4H	TR20006	1.23193	Plate2	Visit 1	Active	ONC	OID21452	P09960	0.968833
LTA4H	TR20112	0.42183	Plate2	Visit 1	Active	ONC	OID21452	P09960	0.968833
LTA4H	TR20059	0.913289	Plate2	Visit 1	Active	ONC	OID21452	P09960	0.968833
LTA4H	TR20089	1.24189	Plate4	Visit 1	Active	ONC	OID21452	P09960	0.838895
LTA4H	TR20071	1.42239	Plate4	Visit 1	Active	ONC	OID21452	P09960	0.838895
LTA4H	TR20010	1.84056	Plate4	Visit 1	Active	ONC	OID21452	P09960	0.838895
LTA4H	TR20070	0.621497	Plate4	Visit 1	Active	ONC	OID21452	P09960	0.838895
LTA4H	TR20026	2.10099	Plate4	Visit 1	Active	ONC	OID21452	P09960	0.838895
LTA4H	TR20097	1.30019	Plate4	Visit 1	Active	ONC	OID21452	P09960	0.838895
LTA4H	TR20074	1.36416	Plate4	Visit 1	Active	ONC	OID21452	P09960	0.838895
LTA4H	TR20110	1.65599	Plate4	Visit 1	Active	ONC	OID21452	P09960	0.838895
LTA4H	TR20100	1.2565	Plate4	Visit 1	Active	ONC	OID21452	P09960	0.838895
LTA4H	TR20010	1.72515	Plate1	Visit 3	Active	ONC	OID21452	P09960	1.178
LTA4H	TR20085	1.43105	Plate1	Visit 3	Active	ONC	OID21452	P09960	1.178
LTA4H	TR20004	2.0759	Plate1	Visit 3	Active	ONC	OID21452	P09960	1.178
LTA4H	TR20054	1.57987	Plate1	Visit 3	Active	ONC	OID21452	P09960	1.178
LTA4H	TR20008	1.99431	Plate1	Visit 3	Active	ONC	OID21452	P09960	1.178
LTA4H	TR20002	2.1535	Plate1	Visit 3	Active	ONC	OID21452	P09960	1.178
LTA4H	TR20059	1.21917	Plate1	Visit 3	Active	ONC	OID21452	P09960	1.178
LTA4H	TR20053	1.69457	Plate1	Visit 3	Active	ONC	OID21452	P09960	1.178
LTA4H	TR20073	0.931768	Plate1	Visit 3	Active	ONC	OID21452	P09960	1.178
LTA4H	TR20074	1.2843	Plate1	Visit 3	Active	ONC	OID21452	P09960	1.178
LTA4H	TR20035	2.2074	Plate2	Visit 3	Active	ONC	OID21452	P09960	0.968833
LTA4H	TR20071	1.70419	Plate2	Visit 3	Active	ONC	OID21452	P09960	0.968833
LTA4H	TR20006	1.3652	Plate2	Visit 3	Active	ONC	OID21452	P09960	0.968833
LTA4H	TR20067	1.53369	Plate2	Visit 3	Active	ONC	OID21452	P09960	0.968833
LTA4H	TR20030	1.35477	Plate2	Visit 3	Active	ONC	OID21452	P09960	0.968833
LTA4H	TR20046	1.57474	Plate2	Visit 3	Active	ONC	OID21452	P09960	0.968833
LTA4H	TR20070	1.40718	Plate4	Visit 3	Active	ONC	OID21452	P09960	0.838895
LTA4H	TR20049	0.948788	Plate4	Visit 3	Active	ONC	OID21452	P09960	0.838895
LTBP3	TR20115	0.268722	Plate1	Visit 1	Active	ONC	OID21191	Q9NS15	-1.92613
LTBP3	TR20054	0.300128	Plate1	Visit 1	Active	ONC	OID21191	Q9NS15	-1.92613
LTBP3	TR20085	1.16306	Plate1	Visit 1	Active	ONC	OID21191	Q9NS15	-1.92613
LTBP3	TR20049	0.429405	Plate1	Visit 1	Active	ONC	OID21191	Q9NS15	-1.92613
LTBP3	TR20116	-0.0223743	Plate1	Visit 1	Active	ONC	OID21191	Q9NS15	-1.92613
LTBP3	TR20073	0.754223	Plate1	Visit 1	Active	ONC	OID21191	Q9NS15	-1.92613
LTBP3	TR20046	1.10405	Plate2	Visit 1	Active	ONC	OID21191	Q9NS15	-2.39679
LTBP3	TR20008	-0.345683	Plate2	Visit 1	Active	ONC	OID21191	Q9NS15	-2.39679
LTBP3	TR20051	0.544316	Plate2	Visit 1	Active	ONC	OID21191	Q9NS15	-2.39679
LTBP3	TR20053	0.675654	Plate2	Visit 1	Active	ONC	OID21191	Q9NS15	-2.39679
LTBP3	TR20004	0.513414	Plate2	Visit 1	Active	ONC	OID21191	Q9NS15	-2.39679
LTBP3	TR20030	0.0794033	Plate2	Visit 1	Active	ONC	OID21191	Q9NS15	-2.39679
LTBP3	TR20002	0.125273	Plate2	Visit 1	Active	ONC	OID21191	Q9NS15	-2.39679
LTBP3	TR20067	0.913728	Plate2	Visit 1	Active	ONC	OID21191	Q9NS15	-2.39679
LTBP3	TR20035	1.01506	Plate2	Visit 1	Active	ONC	OID21191	Q9NS15	-2.39679
LTBP3	TR20006	-0.246874	Plate2	Visit 1	Active	ONC	OID21191	Q9NS15	-2.39679
LTBP3	TR20112	0.00246591	Plate2	Visit 1	Active	ONC	OID21191	Q9NS15	-2.39679
LTBP3	TR20059	0.247618	Plate2	Visit 1	Active	ONC	OID21191	Q9NS15	-2.39679
LTBP3	TR20089	1.38535	Plate4	Visit 1	Active	ONC	OID21191	Q9NS15	-2.17916
LTBP3	TR20071	1.1409	Plate4	Visit 1	Active	ONC	OID21191	Q9NS15	-2.17916
LTBP3	TR20010	2.0301	Plate4	Visit 1	Active	ONC	OID21191	Q9NS15	-2.17916
LTBP3	TR20070	0.169844	Plate4	Visit 1	Active	ONC	OID21191	Q9NS15	-2.17916
LTBP3	TR20026	1.39657	Plate4	Visit 1	Active	ONC	OID21191	Q9NS15	-2.17916
LTBP3	TR20097	1.77757	Plate4	Visit 1	Active	ONC	OID21191	Q9NS15	-2.17916
LTBP3	TR20074	0.143615	Plate4	Visit 1	Active	ONC	OID21191	Q9NS15	-2.17916
LTBP3	TR20110	0.58712	Plate4	Visit 1	Active	ONC	OID21191	Q9NS15	-2.17916
LTBP3	TR20100	1.46352	Plate4	Visit 1	Active	ONC	OID21191	Q9NS15	-2.17916
LTBP3	TR20010	1.20375	Plate1	Visit 3	Active	ONC	OID21191	Q9NS15	-1.92613
LTBP3	TR20085	0.741173	Plate1	Visit 3	Active	ONC	OID21191	Q9NS15	-1.92613
LTBP3	TR20004	0.568099	Plate1	Visit 3	Active	ONC	OID21191	Q9NS15	-1.92613
LTBP3	TR20054	-0.013889	Plate1	Visit 3	Active	ONC	OID21191	Q9NS15	-1.92613
LTBP3	TR20008	-0.107936	Plate1	Visit 3	Active	ONC	OID21191	Q9NS15	-1.92613
LTBP3	TR20002	-0.623673	Plate1	Visit 3	Active	ONC	OID21191	Q9NS15	-1.92613
LTBP3	TR20059	0.404719	Plate1	Visit 3	Active	ONC	OID21191	Q9NS15	-1.92613
LTBP3	TR20053	0.812847	Plate1	Visit 3	Active	ONC	OID21191	Q9NS15	-1.92613
LTBP3	TR20073	0.246329	Plate1	Visit 3	Active	ONC	OID21191	Q9NS15	-1.92613
LTBP3	TR20074	-0.547242	Plate1	Visit 3	Active	ONC	OID21191	Q9NS15	-1.92613
LTBP3	TR20035	-0.119378	Plate2	Visit 3	Active	ONC	OID21191	Q9NS15	-2.39679
LTBP3	TR20071	0.161371	Plate2	Visit 3	Active	ONC	OID21191	Q9NS15	-2.39679
LTBP3	TR20006	0.254469	Plate2	Visit 3	Active	ONC	OID21191	Q9NS15	-2.39679
LTBP3	TR20067	1.25195	Plate2	Visit 3	Active	ONC	OID21191	Q9NS15	-2.39679
LTBP3	TR20030	0.1838	Plate2	Visit 3	Active	ONC	OID21191	Q9NS15	-2.39679
LTBP3	TR20046	0.755795	Plate2	Visit 3	Active	ONC	OID21191	Q9NS15	-2.39679
LTBP3	TR20070	0.284776	Plate4	Visit 3	Active	ONC	OID21191	Q9NS15	-2.17916
LTBP3	TR20049	1.01432	Plate4	Visit 3	Active	ONC	OID21191	Q9NS15	-2.17916
LYAR	TR20115	-0.0621921	Plate1	Visit 1	Active	ONC	OID21264	Q9NX58	0.304135
LYAR	TR20054	-0.530618	Plate1	Visit 1	Active	ONC	OID21264	Q9NX58	0.304135
LYAR	TR20085	-0.444904	Plate1	Visit 1	Active	ONC	OID21264	Q9NX58	0.304135
LYAR	TR20049	-0.403573	Plate1	Visit 1	Active	ONC	OID21264	Q9NX58	0.304135
LYAR	TR20116	0.049197	Plate1	Visit 1	Active	ONC	OID21264	Q9NX58	0.304135
LYAR	TR20073	-0.407785	Plate1	Visit 1	Active	ONC	OID21264	Q9NX58	0.304135
LYAR	TR20046	-0.723415	Plate2	Visit 1	Active	ONC	OID21264	Q9NX58	0.131523
LYAR	TR20008	-0.646033	Plate2	Visit 1	Active	ONC	OID21264	Q9NX58	0.131523
LYAR	TR20051	-0.721335	Plate2	Visit 1	Active	ONC	OID21264	Q9NX58	0.131523
LYAR	TR20053	-0.958943	Plate2	Visit 1	Active	ONC	OID21264	Q9NX58	0.131523
LYAR	TR20004	-0.709954	Plate2	Visit 1	Active	ONC	OID21264	Q9NX58	0.131523
LYAR	TR20030	-0.396494	Plate2	Visit 1	Active	ONC	OID21264	Q9NX58	0.131523
LYAR	TR20002	-0.442449	Plate2	Visit 1	Active	ONC	OID21264	Q9NX58	0.131523
LYAR	TR20067	-0.664245	Plate2	Visit 1	Active	ONC	OID21264	Q9NX58	0.131523
LYAR	TR20035	-0.115627	Plate2	Visit 1	Active	ONC	OID21264	Q9NX58	0.131523
LYAR	TR20006	-0.318714	Plate2	Visit 1	Active	ONC	OID21264	Q9NX58	0.131523
LYAR	TR20112	-0.443192	Plate2	Visit 1	Active	ONC	OID21264	Q9NX58	0.131523
LYAR	TR20059	-0.77868	Plate2	Visit 1	Active	ONC	OID21264	Q9NX58	0.131523
LYAR	TR20089	-0.167977	Plate4	Visit 1	Active	ONC	OID21264	Q9NX58	0.673368
LYAR	TR20071	-0.128449	Plate4	Visit 1	Active	ONC	OID21264	Q9NX58	0.673368
LYAR	TR20010	0.0627598	Plate4	Visit 1	Active	ONC	OID21264	Q9NX58	0.673368
LYAR	TR20070	-0.2997	Plate4	Visit 1	Active	ONC	OID21264	Q9NX58	0.673368
LYAR	TR20026	-0.0481691	Plate4	Visit 1	Active	ONC	OID21264	Q9NX58	0.673368
LYAR	TR20097	0.308635	Plate4	Visit 1	Active	ONC	OID21264	Q9NX58	0.673368
LYAR	TR20074	0.307556	Plate4	Visit 1	Active	ONC	OID21264	Q9NX58	0.673368
LYAR	TR20110	-0.165225	Plate4	Visit 1	Active	ONC	OID21264	Q9NX58	0.673368
LYAR	TR20100	-0.0666629	Plate4	Visit 1	Active	ONC	OID21264	Q9NX58	0.673368
LYAR	TR20010	-0.23984	Plate1	Visit 3	Active	ONC	OID21264	Q9NX58	0.304135
LYAR	TR20085	-0.352076	Plate1	Visit 3	Active	ONC	OID21264	Q9NX58	0.304135
LYAR	TR20004	-0.392556	Plate1	Visit 3	Active	ONC	OID21264	Q9NX58	0.304135
LYAR	TR20054	-0.364003	Plate1	Visit 3	Active	ONC	OID21264	Q9NX58	0.304135
LYAR	TR20008	-0.53832	Plate1	Visit 3	Active	ONC	OID21264	Q9NX58	0.304135
LYAR	TR20002	0.00688141	Plate1	Visit 3	Active	ONC	OID21264	Q9NX58	0.304135
LYAR	TR20059	-0.728701	Plate1	Visit 3	Active	ONC	OID21264	Q9NX58	0.304135
LYAR	TR20053	-1.14061	Plate1	Visit 3	Active	ONC	OID21264	Q9NX58	0.304135
LYAR	TR20073	-0.556934	Plate1	Visit 3	Active	ONC	OID21264	Q9NX58	0.304135
LYAR	TR20074	-0.904579	Plate1	Visit 3	Active	ONC	OID21264	Q9NX58	0.304135
LYAR	TR20035	-0.952675	Plate2	Visit 3	Active	ONC	OID21264	Q9NX58	0.131523
LYAR	TR20071	-0.464356	Plate2	Visit 3	Active	ONC	OID21264	Q9NX58	0.131523
LYAR	TR20006	-0.595484	Plate2	Visit 3	Active	ONC	OID21264	Q9NX58	0.131523
LYAR	TR20067	-0.939208	Plate2	Visit 3	Active	ONC	OID21264	Q9NX58	0.131523
LYAR	TR20030	-0.341706	Plate2	Visit 3	Active	ONC	OID21264	Q9NX58	0.131523
LYAR	TR20046	-0.795391	Plate2	Visit 3	Active	ONC	OID21264	Q9NX58	0.131523
LYAR	TR20070	-0.326978	Plate4	Visit 3	Active	ONC	OID21264	Q9NX58	0.673368
LYAR	TR20049	0.0878382	Plate4	Visit 3	Active	ONC	OID21264	Q9NX58	0.673368
LYN	TR20115	2.03411	Plate1	Visit 1	Active	ONC	OID21350	P07948	-0.728541
LYN	TR20054	3.58426	Plate1	Visit 1	Active	ONC	OID21350	P07948	-0.728541
LYN	TR20085	1.47885	Plate1	Visit 1	Active	ONC	OID21350	P07948	-0.728541
LYN	TR20049	4.54953	Plate1	Visit 1	Active	ONC	OID21350	P07948	-0.728541
LYN	TR20116	1.81804	Plate1	Visit 1	Active	ONC	OID21350	P07948	-0.728541
LYN	TR20073	2.5212	Plate1	Visit 1	Active	ONC	OID21350	P07948	-0.728541
LYN	TR20046	3.24904	Plate2	Visit 1	Active	ONC	OID21350	P07948	-1.4909
LYN	TR20008	3.26779	Plate2	Visit 1	Active	ONC	OID21350	P07948	-1.4909
LYN	TR20051	3.26073	Plate2	Visit 1	Active	ONC	OID21350	P07948	-1.4909
LYN	TR20053	3.78794	Plate2	Visit 1	Active	ONC	OID21350	P07948	-1.4909
LYN	TR20004	2.55623	Plate2	Visit 1	Active	ONC	OID21350	P07948	-1.4909
LYN	TR20030	1.93726	Plate2	Visit 1	Active	ONC	OID21350	P07948	-1.4909
LYN	TR20002	2.1787	Plate2	Visit 1	Active	ONC	OID21350	P07948	-1.4909
LYN	TR20067	3.56862	Plate2	Visit 1	Active	ONC	OID21350	P07948	-1.4909
LYN	TR20035	1.57039	Plate2	Visit 1	Active	ONC	OID21350	P07948	-1.4909
LYN	TR20006	1.12436	Plate2	Visit 1	Active	ONC	OID21350	P07948	-1.4909
LYN	TR20112	2.1782	Plate2	Visit 1	Active	ONC	OID21350	P07948	-1.4909
LYN	TR20059	1.40929	Plate2	Visit 1	Active	ONC	OID21350	P07948	-1.4909
LYN	TR20089	1.92999	Plate4	Visit 1	Active	ONC	OID21350	P07948	-1.47967
LYN	TR20071	3.79961	Plate4	Visit 1	Active	ONC	OID21350	P07948	-1.47967
LYN	TR20010	3.36508	Plate4	Visit 1	Active	ONC	OID21350	P07948	-1.47967
LYN	TR20070	2.50908	Plate4	Visit 1	Active	ONC	OID21350	P07948	-1.47967
LYN	TR20026	3.05078	Plate4	Visit 1	Active	ONC	OID21350	P07948	-1.47967
LYN	TR20097	3.36932	Plate4	Visit 1	Active	ONC	OID21350	P07948	-1.47967
LYN	TR20074	2.77134	Plate4	Visit 1	Active	ONC	OID21350	P07948	-1.47967
LYN	TR20110	2.78201	Plate4	Visit 1	Active	ONC	OID21350	P07948	-1.47967
LYN	TR20100	3.24009	Plate4	Visit 1	Active	ONC	OID21350	P07948	-1.47967
LYN	TR20010	4.24836	Plate1	Visit 3	Active	ONC	OID21350	P07948	-0.728541
LYN	TR20085	1.22671	Plate1	Visit 3	Active	ONC	OID21350	P07948	-0.728541
LYN	TR20004	4.34598	Plate1	Visit 3	Active	ONC	OID21350	P07948	-0.728541
LYN	TR20054	4.46009	Plate1	Visit 3	Active	ONC	OID21350	P07948	-0.728541
LYN	TR20008	4.8813	Plate1	Visit 3	Active	ONC	OID21350	P07948	-0.728541
LYN	TR20002	2.72247	Plate1	Visit 3	Active	ONC	OID21350	P07948	-0.728541
LYN	TR20059	3.02898	Plate1	Visit 3	Active	ONC	OID21350	P07948	-0.728541
LYN	TR20053	4.6765	Plate1	Visit 3	Active	ONC	OID21350	P07948	-0.728541
LYN	TR20073	1.48882	Plate1	Visit 3	Active	ONC	OID21350	P07948	-0.728541
LYN	TR20074	2.17898	Plate1	Visit 3	Active	ONC	OID21350	P07948	-0.728541
LYN	TR20035	3.61082	Plate2	Visit 3	Active	ONC	OID21350	P07948	-1.4909
LYN	TR20071	1.16092	Plate2	Visit 3	Active	ONC	OID21350	P07948	-1.4909
LYN	TR20006	3.35039	Plate2	Visit 3	Active	ONC	OID21350	P07948	-1.4909
LYN	TR20067	1.49923	Plate2	Visit 3	Active	ONC	OID21350	P07948	-1.4909
LYN	TR20030	3.29784	Plate2	Visit 3	Active	ONC	OID21350	P07948	-1.4909
LYN	TR20046	1.81322	Plate2	Visit 3	Active	ONC	OID21350	P07948	-1.4909
LYN	TR20070	1.6378	Plate4	Visit 3	Active	ONC	OID21350	P07948	-1.47967
LYN	TR20049	3.90494	Plate4	Visit 3	Active	ONC	OID21350	P07948	-1.47967
LYPD3	TR20115	-1.63243	Plate1	Visit 1	Active	ONC	OID21530	O95274	-6.77576
LYPD3	TR20054	-0.488418	Plate1	Visit 1	Active	ONC	OID21530	O95274	-6.77576
LYPD3	TR20085	-0.371762	Plate1	Visit 1	Active	ONC	OID21530	O95274	-6.77576
LYPD3	TR20049	-1.01828	Plate1	Visit 1	Active	ONC	OID21530	O95274	-6.77576
LYPD3	TR20116	-0.261519	Plate1	Visit 1	Active	ONC	OID21530	O95274	-6.77576
LYPD3	TR20073	-0.224401	Plate1	Visit 1	Active	ONC	OID21530	O95274	-6.77576
LYPD3	TR20046	0.945929	Plate2	Visit 1	Active	ONC	OID21530	O95274	-4.80561
LYPD3	TR20008	-1.46194	Plate2	Visit 1	Active	ONC	OID21530	O95274	-4.80561
LYPD3	TR20051	-0.29981	Plate2	Visit 1	Active	ONC	OID21530	O95274	-4.80561
LYPD3	TR20053	0.124778	Plate2	Visit 1	Active	ONC	OID21530	O95274	-4.80561
LYPD3	TR20004	0.268778	Plate2	Visit 1	Active	ONC	OID21530	O95274	-4.80561
LYPD3	TR20030	-0.366483	Plate2	Visit 1	Active	ONC	OID21530	O95274	-4.80561
LYPD3	TR20002	0.260305	Plate2	Visit 1	Active	ONC	OID21530	O95274	-4.80561
LYPD3	TR20067	-0.157378	Plate2	Visit 1	Active	ONC	OID21530	O95274	-4.80561
LYPD3	TR20035	0.731994	Plate2	Visit 1	Active	ONC	OID21530	O95274	-4.80561
LYPD3	TR20006	-1.60346	Plate2	Visit 1	Active	ONC	OID21530	O95274	-4.80561
LYPD3	TR20112	0.386529	Plate2	Visit 1	Active	ONC	OID21530	O95274	-4.80561
LYPD3	TR20059	-0.114324	Plate2	Visit 1	Active	ONC	OID21530	O95274	-4.80561
LYPD3	TR20089	-0.0486171	Plate4	Visit 1	Active	ONC	OID21530	O95274	-6.29755
LYPD3	TR20071	-0.0329009	Plate4	Visit 1	Active	ONC	OID21530	O95274	-6.29755
LYPD3	TR20010	0.133681	Plate4	Visit 1	Active	ONC	OID21530	O95274	-6.29755
LYPD3	TR20070	-0.0375374	Plate4	Visit 1	Active	ONC	OID21530	O95274	-6.29755
LYPD3	TR20026	0.382284	Plate4	Visit 1	Active	ONC	OID21530	O95274	-6.29755
LYPD3	TR20097	0.166488	Plate4	Visit 1	Active	ONC	OID21530	O95274	-6.29755
LYPD3	TR20074	0.556481	Plate4	Visit 1	Active	ONC	OID21530	O95274	-6.29755
LYPD3	TR20110	0.988023	Plate4	Visit 1	Active	ONC	OID21530	O95274	-6.29755
LYPD3	TR20100	-0.0282031	Plate4	Visit 1	Active	ONC	OID21530	O95274	-6.29755
LYPD3	TR20010	-0.381235	Plate1	Visit 3	Active	ONC	OID21530	O95274	-6.77576
LYPD3	TR20085	-0.690439	Plate1	Visit 3	Active	ONC	OID21530	O95274	-6.77576
LYPD3	TR20004	0.432602	Plate1	Visit 3	Active	ONC	OID21530	O95274	-6.77576
LYPD3	TR20054	-0.287185	Plate1	Visit 3	Active	ONC	OID21530	O95274	-6.77576
LYPD3	TR20008	0.144666	Plate1	Visit 3	Active	ONC	OID21530	O95274	-6.77576
LYPD3	TR20002	0.441716	Plate1	Visit 3	Active	ONC	OID21530	O95274	-6.77576
LYPD3	TR20059	0.17903	Plate1	Visit 3	Active	ONC	OID21530	O95274	-6.77576
LYPD3	TR20053	0.766949	Plate1	Visit 3	Active	ONC	OID21530	O95274	-6.77576
LYPD3	TR20073	-1.18156	Plate1	Visit 3	Active	ONC	OID21530	O95274	-6.77576
LYPD3	TR20074	0.131554	Plate1	Visit 3	Active	ONC	OID21530	O95274	-6.77576
LYPD3	TR20035	-3.12939	Plate2	Visit 3	Active	ONC	OID21530	O95274	-4.80561
LYPD3	TR20071	-0.161504	Plate2	Visit 3	Active	ONC	OID21530	O95274	-4.80561
LYPD3	TR20006	-0.146135	Plate2	Visit 3	Active	ONC	OID21530	O95274	-4.80561
LYPD3	TR20067	0.361604	Plate2	Visit 3	Active	ONC	OID21530	O95274	-4.80561
LYPD3	TR20030	0.414334	Plate2	Visit 3	Active	ONC	OID21530	O95274	-4.80561
LYPD3	TR20046	0.889189	Plate2	Visit 3	Active	ONC	OID21530	O95274	-4.80561
LYPD3	TR20070	0.129362	Plate4	Visit 3	Active	ONC	OID21530	O95274	-6.29755
LYPD3	TR20049	-1.56884	Plate4	Visit 3	Active	ONC	OID21530	O95274	-6.29755
LYPD8	TR20115	0.331389	Plate1	Visit 1	Active	ONC	OID21251	Q6UX82	-0.205797
LYPD8	TR20054	-0.181658	Plate1	Visit 1	Active	ONC	OID21251	Q6UX82	-0.205797
LYPD8	TR20085	-0.187055	Plate1	Visit 1	Active	ONC	OID21251	Q6UX82	-0.205797
LYPD8	TR20049	-0.491365	Plate1	Visit 1	Active	ONC	OID21251	Q6UX82	-0.205797
LYPD8	TR20116	0.0266132	Plate1	Visit 1	Active	ONC	OID21251	Q6UX82	-0.205797
LYPD8	TR20073	1.4207	Plate1	Visit 1	Active	ONC	OID21251	Q6UX82	-0.205797
LYPD8	TR20046	1.19031	Plate2	Visit 1	Active	ONC	OID21251	Q6UX82	-0.903605
LYPD8	TR20008	-0.380599	Plate2	Visit 1	Active	ONC	OID21251	Q6UX82	-0.903605
LYPD8	TR20051	-0.132656	Plate2	Visit 1	Active	ONC	OID21251	Q6UX82	-0.903605
LYPD8	TR20053	0.0263046	Plate2	Visit 1	Active	ONC	OID21251	Q6UX82	-0.903605
LYPD8	TR20004	0.371232	Plate2	Visit 1	Active	ONC	OID21251	Q6UX82	-0.903605
LYPD8	TR20030	0.172107	Plate2	Visit 1	Active	ONC	OID21251	Q6UX82	-0.903605
LYPD8	TR20002	-0.533937	Plate2	Visit 1	Active	ONC	OID21251	Q6UX82	-0.903605
LYPD8	TR20067	-1.23649	Plate2	Visit 1	Active	ONC	OID21251	Q6UX82	-0.903605
LYPD8	TR20035	0.656302	Plate2	Visit 1	Active	ONC	OID21251	Q6UX82	-0.903605
LYPD8	TR20006	-0.411319	Plate2	Visit 1	Active	ONC	OID21251	Q6UX82	-0.903605
LYPD8	TR20112	-0.527529	Plate2	Visit 1	Active	ONC	OID21251	Q6UX82	-0.903605
LYPD8	TR20059	-0.665734	Plate2	Visit 1	Active	ONC	OID21251	Q6UX82	-0.903605
LYPD8	TR20089	-0.595303	Plate4	Visit 1	Active	ONC	OID21251	Q6UX82	-0.177178
LYPD8	TR20071	-0.582956	Plate4	Visit 1	Active	ONC	OID21251	Q6UX82	-0.177178
LYPD8	TR20010	0.995153	Plate4	Visit 1	Active	ONC	OID21251	Q6UX82	-0.177178
LYPD8	TR20070	-0.226078	Plate4	Visit 1	Active	ONC	OID21251	Q6UX82	-0.177178
LYPD8	TR20026	0.164828	Plate4	Visit 1	Active	ONC	OID21251	Q6UX82	-0.177178
LYPD8	TR20097	-0.81746	Plate4	Visit 1	Active	ONC	OID21251	Q6UX82	-0.177178
LYPD8	TR20074	0.133187	Plate4	Visit 1	Active	ONC	OID21251	Q6UX82	-0.177178
LYPD8	TR20110	0.339158	Plate4	Visit 1	Active	ONC	OID21251	Q6UX82	-0.177178
LYPD8	TR20100	0.250835	Plate4	Visit 1	Active	ONC	OID21251	Q6UX82	-0.177178
LYPD8	TR20010	0.623888	Plate1	Visit 3	Active	ONC	OID21251	Q6UX82	-0.205797
LYPD8	TR20085	-0.0606562	Plate1	Visit 3	Active	ONC	OID21251	Q6UX82	-0.205797
LYPD8	TR20004	1.07938	Plate1	Visit 3	Active	ONC	OID21251	Q6UX82	-0.205797
LYPD8	TR20054	-0.103779	Plate1	Visit 3	Active	ONC	OID21251	Q6UX82	-0.205797
LYPD8	TR20008	-0.157836	Plate1	Visit 3	Active	ONC	OID21251	Q6UX82	-0.205797
LYPD8	TR20002	-0.426997	Plate1	Visit 3	Active	ONC	OID21251	Q6UX82	-0.205797
LYPD8	TR20059	0.165227	Plate1	Visit 3	Active	ONC	OID21251	Q6UX82	-0.205797
LYPD8	TR20053	-0.0925044	Plate1	Visit 3	Active	ONC	OID21251	Q6UX82	-0.205797
LYPD8	TR20073	0.538776	Plate1	Visit 3	Active	ONC	OID21251	Q6UX82	-0.205797
LYPD8	TR20074	-0.0865445	Plate1	Visit 3	Active	ONC	OID21251	Q6UX82	-0.205797
LYPD8	TR20035	0.949636	Plate2	Visit 3	Active	ONC	OID21251	Q6UX82	-0.903605
LYPD8	TR20071	-0.609959	Plate2	Visit 3	Active	ONC	OID21251	Q6UX82	-0.903605
LYPD8	TR20006	-1.12129	Plate2	Visit 3	Active	ONC	OID21251	Q6UX82	-0.903605
LYPD8	TR20067	-0.73745	Plate2	Visit 3	Active	ONC	OID21251	Q6UX82	-0.903605
LYPD8	TR20030	0.654605	Plate2	Visit 3	Active	ONC	OID21251	Q6UX82	-0.903605
LYPD8	TR20046	0.782677	Plate2	Visit 3	Active	ONC	OID21251	Q6UX82	-0.903605
LYPD8	TR20070	-0.219618	Plate4	Visit 3	Active	ONC	OID21251	Q6UX82	-0.177178
LYPD8	TR20049	-0.816499	Plate4	Visit 3	Active	ONC	OID21251	Q6UX82	-0.177178
MAEA	TR20115	-0.0160832	Plate1	Visit 1	Active	ONC	OID21206	Q7L5Y9	-0.292285
MAEA	TR20054	0.233532	Plate1	Visit 1	Active	ONC	OID21206	Q7L5Y9	-0.292285
MAEA	TR20085	0.270757	Plate1	Visit 1	Active	ONC	OID21206	Q7L5Y9	-0.292285
MAEA	TR20049	0.705796	Plate1	Visit 1	Active	ONC	OID21206	Q7L5Y9	-0.292285
MAEA	TR20116	0.116537	Plate1	Visit 1	Active	ONC	OID21206	Q7L5Y9	-0.292285
MAEA	TR20073	0.194436	Plate1	Visit 1	Active	ONC	OID21206	Q7L5Y9	-0.292285
MAEA	TR20046	0.0674098	Plate2	Visit 1	Active	ONC	OID21206	Q7L5Y9	-0.632841
MAEA	TR20008	0.480344	Plate2	Visit 1	Active	ONC	OID21206	Q7L5Y9	-0.632841
MAEA	TR20051	0.135701	Plate2	Visit 1	Active	ONC	OID21206	Q7L5Y9	-0.632841
MAEA	TR20053	-0.271592	Plate2	Visit 1	Active	ONC	OID21206	Q7L5Y9	-0.632841
MAEA	TR20004	0.100344	Plate2	Visit 1	Active	ONC	OID21206	Q7L5Y9	-0.632841
MAEA	TR20030	0.261782	Plate2	Visit 1	Active	ONC	OID21206	Q7L5Y9	-0.632841
MAEA	TR20002	0.209971	Plate2	Visit 1	Active	ONC	OID21206	Q7L5Y9	-0.632841
MAEA	TR20067	0.336816	Plate2	Visit 1	Active	ONC	OID21206	Q7L5Y9	-0.632841
MAEA	TR20035	-0.272261	Plate2	Visit 1	Active	ONC	OID21206	Q7L5Y9	-0.632841
MAEA	TR20006	-0.191826	Plate2	Visit 1	Active	ONC	OID21206	Q7L5Y9	-0.632841
MAEA	TR20112	-0.047778	Plate2	Visit 1	Active	ONC	OID21206	Q7L5Y9	-0.632841
MAEA	TR20059	0.0685492	Plate2	Visit 1	Active	ONC	OID21206	Q7L5Y9	-0.632841
MAEA	TR20089	-0.450443	Plate4	Visit 1	Active	ONC	OID21206	Q7L5Y9	-0.627058
MAEA	TR20071	0.218885	Plate4	Visit 1	Active	ONC	OID21206	Q7L5Y9	-0.627058
MAEA	TR20010	-0.400124	Plate4	Visit 1	Active	ONC	OID21206	Q7L5Y9	-0.627058
MAEA	TR20070	0.207996	Plate4	Visit 1	Active	ONC	OID21206	Q7L5Y9	-0.627058
MAEA	TR20026	-0.378963	Plate4	Visit 1	Active	ONC	OID21206	Q7L5Y9	-0.627058
MAEA	TR20097	0.132711	Plate4	Visit 1	Active	ONC	OID21206	Q7L5Y9	-0.627058
MAEA	TR20074	-0.087218	Plate4	Visit 1	Active	ONC	OID21206	Q7L5Y9	-0.627058
MAEA	TR20110	-0.603492	Plate4	Visit 1	Active	ONC	OID21206	Q7L5Y9	-0.627058
MAEA	TR20100	0.297994	Plate4	Visit 1	Active	ONC	OID21206	Q7L5Y9	-0.627058
MAEA	TR20010	0.71252	Plate1	Visit 3	Active	ONC	OID21206	Q7L5Y9	-0.292285
MAEA	TR20085	-0.357585	Plate1	Visit 3	Active	ONC	OID21206	Q7L5Y9	-0.292285
MAEA	TR20004	0.601748	Plate1	Visit 3	Active	ONC	OID21206	Q7L5Y9	-0.292285
MAEA	TR20054	-0.128574	Plate1	Visit 3	Active	ONC	OID21206	Q7L5Y9	-0.292285
MAEA	TR20008	0.992563	Plate1	Visit 3	Active	ONC	OID21206	Q7L5Y9	-0.292285
MAEA	TR20002	0.652039	Plate1	Visit 3	Active	ONC	OID21206	Q7L5Y9	-0.292285
MAEA	TR20059	0.435113	Plate1	Visit 3	Active	ONC	OID21206	Q7L5Y9	-0.292285
MAEA	TR20053	0.563697	Plate1	Visit 3	Active	ONC	OID21206	Q7L5Y9	-0.292285
MAEA	TR20073	-0.0897992	Plate1	Visit 3	Active	ONC	OID21206	Q7L5Y9	-0.292285
MAEA	TR20074	-0.516526	Plate1	Visit 3	Active	ONC	OID21206	Q7L5Y9	-0.292285
MAEA	TR20035	0.499745	Plate2	Visit 3	Active	ONC	OID21206	Q7L5Y9	-0.632841
MAEA	TR20071	-0.105105	Plate2	Visit 3	Active	ONC	OID21206	Q7L5Y9	-0.632841
MAEA	TR20006	-0.0156451	Plate2	Visit 3	Active	ONC	OID21206	Q7L5Y9	-0.632841
MAEA	TR20067	0.0942536	Plate2	Visit 3	Active	ONC	OID21206	Q7L5Y9	-0.632841
MAEA	TR20030	0.250547	Plate2	Visit 3	Active	ONC	OID21206	Q7L5Y9	-0.632841
MAEA	TR20046	0.136849	Plate2	Visit 3	Active	ONC	OID21206	Q7L5Y9	-0.632841
MAEA	TR20070	-0.492938	Plate4	Visit 3	Active	ONC	OID21206	Q7L5Y9	-0.627058
MAEA	TR20049	-0.757855	Plate4	Visit 3	Active	ONC	OID21206	Q7L5Y9	-0.627058
MAGED1	TR20115	0.0153768	Plate1	Visit 1	Active	ONC	OID21181	Q9Y5V3	0.149013
MAGED1	TR20054	0.233145	Plate1	Visit 1	Active	ONC	OID21181	Q9Y5V3	0.149013
MAGED1	TR20085	0.275265	Plate1	Visit 1	Active	ONC	OID21181	Q9Y5V3	0.149013
MAGED1	TR20049	0.250596	Plate1	Visit 1	Active	ONC	OID21181	Q9Y5V3	0.149013
MAGED1	TR20116	-0.289643	Plate1	Visit 1	Active	ONC	OID21181	Q9Y5V3	0.149013
MAGED1	TR20073	0.118394	Plate1	Visit 1	Active	ONC	OID21181	Q9Y5V3	0.149013
MAGED1	TR20046	0.253388	Plate2	Visit 1	Active	ONC	OID21181	Q9Y5V3	-0.353497
MAGED1	TR20008	-0.171886	Plate2	Visit 1	Active	ONC	OID21181	Q9Y5V3	-0.353497
MAGED1	TR20051	0.0402249	Plate2	Visit 1	Active	ONC	OID21181	Q9Y5V3	-0.353497
MAGED1	TR20053	1.01353	Plate2	Visit 1	Active	ONC	OID21181	Q9Y5V3	-0.353497
MAGED1	TR20004	0.0655766	Plate2	Visit 1	Active	ONC	OID21181	Q9Y5V3	-0.353497
MAGED1	TR20030	-0.0283204	Plate2	Visit 1	Active	ONC	OID21181	Q9Y5V3	-0.353497
MAGED1	TR20002	-0.0878058	Plate2	Visit 1	Active	ONC	OID21181	Q9Y5V3	-0.353497
MAGED1	TR20067	-0.0717807	Plate2	Visit 1	Active	ONC	OID21181	Q9Y5V3	-0.353497
MAGED1	TR20035	-0.24585	Plate2	Visit 1	Active	ONC	OID21181	Q9Y5V3	-0.353497
MAGED1	TR20006	-0.389692	Plate2	Visit 1	Active	ONC	OID21181	Q9Y5V3	-0.353497
MAGED1	TR20112	-0.533588	Plate2	Visit 1	Active	ONC	OID21181	Q9Y5V3	-0.353497
MAGED1	TR20059	-0.102704	Plate2	Visit 1	Active	ONC	OID21181	Q9Y5V3	-0.353497
MAGED1	TR20089	0.138809	Plate4	Visit 1	Active	ONC	OID21181	Q9Y5V3	-0.173775
MAGED1	TR20071	0.842678	Plate4	Visit 1	Active	ONC	OID21181	Q9Y5V3	-0.173775
MAGED1	TR20010	0.443464	Plate4	Visit 1	Active	ONC	OID21181	Q9Y5V3	-0.173775
MAGED1	TR20070	0.207497	Plate4	Visit 1	Active	ONC	OID21181	Q9Y5V3	-0.173775
MAGED1	TR20026	0.552103	Plate4	Visit 1	Active	ONC	OID21181	Q9Y5V3	-0.173775
MAGED1	TR20097	0.566578	Plate4	Visit 1	Active	ONC	OID21181	Q9Y5V3	-0.173775
MAGED1	TR20074	-0.0654964	Plate4	Visit 1	Active	ONC	OID21181	Q9Y5V3	-0.173775
MAGED1	TR20110	0.33467	Plate4	Visit 1	Active	ONC	OID21181	Q9Y5V3	-0.173775
MAGED1	TR20100	0.336176	Plate4	Visit 1	Active	ONC	OID21181	Q9Y5V3	-0.173775
MAGED1	TR20010	0.324917	Plate1	Visit 3	Active	ONC	OID21181	Q9Y5V3	0.149013
MAGED1	TR20085	-0.242202	Plate1	Visit 3	Active	ONC	OID21181	Q9Y5V3	0.149013
MAGED1	TR20004	0.753116	Plate1	Visit 3	Active	ONC	OID21181	Q9Y5V3	0.149013
MAGED1	TR20054	0.2642	Plate1	Visit 3	Active	ONC	OID21181	Q9Y5V3	0.149013
MAGED1	TR20008	0.361304	Plate1	Visit 3	Active	ONC	OID21181	Q9Y5V3	0.149013
MAGED1	TR20002	0.672289	Plate1	Visit 3	Active	ONC	OID21181	Q9Y5V3	0.149013
MAGED1	TR20059	-0.697546	Plate1	Visit 3	Active	ONC	OID21181	Q9Y5V3	0.149013
MAGED1	TR20073	-0.663724	Plate1	Visit 3	Active	ONC	OID21181	Q9Y5V3	0.149013
MAGED1	TR20074	-0.127477	Plate1	Visit 3	Active	ONC	OID21181	Q9Y5V3	0.149013
MAGED1	TR20035	-0.157461	Plate2	Visit 3	Active	ONC	OID21181	Q9Y5V3	-0.353497
MAGED1	TR20071	0.13798	Plate2	Visit 3	Active	ONC	OID21181	Q9Y5V3	-0.353497
MAGED1	TR20006	0.117477	Plate2	Visit 3	Active	ONC	OID21181	Q9Y5V3	-0.353497
MAGED1	TR20067	-0.203872	Plate2	Visit 3	Active	ONC	OID21181	Q9Y5V3	-0.353497
MAGED1	TR20030	0.0503452	Plate2	Visit 3	Active	ONC	OID21181	Q9Y5V3	-0.353497
MAGED1	TR20046	-0.504712	Plate2	Visit 3	Active	ONC	OID21181	Q9Y5V3	-0.353497
MAGED1	TR20070	-0.209789	Plate4	Visit 3	Active	ONC	OID21181	Q9Y5V3	-0.173775
MAGED1	TR20049	-0.0138397	Plate4	Visit 3	Active	ONC	OID21181	Q9Y5V3	-0.173775
MANSC1	TR20115	-2.24799	Plate1	Visit 1	Active	ONC	OID21492	Q9H8J5	-5.19294
MANSC1	TR20054	-0.314401	Plate1	Visit 1	Active	ONC	OID21492	Q9H8J5	-5.19294
MANSC1	TR20085	0.0393076	Plate1	Visit 1	Active	ONC	OID21492	Q9H8J5	-5.19294
MANSC1	TR20049	-0.00793274	Plate1	Visit 1	Active	ONC	OID21492	Q9H8J5	-5.19294
MANSC1	TR20116	0.418722	Plate1	Visit 1	Active	ONC	OID21492	Q9H8J5	-5.19294
MANSC1	TR20073	0.424361	Plate1	Visit 1	Active	ONC	OID21492	Q9H8J5	-5.19294
MANSC1	TR20046	0.209779	Plate2	Visit 1	Active	ONC	OID21492	Q9H8J5	-5.05374
MANSC1	TR20008	-1.63485	Plate2	Visit 1	Active	ONC	OID21492	Q9H8J5	-5.05374
MANSC1	TR20051	0.326462	Plate2	Visit 1	Active	ONC	OID21492	Q9H8J5	-5.05374
MANSC1	TR20053	0.328501	Plate2	Visit 1	Active	ONC	OID21492	Q9H8J5	-5.05374
MANSC1	TR20004	-0.186642	Plate2	Visit 1	Active	ONC	OID21492	Q9H8J5	-5.05374
MANSC1	TR20030	-0.348945	Plate2	Visit 1	Active	ONC	OID21492	Q9H8J5	-5.05374
MANSC1	TR20002	0.645032	Plate2	Visit 1	Active	ONC	OID21492	Q9H8J5	-5.05374
MANSC1	TR20067	0.00525533	Plate2	Visit 1	Active	ONC	OID21492	Q9H8J5	-5.05374
MANSC1	TR20035	0.473044	Plate2	Visit 1	Active	ONC	OID21492	Q9H8J5	-5.05374
MANSC1	TR20006	-1.42418	Plate2	Visit 1	Active	ONC	OID21492	Q9H8J5	-5.05374
MANSC1	TR20112	-0.30887	Plate2	Visit 1	Active	ONC	OID21492	Q9H8J5	-5.05374
MANSC1	TR20059	-0.0789646	Plate2	Visit 1	Active	ONC	OID21492	Q9H8J5	-5.05374
MANSC1	TR20089	0.499744	Plate4	Visit 1	Active	ONC	OID21492	Q9H8J5	-5.15903
MANSC1	TR20071	0.219075	Plate4	Visit 1	Active	ONC	OID21492	Q9H8J5	-5.15903
MANSC1	TR20010	0.929808	Plate4	Visit 1	Active	ONC	OID21492	Q9H8J5	-5.15903
MANSC1	TR20070	0.226943	Plate4	Visit 1	Active	ONC	OID21492	Q9H8J5	-5.15903
MANSC1	TR20026	0.589351	Plate4	Visit 1	Active	ONC	OID21492	Q9H8J5	-5.15903
MANSC1	TR20097	0.507989	Plate4	Visit 1	Active	ONC	OID21492	Q9H8J5	-5.15903
MANSC1	TR20074	0.589573	Plate4	Visit 1	Active	ONC	OID21492	Q9H8J5	-5.15903
MANSC1	TR20110	0.911885	Plate4	Visit 1	Active	ONC	OID21492	Q9H8J5	-5.15903
MANSC1	TR20100	0.501578	Plate4	Visit 1	Active	ONC	OID21492	Q9H8J5	-5.15903
MANSC1	TR20010	0.444844	Plate1	Visit 3	Active	ONC	OID21492	Q9H8J5	-5.19294
MANSC1	TR20085	-0.290844	Plate1	Visit 3	Active	ONC	OID21492	Q9H8J5	-5.19294
MANSC1	TR20004	-0.121854	Plate1	Visit 3	Active	ONC	OID21492	Q9H8J5	-5.19294
MANSC1	TR20054	-0.207298	Plate1	Visit 3	Active	ONC	OID21492	Q9H8J5	-5.19294
MANSC1	TR20008	0.110264	Plate1	Visit 3	Active	ONC	OID21492	Q9H8J5	-5.19294
MANSC1	TR20002	0.176084	Plate1	Visit 3	Active	ONC	OID21492	Q9H8J5	-5.19294
MANSC1	TR20059	0.120825	Plate1	Visit 3	Active	ONC	OID21492	Q9H8J5	-5.19294
MANSC1	TR20053	0.641498	Plate1	Visit 3	Active	ONC	OID21492	Q9H8J5	-5.19294
MANSC1	TR20073	-0.391292	Plate1	Visit 3	Active	ONC	OID21492	Q9H8J5	-5.19294
MANSC1	TR20074	0.17599	Plate1	Visit 3	Active	ONC	OID21492	Q9H8J5	-5.19294
MANSC1	TR20035	-3.08632	Plate2	Visit 3	Active	ONC	OID21492	Q9H8J5	-5.05374
MANSC1	TR20071	0.307682	Plate2	Visit 3	Active	ONC	OID21492	Q9H8J5	-5.05374
MANSC1	TR20006	0.0379824	Plate2	Visit 3	Active	ONC	OID21492	Q9H8J5	-5.05374
MANSC1	TR20067	0.375399	Plate2	Visit 3	Active	ONC	OID21492	Q9H8J5	-5.05374
MANSC1	TR20030	0.345238	Plate2	Visit 3	Active	ONC	OID21492	Q9H8J5	-5.05374
MANSC1	TR20046	0.0251303	Plate2	Visit 3	Active	ONC	OID21492	Q9H8J5	-5.05374
MANSC1	TR20070	0.455205	Plate4	Visit 3	Active	ONC	OID21492	Q9H8J5	-5.15903
MANSC1	TR20049	-0.410779	Plate4	Visit 3	Active	ONC	OID21492	Q9H8J5	-5.15903
MAP3K5	TR20115	0.569681	Plate1	Visit 1	Active	ONC	OID21253	Q99683	0.185851
MAP3K5	TR20054	1.28568	Plate1	Visit 1	Active	ONC	OID21253	Q99683	0.185851
MAP3K5	TR20085	0.0611359	Plate1	Visit 1	Active	ONC	OID21253	Q99683	0.185851
MAP3K5	TR20049	4.21833	Plate1	Visit 1	Active	ONC	OID21253	Q99683	0.185851
MAP3K5	TR20116	-0.46647	Plate1	Visit 1	Active	ONC	OID21253	Q99683	0.185851
MAP3K5	TR20073	1.26304	Plate1	Visit 1	Active	ONC	OID21253	Q99683	0.185851
MAP3K5	TR20046	0.85442	Plate2	Visit 1	Active	ONC	OID21253	Q99683	0.507723
MAP3K5	TR20008	0.864373	Plate2	Visit 1	Active	ONC	OID21253	Q99683	0.507723
MAP3K5	TR20051	2.52741	Plate2	Visit 1	Active	ONC	OID21253	Q99683	0.507723
MAP3K5	TR20053	2.18271	Plate2	Visit 1	Active	ONC	OID21253	Q99683	0.507723
MAP3K5	TR20004	1.37525	Plate2	Visit 1	Active	ONC	OID21253	Q99683	0.507723
MAP3K5	TR20030	1.19182	Plate2	Visit 1	Active	ONC	OID21253	Q99683	0.507723
MAP3K5	TR20002	0.319948	Plate2	Visit 1	Active	ONC	OID21253	Q99683	0.507723
MAP3K5	TR20067	2.5965	Plate2	Visit 1	Active	ONC	OID21253	Q99683	0.507723
MAP3K5	TR20035	0.558971	Plate2	Visit 1	Active	ONC	OID21253	Q99683	0.507723
MAP3K5	TR20006	0.336755	Plate2	Visit 1	Active	ONC	OID21253	Q99683	0.507723
MAP3K5	TR20112	0.415295	Plate2	Visit 1	Active	ONC	OID21253	Q99683	0.507723
MAP3K5	TR20059	-0.0431515	Plate2	Visit 1	Active	ONC	OID21253	Q99683	0.507723
MAP3K5	TR20089	2.32149	Plate4	Visit 1	Active	ONC	OID21253	Q99683	1.8849
MAP3K5	TR20071	4.30516	Plate4	Visit 1	Active	ONC	OID21253	Q99683	1.8849
MAP3K5	TR20010	1.25927	Plate4	Visit 1	Active	ONC	OID21253	Q99683	1.8849
MAP3K5	TR20070	3.02223	Plate4	Visit 1	Active	ONC	OID21253	Q99683	1.8849
MAP3K5	TR20026	2.2772	Plate4	Visit 1	Active	ONC	OID21253	Q99683	1.8849
MAP3K5	TR20097	4.56604	Plate4	Visit 1	Active	ONC	OID21253	Q99683	1.8849
MAP3K5	TR20074	2.22603	Plate4	Visit 1	Active	ONC	OID21253	Q99683	1.8849
MAP3K5	TR20110	1.8547	Plate4	Visit 1	Active	ONC	OID21253	Q99683	1.8849
MAP3K5	TR20100	3.21452	Plate4	Visit 1	Active	ONC	OID21253	Q99683	1.8849
MAP3K5	TR20010	2.70601	Plate1	Visit 3	Active	ONC	OID21253	Q99683	0.185851
MAP3K5	TR20085	0.596666	Plate1	Visit 3	Active	ONC	OID21253	Q99683	0.185851
MAP3K5	TR20004	2.02468	Plate1	Visit 3	Active	ONC	OID21253	Q99683	0.185851
MAP3K5	TR20054	1.90519	Plate1	Visit 3	Active	ONC	OID21253	Q99683	0.185851
MAP3K5	TR20008	3.7406	Plate1	Visit 3	Active	ONC	OID21253	Q99683	0.185851
MAP3K5	TR20002	1.23621	Plate1	Visit 3	Active	ONC	OID21253	Q99683	0.185851
MAP3K5	TR20059	1.30111	Plate1	Visit 3	Active	ONC	OID21253	Q99683	0.185851
MAP3K5	TR20053	3.77685	Plate1	Visit 3	Active	ONC	OID21253	Q99683	0.185851
MAP3K5	TR20073	-0.607363	Plate1	Visit 3	Active	ONC	OID21253	Q99683	0.185851
MAP3K5	TR20074	-0.0103433	Plate1	Visit 3	Active	ONC	OID21253	Q99683	0.185851
MAP3K5	TR20035	1.38097	Plate2	Visit 3	Active	ONC	OID21253	Q99683	0.507723
MAP3K5	TR20071	-0.139298	Plate2	Visit 3	Active	ONC	OID21253	Q99683	0.507723
MAP3K5	TR20006	2.97592	Plate2	Visit 3	Active	ONC	OID21253	Q99683	0.507723
MAP3K5	TR20067	0.156159	Plate2	Visit 3	Active	ONC	OID21253	Q99683	0.507723
MAP3K5	TR20030	3.36091	Plate2	Visit 3	Active	ONC	OID21253	Q99683	0.507723
MAP3K5	TR20046	0.435157	Plate2	Visit 3	Active	ONC	OID21253	Q99683	0.507723
MAP3K5	TR20070	0.443211	Plate4	Visit 3	Active	ONC	OID21253	Q99683	1.8849
MAP3K5	TR20049	3.1113	Plate4	Visit 3	Active	ONC	OID21253	Q99683	1.8849
MAVS	TR20115	-0.555726	Plate1	Visit 1	Active	ONC	OID21204	Q7Z434	-0.889176
MAVS	TR20054	0.92975	Plate1	Visit 1	Active	ONC	OID21204	Q7Z434	-0.889176
MAVS	TR20085	-0.178403	Plate1	Visit 1	Active	ONC	OID21204	Q7Z434	-0.889176
MAVS	TR20049	2.67225	Plate1	Visit 1	Active	ONC	OID21204	Q7Z434	-0.889176
MAVS	TR20116	-1.0009	Plate1	Visit 1	Active	ONC	OID21204	Q7Z434	-0.889176
MAVS	TR20073	0.224203	Plate1	Visit 1	Active	ONC	OID21204	Q7Z434	-0.889176
MAVS	TR20046	1.5701	Plate2	Visit 1	Active	ONC	OID21204	Q7Z434	-1.05702
MAVS	TR20008	1.32662	Plate2	Visit 1	Active	ONC	OID21204	Q7Z434	-1.05702
MAVS	TR20051	1.80588	Plate2	Visit 1	Active	ONC	OID21204	Q7Z434	-1.05702
MAVS	TR20053	1.90732	Plate2	Visit 1	Active	ONC	OID21204	Q7Z434	-1.05702
MAVS	TR20004	1.51719	Plate2	Visit 1	Active	ONC	OID21204	Q7Z434	-1.05702
MAVS	TR20030	0.622838	Plate2	Visit 1	Active	ONC	OID21204	Q7Z434	-1.05702
MAVS	TR20002	0.651555	Plate2	Visit 1	Active	ONC	OID21204	Q7Z434	-1.05702
MAVS	TR20067	2.10419	Plate2	Visit 1	Active	ONC	OID21204	Q7Z434	-1.05702
MAVS	TR20035	0.819995	Plate2	Visit 1	Active	ONC	OID21204	Q7Z434	-1.05702
MAVS	TR20006	0.463601	Plate2	Visit 1	Active	ONC	OID21204	Q7Z434	-1.05702
MAVS	TR20112	0.296855	Plate2	Visit 1	Active	ONC	OID21204	Q7Z434	-1.05702
MAVS	TR20059	0.00521833	Plate2	Visit 1	Active	ONC	OID21204	Q7Z434	-1.05702
MAVS	TR20089	0.326415	Plate4	Visit 1	Active	ONC	OID21204	Q7Z434	-1.18047
MAVS	TR20071	1.43757	Plate4	Visit 1	Active	ONC	OID21204	Q7Z434	-1.18047
MAVS	TR20010	0.605112	Plate4	Visit 1	Active	ONC	OID21204	Q7Z434	-1.18047
MAVS	TR20070	0.69032	Plate4	Visit 1	Active	ONC	OID21204	Q7Z434	-1.18047
MAVS	TR20026	0.721627	Plate4	Visit 1	Active	ONC	OID21204	Q7Z434	-1.18047
MAVS	TR20097	1.99791	Plate4	Visit 1	Active	ONC	OID21204	Q7Z434	-1.18047
MAVS	TR20074	0.617133	Plate4	Visit 1	Active	ONC	OID21204	Q7Z434	-1.18047
MAVS	TR20110	0.817013	Plate4	Visit 1	Active	ONC	OID21204	Q7Z434	-1.18047
MAVS	TR20100	0.576159	Plate4	Visit 1	Active	ONC	OID21204	Q7Z434	-1.18047
MAVS	TR20010	2.0345	Plate1	Visit 3	Active	ONC	OID21204	Q7Z434	-0.889176
MAVS	TR20085	-0.0715842	Plate1	Visit 3	Active	ONC	OID21204	Q7Z434	-0.889176
MAVS	TR20004	1.89315	Plate1	Visit 3	Active	ONC	OID21204	Q7Z434	-0.889176
MAVS	TR20054	0.859308	Plate1	Visit 3	Active	ONC	OID21204	Q7Z434	-0.889176
MAVS	TR20008	2.66803	Plate1	Visit 3	Active	ONC	OID21204	Q7Z434	-0.889176
MAVS	TR20002	0.258377	Plate1	Visit 3	Active	ONC	OID21204	Q7Z434	-0.889176
MAVS	TR20059	0.365531	Plate1	Visit 3	Active	ONC	OID21204	Q7Z434	-0.889176
MAVS	TR20053	2.31835	Plate1	Visit 3	Active	ONC	OID21204	Q7Z434	-0.889176
MAVS	TR20073	-0.675013	Plate1	Visit 3	Active	ONC	OID21204	Q7Z434	-0.889176
MAVS	TR20074	-0.697784	Plate1	Visit 3	Active	ONC	OID21204	Q7Z434	-0.889176
MAVS	TR20035	2.23527	Plate2	Visit 3	Active	ONC	OID21204	Q7Z434	-1.05702
MAVS	TR20071	-0.339516	Plate2	Visit 3	Active	ONC	OID21204	Q7Z434	-1.05702
MAVS	TR20006	2.50785	Plate2	Visit 3	Active	ONC	OID21204	Q7Z434	-1.05702
MAVS	TR20067	-0.225255	Plate2	Visit 3	Active	ONC	OID21204	Q7Z434	-1.05702
MAVS	TR20030	2.15447	Plate2	Visit 3	Active	ONC	OID21204	Q7Z434	-1.05702
MAVS	TR20046	0.0533527	Plate2	Visit 3	Active	ONC	OID21204	Q7Z434	-1.05702
MAVS	TR20070	-0.594878	Plate4	Visit 3	Active	ONC	OID21204	Q7Z434	-1.18047
MAVS	TR20049	0.554204	Plate4	Visit 3	Active	ONC	OID21204	Q7Z434	-1.18047
MDK	TR20115	-0.565796	Plate1	Visit 1	Active	ONC	OID21489	P21741	-5.45417
MDK	TR20054	0.589883	Plate1	Visit 1	Active	ONC	OID21489	P21741	-5.45417
MDK	TR20085	1.10031	Plate1	Visit 1	Active	ONC	OID21489	P21741	-5.45417
MDK	TR20049	2.32626	Plate1	Visit 1	Active	ONC	OID21489	P21741	-5.45417
MDK	TR20116	0.63932	Plate1	Visit 1	Active	ONC	OID21489	P21741	-5.45417
MDK	TR20073	1.22499	Plate1	Visit 1	Active	ONC	OID21489	P21741	-5.45417
MDK	TR20046	1.1608	Plate2	Visit 1	Active	ONC	OID21489	P21741	-5.48177
MDK	TR20008	-0.751037	Plate2	Visit 1	Active	ONC	OID21489	P21741	-5.48177
MDK	TR20051	0.629535	Plate2	Visit 1	Active	ONC	OID21489	P21741	-5.48177
MDK	TR20053	1.56318	Plate2	Visit 1	Active	ONC	OID21489	P21741	-5.48177
MDK	TR20004	1.31021	Plate2	Visit 1	Active	ONC	OID21489	P21741	-5.48177
MDK	TR20030	1.13981	Plate2	Visit 1	Active	ONC	OID21489	P21741	-5.48177
MDK	TR20002	1.87355	Plate2	Visit 1	Active	ONC	OID21489	P21741	-5.48177
MDK	TR20067	0.751578	Plate2	Visit 1	Active	ONC	OID21489	P21741	-5.48177
MDK	TR20035	1.23579	Plate2	Visit 1	Active	ONC	OID21489	P21741	-5.48177
MDK	TR20006	0.217634	Plate2	Visit 1	Active	ONC	OID21489	P21741	-5.48177
MDK	TR20112	0.96406	Plate2	Visit 1	Active	ONC	OID21489	P21741	-5.48177
MDK	TR20059	0.112774	Plate2	Visit 1	Active	ONC	OID21489	P21741	-5.48177
MDK	TR20089	0.999401	Plate4	Visit 1	Active	ONC	OID21489	P21741	-5.86327
MDK	TR20071	0.882843	Plate4	Visit 1	Active	ONC	OID21489	P21741	-5.86327
MDK	TR20010	1.63603	Plate4	Visit 1	Active	ONC	OID21489	P21741	-5.86327
MDK	TR20070	0.588997	Plate4	Visit 1	Active	ONC	OID21489	P21741	-5.86327
MDK	TR20026	1.02253	Plate4	Visit 1	Active	ONC	OID21489	P21741	-5.86327
MDK	TR20097	1.99974	Plate4	Visit 1	Active	ONC	OID21489	P21741	-5.86327
MDK	TR20074	1.69937	Plate4	Visit 1	Active	ONC	OID21489	P21741	-5.86327
MDK	TR20110	1.7669	Plate4	Visit 1	Active	ONC	OID21489	P21741	-5.86327
MDK	TR20100	1.71962	Plate4	Visit 1	Active	ONC	OID21489	P21741	-5.86327
MDK	TR20010	1.45923	Plate1	Visit 3	Active	ONC	OID21489	P21741	-5.45417
MDK	TR20085	0.516976	Plate1	Visit 3	Active	ONC	OID21489	P21741	-5.45417
MDK	TR20004	1.54243	Plate1	Visit 3	Active	ONC	OID21489	P21741	-5.45417
MDK	TR20054	0.622936	Plate1	Visit 3	Active	ONC	OID21489	P21741	-5.45417
MDK	TR20008	1.53003	Plate1	Visit 3	Active	ONC	OID21489	P21741	-5.45417
MDK	TR20002	1.61095	Plate1	Visit 3	Active	ONC	OID21489	P21741	-5.45417
MDK	TR20059	0.574992	Plate1	Visit 3	Active	ONC	OID21489	P21741	-5.45417
MDK	TR20053	2.64126	Plate1	Visit 3	Active	ONC	OID21489	P21741	-5.45417
MDK	TR20073	0.33803	Plate1	Visit 3	Active	ONC	OID21489	P21741	-5.45417
MDK	TR20074	1.14489	Plate1	Visit 3	Active	ONC	OID21489	P21741	-5.45417
MDK	TR20035	-2.57481	Plate2	Visit 3	Active	ONC	OID21489	P21741	-5.48177
MDK	TR20071	0.937822	Plate2	Visit 3	Active	ONC	OID21489	P21741	-5.48177
MDK	TR20006	1.61502	Plate2	Visit 3	Active	ONC	OID21489	P21741	-5.48177
MDK	TR20067	1.18188	Plate2	Visit 3	Active	ONC	OID21489	P21741	-5.48177
MDK	TR20030	2.51907	Plate2	Visit 3	Active	ONC	OID21489	P21741	-5.48177
MDK	TR20046	0.719452	Plate2	Visit 3	Active	ONC	OID21489	P21741	-5.48177
MDK	TR20070	1.16176	Plate4	Visit 3	Active	ONC	OID21489	P21741	-5.86327
MDK	TR20049	1.11841	Plate4	Visit 3	Active	ONC	OID21489	P21741	-5.86327
MED18	TR20115	0.0560098	Plate1	Visit 1	Active	ONC	OID21236	Q9BUE0	-0.106181
MED18	TR20054	1.09724	Plate1	Visit 1	Active	ONC	OID21236	Q9BUE0	-0.106181
MED18	TR20085	-0.316358	Plate1	Visit 1	Active	ONC	OID21236	Q9BUE0	-0.106181
MED18	TR20049	2.42248	Plate1	Visit 1	Active	ONC	OID21236	Q9BUE0	-0.106181
MED18	TR20116	-0.626561	Plate1	Visit 1	Active	ONC	OID21236	Q9BUE0	-0.106181
MED18	TR20073	0.897305	Plate1	Visit 1	Active	ONC	OID21236	Q9BUE0	-0.106181
MED18	TR20046	1.25081	Plate2	Visit 1	Active	ONC	OID21236	Q9BUE0	-0.305622
MED18	TR20008	0.875778	Plate2	Visit 1	Active	ONC	OID21236	Q9BUE0	-0.305622
MED18	TR20051	1.76641	Plate2	Visit 1	Active	ONC	OID21236	Q9BUE0	-0.305622
MED18	TR20053	1.39964	Plate2	Visit 1	Active	ONC	OID21236	Q9BUE0	-0.305622
MED18	TR20004	1.24281	Plate2	Visit 1	Active	ONC	OID21236	Q9BUE0	-0.305622
MED18	TR20030	0.595679	Plate2	Visit 1	Active	ONC	OID21236	Q9BUE0	-0.305622
MED18	TR20002	0.127981	Plate2	Visit 1	Active	ONC	OID21236	Q9BUE0	-0.305622
MED18	TR20067	1.46574	Plate2	Visit 1	Active	ONC	OID21236	Q9BUE0	-0.305622
MED18	TR20035	0.302285	Plate2	Visit 1	Active	ONC	OID21236	Q9BUE0	-0.305622
MED18	TR20006	0.134876	Plate2	Visit 1	Active	ONC	OID21236	Q9BUE0	-0.305622
MED18	TR20112	0.43898	Plate2	Visit 1	Active	ONC	OID21236	Q9BUE0	-0.305622
MED18	TR20059	0.0354939	Plate2	Visit 1	Active	ONC	OID21236	Q9BUE0	-0.305622
MED18	TR20089	0.105664	Plate4	Visit 1	Active	ONC	OID21236	Q9BUE0	-0.431887
MED18	TR20071	-0.308357	Plate4	Visit 1	Active	ONC	OID21236	Q9BUE0	-0.431887
MED18	TR20010	1.14781	Plate4	Visit 1	Active	ONC	OID21236	Q9BUE0	-0.431887
MED18	TR20070	0.87888	Plate4	Visit 1	Active	ONC	OID21236	Q9BUE0	-0.431887
MED18	TR20026	1.12121	Plate4	Visit 1	Active	ONC	OID21236	Q9BUE0	-0.431887
MED18	TR20097	1.48928	Plate4	Visit 1	Active	ONC	OID21236	Q9BUE0	-0.431887
MED18	TR20074	0.803488	Plate4	Visit 1	Active	ONC	OID21236	Q9BUE0	-0.431887
MED18	TR20110	0.913317	Plate4	Visit 1	Active	ONC	OID21236	Q9BUE0	-0.431887
MED18	TR20100	1.24841	Plate4	Visit 1	Active	ONC	OID21236	Q9BUE0	-0.431887
MED18	TR20010	1.54847	Plate1	Visit 3	Active	ONC	OID21236	Q9BUE0	-0.106181
MED18	TR20085	-0.120362	Plate1	Visit 3	Active	ONC	OID21236	Q9BUE0	-0.106181
MED18	TR20004	1.84018	Plate1	Visit 3	Active	ONC	OID21236	Q9BUE0	-0.106181
MED18	TR20054	0.939123	Plate1	Visit 3	Active	ONC	OID21236	Q9BUE0	-0.106181
MED18	TR20008	2.3586	Plate1	Visit 3	Active	ONC	OID21236	Q9BUE0	-0.106181
MED18	TR20002	0.652311	Plate1	Visit 3	Active	ONC	OID21236	Q9BUE0	-0.106181
MED18	TR20059	0.574575	Plate1	Visit 3	Active	ONC	OID21236	Q9BUE0	-0.106181
MED18	TR20053	1.94746	Plate1	Visit 3	Active	ONC	OID21236	Q9BUE0	-0.106181
MED18	TR20073	-0.330825	Plate1	Visit 3	Active	ONC	OID21236	Q9BUE0	-0.106181
MED18	TR20074	-0.558707	Plate1	Visit 3	Active	ONC	OID21236	Q9BUE0	-0.106181
MED18	TR20035	1.50381	Plate2	Visit 3	Active	ONC	OID21236	Q9BUE0	-0.305622
MED18	TR20071	-0.577937	Plate2	Visit 3	Active	ONC	OID21236	Q9BUE0	-0.305622
MED18	TR20006	1.74075	Plate2	Visit 3	Active	ONC	OID21236	Q9BUE0	-0.305622
MED18	TR20067	0.280046	Plate2	Visit 3	Active	ONC	OID21236	Q9BUE0	-0.305622
MED18	TR20030	2.28519	Plate2	Visit 3	Active	ONC	OID21236	Q9BUE0	-0.305622
MED18	TR20046	0.0663378	Plate2	Visit 3	Active	ONC	OID21236	Q9BUE0	-0.305622
MED18	TR20070	0.307151	Plate4	Visit 3	Active	ONC	OID21236	Q9BUE0	-0.431887
MED18	TR20049	1.27673	Plate4	Visit 3	Active	ONC	OID21236	Q9BUE0	-0.431887
METAP2	TR20115	-0.0432486	Plate1	Visit 1	Active	ONC	OID21437	P50579	-3.98439
METAP2	TR20054	0.751452	Plate1	Visit 1	Active	ONC	OID21437	P50579	-3.98439
METAP2	TR20085	0.420124	Plate1	Visit 1	Active	ONC	OID21437	P50579	-3.98439
METAP2	TR20049	1.73496	Plate1	Visit 1	Active	ONC	OID21437	P50579	-3.98439
METAP2	TR20116	0.222188	Plate1	Visit 1	Active	ONC	OID21437	P50579	-3.98439
METAP2	TR20073	-0.255134	Plate1	Visit 1	Active	ONC	OID21437	P50579	-3.98439
METAP2	TR20046	0.913044	Plate2	Visit 1	Active	ONC	OID21437	P50579	-4.06621
METAP2	TR20008	1.25039	Plate2	Visit 1	Active	ONC	OID21437	P50579	-4.06621
METAP2	TR20051	0.953254	Plate2	Visit 1	Active	ONC	OID21437	P50579	-4.06621
METAP2	TR20053	1.03897	Plate2	Visit 1	Active	ONC	OID21437	P50579	-4.06621
METAP2	TR20004	0.773656	Plate2	Visit 1	Active	ONC	OID21437	P50579	-4.06621
METAP2	TR20030	0.332961	Plate2	Visit 1	Active	ONC	OID21437	P50579	-4.06621
METAP2	TR20002	0.056374	Plate2	Visit 1	Active	ONC	OID21437	P50579	-4.06621
METAP2	TR20067	0.810843	Plate2	Visit 1	Active	ONC	OID21437	P50579	-4.06621
METAP2	TR20035	-0.301074	Plate2	Visit 1	Active	ONC	OID21437	P50579	-4.06621
METAP2	TR20006	1.0934	Plate2	Visit 1	Active	ONC	OID21437	P50579	-4.06621
METAP2	TR20112	-0.439871	Plate2	Visit 1	Active	ONC	OID21437	P50579	-4.06621
METAP2	TR20059	0.772797	Plate2	Visit 1	Active	ONC	OID21437	P50579	-4.06621
METAP2	TR20089	0.260347	Plate4	Visit 1	Active	ONC	OID21437	P50579	-3.70653
METAP2	TR20071	0.748425	Plate4	Visit 1	Active	ONC	OID21437	P50579	-3.70653
METAP2	TR20010	0.464008	Plate4	Visit 1	Active	ONC	OID21437	P50579	-3.70653
METAP2	TR20070	0.145776	Plate4	Visit 1	Active	ONC	OID21437	P50579	-3.70653
METAP2	TR20026	0.324019	Plate4	Visit 1	Active	ONC	OID21437	P50579	-3.70653
METAP2	TR20097	1.02442	Plate4	Visit 1	Active	ONC	OID21437	P50579	-3.70653
METAP2	TR20074	0.297427	Plate4	Visit 1	Active	ONC	OID21437	P50579	-3.70653
METAP2	TR20110	0.47099	Plate4	Visit 1	Active	ONC	OID21437	P50579	-3.70653
METAP2	TR20100	0.700945	Plate4	Visit 1	Active	ONC	OID21437	P50579	-3.70653
METAP2	TR20010	1.04274	Plate1	Visit 3	Active	ONC	OID21437	P50579	-3.98439
METAP2	TR20085	0.242351	Plate1	Visit 3	Active	ONC	OID21437	P50579	-3.98439
METAP2	TR20004	1.3397	Plate1	Visit 3	Active	ONC	OID21437	P50579	-3.98439
METAP2	TR20054	0.514546	Plate1	Visit 3	Active	ONC	OID21437	P50579	-3.98439
METAP2	TR20008	1.73984	Plate1	Visit 3	Active	ONC	OID21437	P50579	-3.98439
METAP2	TR20002	0.0431551	Plate1	Visit 3	Active	ONC	OID21437	P50579	-3.98439
METAP2	TR20059	0.9124	Plate1	Visit 3	Active	ONC	OID21437	P50579	-3.98439
METAP2	TR20053	1.03565	Plate1	Visit 3	Active	ONC	OID21437	P50579	-3.98439
METAP2	TR20073	-0.928453	Plate1	Visit 3	Active	ONC	OID21437	P50579	-3.98439
METAP2	TR20074	-0.485614	Plate1	Visit 3	Active	ONC	OID21437	P50579	-3.98439
METAP2	TR20035	0.603282	Plate2	Visit 3	Active	ONC	OID21437	P50579	-4.06621
METAP2	TR20071	-0.74561	Plate2	Visit 3	Active	ONC	OID21437	P50579	-4.06621
METAP2	TR20006	1.46779	Plate2	Visit 3	Active	ONC	OID21437	P50579	-4.06621
METAP2	TR20067	-0.370029	Plate2	Visit 3	Active	ONC	OID21437	P50579	-4.06621
METAP2	TR20030	1.12533	Plate2	Visit 3	Active	ONC	OID21437	P50579	-4.06621
METAP2	TR20046	-0.208367	Plate2	Visit 3	Active	ONC	OID21437	P50579	-4.06621
METAP2	TR20070	-0.124505	Plate4	Visit 3	Active	ONC	OID21437	P50579	-3.70653
METAP2	TR20049	0.75794	Plate4	Visit 3	Active	ONC	OID21437	P50579	-3.70653
MIA	TR20115	-1.48496	Plate1	Visit 1	Active	ONC	OID21531	Q16674	-7.61482
MIA	TR20054	0.037297	Plate1	Visit 1	Active	ONC	OID21531	Q16674	-7.61482
MIA	TR20085	0.85096	Plate1	Visit 1	Active	ONC	OID21531	Q16674	-7.61482
MIA	TR20049	0.968958	Plate1	Visit 1	Active	ONC	OID21531	Q16674	-7.61482
MIA	TR20116	0.734055	Plate1	Visit 1	Active	ONC	OID21531	Q16674	-7.61482
MIA	TR20073	0.674205	Plate1	Visit 1	Active	ONC	OID21531	Q16674	-7.61482
MIA	TR20046	0.17925	Plate2	Visit 1	Active	ONC	OID21531	Q16674	-7.96551
MIA	TR20008	-0.839742	Plate2	Visit 1	Active	ONC	OID21531	Q16674	-7.96551
MIA	TR20051	0.104409	Plate2	Visit 1	Active	ONC	OID21531	Q16674	-7.96551
MIA	TR20053	0.620138	Plate2	Visit 1	Active	ONC	OID21531	Q16674	-7.96551
MIA	TR20004	0.0638507	Plate2	Visit 1	Active	ONC	OID21531	Q16674	-7.96551
MIA	TR20030	0.317447	Plate2	Visit 1	Active	ONC	OID21531	Q16674	-7.96551
MIA	TR20002	1.12832	Plate2	Visit 1	Active	ONC	OID21531	Q16674	-7.96551
MIA	TR20067	0.5462	Plate2	Visit 1	Active	ONC	OID21531	Q16674	-7.96551
MIA	TR20035	0.711274	Plate2	Visit 1	Active	ONC	OID21531	Q16674	-7.96551
MIA	TR20006	-1.40072	Plate2	Visit 1	Active	ONC	OID21531	Q16674	-7.96551
MIA	TR20112	0.343471	Plate2	Visit 1	Active	ONC	OID21531	Q16674	-7.96551
MIA	TR20059	-0.110992	Plate2	Visit 1	Active	ONC	OID21531	Q16674	-7.96551
MIA	TR20089	0.962202	Plate4	Visit 1	Active	ONC	OID21531	Q16674	-7.44456
MIA	TR20071	0.622719	Plate4	Visit 1	Active	ONC	OID21531	Q16674	-7.44456
MIA	TR20010	0.480315	Plate4	Visit 1	Active	ONC	OID21531	Q16674	-7.44456
MIA	TR20070	0.0891886	Plate4	Visit 1	Active	ONC	OID21531	Q16674	-7.44456
MIA	TR20026	0.83918	Plate4	Visit 1	Active	ONC	OID21531	Q16674	-7.44456
MIA	TR20097	1.92764	Plate4	Visit 1	Active	ONC	OID21531	Q16674	-7.44456
MIA	TR20074	0.640345	Plate4	Visit 1	Active	ONC	OID21531	Q16674	-7.44456
MIA	TR20110	0.925843	Plate4	Visit 1	Active	ONC	OID21531	Q16674	-7.44456
MIA	TR20100	1.06268	Plate4	Visit 1	Active	ONC	OID21531	Q16674	-7.44456
MIA	TR20010	0.265419	Plate1	Visit 3	Active	ONC	OID21531	Q16674	-7.61482
MIA	TR20085	0.357301	Plate1	Visit 3	Active	ONC	OID21531	Q16674	-7.61482
MIA	TR20004	0.237857	Plate1	Visit 3	Active	ONC	OID21531	Q16674	-7.61482
MIA	TR20054	0.514721	Plate1	Visit 3	Active	ONC	OID21531	Q16674	-7.61482
MIA	TR20008	0.911243	Plate1	Visit 3	Active	ONC	OID21531	Q16674	-7.61482
MIA	TR20002	0.900654	Plate1	Visit 3	Active	ONC	OID21531	Q16674	-7.61482
MIA	TR20059	0.337659	Plate1	Visit 3	Active	ONC	OID21531	Q16674	-7.61482
MIA	TR20053	1.27266	Plate1	Visit 3	Active	ONC	OID21531	Q16674	-7.61482
MIA	TR20073	-0.336702	Plate1	Visit 3	Active	ONC	OID21531	Q16674	-7.61482
MIA	TR20074	0.479227	Plate1	Visit 3	Active	ONC	OID21531	Q16674	-7.61482
MIA	TR20035	-4.02739	Plate2	Visit 3	Active	ONC	OID21531	Q16674	-7.96551
MIA	TR20071	0.297907	Plate2	Visit 3	Active	ONC	OID21531	Q16674	-7.96551
MIA	TR20006	0.381308	Plate2	Visit 3	Active	ONC	OID21531	Q16674	-7.96551
MIA	TR20067	0.958039	Plate2	Visit 3	Active	ONC	OID21531	Q16674	-7.96551
MIA	TR20030	0.926114	Plate2	Visit 3	Active	ONC	OID21531	Q16674	-7.96551
MIA	TR20046	0.0694163	Plate2	Visit 3	Active	ONC	OID21531	Q16674	-7.96551
MIA	TR20070	0.95584	Plate4	Visit 3	Active	ONC	OID21531	Q16674	-7.44456
MIA	TR20049	0.213551	Plate4	Visit 3	Active	ONC	OID21531	Q16674	-7.44456
MME	TR20115	0.991181	Plate1	Visit 1	Active	ONC	OID21307	P08473	-5.03315
MME	TR20054	-1.63848	Plate1	Visit 1	Active	ONC	OID21307	P08473	-5.03315
MME	TR20085	0.610276	Plate1	Visit 1	Active	ONC	OID21307	P08473	-5.03315
MME	TR20049	-1.37337	Plate1	Visit 1	Active	ONC	OID21307	P08473	-5.03315
MME	TR20116	-1.46662	Plate1	Visit 1	Active	ONC	OID21307	P08473	-5.03315
MME	TR20073	-1.79851	Plate1	Visit 1	Active	ONC	OID21307	P08473	-5.03315
MME	TR20046	-0.136957	Plate2	Visit 1	Active	ONC	OID21307	P08473	-4.93691
MME	TR20008	-0.300195	Plate2	Visit 1	Active	ONC	OID21307	P08473	-4.93691
MME	TR20051	0.176393	Plate2	Visit 1	Active	ONC	OID21307	P08473	-4.93691
MME	TR20053	-0.947965	Plate2	Visit 1	Active	ONC	OID21307	P08473	-4.93691
MME	TR20004	0.683059	Plate2	Visit 1	Active	ONC	OID21307	P08473	-4.93691
MME	TR20030	-0.900121	Plate2	Visit 1	Active	ONC	OID21307	P08473	-4.93691
MME	TR20002	-0.836814	Plate2	Visit 1	Active	ONC	OID21307	P08473	-4.93691
MME	TR20067	-0.911986	Plate2	Visit 1	Active	ONC	OID21307	P08473	-4.93691
MME	TR20035	-1.1361	Plate2	Visit 1	Active	ONC	OID21307	P08473	-4.93691
MME	TR20006	-0.31787	Plate2	Visit 1	Active	ONC	OID21307	P08473	-4.93691
MME	TR20112	-0.496455	Plate2	Visit 1	Active	ONC	OID21307	P08473	-4.93691
MME	TR20059	-1.27911	Plate2	Visit 1	Active	ONC	OID21307	P08473	-4.93691
MME	TR20089	-1.5326	Plate4	Visit 1	Active	ONC	OID21307	P08473	-4.92254
MME	TR20071	-0.639614	Plate4	Visit 1	Active	ONC	OID21307	P08473	-4.92254
MME	TR20010	1.02585	Plate4	Visit 1	Active	ONC	OID21307	P08473	-4.92254
MME	TR20070	-0.83882	Plate4	Visit 1	Active	ONC	OID21307	P08473	-4.92254
MME	TR20026	-0.573884	Plate4	Visit 1	Active	ONC	OID21307	P08473	-4.92254
MME	TR20097	-0.776524	Plate4	Visit 1	Active	ONC	OID21307	P08473	-4.92254
MME	TR20074	-1.41571	Plate4	Visit 1	Active	ONC	OID21307	P08473	-4.92254
MME	TR20110	-0.192312	Plate4	Visit 1	Active	ONC	OID21307	P08473	-4.92254
MME	TR20100	-0.990561	Plate4	Visit 1	Active	ONC	OID21307	P08473	-4.92254
MME	TR20010	0.132516	Plate1	Visit 3	Active	ONC	OID21307	P08473	-5.03315
MME	TR20085	0.0676927	Plate1	Visit 3	Active	ONC	OID21307	P08473	-5.03315
MME	TR20004	1.01916	Plate1	Visit 3	Active	ONC	OID21307	P08473	-5.03315
MME	TR20054	-1.2616	Plate1	Visit 3	Active	ONC	OID21307	P08473	-5.03315
MME	TR20008	0.812147	Plate1	Visit 3	Active	ONC	OID21307	P08473	-5.03315
MME	TR20002	-0.476765	Plate1	Visit 3	Active	ONC	OID21307	P08473	-5.03315
MME	TR20059	-0.728034	Plate1	Visit 3	Active	ONC	OID21307	P08473	-5.03315
MME	TR20053	-0.864299	Plate1	Visit 3	Active	ONC	OID21307	P08473	-5.03315
MME	TR20073	-2.48543	Plate1	Visit 3	Active	ONC	OID21307	P08473	-5.03315
MME	TR20074	-1.48565	Plate1	Visit 3	Active	ONC	OID21307	P08473	-5.03315
MME	TR20035	-0.734782	Plate2	Visit 3	Active	ONC	OID21307	P08473	-4.93691
MME	TR20071	-0.641054	Plate2	Visit 3	Active	ONC	OID21307	P08473	-4.93691
MME	TR20006	-0.705746	Plate2	Visit 3	Active	ONC	OID21307	P08473	-4.93691
MME	TR20067	-0.62968	Plate2	Visit 3	Active	ONC	OID21307	P08473	-4.93691
MME	TR20030	-0.680318	Plate2	Visit 3	Active	ONC	OID21307	P08473	-4.93691
MME	TR20046	-0.128917	Plate2	Visit 3	Active	ONC	OID21307	P08473	-4.93691
MME	TR20070	-0.351217	Plate4	Visit 3	Active	ONC	OID21307	P08473	-4.92254
MME	TR20049	-0.401084	Plate4	Visit 3	Active	ONC	OID21307	P08473	-4.92254
MMP12	TR20115	0.517187	Plate1	Visit 1	Active	ONC	OID21439	P39900	-7.97864
MMP12	TR20054	-0.663445	Plate1	Visit 1	Active	ONC	OID21439	P39900	-7.97864
MMP12	TR20085	-0.0814289	Plate1	Visit 1	Active	ONC	OID21439	P39900	-7.97864
MMP12	TR20049	0.24743	Plate1	Visit 1	Active	ONC	OID21439	P39900	-7.97864
MMP12	TR20116	0.078781	Plate1	Visit 1	Active	ONC	OID21439	P39900	-7.97864
MMP12	TR20073	0.140566	Plate1	Visit 1	Active	ONC	OID21439	P39900	-7.97864
MMP12	TR20046	-1.01937	Plate2	Visit 1	Active	ONC	OID21439	P39900	-8.2222
MMP12	TR20008	-1.11829	Plate2	Visit 1	Active	ONC	OID21439	P39900	-8.2222
MMP12	TR20051	-0.563249	Plate2	Visit 1	Active	ONC	OID21439	P39900	-8.2222
MMP12	TR20053	-0.500861	Plate2	Visit 1	Active	ONC	OID21439	P39900	-8.2222
MMP12	TR20004	0.117477	Plate2	Visit 1	Active	ONC	OID21439	P39900	-8.2222
MMP12	TR20030	1.1317	Plate2	Visit 1	Active	ONC	OID21439	P39900	-8.2222
MMP12	TR20002	0.431009	Plate2	Visit 1	Active	ONC	OID21439	P39900	-8.2222
MMP12	TR20067	-0.10434	Plate2	Visit 1	Active	ONC	OID21439	P39900	-8.2222
MMP12	TR20035	0.968818	Plate2	Visit 1	Active	ONC	OID21439	P39900	-8.2222
MMP12	TR20006	-0.850264	Plate2	Visit 1	Active	ONC	OID21439	P39900	-8.2222
MMP12	TR20112	-0.473692	Plate2	Visit 1	Active	ONC	OID21439	P39900	-8.2222
MMP12	TR20059	-0.302199	Plate2	Visit 1	Active	ONC	OID21439	P39900	-8.2222
MMP12	TR20089	0.431101	Plate4	Visit 1	Active	ONC	OID21439	P39900	-8.08582
MMP12	TR20071	-0.832102	Plate4	Visit 1	Active	ONC	OID21439	P39900	-8.08582
MMP12	TR20010	0.434701	Plate4	Visit 1	Active	ONC	OID21439	P39900	-8.08582
MMP12	TR20070	-1.11077	Plate4	Visit 1	Active	ONC	OID21439	P39900	-8.08582
MMP12	TR20026	-0.187941	Plate4	Visit 1	Active	ONC	OID21439	P39900	-8.08582
MMP12	TR20097	0.0580901	Plate4	Visit 1	Active	ONC	OID21439	P39900	-8.08582
MMP12	TR20074	0.246279	Plate4	Visit 1	Active	ONC	OID21439	P39900	-8.08582
MMP12	TR20110	-0.0164563	Plate4	Visit 1	Active	ONC	OID21439	P39900	-8.08582
MMP12	TR20100	0.903845	Plate4	Visit 1	Active	ONC	OID21439	P39900	-8.08582
MMP12	TR20010	0.376349	Plate1	Visit 3	Active	ONC	OID21439	P39900	-7.97864
MMP12	TR20085	-0.315783	Plate1	Visit 3	Active	ONC	OID21439	P39900	-7.97864
MMP12	TR20004	0.662043	Plate1	Visit 3	Active	ONC	OID21439	P39900	-7.97864
MMP12	TR20054	-0.642182	Plate1	Visit 3	Active	ONC	OID21439	P39900	-7.97864
MMP12	TR20008	-1.05571	Plate1	Visit 3	Active	ONC	OID21439	P39900	-7.97864
MMP12	TR20002	0.857196	Plate1	Visit 3	Active	ONC	OID21439	P39900	-7.97864
MMP12	TR20059	-0.425942	Plate1	Visit 3	Active	ONC	OID21439	P39900	-7.97864
MMP12	TR20053	-0.317554	Plate1	Visit 3	Active	ONC	OID21439	P39900	-7.97864
MMP12	TR20073	-0.580294	Plate1	Visit 3	Active	ONC	OID21439	P39900	-7.97864
MMP12	TR20074	-0.338659	Plate1	Visit 3	Active	ONC	OID21439	P39900	-7.97864
MMP12	TR20035	0.996702	Plate2	Visit 3	Active	ONC	OID21439	P39900	-8.2222
MMP12	TR20071	-0.766043	Plate2	Visit 3	Active	ONC	OID21439	P39900	-8.2222
MMP12	TR20006	-0.782985	Plate2	Visit 3	Active	ONC	OID21439	P39900	-8.2222
MMP12	TR20067	0.419117	Plate2	Visit 3	Active	ONC	OID21439	P39900	-8.2222
MMP12	TR20030	1.02938	Plate2	Visit 3	Active	ONC	OID21439	P39900	-8.2222
MMP12	TR20046	-0.831817	Plate2	Visit 3	Active	ONC	OID21439	P39900	-8.2222
MMP12	TR20070	0.498878	Plate4	Visit 3	Active	ONC	OID21439	P39900	-8.08582
MMP12	TR20049	-0.295959	Plate4	Visit 3	Active	ONC	OID21439	P39900	-8.08582
MOG	TR20115	0.106897	Plate1	Visit 1	Active	ONC	OID21384	Q16653	-4.28746
MOG	TR20054	-0.177213	Plate1	Visit 1	Active	ONC	OID21384	Q16653	-4.28746
MOG	TR20085	0.112495	Plate1	Visit 1	Active	ONC	OID21384	Q16653	-4.28746
MOG	TR20049	0.398791	Plate1	Visit 1	Active	ONC	OID21384	Q16653	-4.28746
MOG	TR20116	0.0641752	Plate1	Visit 1	Active	ONC	OID21384	Q16653	-4.28746
MOG	TR20073	0.072908	Plate1	Visit 1	Active	ONC	OID21384	Q16653	-4.28746
MOG	TR20046	-0.0227706	Plate2	Visit 1	Active	ONC	OID21384	Q16653	-4.75716
MOG	TR20008	0.112052	Plate2	Visit 1	Active	ONC	OID21384	Q16653	-4.75716
MOG	TR20051	0.74994	Plate2	Visit 1	Active	ONC	OID21384	Q16653	-4.75716
MOG	TR20053	-0.126846	Plate2	Visit 1	Active	ONC	OID21384	Q16653	-4.75716
MOG	TR20004	0.661367	Plate2	Visit 1	Active	ONC	OID21384	Q16653	-4.75716
MOG	TR20030	1.22877	Plate2	Visit 1	Active	ONC	OID21384	Q16653	-4.75716
MOG	TR20002	0.451856	Plate2	Visit 1	Active	ONC	OID21384	Q16653	-4.75716
MOG	TR20067	0.33501	Plate2	Visit 1	Active	ONC	OID21384	Q16653	-4.75716
MOG	TR20035	1.24392	Plate2	Visit 1	Active	ONC	OID21384	Q16653	-4.75716
MOG	TR20006	0.581351	Plate2	Visit 1	Active	ONC	OID21384	Q16653	-4.75716
MOG	TR20112	-0.621208	Plate2	Visit 1	Active	ONC	OID21384	Q16653	-4.75716
MOG	TR20059	0.222138	Plate2	Visit 1	Active	ONC	OID21384	Q16653	-4.75716
MOG	TR20089	0.911471	Plate4	Visit 1	Active	ONC	OID21384	Q16653	-4.84972
MOG	TR20071	0.153484	Plate4	Visit 1	Active	ONC	OID21384	Q16653	-4.84972
MOG	TR20010	0.86541	Plate4	Visit 1	Active	ONC	OID21384	Q16653	-4.84972
MOG	TR20070	-0.070441	Plate4	Visit 1	Active	ONC	OID21384	Q16653	-4.84972
MOG	TR20026	0.951069	Plate4	Visit 1	Active	ONC	OID21384	Q16653	-4.84972
MOG	TR20097	1.13239	Plate4	Visit 1	Active	ONC	OID21384	Q16653	-4.84972
MOG	TR20074	0.875213	Plate4	Visit 1	Active	ONC	OID21384	Q16653	-4.84972
MOG	TR20110	0.765717	Plate4	Visit 1	Active	ONC	OID21384	Q16653	-4.84972
MOG	TR20100	0.322032	Plate4	Visit 1	Active	ONC	OID21384	Q16653	-4.84972
MOG	TR20010	0.698362	Plate1	Visit 3	Active	ONC	OID21384	Q16653	-4.28746
MOG	TR20085	0.32967	Plate1	Visit 3	Active	ONC	OID21384	Q16653	-4.28746
MOG	TR20004	1.12823	Plate1	Visit 3	Active	ONC	OID21384	Q16653	-4.28746
MOG	TR20054	0.329115	Plate1	Visit 3	Active	ONC	OID21384	Q16653	-4.28746
MOG	TR20008	0.617145	Plate1	Visit 3	Active	ONC	OID21384	Q16653	-4.28746
MOG	TR20002	0.16402	Plate1	Visit 3	Active	ONC	OID21384	Q16653	-4.28746
MOG	TR20059	0.161441	Plate1	Visit 3	Active	ONC	OID21384	Q16653	-4.28746
MOG	TR20053	-0.31008	Plate1	Visit 3	Active	ONC	OID21384	Q16653	-4.28746
MOG	TR20073	-0.891815	Plate1	Visit 3	Active	ONC	OID21384	Q16653	-4.28746
MOG	TR20074	0.814354	Plate1	Visit 3	Active	ONC	OID21384	Q16653	-4.28746
MOG	TR20035	0.982504	Plate2	Visit 3	Active	ONC	OID21384	Q16653	-4.75716
MOG	TR20071	0.472939	Plate2	Visit 3	Active	ONC	OID21384	Q16653	-4.75716
MOG	TR20006	0.762122	Plate2	Visit 3	Active	ONC	OID21384	Q16653	-4.75716
MOG	TR20067	1.05297	Plate2	Visit 3	Active	ONC	OID21384	Q16653	-4.75716
MOG	TR20030	1.0056	Plate2	Visit 3	Active	ONC	OID21384	Q16653	-4.75716
MOG	TR20046	0.023272	Plate2	Visit 3	Active	ONC	OID21384	Q16653	-4.75716
MOG	TR20070	1.11404	Plate4	Visit 3	Active	ONC	OID21384	Q16653	-4.84972
MOG	TR20049	0.100339	Plate4	Visit 3	Active	ONC	OID21384	Q16653	-4.84972
MPI	TR20115	1.11678	Plate1	Visit 1	Active	ONC	OID21288	P34949	-0.89107
MPI	TR20054	1.3522	Plate1	Visit 1	Active	ONC	OID21288	P34949	-0.89107
MPI	TR20085	0.863409	Plate1	Visit 1	Active	ONC	OID21288	P34949	-0.89107
MPI	TR20049	3.46966	Plate1	Visit 1	Active	ONC	OID21288	P34949	-0.89107
MPI	TR20116	0.739405	Plate1	Visit 1	Active	ONC	OID21288	P34949	-0.89107
MPI	TR20073	1.51578	Plate1	Visit 1	Active	ONC	OID21288	P34949	-0.89107
MPI	TR20046	2.59044	Plate2	Visit 1	Active	ONC	OID21288	P34949	-0.734893
MPI	TR20008	1.07766	Plate2	Visit 1	Active	ONC	OID21288	P34949	-0.734893
MPI	TR20051	2.47773	Plate2	Visit 1	Active	ONC	OID21288	P34949	-0.734893
MPI	TR20053	2.64374	Plate2	Visit 1	Active	ONC	OID21288	P34949	-0.734893
MPI	TR20004	1.77165	Plate2	Visit 1	Active	ONC	OID21288	P34949	-0.734893
MPI	TR20030	0.933517	Plate2	Visit 1	Active	ONC	OID21288	P34949	-0.734893
MPI	TR20002	1.10076	Plate2	Visit 1	Active	ONC	OID21288	P34949	-0.734893
MPI	TR20067	2.23532	Plate2	Visit 1	Active	ONC	OID21288	P34949	-0.734893
MPI	TR20035	1.74026	Plate2	Visit 1	Active	ONC	OID21288	P34949	-0.734893
MPI	TR20006	0.901524	Plate2	Visit 1	Active	ONC	OID21288	P34949	-0.734893
MPI	TR20112	0.637597	Plate2	Visit 1	Active	ONC	OID21288	P34949	-0.734893
MPI	TR20059	0.499123	Plate2	Visit 1	Active	ONC	OID21288	P34949	-0.734893
MPI	TR20089	1.47835	Plate4	Visit 1	Active	ONC	OID21288	P34949	-0.752477
MPI	TR20071	2.4737	Plate4	Visit 1	Active	ONC	OID21288	P34949	-0.752477
MPI	TR20010	2.41734	Plate4	Visit 1	Active	ONC	OID21288	P34949	-0.752477
MPI	TR20070	1.48891	Plate4	Visit 1	Active	ONC	OID21288	P34949	-0.752477
MPI	TR20026	1.75457	Plate4	Visit 1	Active	ONC	OID21288	P34949	-0.752477
MPI	TR20097	2.61245	Plate4	Visit 1	Active	ONC	OID21288	P34949	-0.752477
MPI	TR20074	1.82892	Plate4	Visit 1	Active	ONC	OID21288	P34949	-0.752477
MPI	TR20110	2.38567	Plate4	Visit 1	Active	ONC	OID21288	P34949	-0.752477
MPI	TR20100	2.45166	Plate4	Visit 1	Active	ONC	OID21288	P34949	-0.752477
MPI	TR20010	3.01432	Plate1	Visit 3	Active	ONC	OID21288	P34949	-0.89107
MPI	TR20085	0.584881	Plate1	Visit 3	Active	ONC	OID21288	P34949	-0.89107
MPI	TR20004	3.55536	Plate1	Visit 3	Active	ONC	OID21288	P34949	-0.89107
MPI	TR20054	1.65377	Plate1	Visit 3	Active	ONC	OID21288	P34949	-0.89107
MPI	TR20008	3.88229	Plate1	Visit 3	Active	ONC	OID21288	P34949	-0.89107
MPI	TR20002	1.35592	Plate1	Visit 3	Active	ONC	OID21288	P34949	-0.89107
MPI	TR20059	1.14539	Plate1	Visit 3	Active	ONC	OID21288	P34949	-0.89107
MPI	TR20053	3.51326	Plate1	Visit 3	Active	ONC	OID21288	P34949	-0.89107
MPI	TR20073	0.893164	Plate1	Visit 3	Active	ONC	OID21288	P34949	-0.89107
MPI	TR20074	1.15816	Plate1	Visit 3	Active	ONC	OID21288	P34949	-0.89107
MPI	TR20035	2.44102	Plate2	Visit 3	Active	ONC	OID21288	P34949	-0.734893
MPI	TR20071	0.851628	Plate2	Visit 3	Active	ONC	OID21288	P34949	-0.734893
MPI	TR20006	2.91028	Plate2	Visit 3	Active	ONC	OID21288	P34949	-0.734893
MPI	TR20067	1.39284	Plate2	Visit 3	Active	ONC	OID21288	P34949	-0.734893
MPI	TR20030	2.40042	Plate2	Visit 3	Active	ONC	OID21288	P34949	-0.734893
MPI	TR20046	1.30434	Plate2	Visit 3	Active	ONC	OID21288	P34949	-0.734893
MPI	TR20070	1.52136	Plate4	Visit 3	Active	ONC	OID21288	P34949	-0.752477
MPI	TR20049	2.6505	Plate4	Visit 3	Active	ONC	OID21288	P34949	-0.752477
MSLN	TR20115	-1.23435	Plate1	Visit 1	Active	ONC	OID21380	Q13421	-5.96388
MSLN	TR20054	-0.690494	Plate1	Visit 1	Active	ONC	OID21380	Q13421	-5.96388
MSLN	TR20085	-0.509957	Plate1	Visit 1	Active	ONC	OID21380	Q13421	-5.96388
MSLN	TR20049	-0.731398	Plate1	Visit 1	Active	ONC	OID21380	Q13421	-5.96388
MSLN	TR20116	0.159524	Plate1	Visit 1	Active	ONC	OID21380	Q13421	-5.96388
MSLN	TR20073	-0.395179	Plate1	Visit 1	Active	ONC	OID21380	Q13421	-5.96388
MSLN	TR20046	0.290774	Plate2	Visit 1	Active	ONC	OID21380	Q13421	-5.2659
MSLN	TR20008	-1.62317	Plate2	Visit 1	Active	ONC	OID21380	Q13421	-5.2659
MSLN	TR20051	-0.510884	Plate2	Visit 1	Active	ONC	OID21380	Q13421	-5.2659
MSLN	TR20053	-0.63696	Plate2	Visit 1	Active	ONC	OID21380	Q13421	-5.2659
MSLN	TR20004	-0.294675	Plate2	Visit 1	Active	ONC	OID21380	Q13421	-5.2659
MSLN	TR20030	0.779893	Plate2	Visit 1	Active	ONC	OID21380	Q13421	-5.2659
MSLN	TR20002	2.07859	Plate2	Visit 1	Active	ONC	OID21380	Q13421	-5.2659
MSLN	TR20067	0.470505	Plate2	Visit 1	Active	ONC	OID21380	Q13421	-5.2659
MSLN	TR20035	-0.241999	Plate2	Visit 1	Active	ONC	OID21380	Q13421	-5.2659
MSLN	TR20006	-1.22027	Plate2	Visit 1	Active	ONC	OID21380	Q13421	-5.2659
MSLN	TR20112	0.0210341	Plate2	Visit 1	Active	ONC	OID21380	Q13421	-5.2659
MSLN	TR20059	-1.44123	Plate2	Visit 1	Active	ONC	OID21380	Q13421	-5.2659
MSLN	TR20089	-0.718433	Plate4	Visit 1	Active	ONC	OID21380	Q13421	-5.5289
MSLN	TR20071	-0.802228	Plate4	Visit 1	Active	ONC	OID21380	Q13421	-5.5289
MSLN	TR20010	-0.50002	Plate4	Visit 1	Active	ONC	OID21380	Q13421	-5.5289
MSLN	TR20070	-1.32986	Plate4	Visit 1	Active	ONC	OID21380	Q13421	-5.5289
MSLN	TR20026	0.961895	Plate4	Visit 1	Active	ONC	OID21380	Q13421	-5.5289
MSLN	TR20097	0.719937	Plate4	Visit 1	Active	ONC	OID21380	Q13421	-5.5289
MSLN	TR20074	-0.237677	Plate4	Visit 1	Active	ONC	OID21380	Q13421	-5.5289
MSLN	TR20110	-0.141259	Plate4	Visit 1	Active	ONC	OID21380	Q13421	-5.5289
MSLN	TR20100	0.355145	Plate4	Visit 1	Active	ONC	OID21380	Q13421	-5.5289
MSLN	TR20010	-1.1947	Plate1	Visit 3	Active	ONC	OID21380	Q13421	-5.96388
MSLN	TR20085	-0.842804	Plate1	Visit 3	Active	ONC	OID21380	Q13421	-5.96388
MSLN	TR20004	-0.0359236	Plate1	Visit 3	Active	ONC	OID21380	Q13421	-5.96388
MSLN	TR20054	-0.462958	Plate1	Visit 3	Active	ONC	OID21380	Q13421	-5.96388
MSLN	TR20008	-0.636065	Plate1	Visit 3	Active	ONC	OID21380	Q13421	-5.96388
MSLN	TR20002	2.13392	Plate1	Visit 3	Active	ONC	OID21380	Q13421	-5.96388
MSLN	TR20059	-1.03302	Plate1	Visit 3	Active	ONC	OID21380	Q13421	-5.96388
MSLN	TR20053	-0.308505	Plate1	Visit 3	Active	ONC	OID21380	Q13421	-5.96388
MSLN	TR20073	-0.946496	Plate1	Visit 3	Active	ONC	OID21380	Q13421	-5.96388
MSLN	TR20074	-0.533808	Plate1	Visit 3	Active	ONC	OID21380	Q13421	-5.96388
MSLN	TR20035	-0.262774	Plate2	Visit 3	Active	ONC	OID21380	Q13421	-5.2659
MSLN	TR20071	-0.859009	Plate2	Visit 3	Active	ONC	OID21380	Q13421	-5.2659
MSLN	TR20006	-0.596696	Plate2	Visit 3	Active	ONC	OID21380	Q13421	-5.2659
MSLN	TR20067	0.944166	Plate2	Visit 3	Active	ONC	OID21380	Q13421	-5.2659
MSLN	TR20030	1.15124	Plate2	Visit 3	Active	ONC	OID21380	Q13421	-5.2659
MSLN	TR20046	0.411777	Plate2	Visit 3	Active	ONC	OID21380	Q13421	-5.2659
MSLN	TR20070	-1.08869	Plate4	Visit 3	Active	ONC	OID21380	Q13421	-5.5289
MSLN	TR20049	-0.264051	Plate4	Visit 3	Active	ONC	OID21380	Q13421	-5.5289
MSRA	TR20115	-0.988814	Plate1	Visit 1	Active	ONC	OID21513	Q9UJ68	-3.7256
MSRA	TR20054	0.891592	Plate1	Visit 1	Active	ONC	OID21513	Q9UJ68	-3.7256
MSRA	TR20085	0.0767672	Plate1	Visit 1	Active	ONC	OID21513	Q9UJ68	-3.7256
MSRA	TR20049	3.1052	Plate1	Visit 1	Active	ONC	OID21513	Q9UJ68	-3.7256
MSRA	TR20116	-0.391027	Plate1	Visit 1	Active	ONC	OID21513	Q9UJ68	-3.7256
MSRA	TR20073	0.881031	Plate1	Visit 1	Active	ONC	OID21513	Q9UJ68	-3.7256
MSRA	TR20046	1.57138	Plate2	Visit 1	Active	ONC	OID21513	Q9UJ68	-3.65426
MSRA	TR20008	0.606329	Plate2	Visit 1	Active	ONC	OID21513	Q9UJ68	-3.65426
MSRA	TR20051	1.68537	Plate2	Visit 1	Active	ONC	OID21513	Q9UJ68	-3.65426
MSRA	TR20053	1.65276	Plate2	Visit 1	Active	ONC	OID21513	Q9UJ68	-3.65426
MSRA	TR20004	1.0864	Plate2	Visit 1	Active	ONC	OID21513	Q9UJ68	-3.65426
MSRA	TR20030	0.106708	Plate2	Visit 1	Active	ONC	OID21513	Q9UJ68	-3.65426
MSRA	TR20002	0.84438	Plate2	Visit 1	Active	ONC	OID21513	Q9UJ68	-3.65426
MSRA	TR20067	1.72375	Plate2	Visit 1	Active	ONC	OID21513	Q9UJ68	-3.65426
MSRA	TR20035	0.210022	Plate2	Visit 1	Active	ONC	OID21513	Q9UJ68	-3.65426
MSRA	TR20006	-0.61886	Plate2	Visit 1	Active	ONC	OID21513	Q9UJ68	-3.65426
MSRA	TR20112	0.106183	Plate2	Visit 1	Active	ONC	OID21513	Q9UJ68	-3.65426
MSRA	TR20059	-0.0766473	Plate2	Visit 1	Active	ONC	OID21513	Q9UJ68	-3.65426
MSRA	TR20089	0.548641	Plate4	Visit 1	Active	ONC	OID21513	Q9UJ68	-3.91978
MSRA	TR20071	2.17739	Plate4	Visit 1	Active	ONC	OID21513	Q9UJ68	-3.91978
MSRA	TR20010	1.31352	Plate4	Visit 1	Active	ONC	OID21513	Q9UJ68	-3.91978
MSRA	TR20070	0.892623	Plate4	Visit 1	Active	ONC	OID21513	Q9UJ68	-3.91978
MSRA	TR20026	1.52234	Plate4	Visit 1	Active	ONC	OID21513	Q9UJ68	-3.91978
MSRA	TR20097	2.16187	Plate4	Visit 1	Active	ONC	OID21513	Q9UJ68	-3.91978
MSRA	TR20074	0.669861	Plate4	Visit 1	Active	ONC	OID21513	Q9UJ68	-3.91978
MSRA	TR20110	0.940656	Plate4	Visit 1	Active	ONC	OID21513	Q9UJ68	-3.91978
MSRA	TR20100	1.21083	Plate4	Visit 1	Active	ONC	OID21513	Q9UJ68	-3.91978
MSRA	TR20010	1.88412	Plate1	Visit 3	Active	ONC	OID21513	Q9UJ68	-3.7256
MSRA	TR20085	0.00830396	Plate1	Visit 3	Active	ONC	OID21513	Q9UJ68	-3.7256
MSRA	TR20004	1.96817	Plate1	Visit 3	Active	ONC	OID21513	Q9UJ68	-3.7256
MSRA	TR20054	1.4202	Plate1	Visit 3	Active	ONC	OID21513	Q9UJ68	-3.7256
MSRA	TR20008	3.31611	Plate1	Visit 3	Active	ONC	OID21513	Q9UJ68	-3.7256
MSRA	TR20002	0.761835	Plate1	Visit 3	Active	ONC	OID21513	Q9UJ68	-3.7256
MSRA	TR20059	0.695402	Plate1	Visit 3	Active	ONC	OID21513	Q9UJ68	-3.7256
MSRA	TR20053	3.09026	Plate1	Visit 3	Active	ONC	OID21513	Q9UJ68	-3.7256
MSRA	TR20073	-0.419585	Plate1	Visit 3	Active	ONC	OID21513	Q9UJ68	-3.7256
MSRA	TR20074	-0.35694	Plate1	Visit 3	Active	ONC	OID21513	Q9UJ68	-3.7256
MSRA	TR20035	-1.60746	Plate2	Visit 3	Active	ONC	OID21513	Q9UJ68	-3.65426
MSRA	TR20071	0.341876	Plate2	Visit 3	Active	ONC	OID21513	Q9UJ68	-3.65426
MSRA	TR20006	2.33457	Plate2	Visit 3	Active	ONC	OID21513	Q9UJ68	-3.65426
MSRA	TR20067	0.527855	Plate2	Visit 3	Active	ONC	OID21513	Q9UJ68	-3.65426
MSRA	TR20030	2.09147	Plate2	Visit 3	Active	ONC	OID21513	Q9UJ68	-3.65426
MSRA	TR20046	0.418733	Plate2	Visit 3	Active	ONC	OID21513	Q9UJ68	-3.65426
MSRA	TR20070	0.0316185	Plate4	Visit 3	Active	ONC	OID21513	Q9UJ68	-3.91978
MSRA	TR20049	1.01377	Plate4	Visit 3	Active	ONC	OID21513	Q9UJ68	-3.91978
MUC16	TR20115	1.5394	Plate1	Visit 1	Active	ONC	OID21378	Q8WXI7	0.669305
MUC16	TR20054	-0.225128	Plate1	Visit 1	Active	ONC	OID21378	Q8WXI7	0.669305
MUC16	TR20085	0.483864	Plate1	Visit 1	Active	ONC	OID21378	Q8WXI7	0.669305
MUC16	TR20049	-0.256293	Plate1	Visit 1	Active	ONC	OID21378	Q8WXI7	0.669305
MUC16	TR20116	-0.52669	Plate1	Visit 1	Active	ONC	OID21378	Q8WXI7	0.669305
MUC16	TR20073	0.68357	Plate1	Visit 1	Active	ONC	OID21378	Q8WXI7	0.669305
MUC16	TR20046	1.28747	Plate2	Visit 1	Active	ONC	OID21378	Q8WXI7	1.94387
MUC16	TR20008	-3.53185	Plate2	Visit 1	Active	ONC	OID21378	Q8WXI7	1.94387
MUC16	TR20051	1.08123	Plate2	Visit 1	Active	ONC	OID21378	Q8WXI7	1.94387
MUC16	TR20053	2.2669	Plate2	Visit 1	Active	ONC	OID21378	Q8WXI7	1.94387
MUC16	TR20004	2.05069	Plate2	Visit 1	Active	ONC	OID21378	Q8WXI7	1.94387
MUC16	TR20030	2.92051	Plate2	Visit 1	Active	ONC	OID21378	Q8WXI7	1.94387
MUC16	TR20002	1.68199	Plate2	Visit 1	Active	ONC	OID21378	Q8WXI7	1.94387
MUC16	TR20067	0.31729	Plate2	Visit 1	Active	ONC	OID21378	Q8WXI7	1.94387
MUC16	TR20035	2.28864	Plate2	Visit 1	Active	ONC	OID21378	Q8WXI7	1.94387
MUC16	TR20006	1.46021	Plate2	Visit 1	Active	ONC	OID21378	Q8WXI7	1.94387
MUC16	TR20112	-4.18641	Plate2	Visit 1	Active	ONC	OID21378	Q8WXI7	1.94387
MUC16	TR20059	1.67067	Plate2	Visit 1	Active	ONC	OID21378	Q8WXI7	1.94387
MUC16	TR20089	0.599745	Plate4	Visit 1	Active	ONC	OID21378	Q8WXI7	1.28021
MUC16	TR20071	1.15581	Plate4	Visit 1	Active	ONC	OID21378	Q8WXI7	1.28021
MUC16	TR20010	2.14117	Plate4	Visit 1	Active	ONC	OID21378	Q8WXI7	1.28021
MUC16	TR20070	0.766872	Plate4	Visit 1	Active	ONC	OID21378	Q8WXI7	1.28021
MUC16	TR20026	2.8293	Plate4	Visit 1	Active	ONC	OID21378	Q8WXI7	1.28021
MUC16	TR20097	0.63417	Plate4	Visit 1	Active	ONC	OID21378	Q8WXI7	1.28021
MUC16	TR20074	0.716212	Plate4	Visit 1	Active	ONC	OID21378	Q8WXI7	1.28021
MUC16	TR20110	-0.0124047	Plate4	Visit 1	Active	ONC	OID21378	Q8WXI7	1.28021
MUC16	TR20100	2.19124	Plate4	Visit 1	Active	ONC	OID21378	Q8WXI7	1.28021
MUC16	TR20010	0.0272559	Plate1	Visit 3	Active	ONC	OID21378	Q8WXI7	0.669305
MUC16	TR20085	-0.615218	Plate1	Visit 3	Active	ONC	OID21378	Q8WXI7	0.669305
MUC16	TR20004	1.43432	Plate1	Visit 3	Active	ONC	OID21378	Q8WXI7	0.669305
MUC16	TR20054	0.196249	Plate1	Visit 3	Active	ONC	OID21378	Q8WXI7	0.669305
MUC16	TR20008	1.33136	Plate1	Visit 3	Active	ONC	OID21378	Q8WXI7	0.669305
MUC16	TR20002	0.605878	Plate1	Visit 3	Active	ONC	OID21378	Q8WXI7	0.669305
MUC16	TR20059	0.191404	Plate1	Visit 3	Active	ONC	OID21378	Q8WXI7	0.669305
MUC16	TR20053	1.0221	Plate1	Visit 3	Active	ONC	OID21378	Q8WXI7	0.669305
MUC16	TR20073	0.317153	Plate1	Visit 3	Active	ONC	OID21378	Q8WXI7	0.669305
MUC16	TR20074	-0.27528	Plate1	Visit 3	Active	ONC	OID21378	Q8WXI7	0.669305
MUC16	TR20035	2.29402	Plate2	Visit 3	Active	ONC	OID21378	Q8WXI7	1.94387
MUC16	TR20071	2.09674	Plate2	Visit 3	Active	ONC	OID21378	Q8WXI7	1.94387
MUC16	TR20006	2.43359	Plate2	Visit 3	Active	ONC	OID21378	Q8WXI7	1.94387
MUC16	TR20067	0.441872	Plate2	Visit 3	Active	ONC	OID21378	Q8WXI7	1.94387
MUC16	TR20030	1.97246	Plate2	Visit 3	Active	ONC	OID21378	Q8WXI7	1.94387
MUC16	TR20046	1.83966	Plate2	Visit 3	Active	ONC	OID21378	Q8WXI7	1.94387
MUC16	TR20070	1.01616	Plate4	Visit 3	Active	ONC	OID21378	Q8WXI7	1.28021
MUC16	TR20049	3.89306	Plate4	Visit 3	Active	ONC	OID21378	Q8WXI7	1.28021
MZT1	TR20115	-0.437828	Plate1	Visit 1	Active	ONC	OID21186	Q08AG7	-0.0652102
MZT1	TR20054	0.136449	Plate1	Visit 1	Active	ONC	OID21186	Q08AG7	-0.0652102
MZT1	TR20085	-0.368679	Plate1	Visit 1	Active	ONC	OID21186	Q08AG7	-0.0652102
MZT1	TR20049	1.23107	Plate1	Visit 1	Active	ONC	OID21186	Q08AG7	-0.0652102
MZT1	TR20116	-0.477194	Plate1	Visit 1	Active	ONC	OID21186	Q08AG7	-0.0652102
MZT1	TR20073	0.00281954	Plate1	Visit 1	Active	ONC	OID21186	Q08AG7	-0.0652102
MZT1	TR20046	0.67884	Plate2	Visit 1	Active	ONC	OID21186	Q08AG7	-0.00150019
MZT1	TR20008	-0.0377777	Plate2	Visit 1	Active	ONC	OID21186	Q08AG7	-0.00150019
MZT1	TR20051	0.837429	Plate2	Visit 1	Active	ONC	OID21186	Q08AG7	-0.00150019
MZT1	TR20053	0.52168	Plate2	Visit 1	Active	ONC	OID21186	Q08AG7	-0.00150019
MZT1	TR20004	0.50908	Plate2	Visit 1	Active	ONC	OID21186	Q08AG7	-0.00150019
MZT1	TR20030	0.370773	Plate2	Visit 1	Active	ONC	OID21186	Q08AG7	-0.00150019
MZT1	TR20002	0.0623974	Plate2	Visit 1	Active	ONC	OID21186	Q08AG7	-0.00150019
MZT1	TR20067	0.65972	Plate2	Visit 1	Active	ONC	OID21186	Q08AG7	-0.00150019
MZT1	TR20035	0.571839	Plate2	Visit 1	Active	ONC	OID21186	Q08AG7	-0.00150019
MZT1	TR20006	-0.362122	Plate2	Visit 1	Active	ONC	OID21186	Q08AG7	-0.00150019
MZT1	TR20112	-0.284126	Plate2	Visit 1	Active	ONC	OID21186	Q08AG7	-0.00150019
MZT1	TR20059	-0.474127	Plate2	Visit 1	Active	ONC	OID21186	Q08AG7	-0.00150019
MZT1	TR20089	0.0183506	Plate4	Visit 1	Active	ONC	OID21186	Q08AG7	0.390897
MZT1	TR20071	1.42162	Plate4	Visit 1	Active	ONC	OID21186	Q08AG7	0.390897
MZT1	TR20010	0.248768	Plate4	Visit 1	Active	ONC	OID21186	Q08AG7	0.390897
MZT1	TR20070	0.468167	Plate4	Visit 1	Active	ONC	OID21186	Q08AG7	0.390897
MZT1	TR20026	0.170293	Plate4	Visit 1	Active	ONC	OID21186	Q08AG7	0.390897
MZT1	TR20097	1.51826	Plate4	Visit 1	Active	ONC	OID21186	Q08AG7	0.390897
MZT1	TR20074	0.310172	Plate4	Visit 1	Active	ONC	OID21186	Q08AG7	0.390897
MZT1	TR20110	0.406144	Plate4	Visit 1	Active	ONC	OID21186	Q08AG7	0.390897
MZT1	TR20100	0.256314	Plate4	Visit 1	Active	ONC	OID21186	Q08AG7	0.390897
MZT1	TR20010	0.608227	Plate1	Visit 3	Active	ONC	OID21186	Q08AG7	-0.0652102
MZT1	TR20085	-0.364542	Plate1	Visit 3	Active	ONC	OID21186	Q08AG7	-0.0652102
MZT1	TR20004	0.821776	Plate1	Visit 3	Active	ONC	OID21186	Q08AG7	-0.0652102
MZT1	TR20054	0.433969	Plate1	Visit 3	Active	ONC	OID21186	Q08AG7	-0.0652102
MZT1	TR20008	1.18587	Plate1	Visit 3	Active	ONC	OID21186	Q08AG7	-0.0652102
MZT1	TR20002	-0.0932217	Plate1	Visit 3	Active	ONC	OID21186	Q08AG7	-0.0652102
MZT1	TR20059	0.161116	Plate1	Visit 3	Active	ONC	OID21186	Q08AG7	-0.0652102
MZT1	TR20053	1.27105	Plate1	Visit 3	Active	ONC	OID21186	Q08AG7	-0.0652102
MZT1	TR20073	-0.292209	Plate1	Visit 3	Active	ONC	OID21186	Q08AG7	-0.0652102
MZT1	TR20074	-0.823079	Plate1	Visit 3	Active	ONC	OID21186	Q08AG7	-0.0652102
MZT1	TR20035	0.984243	Plate2	Visit 3	Active	ONC	OID21186	Q08AG7	-0.00150019
MZT1	TR20071	0.0996301	Plate2	Visit 3	Active	ONC	OID21186	Q08AG7	-0.00150019
MZT1	TR20006	0.991867	Plate2	Visit 3	Active	ONC	OID21186	Q08AG7	-0.00150019
MZT1	TR20067	-0.0903772	Plate2	Visit 3	Active	ONC	OID21186	Q08AG7	-0.00150019
MZT1	TR20030	1.2259	Plate2	Visit 3	Active	ONC	OID21186	Q08AG7	-0.00150019
MZT1	TR20046	0.399788	Plate2	Visit 3	Active	ONC	OID21186	Q08AG7	-0.00150019
MZT1	TR20070	-0.581215	Plate4	Visit 3	Active	ONC	OID21186	Q08AG7	0.390897
MZT1	TR20049	0.208872	Plate4	Visit 3	Active	ONC	OID21186	Q08AG7	0.390897
NAMPT	TR20115	-0.136472	Plate1	Visit 1	Active	ONC	OID21227	P43490	-0.419841
NAMPT	TR20054	-0.235273	Plate1	Visit 1	Active	ONC	OID21227	P43490	-0.419841
NAMPT	TR20085	-0.874332	Plate1	Visit 1	Active	ONC	OID21227	P43490	-0.419841
NAMPT	TR20049	0.0849295	Plate1	Visit 1	Active	ONC	OID21227	P43490	-0.419841
NAMPT	TR20116	-0.833502	Plate1	Visit 1	Active	ONC	OID21227	P43490	-0.419841
NAMPT	TR20073	-0.627317	Plate1	Visit 1	Active	ONC	OID21227	P43490	-0.419841
NAMPT	TR20046	-0.184458	Plate2	Visit 1	Active	ONC	OID21227	P43490	-0.717362
NAMPT	TR20008	-0.0794749	Plate2	Visit 1	Active	ONC	OID21227	P43490	-0.717362
NAMPT	TR20051	-0.248671	Plate2	Visit 1	Active	ONC	OID21227	P43490	-0.717362
NAMPT	TR20053	-0.313185	Plate2	Visit 1	Active	ONC	OID21227	P43490	-0.717362
NAMPT	TR20004	-0.58409	Plate2	Visit 1	Active	ONC	OID21227	P43490	-0.717362
NAMPT	TR20030	-0.49261	Plate2	Visit 1	Active	ONC	OID21227	P43490	-0.717362
NAMPT	TR20002	-0.267767	Plate2	Visit 1	Active	ONC	OID21227	P43490	-0.717362
NAMPT	TR20067	-0.193023	Plate2	Visit 1	Active	ONC	OID21227	P43490	-0.717362
NAMPT	TR20035	-0.164279	Plate2	Visit 1	Active	ONC	OID21227	P43490	-0.717362
NAMPT	TR20006	-0.2358	Plate2	Visit 1	Active	ONC	OID21227	P43490	-0.717362
NAMPT	TR20112	0.341863	Plate2	Visit 1	Active	ONC	OID21227	P43490	-0.717362
NAMPT	TR20059	-0.126833	Plate2	Visit 1	Active	ONC	OID21227	P43490	-0.717362
NAMPT	TR20089	0.421227	Plate4	Visit 1	Active	ONC	OID21227	P43490	0.0408414
NAMPT	TR20071	0.0998598	Plate4	Visit 1	Active	ONC	OID21227	P43490	0.0408414
NAMPT	TR20010	0.221108	Plate4	Visit 1	Active	ONC	OID21227	P43490	0.0408414
NAMPT	TR20070	1.4621	Plate4	Visit 1	Active	ONC	OID21227	P43490	0.0408414
NAMPT	TR20026	-0.0607041	Plate4	Visit 1	Active	ONC	OID21227	P43490	0.0408414
NAMPT	TR20097	0.620509	Plate4	Visit 1	Active	ONC	OID21227	P43490	0.0408414
NAMPT	TR20074	0.34219	Plate4	Visit 1	Active	ONC	OID21227	P43490	0.0408414
NAMPT	TR20110	0.0389071	Plate4	Visit 1	Active	ONC	OID21227	P43490	0.0408414
NAMPT	TR20100	-0.0443637	Plate4	Visit 1	Active	ONC	OID21227	P43490	0.0408414
NAMPT	TR20010	-0.0668536	Plate1	Visit 3	Active	ONC	OID21227	P43490	-0.419841
NAMPT	TR20085	-1.01516	Plate1	Visit 3	Active	ONC	OID21227	P43490	-0.419841
NAMPT	TR20004	-0.282211	Plate1	Visit 3	Active	ONC	OID21227	P43490	-0.419841
NAMPT	TR20054	-0.109147	Plate1	Visit 3	Active	ONC	OID21227	P43490	-0.419841
NAMPT	TR20008	0.0808596	Plate1	Visit 3	Active	ONC	OID21227	P43490	-0.419841
NAMPT	TR20002	-0.372249	Plate1	Visit 3	Active	ONC	OID21227	P43490	-0.419841
NAMPT	TR20059	-0.353862	Plate1	Visit 3	Active	ONC	OID21227	P43490	-0.419841
NAMPT	TR20053	0.0933156	Plate1	Visit 3	Active	ONC	OID21227	P43490	-0.419841
NAMPT	TR20073	-0.922434	Plate1	Visit 3	Active	ONC	OID21227	P43490	-0.419841
NAMPT	TR20074	-1.14658	Plate1	Visit 3	Active	ONC	OID21227	P43490	-0.419841
NAMPT	TR20035	0.089036	Plate2	Visit 3	Active	ONC	OID21227	P43490	-0.717362
NAMPT	TR20071	-0.998831	Plate2	Visit 3	Active	ONC	OID21227	P43490	-0.717362
NAMPT	TR20006	0.0284838	Plate2	Visit 3	Active	ONC	OID21227	P43490	-0.717362
NAMPT	TR20067	-0.408653	Plate2	Visit 3	Active	ONC	OID21227	P43490	-0.717362
NAMPT	TR20030	-0.548278	Plate2	Visit 3	Active	ONC	OID21227	P43490	-0.717362
NAMPT	TR20046	-0.399938	Plate2	Visit 3	Active	ONC	OID21227	P43490	-0.717362
NAMPT	TR20070	1.16804	Plate4	Visit 3	Active	ONC	OID21227	P43490	0.0408414
NAMPT	TR20049	0.275206	Plate4	Visit 3	Active	ONC	OID21227	P43490	0.0408414
NBL1	TR20115	-1.17382	Plate1	Visit 1	Active	ONC	OID21486	P41271	-4.30109
NBL1	TR20054	-0.304551	Plate1	Visit 1	Active	ONC	OID21486	P41271	-4.30109
NBL1	TR20085	0.540658	Plate1	Visit 1	Active	ONC	OID21486	P41271	-4.30109
NBL1	TR20049	0.856809	Plate1	Visit 1	Active	ONC	OID21486	P41271	-4.30109
NBL1	TR20116	0.0528958	Plate1	Visit 1	Active	ONC	OID21486	P41271	-4.30109
NBL1	TR20073	0.193313	Plate1	Visit 1	Active	ONC	OID21486	P41271	-4.30109
NBL1	TR20046	-0.0912988	Plate2	Visit 1	Active	ONC	OID21486	P41271	-4.0898
NBL1	TR20008	-0.947032	Plate2	Visit 1	Active	ONC	OID21486	P41271	-4.0898
NBL1	TR20051	0.151489	Plate2	Visit 1	Active	ONC	OID21486	P41271	-4.0898
NBL1	TR20053	0.053504	Plate2	Visit 1	Active	ONC	OID21486	P41271	-4.0898
NBL1	TR20004	0.355842	Plate2	Visit 1	Active	ONC	OID21486	P41271	-4.0898
NBL1	TR20030	0.189519	Plate2	Visit 1	Active	ONC	OID21486	P41271	-4.0898
NBL1	TR20002	0.545206	Plate2	Visit 1	Active	ONC	OID21486	P41271	-4.0898
NBL1	TR20067	0.216548	Plate2	Visit 1	Active	ONC	OID21486	P41271	-4.0898
NBL1	TR20035	0.282147	Plate2	Visit 1	Active	ONC	OID21486	P41271	-4.0898
NBL1	TR20006	-1.33093	Plate2	Visit 1	Active	ONC	OID21486	P41271	-4.0898
NBL1	TR20112	-0.234354	Plate2	Visit 1	Active	ONC	OID21486	P41271	-4.0898
NBL1	TR20059	-0.553144	Plate2	Visit 1	Active	ONC	OID21486	P41271	-4.0898
NBL1	TR20089	0.279306	Plate4	Visit 1	Active	ONC	OID21486	P41271	-4.46957
NBL1	TR20071	-0.0559887	Plate4	Visit 1	Active	ONC	OID21486	P41271	-4.46957
NBL1	TR20010	0.575315	Plate4	Visit 1	Active	ONC	OID21486	P41271	-4.46957
NBL1	TR20070	-0.161283	Plate4	Visit 1	Active	ONC	OID21486	P41271	-4.46957
NBL1	TR20026	0.245436	Plate4	Visit 1	Active	ONC	OID21486	P41271	-4.46957
NBL1	TR20097	0.577182	Plate4	Visit 1	Active	ONC	OID21486	P41271	-4.46957
NBL1	TR20074	0.171888	Plate4	Visit 1	Active	ONC	OID21486	P41271	-4.46957
NBL1	TR20110	0.194177	Plate4	Visit 1	Active	ONC	OID21486	P41271	-4.46957
NBL1	TR20100	0.600239	Plate4	Visit 1	Active	ONC	OID21486	P41271	-4.46957
NBL1	TR20010	0.576335	Plate1	Visit 3	Active	ONC	OID21486	P41271	-4.30109
NBL1	TR20085	0.356982	Plate1	Visit 3	Active	ONC	OID21486	P41271	-4.30109
NBL1	TR20004	0.4947	Plate1	Visit 3	Active	ONC	OID21486	P41271	-4.30109
NBL1	TR20054	0.137341	Plate1	Visit 3	Active	ONC	OID21486	P41271	-4.30109
NBL1	TR20008	0.745529	Plate1	Visit 3	Active	ONC	OID21486	P41271	-4.30109
NBL1	TR20002	0.45176	Plate1	Visit 3	Active	ONC	OID21486	P41271	-4.30109
NBL1	TR20059	-0.671342	Plate1	Visit 3	Active	ONC	OID21486	P41271	-4.30109
NBL1	TR20053	0.748458	Plate1	Visit 3	Active	ONC	OID21486	P41271	-4.30109
NBL1	TR20073	-0.730891	Plate1	Visit 3	Active	ONC	OID21486	P41271	-4.30109
NBL1	TR20074	0.0687968	Plate1	Visit 3	Active	ONC	OID21486	P41271	-4.30109
NBL1	TR20035	-3.27559	Plate2	Visit 3	Active	ONC	OID21486	P41271	-4.0898
NBL1	TR20071	0.155688	Plate2	Visit 3	Active	ONC	OID21486	P41271	-4.0898
NBL1	TR20006	0.100581	Plate2	Visit 3	Active	ONC	OID21486	P41271	-4.0898
NBL1	TR20067	0.773775	Plate2	Visit 3	Active	ONC	OID21486	P41271	-4.0898
NBL1	TR20030	0.927816	Plate2	Visit 3	Active	ONC	OID21486	P41271	-4.0898
NBL1	TR20046	-0.192852	Plate2	Visit 3	Active	ONC	OID21486	P41271	-4.0898
NBL1	TR20070	0.256838	Plate4	Visit 3	Active	ONC	OID21486	P41271	-4.46957
NBL1	TR20049	0.120586	Plate4	Visit 3	Active	ONC	OID21486	P41271	-4.46957
NCS1	TR20115	-0.205088	Plate1	Visit 1	Active	ONC	OID21458	P62166	-8.74782
NCS1	TR20054	-0.283134	Plate1	Visit 1	Active	ONC	OID21458	P62166	-8.74782
NCS1	TR20085	0.688405	Plate1	Visit 1	Active	ONC	OID21458	P62166	-8.74782
NCS1	TR20049	0.658079	Plate1	Visit 1	Active	ONC	OID21458	P62166	-8.74782
NCS1	TR20116	-0.339844	Plate1	Visit 1	Active	ONC	OID21458	P62166	-8.74782
NCS1	TR20073	0.0677552	Plate1	Visit 1	Active	ONC	OID21458	P62166	-8.74782
NCS1	TR20046	-0.466787	Plate2	Visit 1	Active	ONC	OID21458	P62166	-8.7669
NCS1	TR20008	-1.02118	Plate2	Visit 1	Active	ONC	OID21458	P62166	-8.7669
NCS1	TR20051	-0.190647	Plate2	Visit 1	Active	ONC	OID21458	P62166	-8.7669
NCS1	TR20053	-0.364357	Plate2	Visit 1	Active	ONC	OID21458	P62166	-8.7669
NCS1	TR20004	-0.28662	Plate2	Visit 1	Active	ONC	OID21458	P62166	-8.7669
NCS1	TR20030	0.632743	Plate2	Visit 1	Active	ONC	OID21458	P62166	-8.7669
NCS1	TR20002	-0.208157	Plate2	Visit 1	Active	ONC	OID21458	P62166	-8.7669
NCS1	TR20067	-0.500291	Plate2	Visit 1	Active	ONC	OID21458	P62166	-8.7669
NCS1	TR20035	0.189813	Plate2	Visit 1	Active	ONC	OID21458	P62166	-8.7669
NCS1	TR20006	-0.669454	Plate2	Visit 1	Active	ONC	OID21458	P62166	-8.7669
NCS1	TR20112	-0.823996	Plate2	Visit 1	Active	ONC	OID21458	P62166	-8.7669
NCS1	TR20059	-0.30783	Plate2	Visit 1	Active	ONC	OID21458	P62166	-8.7669
NCS1	TR20089	-0.271529	Plate4	Visit 1	Active	ONC	OID21458	P62166	-8.781
NCS1	TR20071	0.495863	Plate4	Visit 1	Active	ONC	OID21458	P62166	-8.781
NCS1	TR20010	0.4531	Plate4	Visit 1	Active	ONC	OID21458	P62166	-8.781
NCS1	TR20070	-0.805328	Plate4	Visit 1	Active	ONC	OID21458	P62166	-8.781
NCS1	TR20026	0.445503	Plate4	Visit 1	Active	ONC	OID21458	P62166	-8.781
NCS1	TR20097	-0.161268	Plate4	Visit 1	Active	ONC	OID21458	P62166	-8.781
NCS1	TR20074	-0.0947618	Plate4	Visit 1	Active	ONC	OID21458	P62166	-8.781
NCS1	TR20110	0.112993	Plate4	Visit 1	Active	ONC	OID21458	P62166	-8.781
NCS1	TR20100	0.698773	Plate4	Visit 1	Active	ONC	OID21458	P62166	-8.781
NCS1	TR20010	0.145664	Plate1	Visit 3	Active	ONC	OID21458	P62166	-8.74782
NCS1	TR20085	0.312726	Plate1	Visit 3	Active	ONC	OID21458	P62166	-8.74782
NCS1	TR20004	0.458011	Plate1	Visit 3	Active	ONC	OID21458	P62166	-8.74782
NCS1	TR20054	-0.0320656	Plate1	Visit 3	Active	ONC	OID21458	P62166	-8.74782
NCS1	TR20008	-0.527108	Plate1	Visit 3	Active	ONC	OID21458	P62166	-8.74782
NCS1	TR20002	0.225152	Plate1	Visit 3	Active	ONC	OID21458	P62166	-8.74782
NCS1	TR20059	0.117535	Plate1	Visit 3	Active	ONC	OID21458	P62166	-8.74782
NCS1	TR20053	0.00972575	Plate1	Visit 3	Active	ONC	OID21458	P62166	-8.74782
NCS1	TR20073	-0.800679	Plate1	Visit 3	Active	ONC	OID21458	P62166	-8.74782
NCS1	TR20074	-0.00292084	Plate1	Visit 3	Active	ONC	OID21458	P62166	-8.74782
NCS1	TR20035	0.35757	Plate2	Visit 3	Active	ONC	OID21458	P62166	-8.7669
NCS1	TR20071	0.194824	Plate2	Visit 3	Active	ONC	OID21458	P62166	-8.7669
NCS1	TR20006	-0.238552	Plate2	Visit 3	Active	ONC	OID21458	P62166	-8.7669
NCS1	TR20067	-0.0527204	Plate2	Visit 3	Active	ONC	OID21458	P62166	-8.7669
NCS1	TR20030	0.713201	Plate2	Visit 3	Active	ONC	OID21458	P62166	-8.7669
NCS1	TR20046	-0.295651	Plate2	Visit 3	Active	ONC	OID21458	P62166	-8.7669
NCS1	TR20070	-0.480566	Plate4	Visit 3	Active	ONC	OID21458	P62166	-8.781
NCS1	TR20049	0.54846	Plate4	Visit 3	Active	ONC	OID21458	P62166	-8.781
NDUFS6	TR20115	-0.68214	Plate1	Visit 1	Active	ONC	OID21224	O75380	-0.778956
NDUFS6	TR20054	0.88819	Plate1	Visit 1	Active	ONC	OID21224	O75380	-0.778956
NDUFS6	TR20085	-0.201397	Plate1	Visit 1	Active	ONC	OID21224	O75380	-0.778956
NDUFS6	TR20049	1.45683	Plate1	Visit 1	Active	ONC	OID21224	O75380	-0.778956
NDUFS6	TR20116	0.0746438	Plate1	Visit 1	Active	ONC	OID21224	O75380	-0.778956
NDUFS6	TR20073	0.428508	Plate1	Visit 1	Active	ONC	OID21224	O75380	-0.778956
NDUFS6	TR20046	0.730365	Plate2	Visit 1	Active	ONC	OID21224	O75380	-1.63254
NDUFS6	TR20008	-0.478727	Plate2	Visit 1	Active	ONC	OID21224	O75380	-1.63254
NDUFS6	TR20051	4.22003	Plate2	Visit 1	Active	ONC	OID21224	O75380	-1.63254
NDUFS6	TR20053	0.959834	Plate2	Visit 1	Active	ONC	OID21224	O75380	-1.63254
NDUFS6	TR20004	0.568959	Plate2	Visit 1	Active	ONC	OID21224	O75380	-1.63254
NDUFS6	TR20030	0.610861	Plate2	Visit 1	Active	ONC	OID21224	O75380	-1.63254
NDUFS6	TR20002	1.84748	Plate2	Visit 1	Active	ONC	OID21224	O75380	-1.63254
NDUFS6	TR20067	1.096	Plate2	Visit 1	Active	ONC	OID21224	O75380	-1.63254
NDUFS6	TR20035	0.0604574	Plate2	Visit 1	Active	ONC	OID21224	O75380	-1.63254
NDUFS6	TR20006	-1.29556	Plate2	Visit 1	Active	ONC	OID21224	O75380	-1.63254
NDUFS6	TR20112	0.337062	Plate2	Visit 1	Active	ONC	OID21224	O75380	-1.63254
NDUFS6	TR20059	0.0478449	Plate2	Visit 1	Active	ONC	OID21224	O75380	-1.63254
NDUFS6	TR20089	-0.0642911	Plate4	Visit 1	Active	ONC	OID21224	O75380	-1.37097
NDUFS6	TR20071	2.96641	Plate4	Visit 1	Active	ONC	OID21224	O75380	-1.37097
NDUFS6	TR20010	1.49168	Plate4	Visit 1	Active	ONC	OID21224	O75380	-1.37097
NDUFS6	TR20070	0.545755	Plate4	Visit 1	Active	ONC	OID21224	O75380	-1.37097
NDUFS6	TR20026	1.23704	Plate4	Visit 1	Active	ONC	OID21224	O75380	-1.37097
NDUFS6	TR20097	2.34077	Plate4	Visit 1	Active	ONC	OID21224	O75380	-1.37097
NDUFS6	TR20074	1.08768	Plate4	Visit 1	Active	ONC	OID21224	O75380	-1.37097
NDUFS6	TR20110	2.1302	Plate4	Visit 1	Active	ONC	OID21224	O75380	-1.37097
NDUFS6	TR20100	0.676921	Plate4	Visit 1	Active	ONC	OID21224	O75380	-1.37097
NDUFS6	TR20010	1.86218	Plate1	Visit 3	Active	ONC	OID21224	O75380	-0.778956
NDUFS6	TR20085	-0.283756	Plate1	Visit 3	Active	ONC	OID21224	O75380	-0.778956
NDUFS6	TR20004	1.61474	Plate1	Visit 3	Active	ONC	OID21224	O75380	-0.778956
NDUFS6	TR20054	1.19211	Plate1	Visit 3	Active	ONC	OID21224	O75380	-0.778956
NDUFS6	TR20008	2.15712	Plate1	Visit 3	Active	ONC	OID21224	O75380	-0.778956
NDUFS6	TR20002	1.2013	Plate1	Visit 3	Active	ONC	OID21224	O75380	-0.778956
NDUFS6	TR20059	0.93683	Plate1	Visit 3	Active	ONC	OID21224	O75380	-0.778956
NDUFS6	TR20053	3.14304	Plate1	Visit 3	Active	ONC	OID21224	O75380	-0.778956
NDUFS6	TR20073	-0.19879	Plate1	Visit 3	Active	ONC	OID21224	O75380	-0.778956
NDUFS6	TR20074	0.0251285	Plate1	Visit 3	Active	ONC	OID21224	O75380	-0.778956
NDUFS6	TR20035	1.96887	Plate2	Visit 3	Active	ONC	OID21224	O75380	-1.63254
NDUFS6	TR20071	-0.965951	Plate2	Visit 3	Active	ONC	OID21224	O75380	-1.63254
NDUFS6	TR20006	1.02126	Plate2	Visit 3	Active	ONC	OID21224	O75380	-1.63254
NDUFS6	TR20067	0.212398	Plate2	Visit 3	Active	ONC	OID21224	O75380	-1.63254
NDUFS6	TR20030	1.4389	Plate2	Visit 3	Active	ONC	OID21224	O75380	-1.63254
NDUFS6	TR20046	-0.700289	Plate2	Visit 3	Active	ONC	OID21224	O75380	-1.63254
NDUFS6	TR20070	-0.568166	Plate4	Visit 3	Active	ONC	OID21224	O75380	-1.37097
NDUFS6	TR20049	0.234939	Plate4	Visit 3	Active	ONC	OID21224	O75380	-1.37097
NECTIN4	TR20115	-1.30809	Plate1	Visit 1	Active	ONC	OID21490	Q96NY8	-3.68183
NECTIN4	TR20054	-0.116011	Plate1	Visit 1	Active	ONC	OID21490	Q96NY8	-3.68183
NECTIN4	TR20085	0.739633	Plate1	Visit 1	Active	ONC	OID21490	Q96NY8	-3.68183
NECTIN4	TR20049	0.767348	Plate1	Visit 1	Active	ONC	OID21490	Q96NY8	-3.68183
NECTIN4	TR20116	0.119328	Plate1	Visit 1	Active	ONC	OID21490	Q96NY8	-3.68183
NECTIN4	TR20073	-0.0511277	Plate1	Visit 1	Active	ONC	OID21490	Q96NY8	-3.68183
NECTIN4	TR20046	0.320242	Plate2	Visit 1	Active	ONC	OID21490	Q96NY8	-3.86126
NECTIN4	TR20008	-1.55413	Plate2	Visit 1	Active	ONC	OID21490	Q96NY8	-3.86126
NECTIN4	TR20051	0.102878	Plate2	Visit 1	Active	ONC	OID21490	Q96NY8	-3.86126
NECTIN4	TR20053	0.338115	Plate2	Visit 1	Active	ONC	OID21490	Q96NY8	-3.86126
NECTIN4	TR20004	0.729591	Plate2	Visit 1	Active	ONC	OID21490	Q96NY8	-3.86126
NECTIN4	TR20030	0.371009	Plate2	Visit 1	Active	ONC	OID21490	Q96NY8	-3.86126
NECTIN4	TR20002	0.785515	Plate2	Visit 1	Active	ONC	OID21490	Q96NY8	-3.86126
NECTIN4	TR20067	0.463958	Plate2	Visit 1	Active	ONC	OID21490	Q96NY8	-3.86126
NECTIN4	TR20035	0.402311	Plate2	Visit 1	Active	ONC	OID21490	Q96NY8	-3.86126
NECTIN4	TR20006	-1.10041	Plate2	Visit 1	Active	ONC	OID21490	Q96NY8	-3.86126
NECTIN4	TR20112	0.288664	Plate2	Visit 1	Active	ONC	OID21490	Q96NY8	-3.86126
NECTIN4	TR20059	-0.2114	Plate2	Visit 1	Active	ONC	OID21490	Q96NY8	-3.86126
NECTIN4	TR20089	0.807091	Plate4	Visit 1	Active	ONC	OID21490	Q96NY8	-3.86225
NECTIN4	TR20071	0.224114	Plate4	Visit 1	Active	ONC	OID21490	Q96NY8	-3.86225
NECTIN4	TR20010	0.998662	Plate4	Visit 1	Active	ONC	OID21490	Q96NY8	-3.86225
NECTIN4	TR20070	0.213317	Plate4	Visit 1	Active	ONC	OID21490	Q96NY8	-3.86225
NECTIN4	TR20026	0.650732	Plate4	Visit 1	Active	ONC	OID21490	Q96NY8	-3.86225
NECTIN4	TR20097	0.952256	Plate4	Visit 1	Active	ONC	OID21490	Q96NY8	-3.86225
NECTIN4	TR20074	0.978503	Plate4	Visit 1	Active	ONC	OID21490	Q96NY8	-3.86225
NECTIN4	TR20110	1.22402	Plate4	Visit 1	Active	ONC	OID21490	Q96NY8	-3.86225
NECTIN4	TR20100	0.771173	Plate4	Visit 1	Active	ONC	OID21490	Q96NY8	-3.86225
NECTIN4	TR20010	0.642372	Plate1	Visit 3	Active	ONC	OID21490	Q96NY8	-3.68183
NECTIN4	TR20085	0.447482	Plate1	Visit 3	Active	ONC	OID21490	Q96NY8	-3.68183
NECTIN4	TR20004	0.611217	Plate1	Visit 3	Active	ONC	OID21490	Q96NY8	-3.68183
NECTIN4	TR20054	0.195586	Plate1	Visit 3	Active	ONC	OID21490	Q96NY8	-3.68183
NECTIN4	TR20008	-0.00835616	Plate1	Visit 3	Active	ONC	OID21490	Q96NY8	-3.68183
NECTIN4	TR20002	0.524573	Plate1	Visit 3	Active	ONC	OID21490	Q96NY8	-3.68183
NECTIN4	TR20059	0.0975272	Plate1	Visit 3	Active	ONC	OID21490	Q96NY8	-3.68183
NECTIN4	TR20053	0.832908	Plate1	Visit 3	Active	ONC	OID21490	Q96NY8	-3.68183
NECTIN4	TR20073	-0.813079	Plate1	Visit 3	Active	ONC	OID21490	Q96NY8	-3.68183
NECTIN4	TR20074	0.515459	Plate1	Visit 3	Active	ONC	OID21490	Q96NY8	-3.68183
NECTIN4	TR20035	-2.81826	Plate2	Visit 3	Active	ONC	OID21490	Q96NY8	-3.86126
NECTIN4	TR20071	0.15552	Plate2	Visit 3	Active	ONC	OID21490	Q96NY8	-3.86126
NECTIN4	TR20006	0.346342	Plate2	Visit 3	Active	ONC	OID21490	Q96NY8	-3.86126
NECTIN4	TR20067	0.876166	Plate2	Visit 3	Active	ONC	OID21490	Q96NY8	-3.86126
NECTIN4	TR20030	1.07067	Plate2	Visit 3	Active	ONC	OID21490	Q96NY8	-3.86126
NECTIN4	TR20046	0.309409	Plate2	Visit 3	Active	ONC	OID21490	Q96NY8	-3.86126
NECTIN4	TR20070	1.49765	Plate4	Visit 3	Active	ONC	OID21490	Q96NY8	-3.86225
NECTIN4	TR20049	0.171757	Plate4	Visit 3	Active	ONC	OID21490	Q96NY8	-3.86225
NELL1	TR20115	-2.88465	Plate1	Visit 1	Active	ONC	OID21494	Q92832	-6.67445
NELL1	TR20054	-1.46282	Plate1	Visit 1	Active	ONC	OID21494	Q92832	-6.67445
NELL1	TR20085	-0.692459	Plate1	Visit 1	Active	ONC	OID21494	Q92832	-6.67445
NELL1	TR20049	-0.932578	Plate1	Visit 1	Active	ONC	OID21494	Q92832	-6.67445
NELL1	TR20116	-1.22336	Plate1	Visit 1	Active	ONC	OID21494	Q92832	-6.67445
NELL1	TR20073	-0.720786	Plate1	Visit 1	Active	ONC	OID21494	Q92832	-6.67445
NELL1	TR20046	-1.13858	Plate2	Visit 1	Active	ONC	OID21494	Q92832	-6.63941
NELL1	TR20008	-2.293	Plate2	Visit 1	Active	ONC	OID21494	Q92832	-6.63941
NELL1	TR20051	-2.29259	Plate2	Visit 1	Active	ONC	OID21494	Q92832	-6.63941
NELL1	TR20053	-1.20722	Plate2	Visit 1	Active	ONC	OID21494	Q92832	-6.63941
NELL1	TR20004	-1.99721	Plate2	Visit 1	Active	ONC	OID21494	Q92832	-6.63941
NELL1	TR20030	-1.76241	Plate2	Visit 1	Active	ONC	OID21494	Q92832	-6.63941
NELL1	TR20002	-0.818197	Plate2	Visit 1	Active	ONC	OID21494	Q92832	-6.63941
NELL1	TR20067	-1.5278	Plate2	Visit 1	Active	ONC	OID21494	Q92832	-6.63941
NELL1	TR20035	-1.25576	Plate2	Visit 1	Active	ONC	OID21494	Q92832	-6.63941
NELL1	TR20006	-1.66354	Plate2	Visit 1	Active	ONC	OID21494	Q92832	-6.63941
NELL1	TR20112	-0.88265	Plate2	Visit 1	Active	ONC	OID21494	Q92832	-6.63941
NELL1	TR20059	-1.07607	Plate2	Visit 1	Active	ONC	OID21494	Q92832	-6.63941
NELL1	TR20089	-1.70578	Plate4	Visit 1	Active	ONC	OID21494	Q92832	-6.93248
NELL1	TR20071	-1.11142	Plate4	Visit 1	Active	ONC	OID21494	Q92832	-6.93248
NELL1	TR20010	-1.2574	Plate4	Visit 1	Active	ONC	OID21494	Q92832	-6.93248
NELL1	TR20070	-1.77999	Plate4	Visit 1	Active	ONC	OID21494	Q92832	-6.93248
NELL1	TR20026	-1.07058	Plate4	Visit 1	Active	ONC	OID21494	Q92832	-6.93248
NELL1	TR20097	-0.497561	Plate4	Visit 1	Active	ONC	OID21494	Q92832	-6.93248
NELL1	TR20074	-2.00304	Plate4	Visit 1	Active	ONC	OID21494	Q92832	-6.93248
NELL1	TR20110	-1.77296	Plate4	Visit 1	Active	ONC	OID21494	Q92832	-6.93248
NELL1	TR20100	-1.49837	Plate4	Visit 1	Active	ONC	OID21494	Q92832	-6.93248
NELL1	TR20010	-1.37077	Plate1	Visit 3	Active	ONC	OID21494	Q92832	-6.67445
NELL1	TR20085	-0.956647	Plate1	Visit 3	Active	ONC	OID21494	Q92832	-6.67445
NELL1	TR20004	-1.86095	Plate1	Visit 3	Active	ONC	OID21494	Q92832	-6.67445
NELL1	TR20054	-1.08018	Plate1	Visit 3	Active	ONC	OID21494	Q92832	-6.67445
NELL1	TR20008	-0.803989	Plate1	Visit 3	Active	ONC	OID21494	Q92832	-6.67445
NELL1	TR20002	-1.18046	Plate1	Visit 3	Active	ONC	OID21494	Q92832	-6.67445
NELL1	TR20059	-0.837198	Plate1	Visit 3	Active	ONC	OID21494	Q92832	-6.67445
NELL1	TR20053	-0.911525	Plate1	Visit 3	Active	ONC	OID21494	Q92832	-6.67445
NELL1	TR20073	-1.32568	Plate1	Visit 3	Active	ONC	OID21494	Q92832	-6.67445
NELL1	TR20074	-1.98539	Plate1	Visit 3	Active	ONC	OID21494	Q92832	-6.67445
NELL1	TR20035	-3.83734	Plate2	Visit 3	Active	ONC	OID21494	Q92832	-6.63941
NELL1	TR20071	-1.38155	Plate2	Visit 3	Active	ONC	OID21494	Q92832	-6.63941
NELL1	TR20006	-0.467663	Plate2	Visit 3	Active	ONC	OID21494	Q92832	-6.63941
NELL1	TR20067	-1.17663	Plate2	Visit 3	Active	ONC	OID21494	Q92832	-6.63941
NELL1	TR20030	-1.19503	Plate2	Visit 3	Active	ONC	OID21494	Q92832	-6.63941
NELL1	TR20046	-1.07959	Plate2	Visit 3	Active	ONC	OID21494	Q92832	-6.63941
NELL1	TR20070	-1.28077	Plate4	Visit 3	Active	ONC	OID21494	Q92832	-6.93248
NELL1	TR20049	-1.32534	Plate4	Visit 3	Active	ONC	OID21494	Q92832	-6.93248
NFKBIE	TR20115	-0.165319	Plate1	Visit 1	Active	ONC	OID21212	O00221	-0.231434
NFKBIE	TR20054	0.50122	Plate1	Visit 1	Active	ONC	OID21212	O00221	-0.231434
NFKBIE	TR20085	-0.164037	Plate1	Visit 1	Active	ONC	OID21212	O00221	-0.231434
NFKBIE	TR20049	1.07339	Plate1	Visit 1	Active	ONC	OID21212	O00221	-0.231434
NFKBIE	TR20116	-0.727604	Plate1	Visit 1	Active	ONC	OID21212	O00221	-0.231434
NFKBIE	TR20073	-0.0870046	Plate1	Visit 1	Active	ONC	OID21212	O00221	-0.231434
NFKBIE	TR20046	0.682948	Plate2	Visit 1	Active	ONC	OID21212	O00221	-0.265392
NFKBIE	TR20008	-0.0905394	Plate2	Visit 1	Active	ONC	OID21212	O00221	-0.265392
NFKBIE	TR20051	0.727137	Plate2	Visit 1	Active	ONC	OID21212	O00221	-0.265392
NFKBIE	TR20053	0.61802	Plate2	Visit 1	Active	ONC	OID21212	O00221	-0.265392
NFKBIE	TR20004	0.283893	Plate2	Visit 1	Active	ONC	OID21212	O00221	-0.265392
NFKBIE	TR20030	0.373497	Plate2	Visit 1	Active	ONC	OID21212	O00221	-0.265392
NFKBIE	TR20002	0.53578	Plate2	Visit 1	Active	ONC	OID21212	O00221	-0.265392
NFKBIE	TR20067	0.291801	Plate2	Visit 1	Active	ONC	OID21212	O00221	-0.265392
NFKBIE	TR20035	0.299751	Plate2	Visit 1	Active	ONC	OID21212	O00221	-0.265392
NFKBIE	TR20006	0.151932	Plate2	Visit 1	Active	ONC	OID21212	O00221	-0.265392
NFKBIE	TR20112	-0.00307642	Plate2	Visit 1	Active	ONC	OID21212	O00221	-0.265392
NFKBIE	TR20059	0.00838835	Plate2	Visit 1	Active	ONC	OID21212	O00221	-0.265392
NFKBIE	TR20089	0.195256	Plate4	Visit 1	Active	ONC	OID21212	O00221	-0.0583029
NFKBIE	TR20071	0.198897	Plate4	Visit 1	Active	ONC	OID21212	O00221	-0.0583029
NFKBIE	TR20010	0.311439	Plate4	Visit 1	Active	ONC	OID21212	O00221	-0.0583029
NFKBIE	TR20070	0.118379	Plate4	Visit 1	Active	ONC	OID21212	O00221	-0.0583029
NFKBIE	TR20026	0.100991	Plate4	Visit 1	Active	ONC	OID21212	O00221	-0.0583029
NFKBIE	TR20097	0.701359	Plate4	Visit 1	Active	ONC	OID21212	O00221	-0.0583029
NFKBIE	TR20074	0.228206	Plate4	Visit 1	Active	ONC	OID21212	O00221	-0.0583029
NFKBIE	TR20110	0.364456	Plate4	Visit 1	Active	ONC	OID21212	O00221	-0.0583029
NFKBIE	TR20100	0.0286828	Plate4	Visit 1	Active	ONC	OID21212	O00221	-0.0583029
NFKBIE	TR20010	0.334395	Plate1	Visit 3	Active	ONC	OID21212	O00221	-0.231434
NFKBIE	TR20085	-0.237571	Plate1	Visit 3	Active	ONC	OID21212	O00221	-0.231434
NFKBIE	TR20004	0.0863336	Plate1	Visit 3	Active	ONC	OID21212	O00221	-0.231434
NFKBIE	TR20054	0.264054	Plate1	Visit 3	Active	ONC	OID21212	O00221	-0.231434
NFKBIE	TR20008	-0.159016	Plate1	Visit 3	Active	ONC	OID21212	O00221	-0.231434
NFKBIE	TR20002	0.170363	Plate1	Visit 3	Active	ONC	OID21212	O00221	-0.231434
NFKBIE	TR20059	-0.130355	Plate1	Visit 3	Active	ONC	OID21212	O00221	-0.231434
NFKBIE	TR20053	0.267624	Plate1	Visit 3	Active	ONC	OID21212	O00221	-0.231434
NFKBIE	TR20073	0.0343248	Plate1	Visit 3	Active	ONC	OID21212	O00221	-0.231434
NFKBIE	TR20074	-0.486339	Plate1	Visit 3	Active	ONC	OID21212	O00221	-0.231434
NFKBIE	TR20035	0.265709	Plate2	Visit 3	Active	ONC	OID21212	O00221	-0.265392
NFKBIE	TR20071	0.18763	Plate2	Visit 3	Active	ONC	OID21212	O00221	-0.265392
NFKBIE	TR20006	0.325351	Plate2	Visit 3	Active	ONC	OID21212	O00221	-0.265392
NFKBIE	TR20067	0.145453	Plate2	Visit 3	Active	ONC	OID21212	O00221	-0.265392
NFKBIE	TR20030	0.897831	Plate2	Visit 3	Active	ONC	OID21212	O00221	-0.265392
NFKBIE	TR20046	0.292401	Plate2	Visit 3	Active	ONC	OID21212	O00221	-0.265392
NFKBIE	TR20070	-0.111442	Plate4	Visit 3	Active	ONC	OID21212	O00221	-0.0583029
NFKBIE	TR20049	0.376688	Plate4	Visit 3	Active	ONC	OID21212	O00221	-0.0583029
NINJ1	TR20115	-0.213658	Plate1	Visit 1	Active	ONC	OID21167	Q92982	-0.700231
NINJ1	TR20054	-0.562958	Plate1	Visit 1	Active	ONC	OID21167	Q92982	-0.700231
NINJ1	TR20085	-0.383596	Plate1	Visit 1	Active	ONC	OID21167	Q92982	-0.700231
NINJ1	TR20049	0.384993	Plate1	Visit 1	Active	ONC	OID21167	Q92982	-0.700231
NINJ1	TR20116	-0.778357	Plate1	Visit 1	Active	ONC	OID21167	Q92982	-0.700231
NINJ1	TR20073	-0.326774	Plate1	Visit 1	Active	ONC	OID21167	Q92982	-0.700231
NINJ1	TR20046	0.235054	Plate2	Visit 1	Active	ONC	OID21167	Q92982	-0.75743
NINJ1	TR20008	0.206212	Plate2	Visit 1	Active	ONC	OID21167	Q92982	-0.75743
NINJ1	TR20051	-0.188653	Plate2	Visit 1	Active	ONC	OID21167	Q92982	-0.75743
NINJ1	TR20053	0.144105	Plate2	Visit 1	Active	ONC	OID21167	Q92982	-0.75743
NINJ1	TR20004	-0.25427	Plate2	Visit 1	Active	ONC	OID21167	Q92982	-0.75743
NINJ1	TR20030	-0.158125	Plate2	Visit 1	Active	ONC	OID21167	Q92982	-0.75743
NINJ1	TR20002	-0.710635	Plate2	Visit 1	Active	ONC	OID21167	Q92982	-0.75743
NINJ1	TR20067	-0.811045	Plate2	Visit 1	Active	ONC	OID21167	Q92982	-0.75743
NINJ1	TR20035	-0.354148	Plate2	Visit 1	Active	ONC	OID21167	Q92982	-0.75743
NINJ1	TR20006	-0.0776065	Plate2	Visit 1	Active	ONC	OID21167	Q92982	-0.75743
NINJ1	TR20112	-0.38676	Plate2	Visit 1	Active	ONC	OID21167	Q92982	-0.75743
NINJ1	TR20059	-0.334098	Plate2	Visit 1	Active	ONC	OID21167	Q92982	-0.75743
NINJ1	TR20089	-0.460148	Plate4	Visit 1	Active	ONC	OID21167	Q92982	-0.729623
NINJ1	TR20071	-0.775109	Plate4	Visit 1	Active	ONC	OID21167	Q92982	-0.729623
NINJ1	TR20010	-0.940069	Plate4	Visit 1	Active	ONC	OID21167	Q92982	-0.729623
NINJ1	TR20070	-0.608699	Plate4	Visit 1	Active	ONC	OID21167	Q92982	-0.729623
NINJ1	TR20026	-1.38195	Plate4	Visit 1	Active	ONC	OID21167	Q92982	-0.729623
NINJ1	TR20097	-0.139623	Plate4	Visit 1	Active	ONC	OID21167	Q92982	-0.729623
NINJ1	TR20074	-0.846787	Plate4	Visit 1	Active	ONC	OID21167	Q92982	-0.729623
NINJ1	TR20110	-1.61988	Plate4	Visit 1	Active	ONC	OID21167	Q92982	-0.729623
NINJ1	TR20100	0.160368	Plate4	Visit 1	Active	ONC	OID21167	Q92982	-0.729623
NINJ1	TR20010	-0.662019	Plate1	Visit 3	Active	ONC	OID21167	Q92982	-0.700231
NINJ1	TR20085	-0.421004	Plate1	Visit 3	Active	ONC	OID21167	Q92982	-0.700231
NINJ1	TR20004	-0.356921	Plate1	Visit 3	Active	ONC	OID21167	Q92982	-0.700231
NINJ1	TR20054	-0.351102	Plate1	Visit 3	Active	ONC	OID21167	Q92982	-0.700231
NINJ1	TR20008	0.127684	Plate1	Visit 3	Active	ONC	OID21167	Q92982	-0.700231
NINJ1	TR20002	-0.80211	Plate1	Visit 3	Active	ONC	OID21167	Q92982	-0.700231
NINJ1	TR20059	-0.302188	Plate1	Visit 3	Active	ONC	OID21167	Q92982	-0.700231
NINJ1	TR20053	-0.190941	Plate1	Visit 3	Active	ONC	OID21167	Q92982	-0.700231
NINJ1	TR20073	-0.701751	Plate1	Visit 3	Active	ONC	OID21167	Q92982	-0.700231
NINJ1	TR20074	-0.547276	Plate1	Visit 3	Active	ONC	OID21167	Q92982	-0.700231
NINJ1	TR20035	-0.194462	Plate2	Visit 3	Active	ONC	OID21167	Q92982	-0.75743
NINJ1	TR20071	-0.0981013	Plate2	Visit 3	Active	ONC	OID21167	Q92982	-0.75743
NINJ1	TR20006	-0.0268802	Plate2	Visit 3	Active	ONC	OID21167	Q92982	-0.75743
NINJ1	TR20067	-0.866086	Plate2	Visit 3	Active	ONC	OID21167	Q92982	-0.75743
NINJ1	TR20030	0.102654	Plate2	Visit 3	Active	ONC	OID21167	Q92982	-0.75743
NINJ1	TR20046	-0.266929	Plate2	Visit 3	Active	ONC	OID21167	Q92982	-0.75743
NINJ1	TR20070	-0.609893	Plate4	Visit 3	Active	ONC	OID21167	Q92982	-0.729623
NINJ1	TR20049	-0.257773	Plate4	Visit 3	Active	ONC	OID21167	Q92982	-0.729623
NPTN	TR20115	0.864414	Plate1	Visit 1	Active	ONC	OID21235	Q9Y639	-0.326991
NPTN	TR20054	0.569712	Plate1	Visit 1	Active	ONC	OID21235	Q9Y639	-0.326991
NPTN	TR20085	0.189329	Plate1	Visit 1	Active	ONC	OID21235	Q9Y639	-0.326991
NPTN	TR20049	-0.141215	Plate1	Visit 1	Active	ONC	OID21235	Q9Y639	-0.326991
NPTN	TR20116	-0.445298	Plate1	Visit 1	Active	ONC	OID21235	Q9Y639	-0.326991
NPTN	TR20073	-0.133245	Plate1	Visit 1	Active	ONC	OID21235	Q9Y639	-0.326991
NPTN	TR20046	0.269568	Plate2	Visit 1	Active	ONC	OID21235	Q9Y639	-1.04411
NPTN	TR20008	-0.250039	Plate2	Visit 1	Active	ONC	OID21235	Q9Y639	-1.04411
NPTN	TR20051	-0.501497	Plate2	Visit 1	Active	ONC	OID21235	Q9Y639	-1.04411
NPTN	TR20053	-0.314164	Plate2	Visit 1	Active	ONC	OID21235	Q9Y639	-1.04411
NPTN	TR20004	-0.363552	Plate2	Visit 1	Active	ONC	OID21235	Q9Y639	-1.04411
NPTN	TR20030	1.84528	Plate2	Visit 1	Active	ONC	OID21235	Q9Y639	-1.04411
NPTN	TR20002	-0.195948	Plate2	Visit 1	Active	ONC	OID21235	Q9Y639	-1.04411
NPTN	TR20067	-1.02722	Plate2	Visit 1	Active	ONC	OID21235	Q9Y639	-1.04411
NPTN	TR20035	0.344932	Plate2	Visit 1	Active	ONC	OID21235	Q9Y639	-1.04411
NPTN	TR20006	-0.348364	Plate2	Visit 1	Active	ONC	OID21235	Q9Y639	-1.04411
NPTN	TR20112	-0.545329	Plate2	Visit 1	Active	ONC	OID21235	Q9Y639	-1.04411
NPTN	TR20059	-0.326657	Plate2	Visit 1	Active	ONC	OID21235	Q9Y639	-1.04411
NPTN	TR20089	0.00829915	Plate4	Visit 1	Active	ONC	OID21235	Q9Y639	-0.308999
NPTN	TR20071	0.366254	Plate4	Visit 1	Active	ONC	OID21235	Q9Y639	-0.308999
NPTN	TR20010	1.1519	Plate4	Visit 1	Active	ONC	OID21235	Q9Y639	-0.308999
NPTN	TR20070	0.48825	Plate4	Visit 1	Active	ONC	OID21235	Q9Y639	-0.308999
NPTN	TR20026	1.18273	Plate4	Visit 1	Active	ONC	OID21235	Q9Y639	-0.308999
NPTN	TR20097	-0.0966167	Plate4	Visit 1	Active	ONC	OID21235	Q9Y639	-0.308999
NPTN	TR20074	0.183782	Plate4	Visit 1	Active	ONC	OID21235	Q9Y639	-0.308999
NPTN	TR20110	0.150829	Plate4	Visit 1	Active	ONC	OID21235	Q9Y639	-0.308999
NPTN	TR20100	0.0623947	Plate4	Visit 1	Active	ONC	OID21235	Q9Y639	-0.308999
NPTN	TR20010	-0.0540554	Plate1	Visit 3	Active	ONC	OID21235	Q9Y639	-0.326991
NPTN	TR20085	-0.415473	Plate1	Visit 3	Active	ONC	OID21235	Q9Y639	-0.326991
NPTN	TR20004	0.126321	Plate1	Visit 3	Active	ONC	OID21235	Q9Y639	-0.326991
NPTN	TR20054	0.797523	Plate1	Visit 3	Active	ONC	OID21235	Q9Y639	-0.326991
NPTN	TR20008	0.429173	Plate1	Visit 3	Active	ONC	OID21235	Q9Y639	-0.326991
NPTN	TR20002	0.0261535	Plate1	Visit 3	Active	ONC	OID21235	Q9Y639	-0.326991
NPTN	TR20059	-0.528478	Plate1	Visit 3	Active	ONC	OID21235	Q9Y639	-0.326991
NPTN	TR20053	-0.0876867	Plate1	Visit 3	Active	ONC	OID21235	Q9Y639	-0.326991
NPTN	TR20073	0.0143191	Plate1	Visit 3	Active	ONC	OID21235	Q9Y639	-0.326991
NPTN	TR20074	0.263085	Plate1	Visit 3	Active	ONC	OID21235	Q9Y639	-0.326991
NPTN	TR20035	-0.414596	Plate2	Visit 3	Active	ONC	OID21235	Q9Y639	-1.04411
NPTN	TR20071	0.225471	Plate2	Visit 3	Active	ONC	OID21235	Q9Y639	-1.04411
NPTN	TR20006	0.139082	Plate2	Visit 3	Active	ONC	OID21235	Q9Y639	-1.04411
NPTN	TR20067	-0.612109	Plate2	Visit 3	Active	ONC	OID21235	Q9Y639	-1.04411
NPTN	TR20030	2.11968	Plate2	Visit 3	Active	ONC	OID21235	Q9Y639	-1.04411
NPTN	TR20046	-0.0724012	Plate2	Visit 3	Active	ONC	OID21235	Q9Y639	-1.04411
NPTN	TR20070	0.946121	Plate4	Visit 3	Active	ONC	OID21235	Q9Y639	-0.308999
NPTN	TR20049	0.594347	Plate4	Visit 3	Active	ONC	OID21235	Q9Y639	-0.308999
NPY	TR20115	0.996939	Plate1	Visit 1	Active	ONC	OID21388	P01303	-3.9824
NPY	TR20054	0.671647	Plate1	Visit 1	Active	ONC	OID21388	P01303	-3.9824
NPY	TR20085	-0.51852	Plate1	Visit 1	Active	ONC	OID21388	P01303	-3.9824
NPY	TR20049	1.04718	Plate1	Visit 1	Active	ONC	OID21388	P01303	-3.9824
NPY	TR20116	0.0804144	Plate1	Visit 1	Active	ONC	OID21388	P01303	-3.9824
NPY	TR20073	1.20237	Plate1	Visit 1	Active	ONC	OID21388	P01303	-3.9824
NPY	TR20046	0.439772	Plate2	Visit 1	Active	ONC	OID21388	P01303	-4.00186
NPY	TR20008	-1.48642	Plate2	Visit 1	Active	ONC	OID21388	P01303	-4.00186
NPY	TR20051	-0.564526	Plate2	Visit 1	Active	ONC	OID21388	P01303	-4.00186
NPY	TR20053	0.479874	Plate2	Visit 1	Active	ONC	OID21388	P01303	-4.00186
NPY	TR20004	1.08567	Plate2	Visit 1	Active	ONC	OID21388	P01303	-4.00186
NPY	TR20030	1.18176	Plate2	Visit 1	Active	ONC	OID21388	P01303	-4.00186
NPY	TR20002	0.83921	Plate2	Visit 1	Active	ONC	OID21388	P01303	-4.00186
NPY	TR20067	0.160034	Plate2	Visit 1	Active	ONC	OID21388	P01303	-4.00186
NPY	TR20035	0.91342	Plate2	Visit 1	Active	ONC	OID21388	P01303	-4.00186
NPY	TR20006	1.13264	Plate2	Visit 1	Active	ONC	OID21388	P01303	-4.00186
NPY	TR20112	-0.0649319	Plate2	Visit 1	Active	ONC	OID21388	P01303	-4.00186
NPY	TR20059	-0.479975	Plate2	Visit 1	Active	ONC	OID21388	P01303	-4.00186
NPY	TR20089	0.829516	Plate4	Visit 1	Active	ONC	OID21388	P01303	-3.97186
NPY	TR20071	-0.326609	Plate4	Visit 1	Active	ONC	OID21388	P01303	-3.97186
NPY	TR20010	0.745054	Plate4	Visit 1	Active	ONC	OID21388	P01303	-3.97186
NPY	TR20070	0.255526	Plate4	Visit 1	Active	ONC	OID21388	P01303	-3.97186
NPY	TR20026	0.19695	Plate4	Visit 1	Active	ONC	OID21388	P01303	-3.97186
NPY	TR20097	2.03572	Plate4	Visit 1	Active	ONC	OID21388	P01303	-3.97186
NPY	TR20074	0.292974	Plate4	Visit 1	Active	ONC	OID21388	P01303	-3.97186
NPY	TR20110	0.985897	Plate4	Visit 1	Active	ONC	OID21388	P01303	-3.97186
NPY	TR20100	0.421467	Plate4	Visit 1	Active	ONC	OID21388	P01303	-3.97186
NPY	TR20010	0.411904	Plate1	Visit 3	Active	ONC	OID21388	P01303	-3.9824
NPY	TR20085	-0.58513	Plate1	Visit 3	Active	ONC	OID21388	P01303	-3.9824
NPY	TR20004	1.26012	Plate1	Visit 3	Active	ONC	OID21388	P01303	-3.9824
NPY	TR20054	0.896759	Plate1	Visit 3	Active	ONC	OID21388	P01303	-3.9824
NPY	TR20008	-0.0914929	Plate1	Visit 3	Active	ONC	OID21388	P01303	-3.9824
NPY	TR20002	1.69876	Plate1	Visit 3	Active	ONC	OID21388	P01303	-3.9824
NPY	TR20059	0.407127	Plate1	Visit 3	Active	ONC	OID21388	P01303	-3.9824
NPY	TR20053	0.72786	Plate1	Visit 3	Active	ONC	OID21388	P01303	-3.9824
NPY	TR20073	-0.120975	Plate1	Visit 3	Active	ONC	OID21388	P01303	-3.9824
NPY	TR20074	0.17671	Plate1	Visit 3	Active	ONC	OID21388	P01303	-3.9824
NPY	TR20035	0.543275	Plate2	Visit 3	Active	ONC	OID21388	P01303	-4.00186
NPY	TR20071	-0.00479973	Plate2	Visit 3	Active	ONC	OID21388	P01303	-4.00186
NPY	TR20006	1.57407	Plate2	Visit 3	Active	ONC	OID21388	P01303	-4.00186
NPY	TR20067	0.591405	Plate2	Visit 3	Active	ONC	OID21388	P01303	-4.00186
NPY	TR20030	1.46189	Plate2	Visit 3	Active	ONC	OID21388	P01303	-4.00186
NPY	TR20046	0.0584884	Plate2	Visit 3	Active	ONC	OID21388	P01303	-4.00186
NPY	TR20070	0.607964	Plate4	Visit 3	Active	ONC	OID21388	P01303	-3.97186
NPY	TR20049	0.886764	Plate4	Visit 3	Active	ONC	OID21388	P01303	-3.97186
NT5E	TR20115	-2.76898	Plate1	Visit 1	Active	ONC	OID21498	P21589	-6.57628
NT5E	TR20054	-1.4569	Plate1	Visit 1	Active	ONC	OID21498	P21589	-6.57628
NT5E	TR20085	-0.465501	Plate1	Visit 1	Active	ONC	OID21498	P21589	-6.57628
NT5E	TR20049	0.262392	Plate1	Visit 1	Active	ONC	OID21498	P21589	-6.57628
NT5E	TR20116	-1.74892	Plate1	Visit 1	Active	ONC	OID21498	P21589	-6.57628
NT5E	TR20073	-0.831812	Plate1	Visit 1	Active	ONC	OID21498	P21589	-6.57628
NT5E	TR20046	-1.10384	Plate2	Visit 1	Active	ONC	OID21498	P21589	-7.28799
NT5E	TR20008	-1.99291	Plate2	Visit 1	Active	ONC	OID21498	P21589	-7.28799
NT5E	TR20051	-0.752325	Plate2	Visit 1	Active	ONC	OID21498	P21589	-7.28799
NT5E	TR20053	-1.90483	Plate2	Visit 1	Active	ONC	OID21498	P21589	-7.28799
NT5E	TR20004	-1.55178	Plate2	Visit 1	Active	ONC	OID21498	P21589	-7.28799
NT5E	TR20030	-2.26576	Plate2	Visit 1	Active	ONC	OID21498	P21589	-7.28799
NT5E	TR20002	-1.46062	Plate2	Visit 1	Active	ONC	OID21498	P21589	-7.28799
NT5E	TR20067	-1.51773	Plate2	Visit 1	Active	ONC	OID21498	P21589	-7.28799
NT5E	TR20035	-1.86977	Plate2	Visit 1	Active	ONC	OID21498	P21589	-7.28799
NT5E	TR20006	-3.4201	Plate2	Visit 1	Active	ONC	OID21498	P21589	-7.28799
NT5E	TR20112	-3.35515	Plate2	Visit 1	Active	ONC	OID21498	P21589	-7.28799
NT5E	TR20059	-2.46658	Plate2	Visit 1	Active	ONC	OID21498	P21589	-7.28799
NT5E	TR20089	-2.40519	Plate4	Visit 1	Active	ONC	OID21498	P21589	-7.43504
NT5E	TR20071	-1.48004	Plate4	Visit 1	Active	ONC	OID21498	P21589	-7.43504
NT5E	TR20010	-1.38851	Plate4	Visit 1	Active	ONC	OID21498	P21589	-7.43504
NT5E	TR20070	-1.21696	Plate4	Visit 1	Active	ONC	OID21498	P21589	-7.43504
NT5E	TR20026	-0.60276	Plate4	Visit 1	Active	ONC	OID21498	P21589	-7.43504
NT5E	TR20097	-1.04685	Plate4	Visit 1	Active	ONC	OID21498	P21589	-7.43504
NT5E	TR20074	-1.28728	Plate4	Visit 1	Active	ONC	OID21498	P21589	-7.43504
NT5E	TR20110	-1.19774	Plate4	Visit 1	Active	ONC	OID21498	P21589	-7.43504
NT5E	TR20100	-0.715983	Plate4	Visit 1	Active	ONC	OID21498	P21589	-7.43504
NT5E	TR20010	-1.85046	Plate1	Visit 3	Active	ONC	OID21498	P21589	-6.57628
NT5E	TR20085	-1.30945	Plate1	Visit 3	Active	ONC	OID21498	P21589	-6.57628
NT5E	TR20004	-1.12591	Plate1	Visit 3	Active	ONC	OID21498	P21589	-6.57628
NT5E	TR20054	-1.4247	Plate1	Visit 3	Active	ONC	OID21498	P21589	-6.57628
NT5E	TR20008	-0.4135	Plate1	Visit 3	Active	ONC	OID21498	P21589	-6.57628
NT5E	TR20002	-1.31733	Plate1	Visit 3	Active	ONC	OID21498	P21589	-6.57628
NT5E	TR20059	-1.93106	Plate1	Visit 3	Active	ONC	OID21498	P21589	-6.57628
NT5E	TR20053	-1.26208	Plate1	Visit 3	Active	ONC	OID21498	P21589	-6.57628
NT5E	TR20073	-1.84176	Plate1	Visit 3	Active	ONC	OID21498	P21589	-6.57628
NT5E	TR20074	-2.0794	Plate1	Visit 3	Active	ONC	OID21498	P21589	-6.57628
NT5E	TR20035	-4.55213	Plate2	Visit 3	Active	ONC	OID21498	P21589	-7.28799
NT5E	TR20071	-1.80214	Plate2	Visit 3	Active	ONC	OID21498	P21589	-7.28799
NT5E	TR20006	-1.45085	Plate2	Visit 3	Active	ONC	OID21498	P21589	-7.28799
NT5E	TR20067	-1.39522	Plate2	Visit 3	Active	ONC	OID21498	P21589	-7.28799
NT5E	TR20030	-0.550761	Plate2	Visit 3	Active	ONC	OID21498	P21589	-7.28799
NT5E	TR20046	-1.18891	Plate2	Visit 3	Active	ONC	OID21498	P21589	-7.28799
NT5E	TR20070	-1.17122	Plate4	Visit 3	Active	ONC	OID21498	P21589	-7.43504
NT5E	TR20049	-0.0903421	Plate4	Visit 3	Active	ONC	OID21498	P21589	-7.43504
NTF4	TR20115	-0.688739	Plate1	Visit 1	Active	ONC	OID21208	P34130	-0.776244
NTF4	TR20054	-0.160422	Plate1	Visit 1	Active	ONC	OID21208	P34130	-0.776244
NTF4	TR20085	-0.475149	Plate1	Visit 1	Active	ONC	OID21208	P34130	-0.776244
NTF4	TR20049	-0.530189	Plate1	Visit 1	Active	ONC	OID21208	P34130	-0.776244
NTF4	TR20116	-0.108241	Plate1	Visit 1	Active	ONC	OID21208	P34130	-0.776244
NTF4	TR20073	0.0284367	Plate1	Visit 1	Active	ONC	OID21208	P34130	-0.776244
NTF4	TR20046	0.128202	Plate2	Visit 1	Active	ONC	OID21208	P34130	-0.908279
NTF4	TR20008	-0.457252	Plate2	Visit 1	Active	ONC	OID21208	P34130	-0.908279
NTF4	TR20051	-0.667158	Plate2	Visit 1	Active	ONC	OID21208	P34130	-0.908279
NTF4	TR20053	-0.0945897	Plate2	Visit 1	Active	ONC	OID21208	P34130	-0.908279
NTF4	TR20004	-0.217944	Plate2	Visit 1	Active	ONC	OID21208	P34130	-0.908279
NTF4	TR20030	0.0780122	Plate2	Visit 1	Active	ONC	OID21208	P34130	-0.908279
NTF4	TR20002	-0.222391	Plate2	Visit 1	Active	ONC	OID21208	P34130	-0.908279
NTF4	TR20067	-0.000206706	Plate2	Visit 1	Active	ONC	OID21208	P34130	-0.908279
NTF4	TR20035	-0.148865	Plate2	Visit 1	Active	ONC	OID21208	P34130	-0.908279
NTF4	TR20006	-0.0467556	Plate2	Visit 1	Active	ONC	OID21208	P34130	-0.908279
NTF4	TR20112	-0.379786	Plate2	Visit 1	Active	ONC	OID21208	P34130	-0.908279
NTF4	TR20059	-0.372843	Plate2	Visit 1	Active	ONC	OID21208	P34130	-0.908279
NTF4	TR20089	-0.351143	Plate4	Visit 1	Active	ONC	OID21208	P34130	-0.698551
NTF4	TR20071	-0.0489229	Plate4	Visit 1	Active	ONC	OID21208	P34130	-0.698551
NTF4	TR20010	-0.358566	Plate4	Visit 1	Active	ONC	OID21208	P34130	-0.698551
NTF4	TR20070	-0.41303	Plate4	Visit 1	Active	ONC	OID21208	P34130	-0.698551
NTF4	TR20026	0.954525	Plate4	Visit 1	Active	ONC	OID21208	P34130	-0.698551
NTF4	TR20097	-0.401344	Plate4	Visit 1	Active	ONC	OID21208	P34130	-0.698551
NTF4	TR20074	-0.26475	Plate4	Visit 1	Active	ONC	OID21208	P34130	-0.698551
NTF4	TR20110	-0.670755	Plate4	Visit 1	Active	ONC	OID21208	P34130	-0.698551
NTF4	TR20100	-0.493816	Plate4	Visit 1	Active	ONC	OID21208	P34130	-0.698551
NTF4	TR20010	-0.462614	Plate1	Visit 3	Active	ONC	OID21208	P34130	-0.776244
NTF4	TR20085	-0.125755	Plate1	Visit 3	Active	ONC	OID21208	P34130	-0.776244
NTF4	TR20004	-0.171644	Plate1	Visit 3	Active	ONC	OID21208	P34130	-0.776244
NTF4	TR20054	0.13337	Plate1	Visit 3	Active	ONC	OID21208	P34130	-0.776244
NTF4	TR20008	-0.411663	Plate1	Visit 3	Active	ONC	OID21208	P34130	-0.776244
NTF4	TR20002	-0.231873	Plate1	Visit 3	Active	ONC	OID21208	P34130	-0.776244
NTF4	TR20059	-0.352162	Plate1	Visit 3	Active	ONC	OID21208	P34130	-0.776244
NTF4	TR20053	-0.114837	Plate1	Visit 3	Active	ONC	OID21208	P34130	-0.776244
NTF4	TR20073	-0.0916836	Plate1	Visit 3	Active	ONC	OID21208	P34130	-0.776244
NTF4	TR20074	-1.2135	Plate1	Visit 3	Active	ONC	OID21208	P34130	-0.776244
NTF4	TR20035	-0.0858388	Plate2	Visit 3	Active	ONC	OID21208	P34130	-0.908279
NTF4	TR20071	-0.179257	Plate2	Visit 3	Active	ONC	OID21208	P34130	-0.908279
NTF4	TR20006	-0.434523	Plate2	Visit 3	Active	ONC	OID21208	P34130	-0.908279
NTF4	TR20067	0.179609	Plate2	Visit 3	Active	ONC	OID21208	P34130	-0.908279
NTF4	TR20030	0.00118192	Plate2	Visit 3	Active	ONC	OID21208	P34130	-0.908279
NTF4	TR20046	-0.435611	Plate2	Visit 3	Active	ONC	OID21208	P34130	-0.908279
NTF4	TR20070	-0.145469	Plate4	Visit 3	Active	ONC	OID21208	P34130	-0.698551
NTF4	TR20049	-0.375926	Plate4	Visit 3	Active	ONC	OID21208	P34130	-0.698551
NUCB2	TR20115	0.248559	Plate1	Visit 1	Active	ONC	OID21448	P80303	-5.03783
NUCB2	TR20054	0.610818	Plate1	Visit 1	Active	ONC	OID21448	P80303	-5.03783
NUCB2	TR20085	0.736712	Plate1	Visit 1	Active	ONC	OID21448	P80303	-5.03783
NUCB2	TR20049	1.07369	Plate1	Visit 1	Active	ONC	OID21448	P80303	-5.03783
NUCB2	TR20116	0.272572	Plate1	Visit 1	Active	ONC	OID21448	P80303	-5.03783
NUCB2	TR20073	1.07267	Plate1	Visit 1	Active	ONC	OID21448	P80303	-5.03783
NUCB2	TR20046	0.792284	Plate2	Visit 1	Active	ONC	OID21448	P80303	-4.7345
NUCB2	TR20008	0.124989	Plate2	Visit 1	Active	ONC	OID21448	P80303	-4.7345
NUCB2	TR20051	0.708492	Plate2	Visit 1	Active	ONC	OID21448	P80303	-4.7345
NUCB2	TR20053	0.636039	Plate2	Visit 1	Active	ONC	OID21448	P80303	-4.7345
NUCB2	TR20004	0.939765	Plate2	Visit 1	Active	ONC	OID21448	P80303	-4.7345
NUCB2	TR20030	0.81135	Plate2	Visit 1	Active	ONC	OID21448	P80303	-4.7345
NUCB2	TR20002	0.874242	Plate2	Visit 1	Active	ONC	OID21448	P80303	-4.7345
NUCB2	TR20067	0.565576	Plate2	Visit 1	Active	ONC	OID21448	P80303	-4.7345
NUCB2	TR20035	0.451675	Plate2	Visit 1	Active	ONC	OID21448	P80303	-4.7345
NUCB2	TR20006	0.155338	Plate2	Visit 1	Active	ONC	OID21448	P80303	-4.7345
NUCB2	TR20112	0.703599	Plate2	Visit 1	Active	ONC	OID21448	P80303	-4.7345
NUCB2	TR20059	0.0719553	Plate2	Visit 1	Active	ONC	OID21448	P80303	-4.7345
NUCB2	TR20089	0.431255	Plate4	Visit 1	Active	ONC	OID21448	P80303	-5.73361
NUCB2	TR20071	0.418298	Plate4	Visit 1	Active	ONC	OID21448	P80303	-5.73361
NUCB2	TR20010	1.11189	Plate4	Visit 1	Active	ONC	OID21448	P80303	-5.73361
NUCB2	TR20070	0.138673	Plate4	Visit 1	Active	ONC	OID21448	P80303	-5.73361
NUCB2	TR20026	0.454948	Plate4	Visit 1	Active	ONC	OID21448	P80303	-5.73361
NUCB2	TR20097	1.00991	Plate4	Visit 1	Active	ONC	OID21448	P80303	-5.73361
NUCB2	TR20074	0.387736	Plate4	Visit 1	Active	ONC	OID21448	P80303	-5.73361
NUCB2	TR20110	1.24573	Plate4	Visit 1	Active	ONC	OID21448	P80303	-5.73361
NUCB2	TR20100	0.535246	Plate4	Visit 1	Active	ONC	OID21448	P80303	-5.73361
NUCB2	TR20010	1.0618	Plate1	Visit 3	Active	ONC	OID21448	P80303	-5.03783
NUCB2	TR20085	0.394545	Plate1	Visit 3	Active	ONC	OID21448	P80303	-5.03783
NUCB2	TR20004	1.36218	Plate1	Visit 3	Active	ONC	OID21448	P80303	-5.03783
NUCB2	TR20054	1.00466	Plate1	Visit 3	Active	ONC	OID21448	P80303	-5.03783
NUCB2	TR20008	1.34119	Plate1	Visit 3	Active	ONC	OID21448	P80303	-5.03783
NUCB2	TR20002	0.385036	Plate1	Visit 3	Active	ONC	OID21448	P80303	-5.03783
NUCB2	TR20059	0.386541	Plate1	Visit 3	Active	ONC	OID21448	P80303	-5.03783
NUCB2	TR20053	1.7072	Plate1	Visit 3	Active	ONC	OID21448	P80303	-5.03783
NUCB2	TR20073	0.212655	Plate1	Visit 3	Active	ONC	OID21448	P80303	-5.03783
NUCB2	TR20074	0.0686885	Plate1	Visit 3	Active	ONC	OID21448	P80303	-5.03783
NUCB2	TR20035	0.387665	Plate2	Visit 3	Active	ONC	OID21448	P80303	-4.7345
NUCB2	TR20071	-0.00203055	Plate2	Visit 3	Active	ONC	OID21448	P80303	-4.7345
NUCB2	TR20006	0.825357	Plate2	Visit 3	Active	ONC	OID21448	P80303	-4.7345
NUCB2	TR20067	0.942778	Plate2	Visit 3	Active	ONC	OID21448	P80303	-4.7345
NUCB2	TR20030	1.03315	Plate2	Visit 3	Active	ONC	OID21448	P80303	-4.7345
NUCB2	TR20046	0.56006	Plate2	Visit 3	Active	ONC	OID21448	P80303	-4.7345
NUCB2	TR20070	0.615437	Plate4	Visit 3	Active	ONC	OID21448	P80303	-5.73361
NUCB2	TR20049	0.328468	Plate4	Visit 3	Active	ONC	OID21448	P80303	-5.73361
NUDT2	TR20115	-0.157186	Plate1	Visit 1	Active	ONC	OID21308	P50583	0.0667498
NUDT2	TR20054	0.637537	Plate1	Visit 1	Active	ONC	OID21308	P50583	0.0667498
NUDT2	TR20085	0.50342	Plate1	Visit 1	Active	ONC	OID21308	P50583	0.0667498
NUDT2	TR20049	1.4058	Plate1	Visit 1	Active	ONC	OID21308	P50583	0.0667498
NUDT2	TR20116	-0.440863	Plate1	Visit 1	Active	ONC	OID21308	P50583	0.0667498
NUDT2	TR20073	0.243758	Plate1	Visit 1	Active	ONC	OID21308	P50583	0.0667498
NUDT2	TR20046	0.414117	Plate2	Visit 1	Active	ONC	OID21308	P50583	0.116471
NUDT2	TR20008	0.587512	Plate2	Visit 1	Active	ONC	OID21308	P50583	0.116471
NUDT2	TR20051	1.191	Plate2	Visit 1	Active	ONC	OID21308	P50583	0.116471
NUDT2	TR20053	1.22411	Plate2	Visit 1	Active	ONC	OID21308	P50583	0.116471
NUDT2	TR20004	0.503309	Plate2	Visit 1	Active	ONC	OID21308	P50583	0.116471
NUDT2	TR20030	0.253132	Plate2	Visit 1	Active	ONC	OID21308	P50583	0.116471
NUDT2	TR20002	0.340437	Plate2	Visit 1	Active	ONC	OID21308	P50583	0.116471
NUDT2	TR20067	1.07981	Plate2	Visit 1	Active	ONC	OID21308	P50583	0.116471
NUDT2	TR20035	-0.0732477	Plate2	Visit 1	Active	ONC	OID21308	P50583	0.116471
NUDT2	TR20006	0.535502	Plate2	Visit 1	Active	ONC	OID21308	P50583	0.116471
NUDT2	TR20112	-0.0347825	Plate2	Visit 1	Active	ONC	OID21308	P50583	0.116471
NUDT2	TR20059	-0.0185037	Plate2	Visit 1	Active	ONC	OID21308	P50583	0.116471
NUDT2	TR20089	0.358578	Plate4	Visit 1	Active	ONC	OID21308	P50583	0.72079
NUDT2	TR20071	1.42067	Plate4	Visit 1	Active	ONC	OID21308	P50583	0.72079
NUDT2	TR20010	0.860228	Plate4	Visit 1	Active	ONC	OID21308	P50583	0.72079
NUDT2	TR20070	0.344194	Plate4	Visit 1	Active	ONC	OID21308	P50583	0.72079
NUDT2	TR20026	0.263606	Plate4	Visit 1	Active	ONC	OID21308	P50583	0.72079
NUDT2	TR20097	1.97386	Plate4	Visit 1	Active	ONC	OID21308	P50583	0.72079
NUDT2	TR20074	1.01602	Plate4	Visit 1	Active	ONC	OID21308	P50583	0.72079
NUDT2	TR20110	0.679351	Plate4	Visit 1	Active	ONC	OID21308	P50583	0.72079
NUDT2	TR20100	1.20862	Plate4	Visit 1	Active	ONC	OID21308	P50583	0.72079
NUDT2	TR20010	0.962737	Plate1	Visit 3	Active	ONC	OID21308	P50583	0.0667498
NUDT2	TR20085	-0.470998	Plate1	Visit 3	Active	ONC	OID21308	P50583	0.0667498
NUDT2	TR20004	0.913145	Plate1	Visit 3	Active	ONC	OID21308	P50583	0.0667498
NUDT2	TR20054	0.148872	Plate1	Visit 3	Active	ONC	OID21308	P50583	0.0667498
NUDT2	TR20008	1.46725	Plate1	Visit 3	Active	ONC	OID21308	P50583	0.0667498
NUDT2	TR20002	0.165283	Plate1	Visit 3	Active	ONC	OID21308	P50583	0.0667498
NUDT2	TR20059	0.331811	Plate1	Visit 3	Active	ONC	OID21308	P50583	0.0667498
NUDT2	TR20053	1.07138	Plate1	Visit 3	Active	ONC	OID21308	P50583	0.0667498
NUDT2	TR20073	-0.289023	Plate1	Visit 3	Active	ONC	OID21308	P50583	0.0667498
NUDT2	TR20074	-0.916187	Plate1	Visit 3	Active	ONC	OID21308	P50583	0.0667498
NUDT2	TR20035	0.333404	Plate2	Visit 3	Active	ONC	OID21308	P50583	0.116471
NUDT2	TR20071	0.0115526	Plate2	Visit 3	Active	ONC	OID21308	P50583	0.116471
NUDT2	TR20006	1.14299	Plate2	Visit 3	Active	ONC	OID21308	P50583	0.116471
NUDT2	TR20067	0.0162519	Plate2	Visit 3	Active	ONC	OID21308	P50583	0.116471
NUDT2	TR20030	1.17082	Plate2	Visit 3	Active	ONC	OID21308	P50583	0.116471
NUDT2	TR20046	-0.399562	Plate2	Visit 3	Active	ONC	OID21308	P50583	0.116471
NUDT2	TR20070	0.496084	Plate4	Visit 3	Active	ONC	OID21308	P50583	0.72079
NUDT2	TR20049	0.811354	Plate4	Visit 3	Active	ONC	OID21308	P50583	0.72079
OGFR	TR20115	-0.32202	Plate1	Visit 1	Active	ONC	OID21360	Q9NZT2	-4.97187
OGFR	TR20054	0.0649982	Plate1	Visit 1	Active	ONC	OID21360	Q9NZT2	-4.97187
OGFR	TR20085	-0.140753	Plate1	Visit 1	Active	ONC	OID21360	Q9NZT2	-4.97187
OGFR	TR20049	0.652137	Plate1	Visit 1	Active	ONC	OID21360	Q9NZT2	-4.97187
OGFR	TR20116	-0.0611503	Plate1	Visit 1	Active	ONC	OID21360	Q9NZT2	-4.97187
OGFR	TR20073	0.0438417	Plate1	Visit 1	Active	ONC	OID21360	Q9NZT2	-4.97187
OGFR	TR20046	0.158483	Plate2	Visit 1	Active	ONC	OID21360	Q9NZT2	-4.56374
OGFR	TR20008	-0.203012	Plate2	Visit 1	Active	ONC	OID21360	Q9NZT2	-4.56374
OGFR	TR20051	0.000575254	Plate2	Visit 1	Active	ONC	OID21360	Q9NZT2	-4.56374
OGFR	TR20053	0.310601	Plate2	Visit 1	Active	ONC	OID21360	Q9NZT2	-4.56374
OGFR	TR20004	-0.060793	Plate2	Visit 1	Active	ONC	OID21360	Q9NZT2	-4.56374
OGFR	TR20030	0.148399	Plate2	Visit 1	Active	ONC	OID21360	Q9NZT2	-4.56374
OGFR	TR20002	0.210836	Plate2	Visit 1	Active	ONC	OID21360	Q9NZT2	-4.56374
OGFR	TR20067	-0.0264827	Plate2	Visit 1	Active	ONC	OID21360	Q9NZT2	-4.56374
OGFR	TR20035	0.102556	Plate2	Visit 1	Active	ONC	OID21360	Q9NZT2	-4.56374
OGFR	TR20006	-0.0574247	Plate2	Visit 1	Active	ONC	OID21360	Q9NZT2	-4.56374
OGFR	TR20112	-0.472177	Plate2	Visit 1	Active	ONC	OID21360	Q9NZT2	-4.56374
OGFR	TR20059	-0.000966278	Plate2	Visit 1	Active	ONC	OID21360	Q9NZT2	-4.56374
OGFR	TR20089	0.221078	Plate4	Visit 1	Active	ONC	OID21360	Q9NZT2	-5.10097
OGFR	TR20071	0.32494	Plate4	Visit 1	Active	ONC	OID21360	Q9NZT2	-5.10097
OGFR	TR20010	0.931044	Plate4	Visit 1	Active	ONC	OID21360	Q9NZT2	-5.10097
OGFR	TR20070	0.0569956	Plate4	Visit 1	Active	ONC	OID21360	Q9NZT2	-5.10097
OGFR	TR20026	0.422185	Plate4	Visit 1	Active	ONC	OID21360	Q9NZT2	-5.10097
OGFR	TR20097	0.799207	Plate4	Visit 1	Active	ONC	OID21360	Q9NZT2	-5.10097
OGFR	TR20074	0.682323	Plate4	Visit 1	Active	ONC	OID21360	Q9NZT2	-5.10097
OGFR	TR20110	0.83483	Plate4	Visit 1	Active	ONC	OID21360	Q9NZT2	-5.10097
OGFR	TR20100	0.562649	Plate4	Visit 1	Active	ONC	OID21360	Q9NZT2	-5.10097
OGFR	TR20010	0.375811	Plate1	Visit 3	Active	ONC	OID21360	Q9NZT2	-4.97187
OGFR	TR20085	-0.470092	Plate1	Visit 3	Active	ONC	OID21360	Q9NZT2	-4.97187
OGFR	TR20004	0.494765	Plate1	Visit 3	Active	ONC	OID21360	Q9NZT2	-4.97187
OGFR	TR20054	0.0628055	Plate1	Visit 3	Active	ONC	OID21360	Q9NZT2	-4.97187
OGFR	TR20008	0.654055	Plate1	Visit 3	Active	ONC	OID21360	Q9NZT2	-4.97187
OGFR	TR20002	-0.240919	Plate1	Visit 3	Active	ONC	OID21360	Q9NZT2	-4.97187
OGFR	TR20059	0.607654	Plate1	Visit 3	Active	ONC	OID21360	Q9NZT2	-4.97187
OGFR	TR20053	0.583145	Plate1	Visit 3	Active	ONC	OID21360	Q9NZT2	-4.97187
OGFR	TR20073	-0.871611	Plate1	Visit 3	Active	ONC	OID21360	Q9NZT2	-4.97187
OGFR	TR20074	-0.184754	Plate1	Visit 3	Active	ONC	OID21360	Q9NZT2	-4.97187
OGFR	TR20035	-0.059711	Plate2	Visit 3	Active	ONC	OID21360	Q9NZT2	-4.56374
OGFR	TR20071	-0.258168	Plate2	Visit 3	Active	ONC	OID21360	Q9NZT2	-4.56374
OGFR	TR20006	0.35671	Plate2	Visit 3	Active	ONC	OID21360	Q9NZT2	-4.56374
OGFR	TR20067	-0.437543	Plate2	Visit 3	Active	ONC	OID21360	Q9NZT2	-4.56374
OGFR	TR20030	0.364517	Plate2	Visit 3	Active	ONC	OID21360	Q9NZT2	-4.56374
OGFR	TR20046	0.11993	Plate2	Visit 3	Active	ONC	OID21360	Q9NZT2	-4.56374
OGFR	TR20070	0.424204	Plate4	Visit 3	Active	ONC	OID21360	Q9NZT2	-5.10097
OGFR	TR20049	0.58927	Plate4	Visit 3	Active	ONC	OID21360	Q9NZT2	-5.10097
OMG	TR20115	-0.308615	Plate1	Visit 1	Active	ONC	OID21352	P23515	-2.8992
OMG	TR20054	-0.0149985	Plate1	Visit 1	Active	ONC	OID21352	P23515	-2.8992
OMG	TR20085	-0.00669583	Plate1	Visit 1	Active	ONC	OID21352	P23515	-2.8992
OMG	TR20049	-1.12957	Plate1	Visit 1	Active	ONC	OID21352	P23515	-2.8992
OMG	TR20116	0.201578	Plate1	Visit 1	Active	ONC	OID21352	P23515	-2.8992
OMG	TR20073	-0.388072	Plate1	Visit 1	Active	ONC	OID21352	P23515	-2.8992
OMG	TR20046	-0.173733	Plate2	Visit 1	Active	ONC	OID21352	P23515	-3.25721
OMG	TR20008	-0.383802	Plate2	Visit 1	Active	ONC	OID21352	P23515	-3.25721
OMG	TR20051	0.2495	Plate2	Visit 1	Active	ONC	OID21352	P23515	-3.25721
OMG	TR20053	0.1549	Plate2	Visit 1	Active	ONC	OID21352	P23515	-3.25721
OMG	TR20004	0.534211	Plate2	Visit 1	Active	ONC	OID21352	P23515	-3.25721
OMG	TR20030	0.647031	Plate2	Visit 1	Active	ONC	OID21352	P23515	-3.25721
OMG	TR20002	0.702693	Plate2	Visit 1	Active	ONC	OID21352	P23515	-3.25721
OMG	TR20067	-0.681956	Plate2	Visit 1	Active	ONC	OID21352	P23515	-3.25721
OMG	TR20035	0.890214	Plate2	Visit 1	Active	ONC	OID21352	P23515	-3.25721
OMG	TR20006	-0.11433	Plate2	Visit 1	Active	ONC	OID21352	P23515	-3.25721
OMG	TR20112	-0.918769	Plate2	Visit 1	Active	ONC	OID21352	P23515	-3.25721
OMG	TR20059	1.38173	Plate2	Visit 1	Active	ONC	OID21352	P23515	-3.25721
OMG	TR20089	-0.084348	Plate4	Visit 1	Active	ONC	OID21352	P23515	-2.70726
OMG	TR20071	0.558743	Plate4	Visit 1	Active	ONC	OID21352	P23515	-2.70726
OMG	TR20010	0.572434	Plate4	Visit 1	Active	ONC	OID21352	P23515	-2.70726
OMG	TR20070	0.0962191	Plate4	Visit 1	Active	ONC	OID21352	P23515	-2.70726
OMG	TR20026	2.21882	Plate4	Visit 1	Active	ONC	OID21352	P23515	-2.70726
OMG	TR20097	1.30842	Plate4	Visit 1	Active	ONC	OID21352	P23515	-2.70726
OMG	TR20074	1.59704	Plate4	Visit 1	Active	ONC	OID21352	P23515	-2.70726
OMG	TR20110	1.22942	Plate4	Visit 1	Active	ONC	OID21352	P23515	-2.70726
OMG	TR20100	-0.205709	Plate4	Visit 1	Active	ONC	OID21352	P23515	-2.70726
OMG	TR20010	0.46649	Plate1	Visit 3	Active	ONC	OID21352	P23515	-2.8992
OMG	TR20085	0.876493	Plate1	Visit 3	Active	ONC	OID21352	P23515	-2.8992
OMG	TR20004	1.92908	Plate1	Visit 3	Active	ONC	OID21352	P23515	-2.8992
OMG	TR20054	1.23165	Plate1	Visit 3	Active	ONC	OID21352	P23515	-2.8992
OMG	TR20008	0.355032	Plate1	Visit 3	Active	ONC	OID21352	P23515	-2.8992
OMG	TR20002	1.18202	Plate1	Visit 3	Active	ONC	OID21352	P23515	-2.8992
OMG	TR20059	0.971607	Plate1	Visit 3	Active	ONC	OID21352	P23515	-2.8992
OMG	TR20053	0.0270543	Plate1	Visit 3	Active	ONC	OID21352	P23515	-2.8992
OMG	TR20073	-1.50259	Plate1	Visit 3	Active	ONC	OID21352	P23515	-2.8992
OMG	TR20074	0.976735	Plate1	Visit 3	Active	ONC	OID21352	P23515	-2.8992
OMG	TR20035	1.75875	Plate2	Visit 3	Active	ONC	OID21352	P23515	-3.25721
OMG	TR20071	1.22765	Plate2	Visit 3	Active	ONC	OID21352	P23515	-3.25721
OMG	TR20006	0.951139	Plate2	Visit 3	Active	ONC	OID21352	P23515	-3.25721
OMG	TR20067	0.378246	Plate2	Visit 3	Active	ONC	OID21352	P23515	-3.25721
OMG	TR20030	0.557475	Plate2	Visit 3	Active	ONC	OID21352	P23515	-3.25721
OMG	TR20046	0.692706	Plate2	Visit 3	Active	ONC	OID21352	P23515	-3.25721
OMG	TR20070	1.35314	Plate4	Visit 3	Active	ONC	OID21352	P23515	-2.70726
OMG	TR20049	0.421797	Plate4	Visit 3	Active	ONC	OID21352	P23515	-2.70726
OPTC	TR20115	-0.485183	Plate1	Visit 1	Active	ONC	OID21362	Q9UBM4	-3.25689
OPTC	TR20054	-0.883534	Plate1	Visit 1	Active	ONC	OID21362	Q9UBM4	-3.25689
OPTC	TR20085	-0.167073	Plate1	Visit 1	Active	ONC	OID21362	Q9UBM4	-3.25689
OPTC	TR20049	0.315162	Plate1	Visit 1	Active	ONC	OID21362	Q9UBM4	-3.25689
OPTC	TR20116	-0.312352	Plate1	Visit 1	Active	ONC	OID21362	Q9UBM4	-3.25689
OPTC	TR20073	-0.808428	Plate1	Visit 1	Active	ONC	OID21362	Q9UBM4	-3.25689
OPTC	TR20046	-0.0309544	Plate2	Visit 1	Active	ONC	OID21362	Q9UBM4	-3.61544
OPTC	TR20008	-1.0255	Plate2	Visit 1	Active	ONC	OID21362	Q9UBM4	-3.61544
OPTC	TR20051	0.170165	Plate2	Visit 1	Active	ONC	OID21362	Q9UBM4	-3.61544
OPTC	TR20053	0.127276	Plate2	Visit 1	Active	ONC	OID21362	Q9UBM4	-3.61544
OPTC	TR20004	-0.543334	Plate2	Visit 1	Active	ONC	OID21362	Q9UBM4	-3.61544
OPTC	TR20030	0.19961	Plate2	Visit 1	Active	ONC	OID21362	Q9UBM4	-3.61544
OPTC	TR20002	-0.204882	Plate2	Visit 1	Active	ONC	OID21362	Q9UBM4	-3.61544
OPTC	TR20067	-0.694641	Plate2	Visit 1	Active	ONC	OID21362	Q9UBM4	-3.61544
OPTC	TR20035	0.723947	Plate2	Visit 1	Active	ONC	OID21362	Q9UBM4	-3.61544
OPTC	TR20006	-0.00960794	Plate2	Visit 1	Active	ONC	OID21362	Q9UBM4	-3.61544
OPTC	TR20112	-0.94532	Plate2	Visit 1	Active	ONC	OID21362	Q9UBM4	-3.61544
OPTC	TR20059	-1.05432	Plate2	Visit 1	Active	ONC	OID21362	Q9UBM4	-3.61544
OPTC	TR20089	0.128041	Plate4	Visit 1	Active	ONC	OID21362	Q9UBM4	-2.82923
OPTC	TR20071	-0.0115433	Plate4	Visit 1	Active	ONC	OID21362	Q9UBM4	-2.82923
OPTC	TR20010	0.371092	Plate4	Visit 1	Active	ONC	OID21362	Q9UBM4	-2.82923
OPTC	TR20070	-0.327348	Plate4	Visit 1	Active	ONC	OID21362	Q9UBM4	-2.82923
OPTC	TR20026	0.393835	Plate4	Visit 1	Active	ONC	OID21362	Q9UBM4	-2.82923
OPTC	TR20097	1.0891	Plate4	Visit 1	Active	ONC	OID21362	Q9UBM4	-2.82923
OPTC	TR20074	0.422503	Plate4	Visit 1	Active	ONC	OID21362	Q9UBM4	-2.82923
OPTC	TR20110	-0.375398	Plate4	Visit 1	Active	ONC	OID21362	Q9UBM4	-2.82923
OPTC	TR20100	0.649051	Plate4	Visit 1	Active	ONC	OID21362	Q9UBM4	-2.82923
OPTC	TR20010	0.27825	Plate1	Visit 3	Active	ONC	OID21362	Q9UBM4	-3.25689
OPTC	TR20085	-0.678904	Plate1	Visit 3	Active	ONC	OID21362	Q9UBM4	-3.25689
OPTC	TR20004	-0.0720992	Plate1	Visit 3	Active	ONC	OID21362	Q9UBM4	-3.25689
OPTC	TR20054	-0.182204	Plate1	Visit 3	Active	ONC	OID21362	Q9UBM4	-3.25689
OPTC	TR20008	0.125755	Plate1	Visit 3	Active	ONC	OID21362	Q9UBM4	-3.25689
OPTC	TR20002	-0.44846	Plate1	Visit 3	Active	ONC	OID21362	Q9UBM4	-3.25689
OPTC	TR20059	-0.58946	Plate1	Visit 3	Active	ONC	OID21362	Q9UBM4	-3.25689
OPTC	TR20053	0.0372796	Plate1	Visit 3	Active	ONC	OID21362	Q9UBM4	-3.25689
OPTC	TR20073	-0.934307	Plate1	Visit 3	Active	ONC	OID21362	Q9UBM4	-3.25689
OPTC	TR20074	0.291616	Plate1	Visit 3	Active	ONC	OID21362	Q9UBM4	-3.25689
OPTC	TR20035	0.646071	Plate2	Visit 3	Active	ONC	OID21362	Q9UBM4	-3.61544
OPTC	TR20071	0.0803039	Plate2	Visit 3	Active	ONC	OID21362	Q9UBM4	-3.61544
OPTC	TR20006	0.427439	Plate2	Visit 3	Active	ONC	OID21362	Q9UBM4	-3.61544
OPTC	TR20067	-0.0598848	Plate2	Visit 3	Active	ONC	OID21362	Q9UBM4	-3.61544
OPTC	TR20030	0.604267	Plate2	Visit 3	Active	ONC	OID21362	Q9UBM4	-3.61544
OPTC	TR20046	-0.0702028	Plate2	Visit 3	Active	ONC	OID21362	Q9UBM4	-3.61544
OPTC	TR20070	0.0904782	Plate4	Visit 3	Active	ONC	OID21362	Q9UBM4	-2.82923
OPTC	TR20049	0.463105	Plate4	Visit 3	Active	ONC	OID21362	Q9UBM4	-2.82923
P4HB	TR20115	-0.969546	Plate1	Visit 1	Active	ONC	OID21509	P07237	-5.0525
P4HB	TR20054	-0.134499	Plate1	Visit 1	Active	ONC	OID21509	P07237	-5.0525
P4HB	TR20085	-0.197379	Plate1	Visit 1	Active	ONC	OID21509	P07237	-5.0525
P4HB	TR20049	0.801234	Plate1	Visit 1	Active	ONC	OID21509	P07237	-5.0525
P4HB	TR20116	-0.27672	Plate1	Visit 1	Active	ONC	OID21509	P07237	-5.0525
P4HB	TR20073	0.0845393	Plate1	Visit 1	Active	ONC	OID21509	P07237	-5.0525
P4HB	TR20046	0.278119	Plate2	Visit 1	Active	ONC	OID21509	P07237	-5.52332
P4HB	TR20008	-0.879527	Plate2	Visit 1	Active	ONC	OID21509	P07237	-5.52332
P4HB	TR20051	0.320157	Plate2	Visit 1	Active	ONC	OID21509	P07237	-5.52332
P4HB	TR20053	0.347565	Plate2	Visit 1	Active	ONC	OID21509	P07237	-5.52332
P4HB	TR20004	-0.0706666	Plate2	Visit 1	Active	ONC	OID21509	P07237	-5.52332
P4HB	TR20030	-0.3078	Plate2	Visit 1	Active	ONC	OID21509	P07237	-5.52332
P4HB	TR20002	0.0716621	Plate2	Visit 1	Active	ONC	OID21509	P07237	-5.52332
P4HB	TR20067	0.110915	Plate2	Visit 1	Active	ONC	OID21509	P07237	-5.52332
P4HB	TR20035	-0.0761792	Plate2	Visit 1	Active	ONC	OID21509	P07237	-5.52332
P4HB	TR20006	-0.983287	Plate2	Visit 1	Active	ONC	OID21509	P07237	-5.52332
P4HB	TR20112	-0.205875	Plate2	Visit 1	Active	ONC	OID21509	P07237	-5.52332
P4HB	TR20059	-0.518125	Plate2	Visit 1	Active	ONC	OID21509	P07237	-5.52332
P4HB	TR20089	0.0736143	Plate4	Visit 1	Active	ONC	OID21509	P07237	-5.45632
P4HB	TR20071	0.707971	Plate4	Visit 1	Active	ONC	OID21509	P07237	-5.45632
P4HB	TR20010	0.862289	Plate4	Visit 1	Active	ONC	OID21509	P07237	-5.45632
P4HB	TR20070	-0.0796351	Plate4	Visit 1	Active	ONC	OID21509	P07237	-5.45632
P4HB	TR20026	0.408708	Plate4	Visit 1	Active	ONC	OID21509	P07237	-5.45632
P4HB	TR20097	1.00508	Plate4	Visit 1	Active	ONC	OID21509	P07237	-5.45632
P4HB	TR20074	-0.0942038	Plate4	Visit 1	Active	ONC	OID21509	P07237	-5.45632
P4HB	TR20110	0.372115	Plate4	Visit 1	Active	ONC	OID21509	P07237	-5.45632
P4HB	TR20100	0.650135	Plate4	Visit 1	Active	ONC	OID21509	P07237	-5.45632
P4HB	TR20010	0.593744	Plate1	Visit 3	Active	ONC	OID21509	P07237	-5.0525
P4HB	TR20085	-0.400533	Plate1	Visit 3	Active	ONC	OID21509	P07237	-5.0525
P4HB	TR20004	0.397906	Plate1	Visit 3	Active	ONC	OID21509	P07237	-5.0525
P4HB	TR20054	0.539407	Plate1	Visit 3	Active	ONC	OID21509	P07237	-5.0525
P4HB	TR20008	1.16552	Plate1	Visit 3	Active	ONC	OID21509	P07237	-5.0525
P4HB	TR20002	-0.0405517	Plate1	Visit 3	Active	ONC	OID21509	P07237	-5.0525
P4HB	TR20059	-0.0030595	Plate1	Visit 3	Active	ONC	OID21509	P07237	-5.0525
P4HB	TR20053	1.65027	Plate1	Visit 3	Active	ONC	OID21509	P07237	-5.0525
P4HB	TR20073	-0.458017	Plate1	Visit 3	Active	ONC	OID21509	P07237	-5.0525
P4HB	TR20074	-0.357775	Plate1	Visit 3	Active	ONC	OID21509	P07237	-5.0525
P4HB	TR20035	-3.30245	Plate2	Visit 3	Active	ONC	OID21509	P07237	-5.52332
P4HB	TR20071	0.0296995	Plate2	Visit 3	Active	ONC	OID21509	P07237	-5.52332
P4HB	TR20006	0.572953	Plate2	Visit 3	Active	ONC	OID21509	P07237	-5.52332
P4HB	TR20067	0.380802	Plate2	Visit 3	Active	ONC	OID21509	P07237	-5.52332
P4HB	TR20030	0.770414	Plate2	Visit 3	Active	ONC	OID21509	P07237	-5.52332
P4HB	TR20046	-0.0885797	Plate2	Visit 3	Active	ONC	OID21509	P07237	-5.52332
P4HB	TR20070	0.149373	Plate4	Visit 3	Active	ONC	OID21509	P07237	-5.45632
P4HB	TR20049	0.243306	Plate4	Visit 3	Active	ONC	OID21509	P07237	-5.45632
PDCD1	TR20115	-0.325089	Plate1	Visit 1	Active	ONC	OID21396	Q15116	-3.93262
PDCD1	TR20054	-0.350161	Plate1	Visit 1	Active	ONC	OID21396	Q15116	-3.93262
PDCD1	TR20085	-0.0654924	Plate1	Visit 1	Active	ONC	OID21396	Q15116	-3.93262
PDCD1	TR20049	0.104264	Plate1	Visit 1	Active	ONC	OID21396	Q15116	-3.93262
PDCD1	TR20116	-0.418366	Plate1	Visit 1	Active	ONC	OID21396	Q15116	-3.93262
PDCD1	TR20073	0.56339	Plate1	Visit 1	Active	ONC	OID21396	Q15116	-3.93262
PDCD1	TR20046	0.188638	Plate2	Visit 1	Active	ONC	OID21396	Q15116	-3.82189
PDCD1	TR20008	-0.28329	Plate2	Visit 1	Active	ONC	OID21396	Q15116	-3.82189
PDCD1	TR20051	1.0537	Plate2	Visit 1	Active	ONC	OID21396	Q15116	-3.82189
PDCD1	TR20053	1.196	Plate2	Visit 1	Active	ONC	OID21396	Q15116	-3.82189
PDCD1	TR20004	0.355982	Plate2	Visit 1	Active	ONC	OID21396	Q15116	-3.82189
PDCD1	TR20030	1.18859	Plate2	Visit 1	Active	ONC	OID21396	Q15116	-3.82189
PDCD1	TR20002	0.194376	Plate2	Visit 1	Active	ONC	OID21396	Q15116	-3.82189
PDCD1	TR20067	-0.311807	Plate2	Visit 1	Active	ONC	OID21396	Q15116	-3.82189
PDCD1	TR20035	0.311544	Plate2	Visit 1	Active	ONC	OID21396	Q15116	-3.82189
PDCD1	TR20006	-0.247611	Plate2	Visit 1	Active	ONC	OID21396	Q15116	-3.82189
PDCD1	TR20112	-0.376073	Plate2	Visit 1	Active	ONC	OID21396	Q15116	-3.82189
PDCD1	TR20059	-0.532209	Plate2	Visit 1	Active	ONC	OID21396	Q15116	-3.82189
PDCD1	TR20089	-0.24708	Plate4	Visit 1	Active	ONC	OID21396	Q15116	-3.99187
PDCD1	TR20071	0.24249	Plate4	Visit 1	Active	ONC	OID21396	Q15116	-3.99187
PDCD1	TR20010	0.737207	Plate4	Visit 1	Active	ONC	OID21396	Q15116	-3.99187
PDCD1	TR20070	0.100349	Plate4	Visit 1	Active	ONC	OID21396	Q15116	-3.99187
PDCD1	TR20026	0.500214	Plate4	Visit 1	Active	ONC	OID21396	Q15116	-3.99187
PDCD1	TR20097	0.23855	Plate4	Visit 1	Active	ONC	OID21396	Q15116	-3.99187
PDCD1	TR20074	0.716647	Plate4	Visit 1	Active	ONC	OID21396	Q15116	-3.99187
PDCD1	TR20110	0.298783	Plate4	Visit 1	Active	ONC	OID21396	Q15116	-3.99187
PDCD1	TR20100	0.00772718	Plate4	Visit 1	Active	ONC	OID21396	Q15116	-3.99187
PDCD1	TR20010	0.283983	Plate1	Visit 3	Active	ONC	OID21396	Q15116	-3.93262
PDCD1	TR20085	-0.506719	Plate1	Visit 3	Active	ONC	OID21396	Q15116	-3.93262
PDCD1	TR20004	0.752868	Plate1	Visit 3	Active	ONC	OID21396	Q15116	-3.93262
PDCD1	TR20054	0.153306	Plate1	Visit 3	Active	ONC	OID21396	Q15116	-3.93262
PDCD1	TR20008	0.050045	Plate1	Visit 3	Active	ONC	OID21396	Q15116	-3.93262
PDCD1	TR20002	0.112288	Plate1	Visit 3	Active	ONC	OID21396	Q15116	-3.93262
PDCD1	TR20059	0.036692	Plate1	Visit 3	Active	ONC	OID21396	Q15116	-3.93262
PDCD1	TR20053	1.4518	Plate1	Visit 3	Active	ONC	OID21396	Q15116	-3.93262
PDCD1	TR20073	-0.0108303	Plate1	Visit 3	Active	ONC	OID21396	Q15116	-3.93262
PDCD1	TR20074	0.606899	Plate1	Visit 3	Active	ONC	OID21396	Q15116	-3.93262
PDCD1	TR20035	0.234324	Plate2	Visit 3	Active	ONC	OID21396	Q15116	-3.82189
PDCD1	TR20071	0.464153	Plate2	Visit 3	Active	ONC	OID21396	Q15116	-3.82189
PDCD1	TR20006	0.0821287	Plate2	Visit 3	Active	ONC	OID21396	Q15116	-3.82189
PDCD1	TR20067	0.384194	Plate2	Visit 3	Active	ONC	OID21396	Q15116	-3.82189
PDCD1	TR20030	1.19136	Plate2	Visit 3	Active	ONC	OID21396	Q15116	-3.82189
PDCD1	TR20046	0.232146	Plate2	Visit 3	Active	ONC	OID21396	Q15116	-3.82189
PDCD1	TR20070	0.943051	Plate4	Visit 3	Active	ONC	OID21396	Q15116	-3.99187
PDCD1	TR20049	0.31764	Plate4	Visit 3	Active	ONC	OID21396	Q15116	-3.99187
PDCD1LG2	TR20115	0.225871	Plate1	Visit 1	Active	ONC	OID21273	Q9BQ51	-2.87626
PDCD1LG2	TR20054	-0.15472	Plate1	Visit 1	Active	ONC	OID21273	Q9BQ51	-2.87626
PDCD1LG2	TR20085	-0.0281161	Plate1	Visit 1	Active	ONC	OID21273	Q9BQ51	-2.87626
PDCD1LG2	TR20049	0.409632	Plate1	Visit 1	Active	ONC	OID21273	Q9BQ51	-2.87626
PDCD1LG2	TR20116	0.780946	Plate1	Visit 1	Active	ONC	OID21273	Q9BQ51	-2.87626
PDCD1LG2	TR20073	1.11768	Plate1	Visit 1	Active	ONC	OID21273	Q9BQ51	-2.87626
PDCD1LG2	TR20046	0.355005	Plate2	Visit 1	Active	ONC	OID21273	Q9BQ51	-3.39945
PDCD1LG2	TR20008	-0.40271	Plate2	Visit 1	Active	ONC	OID21273	Q9BQ51	-3.39945
PDCD1LG2	TR20051	0.263492	Plate2	Visit 1	Active	ONC	OID21273	Q9BQ51	-3.39945
PDCD1LG2	TR20053	1.00803	Plate2	Visit 1	Active	ONC	OID21273	Q9BQ51	-3.39945
PDCD1LG2	TR20004	0.114535	Plate2	Visit 1	Active	ONC	OID21273	Q9BQ51	-3.39945
PDCD1LG2	TR20030	0.442445	Plate2	Visit 1	Active	ONC	OID21273	Q9BQ51	-3.39945
PDCD1LG2	TR20002	0.781691	Plate2	Visit 1	Active	ONC	OID21273	Q9BQ51	-3.39945
PDCD1LG2	TR20067	-0.443723	Plate2	Visit 1	Active	ONC	OID21273	Q9BQ51	-3.39945
PDCD1LG2	TR20035	0.903856	Plate2	Visit 1	Active	ONC	OID21273	Q9BQ51	-3.39945
PDCD1LG2	TR20006	-0.18864	Plate2	Visit 1	Active	ONC	OID21273	Q9BQ51	-3.39945
PDCD1LG2	TR20112	-0.0113705	Plate2	Visit 1	Active	ONC	OID21273	Q9BQ51	-3.39945
PDCD1LG2	TR20059	0.0703426	Plate2	Visit 1	Active	ONC	OID21273	Q9BQ51	-3.39945
PDCD1LG2	TR20089	0.0292738	Plate4	Visit 1	Active	ONC	OID21273	Q9BQ51	-3.7035
PDCD1LG2	TR20071	-0.11319	Plate4	Visit 1	Active	ONC	OID21273	Q9BQ51	-3.7035
PDCD1LG2	TR20010	0.919549	Plate4	Visit 1	Active	ONC	OID21273	Q9BQ51	-3.7035
PDCD1LG2	TR20070	0.417233	Plate4	Visit 1	Active	ONC	OID21273	Q9BQ51	-3.7035
PDCD1LG2	TR20026	0.515999	Plate4	Visit 1	Active	ONC	OID21273	Q9BQ51	-3.7035
PDCD1LG2	TR20097	0.224436	Plate4	Visit 1	Active	ONC	OID21273	Q9BQ51	-3.7035
PDCD1LG2	TR20074	0.406814	Plate4	Visit 1	Active	ONC	OID21273	Q9BQ51	-3.7035
PDCD1LG2	TR20110	1.05417	Plate4	Visit 1	Active	ONC	OID21273	Q9BQ51	-3.7035
PDCD1LG2	TR20100	0.506283	Plate4	Visit 1	Active	ONC	OID21273	Q9BQ51	-3.7035
PDCD1LG2	TR20010	0.553986	Plate1	Visit 3	Active	ONC	OID21273	Q9BQ51	-2.87626
PDCD1LG2	TR20085	-0.330678	Plate1	Visit 3	Active	ONC	OID21273	Q9BQ51	-2.87626
PDCD1LG2	TR20004	0.768152	Plate1	Visit 3	Active	ONC	OID21273	Q9BQ51	-2.87626
PDCD1LG2	TR20054	0.225389	Plate1	Visit 3	Active	ONC	OID21273	Q9BQ51	-2.87626
PDCD1LG2	TR20008	0.921896	Plate1	Visit 3	Active	ONC	OID21273	Q9BQ51	-2.87626
PDCD1LG2	TR20002	0.897368	Plate1	Visit 3	Active	ONC	OID21273	Q9BQ51	-2.87626
PDCD1LG2	TR20059	0.865452	Plate1	Visit 3	Active	ONC	OID21273	Q9BQ51	-2.87626
PDCD1LG2	TR20053	1.39988	Plate1	Visit 3	Active	ONC	OID21273	Q9BQ51	-2.87626
PDCD1LG2	TR20073	0.398174	Plate1	Visit 3	Active	ONC	OID21273	Q9BQ51	-2.87626
PDCD1LG2	TR20074	0.21441	Plate1	Visit 3	Active	ONC	OID21273	Q9BQ51	-2.87626
PDCD1LG2	TR20035	0.777125	Plate2	Visit 3	Active	ONC	OID21273	Q9BQ51	-3.39945
PDCD1LG2	TR20071	0.224195	Plate2	Visit 3	Active	ONC	OID21273	Q9BQ51	-3.39945
PDCD1LG2	TR20006	-0.0800636	Plate2	Visit 3	Active	ONC	OID21273	Q9BQ51	-3.39945
PDCD1LG2	TR20067	-0.183279	Plate2	Visit 3	Active	ONC	OID21273	Q9BQ51	-3.39945
PDCD1LG2	TR20030	0.548675	Plate2	Visit 3	Active	ONC	OID21273	Q9BQ51	-3.39945
PDCD1LG2	TR20046	0.280141	Plate2	Visit 3	Active	ONC	OID21273	Q9BQ51	-3.39945
PDCD1LG2	TR20070	0.963165	Plate4	Visit 3	Active	ONC	OID21273	Q9BQ51	-3.7035
PDCD1LG2	TR20049	0.673111	Plate4	Visit 3	Active	ONC	OID21273	Q9BQ51	-3.7035
PDGFC	TR20115	-1.35715	Plate1	Visit 1	Active	ONC	OID21183	Q9NRA1	-1.52482
PDGFC	TR20054	-1.04884	Plate1	Visit 1	Active	ONC	OID21183	Q9NRA1	-1.52482
PDGFC	TR20085	-1.17693	Plate1	Visit 1	Active	ONC	OID21183	Q9NRA1	-1.52482
PDGFC	TR20049	-1.20468	Plate1	Visit 1	Active	ONC	OID21183	Q9NRA1	-1.52482
PDGFC	TR20116	-0.899281	Plate1	Visit 1	Active	ONC	OID21183	Q9NRA1	-1.52482
PDGFC	TR20073	-0.464337	Plate1	Visit 1	Active	ONC	OID21183	Q9NRA1	-1.52482
PDGFC	TR20046	-0.98392	Plate2	Visit 1	Active	ONC	OID21183	Q9NRA1	-1.987
PDGFC	TR20008	-1.78436	Plate2	Visit 1	Active	ONC	OID21183	Q9NRA1	-1.987
PDGFC	TR20051	-1.15417	Plate2	Visit 1	Active	ONC	OID21183	Q9NRA1	-1.987
PDGFC	TR20053	-0.988305	Plate2	Visit 1	Active	ONC	OID21183	Q9NRA1	-1.987
PDGFC	TR20004	-1.06383	Plate2	Visit 1	Active	ONC	OID21183	Q9NRA1	-1.987
PDGFC	TR20030	-1.07312	Plate2	Visit 1	Active	ONC	OID21183	Q9NRA1	-1.987
PDGFC	TR20002	-1.46489	Plate2	Visit 1	Active	ONC	OID21183	Q9NRA1	-1.987
PDGFC	TR20067	-1.29627	Plate2	Visit 1	Active	ONC	OID21183	Q9NRA1	-1.987
PDGFC	TR20035	-0.584732	Plate2	Visit 1	Active	ONC	OID21183	Q9NRA1	-1.987
PDGFC	TR20006	-1.16921	Plate2	Visit 1	Active	ONC	OID21183	Q9NRA1	-1.987
PDGFC	TR20112	-1.22734	Plate2	Visit 1	Active	ONC	OID21183	Q9NRA1	-1.987
PDGFC	TR20059	-0.867272	Plate2	Visit 1	Active	ONC	OID21183	Q9NRA1	-1.987
PDGFC	TR20089	-1.00365	Plate4	Visit 1	Active	ONC	OID21183	Q9NRA1	-1.89243
PDGFC	TR20071	-0.823798	Plate4	Visit 1	Active	ONC	OID21183	Q9NRA1	-1.89243
PDGFC	TR20010	-0.619099	Plate4	Visit 1	Active	ONC	OID21183	Q9NRA1	-1.89243
PDGFC	TR20070	-0.888505	Plate4	Visit 1	Active	ONC	OID21183	Q9NRA1	-1.89243
PDGFC	TR20026	-0.43904	Plate4	Visit 1	Active	ONC	OID21183	Q9NRA1	-1.89243
PDGFC	TR20097	-0.860969	Plate4	Visit 1	Active	ONC	OID21183	Q9NRA1	-1.89243
PDGFC	TR20074	-1.33224	Plate4	Visit 1	Active	ONC	OID21183	Q9NRA1	-1.89243
PDGFC	TR20110	-0.806683	Plate4	Visit 1	Active	ONC	OID21183	Q9NRA1	-1.89243
PDGFC	TR20100	-0.517731	Plate4	Visit 1	Active	ONC	OID21183	Q9NRA1	-1.89243
PDGFC	TR20010	-0.569318	Plate1	Visit 3	Active	ONC	OID21183	Q9NRA1	-1.52482
PDGFC	TR20085	-1.24565	Plate1	Visit 3	Active	ONC	OID21183	Q9NRA1	-1.52482
PDGFC	TR20004	-0.938011	Plate1	Visit 3	Active	ONC	OID21183	Q9NRA1	-1.52482
PDGFC	TR20054	-0.963575	Plate1	Visit 3	Active	ONC	OID21183	Q9NRA1	-1.52482
PDGFC	TR20008	-1.0282	Plate1	Visit 3	Active	ONC	OID21183	Q9NRA1	-1.52482
PDGFC	TR20002	-1.09274	Plate1	Visit 3	Active	ONC	OID21183	Q9NRA1	-1.52482
PDGFC	TR20059	-0.600956	Plate1	Visit 3	Active	ONC	OID21183	Q9NRA1	-1.52482
PDGFC	TR20053	-1.3428	Plate1	Visit 3	Active	ONC	OID21183	Q9NRA1	-1.52482
PDGFC	TR20073	-0.666223	Plate1	Visit 3	Active	ONC	OID21183	Q9NRA1	-1.52482
PDGFC	TR20074	-1.59704	Plate1	Visit 3	Active	ONC	OID21183	Q9NRA1	-1.52482
PDGFC	TR20035	-1.4103	Plate2	Visit 3	Active	ONC	OID21183	Q9NRA1	-1.987
PDGFC	TR20071	-1.31866	Plate2	Visit 3	Active	ONC	OID21183	Q9NRA1	-1.987
PDGFC	TR20006	-0.807549	Plate2	Visit 3	Active	ONC	OID21183	Q9NRA1	-1.987
PDGFC	TR20067	-1.65162	Plate2	Visit 3	Active	ONC	OID21183	Q9NRA1	-1.987
PDGFC	TR20030	-0.704049	Plate2	Visit 3	Active	ONC	OID21183	Q9NRA1	-1.987
PDGFC	TR20046	-1.42982	Plate2	Visit 3	Active	ONC	OID21183	Q9NRA1	-1.987
PDGFC	TR20070	-0.986931	Plate4	Visit 3	Active	ONC	OID21183	Q9NRA1	-1.89243
PDGFC	TR20049	-0.582896	Plate4	Visit 3	Active	ONC	OID21183	Q9NRA1	-1.89243
PDP1	TR20115	-0.865097	Plate1	Visit 1	Active	ONC	OID21176	Q9P0J1	-0.278721
PDP1	TR20054	0.179588	Plate1	Visit 1	Active	ONC	OID21176	Q9P0J1	-0.278721
PDP1	TR20085	-0.653783	Plate1	Visit 1	Active	ONC	OID21176	Q9P0J1	-0.278721
PDP1	TR20049	2.5103	Plate1	Visit 1	Active	ONC	OID21176	Q9P0J1	-0.278721
PDP1	TR20116	-0.965852	Plate1	Visit 1	Active	ONC	OID21176	Q9P0J1	-0.278721
PDP1	TR20073	-0.210862	Plate1	Visit 1	Active	ONC	OID21176	Q9P0J1	-0.278721
PDP1	TR20046	1.06925	Plate2	Visit 1	Active	ONC	OID21176	Q9P0J1	-0.391933
PDP1	TR20008	1.30238	Plate2	Visit 1	Active	ONC	OID21176	Q9P0J1	-0.391933
PDP1	TR20051	1.80439	Plate2	Visit 1	Active	ONC	OID21176	Q9P0J1	-0.391933
PDP1	TR20053	1.68981	Plate2	Visit 1	Active	ONC	OID21176	Q9P0J1	-0.391933
PDP1	TR20004	0.950349	Plate2	Visit 1	Active	ONC	OID21176	Q9P0J1	-0.391933
PDP1	TR20030	0.688867	Plate2	Visit 1	Active	ONC	OID21176	Q9P0J1	-0.391933
PDP1	TR20002	0.740556	Plate2	Visit 1	Active	ONC	OID21176	Q9P0J1	-0.391933
PDP1	TR20067	2.67826	Plate2	Visit 1	Active	ONC	OID21176	Q9P0J1	-0.391933
PDP1	TR20035	0.480193	Plate2	Visit 1	Active	ONC	OID21176	Q9P0J1	-0.391933
PDP1	TR20006	0.0917963	Plate2	Visit 1	Active	ONC	OID21176	Q9P0J1	-0.391933
PDP1	TR20112	-0.0594289	Plate2	Visit 1	Active	ONC	OID21176	Q9P0J1	-0.391933
PDP1	TR20059	-0.0573607	Plate2	Visit 1	Active	ONC	OID21176	Q9P0J1	-0.391933
PDP1	TR20089	-0.102809	Plate4	Visit 1	Active	ONC	OID21176	Q9P0J1	-0.617998
PDP1	TR20071	3.08047	Plate4	Visit 1	Active	ONC	OID21176	Q9P0J1	-0.617998
PDP1	TR20010	1.23795	Plate4	Visit 1	Active	ONC	OID21176	Q9P0J1	-0.617998
PDP1	TR20070	0.261095	Plate4	Visit 1	Active	ONC	OID21176	Q9P0J1	-0.617998
PDP1	TR20026	1.31566	Plate4	Visit 1	Active	ONC	OID21176	Q9P0J1	-0.617998
PDP1	TR20097	2.8827	Plate4	Visit 1	Active	ONC	OID21176	Q9P0J1	-0.617998
PDP1	TR20074	0.402766	Plate4	Visit 1	Active	ONC	OID21176	Q9P0J1	-0.617998
PDP1	TR20110	0.0469124	Plate4	Visit 1	Active	ONC	OID21176	Q9P0J1	-0.617998
PDP1	TR20100	0.572921	Plate4	Visit 1	Active	ONC	OID21176	Q9P0J1	-0.617998
PDP1	TR20010	1.43171	Plate1	Visit 3	Active	ONC	OID21176	Q9P0J1	-0.278721
PDP1	TR20085	-0.808747	Plate1	Visit 3	Active	ONC	OID21176	Q9P0J1	-0.278721
PDP1	TR20004	2.32375	Plate1	Visit 3	Active	ONC	OID21176	Q9P0J1	-0.278721
PDP1	TR20054	1.70854	Plate1	Visit 3	Active	ONC	OID21176	Q9P0J1	-0.278721
PDP1	TR20008	3.15501	Plate1	Visit 3	Active	ONC	OID21176	Q9P0J1	-0.278721
PDP1	TR20002	-0.146869	Plate1	Visit 3	Active	ONC	OID21176	Q9P0J1	-0.278721
PDP1	TR20059	0.0168321	Plate1	Visit 3	Active	ONC	OID21176	Q9P0J1	-0.278721
PDP1	TR20053	3.88972	Plate1	Visit 3	Active	ONC	OID21176	Q9P0J1	-0.278721
PDP1	TR20073	-0.58952	Plate1	Visit 3	Active	ONC	OID21176	Q9P0J1	-0.278721
PDP1	TR20074	-1.34349	Plate1	Visit 3	Active	ONC	OID21176	Q9P0J1	-0.278721
PDP1	TR20035	2.94143	Plate2	Visit 3	Active	ONC	OID21176	Q9P0J1	-0.391933
PDP1	TR20071	-0.0474969	Plate2	Visit 3	Active	ONC	OID21176	Q9P0J1	-0.391933
PDP1	TR20006	1.84525	Plate2	Visit 3	Active	ONC	OID21176	Q9P0J1	-0.391933
PDP1	TR20067	-0.0643422	Plate2	Visit 3	Active	ONC	OID21176	Q9P0J1	-0.391933
PDP1	TR20030	2.45033	Plate2	Visit 3	Active	ONC	OID21176	Q9P0J1	-0.391933
PDP1	TR20046	0.160922	Plate2	Visit 3	Active	ONC	OID21176	Q9P0J1	-0.391933
PDP1	TR20070	-0.583246	Plate4	Visit 3	Active	ONC	OID21176	Q9P0J1	-0.617998
PDP1	TR20049	1.26635	Plate4	Visit 3	Active	ONC	OID21176	Q9P0J1	-0.617998
PFKFB2	TR20115	0.923122	Plate1	Visit 1	Active	ONC	OID21356	O60825	-4.65085
PFKFB2	TR20054	0.444986	Plate1	Visit 1	Active	ONC	OID21356	O60825	-4.65085
PFKFB2	TR20085	0.684303	Plate1	Visit 1	Active	ONC	OID21356	O60825	-4.65085
PFKFB2	TR20049	2.79838	Plate1	Visit 1	Active	ONC	OID21356	O60825	-4.65085
PFKFB2	TR20116	0.0734235	Plate1	Visit 1	Active	ONC	OID21356	O60825	-4.65085
PFKFB2	TR20073	0.28021	Plate1	Visit 1	Active	ONC	OID21356	O60825	-4.65085
PFKFB2	TR20046	1.33731	Plate2	Visit 1	Active	ONC	OID21356	O60825	-4.40839
PFKFB2	TR20008	1.34716	Plate2	Visit 1	Active	ONC	OID21356	O60825	-4.40839
PFKFB2	TR20051	1.19818	Plate2	Visit 1	Active	ONC	OID21356	O60825	-4.40839
PFKFB2	TR20053	1.72277	Plate2	Visit 1	Active	ONC	OID21356	O60825	-4.40839
PFKFB2	TR20004	0.662496	Plate2	Visit 1	Active	ONC	OID21356	O60825	-4.40839
PFKFB2	TR20030	0.248864	Plate2	Visit 1	Active	ONC	OID21356	O60825	-4.40839
PFKFB2	TR20002	0.414257	Plate2	Visit 1	Active	ONC	OID21356	O60825	-4.40839
PFKFB2	TR20067	1.38765	Plate2	Visit 1	Active	ONC	OID21356	O60825	-4.40839
PFKFB2	TR20035	0.408174	Plate2	Visit 1	Active	ONC	OID21356	O60825	-4.40839
PFKFB2	TR20006	0.186282	Plate2	Visit 1	Active	ONC	OID21356	O60825	-4.40839
PFKFB2	TR20112	0.888552	Plate2	Visit 1	Active	ONC	OID21356	O60825	-4.40839
PFKFB2	TR20059	0.960786	Plate2	Visit 1	Active	ONC	OID21356	O60825	-4.40839
PFKFB2	TR20089	-1.06392	Plate4	Visit 1	Active	ONC	OID21356	O60825	-4.60003
PFKFB2	TR20071	1.12634	Plate4	Visit 1	Active	ONC	OID21356	O60825	-4.60003
PFKFB2	TR20010	1.48113	Plate4	Visit 1	Active	ONC	OID21356	O60825	-4.60003
PFKFB2	TR20070	0.788835	Plate4	Visit 1	Active	ONC	OID21356	O60825	-4.60003
PFKFB2	TR20026	0.314549	Plate4	Visit 1	Active	ONC	OID21356	O60825	-4.60003
PFKFB2	TR20097	1.50741	Plate4	Visit 1	Active	ONC	OID21356	O60825	-4.60003
PFKFB2	TR20074	1.37589	Plate4	Visit 1	Active	ONC	OID21356	O60825	-4.60003
PFKFB2	TR20110	1.91527	Plate4	Visit 1	Active	ONC	OID21356	O60825	-4.60003
PFKFB2	TR20100	1.48558	Plate4	Visit 1	Active	ONC	OID21356	O60825	-4.60003
PFKFB2	TR20010	1.31261	Plate1	Visit 3	Active	ONC	OID21356	O60825	-4.65085
PFKFB2	TR20085	0.0595005	Plate1	Visit 3	Active	ONC	OID21356	O60825	-4.65085
PFKFB2	TR20004	1.49908	Plate1	Visit 3	Active	ONC	OID21356	O60825	-4.65085
PFKFB2	TR20054	0.598846	Plate1	Visit 3	Active	ONC	OID21356	O60825	-4.65085
PFKFB2	TR20008	2.07149	Plate1	Visit 3	Active	ONC	OID21356	O60825	-4.65085
PFKFB2	TR20002	0.530778	Plate1	Visit 3	Active	ONC	OID21356	O60825	-4.65085
PFKFB2	TR20059	1.09606	Plate1	Visit 3	Active	ONC	OID21356	O60825	-4.65085
PFKFB2	TR20053	2.00385	Plate1	Visit 3	Active	ONC	OID21356	O60825	-4.65085
PFKFB2	TR20073	-0.81846	Plate1	Visit 3	Active	ONC	OID21356	O60825	-4.65085
PFKFB2	TR20074	0.883861	Plate1	Visit 3	Active	ONC	OID21356	O60825	-4.65085
PFKFB2	TR20035	1.04466	Plate2	Visit 3	Active	ONC	OID21356	O60825	-4.40839
PFKFB2	TR20071	-0.0665641	Plate2	Visit 3	Active	ONC	OID21356	O60825	-4.40839
PFKFB2	TR20006	0.823982	Plate2	Visit 3	Active	ONC	OID21356	O60825	-4.40839
PFKFB2	TR20067	-0.0805669	Plate2	Visit 3	Active	ONC	OID21356	O60825	-4.40839
PFKFB2	TR20030	1.00671	Plate2	Visit 3	Active	ONC	OID21356	O60825	-4.40839
PFKFB2	TR20046	0.348692	Plate2	Visit 3	Active	ONC	OID21356	O60825	-4.40839
PFKFB2	TR20070	0.39341	Plate4	Visit 3	Active	ONC	OID21356	O60825	-4.60003
PFKFB2	TR20049	1.71196	Plate4	Visit 3	Active	ONC	OID21356	O60825	-4.60003
PLA2G15	TR20115	-1.27215	Plate1	Visit 1	Active	ONC	OID21473	Q8NCC3	-5.89563
PLA2G15	TR20054	-0.373366	Plate1	Visit 1	Active	ONC	OID21473	Q8NCC3	-5.89563
PLA2G15	TR20085	0.671149	Plate1	Visit 1	Active	ONC	OID21473	Q8NCC3	-5.89563
PLA2G15	TR20049	0.508328	Plate1	Visit 1	Active	ONC	OID21473	Q8NCC3	-5.89563
PLA2G15	TR20116	-0.0845692	Plate1	Visit 1	Active	ONC	OID21473	Q8NCC3	-5.89563
PLA2G15	TR20073	0.134118	Plate1	Visit 1	Active	ONC	OID21473	Q8NCC3	-5.89563
PLA2G15	TR20046	0.483325	Plate2	Visit 1	Active	ONC	OID21473	Q8NCC3	-5.61065
PLA2G15	TR20008	-1.36318	Plate2	Visit 1	Active	ONC	OID21473	Q8NCC3	-5.61065
PLA2G15	TR20051	0.0703215	Plate2	Visit 1	Active	ONC	OID21473	Q8NCC3	-5.61065
PLA2G15	TR20053	0.412741	Plate2	Visit 1	Active	ONC	OID21473	Q8NCC3	-5.61065
PLA2G15	TR20004	0.0903253	Plate2	Visit 1	Active	ONC	OID21473	Q8NCC3	-5.61065
PLA2G15	TR20030	-0.192509	Plate2	Visit 1	Active	ONC	OID21473	Q8NCC3	-5.61065
PLA2G15	TR20002	0.59419	Plate2	Visit 1	Active	ONC	OID21473	Q8NCC3	-5.61065
PLA2G15	TR20067	-0.0820105	Plate2	Visit 1	Active	ONC	OID21473	Q8NCC3	-5.61065
PLA2G15	TR20035	0.300604	Plate2	Visit 1	Active	ONC	OID21473	Q8NCC3	-5.61065
PLA2G15	TR20006	-1.19041	Plate2	Visit 1	Active	ONC	OID21473	Q8NCC3	-5.61065
PLA2G15	TR20112	0.264702	Plate2	Visit 1	Active	ONC	OID21473	Q8NCC3	-5.61065
PLA2G15	TR20059	0.213024	Plate2	Visit 1	Active	ONC	OID21473	Q8NCC3	-5.61065
PLA2G15	TR20089	-0.242552	Plate4	Visit 1	Active	ONC	OID21473	Q8NCC3	-5.6492
PLA2G15	TR20071	0.454594	Plate4	Visit 1	Active	ONC	OID21473	Q8NCC3	-5.6492
PLA2G15	TR20010	1.12493	Plate4	Visit 1	Active	ONC	OID21473	Q8NCC3	-5.6492
PLA2G15	TR20070	0.0371935	Plate4	Visit 1	Active	ONC	OID21473	Q8NCC3	-5.6492
PLA2G15	TR20026	0.942061	Plate4	Visit 1	Active	ONC	OID21473	Q8NCC3	-5.6492
PLA2G15	TR20097	0.715364	Plate4	Visit 1	Active	ONC	OID21473	Q8NCC3	-5.6492
PLA2G15	TR20074	0.00897823	Plate4	Visit 1	Active	ONC	OID21473	Q8NCC3	-5.6492
PLA2G15	TR20110	0.653263	Plate4	Visit 1	Active	ONC	OID21473	Q8NCC3	-5.6492
PLA2G15	TR20100	0.312477	Plate4	Visit 1	Active	ONC	OID21473	Q8NCC3	-5.6492
PLA2G15	TR20010	0.858941	Plate1	Visit 3	Active	ONC	OID21473	Q8NCC3	-5.89563
PLA2G15	TR20085	0.318885	Plate1	Visit 3	Active	ONC	OID21473	Q8NCC3	-5.89563
PLA2G15	TR20004	0.148698	Plate1	Visit 3	Active	ONC	OID21473	Q8NCC3	-5.89563
PLA2G15	TR20054	0.0542672	Plate1	Visit 3	Active	ONC	OID21473	Q8NCC3	-5.89563
PLA2G15	TR20008	0.574337	Plate1	Visit 3	Active	ONC	OID21473	Q8NCC3	-5.89563
PLA2G15	TR20002	0.619174	Plate1	Visit 3	Active	ONC	OID21473	Q8NCC3	-5.89563
PLA2G15	TR20059	0.610458	Plate1	Visit 3	Active	ONC	OID21473	Q8NCC3	-5.89563
PLA2G15	TR20053	0.999802	Plate1	Visit 3	Active	ONC	OID21473	Q8NCC3	-5.89563
PLA2G15	TR20073	-0.359026	Plate1	Visit 3	Active	ONC	OID21473	Q8NCC3	-5.89563
PLA2G15	TR20074	-0.172844	Plate1	Visit 3	Active	ONC	OID21473	Q8NCC3	-5.89563
PLA2G15	TR20035	-3.09721	Plate2	Visit 3	Active	ONC	OID21473	Q8NCC3	-5.61065
PLA2G15	TR20071	0.318922	Plate2	Visit 3	Active	ONC	OID21473	Q8NCC3	-5.61065
PLA2G15	TR20006	0.280437	Plate2	Visit 3	Active	ONC	OID21473	Q8NCC3	-5.61065
PLA2G15	TR20067	0.264836	Plate2	Visit 3	Active	ONC	OID21473	Q8NCC3	-5.61065
PLA2G15	TR20030	0.675673	Plate2	Visit 3	Active	ONC	OID21473	Q8NCC3	-5.61065
PLA2G15	TR20046	0.584897	Plate2	Visit 3	Active	ONC	OID21473	Q8NCC3	-5.61065
PLA2G15	TR20070	0.35872	Plate4	Visit 3	Active	ONC	OID21473	Q8NCC3	-5.6492
PLA2G15	TR20049	0.154933	Plate4	Visit 3	Active	ONC	OID21473	Q8NCC3	-5.6492
PLXDC1	TR20115	-0.754145	Plate1	Visit 1	Active	ONC	OID21258	Q8IUK5	-2.42006
PLXDC1	TR20054	0.261856	Plate1	Visit 1	Active	ONC	OID21258	Q8IUK5	-2.42006
PLXDC1	TR20085	-0.678137	Plate1	Visit 1	Active	ONC	OID21258	Q8IUK5	-2.42006
PLXDC1	TR20049	-0.375109	Plate1	Visit 1	Active	ONC	OID21258	Q8IUK5	-2.42006
PLXDC1	TR20116	-0.765559	Plate1	Visit 1	Active	ONC	OID21258	Q8IUK5	-2.42006
PLXDC1	TR20073	-0.309138	Plate1	Visit 1	Active	ONC	OID21258	Q8IUK5	-2.42006
PLXDC1	TR20046	-0.19556	Plate2	Visit 1	Active	ONC	OID21258	Q8IUK5	-2.43239
PLXDC1	TR20008	-0.769738	Plate2	Visit 1	Active	ONC	OID21258	Q8IUK5	-2.43239
PLXDC1	TR20051	-0.478183	Plate2	Visit 1	Active	ONC	OID21258	Q8IUK5	-2.43239
PLXDC1	TR20053	-0.123704	Plate2	Visit 1	Active	ONC	OID21258	Q8IUK5	-2.43239
PLXDC1	TR20004	-0.26397	Plate2	Visit 1	Active	ONC	OID21258	Q8IUK5	-2.43239
PLXDC1	TR20030	-0.67797	Plate2	Visit 1	Active	ONC	OID21258	Q8IUK5	-2.43239
PLXDC1	TR20002	-0.592339	Plate2	Visit 1	Active	ONC	OID21258	Q8IUK5	-2.43239
PLXDC1	TR20067	-0.565252	Plate2	Visit 1	Active	ONC	OID21258	Q8IUK5	-2.43239
PLXDC1	TR20035	0.0560541	Plate2	Visit 1	Active	ONC	OID21258	Q8IUK5	-2.43239
PLXDC1	TR20006	-0.574275	Plate2	Visit 1	Active	ONC	OID21258	Q8IUK5	-2.43239
PLXDC1	TR20112	-1.13988	Plate2	Visit 1	Active	ONC	OID21258	Q8IUK5	-2.43239
PLXDC1	TR20059	-0.113302	Plate2	Visit 1	Active	ONC	OID21258	Q8IUK5	-2.43239
PLXDC1	TR20089	-0.0382648	Plate4	Visit 1	Active	ONC	OID21258	Q8IUK5	-1.20829
PLXDC1	TR20071	0.0816045	Plate4	Visit 1	Active	ONC	OID21258	Q8IUK5	-1.20829
PLXDC1	TR20010	0.413256	Plate4	Visit 1	Active	ONC	OID21258	Q8IUK5	-1.20829
PLXDC1	TR20070	-0.430188	Plate4	Visit 1	Active	ONC	OID21258	Q8IUK5	-1.20829
PLXDC1	TR20026	0.240252	Plate4	Visit 1	Active	ONC	OID21258	Q8IUK5	-1.20829
PLXDC1	TR20097	0.17148	Plate4	Visit 1	Active	ONC	OID21258	Q8IUK5	-1.20829
PLXDC1	TR20074	0.166239	Plate4	Visit 1	Active	ONC	OID21258	Q8IUK5	-1.20829
PLXDC1	TR20110	0.0509016	Plate4	Visit 1	Active	ONC	OID21258	Q8IUK5	-1.20829
PLXDC1	TR20100	0.171781	Plate4	Visit 1	Active	ONC	OID21258	Q8IUK5	-1.20829
PLXDC1	TR20010	-0.0521218	Plate1	Visit 3	Active	ONC	OID21258	Q8IUK5	-2.42006
PLXDC1	TR20085	-0.764108	Plate1	Visit 3	Active	ONC	OID21258	Q8IUK5	-2.42006
PLXDC1	TR20004	-0.422628	Plate1	Visit 3	Active	ONC	OID21258	Q8IUK5	-2.42006
PLXDC1	TR20054	0.691684	Plate1	Visit 3	Active	ONC	OID21258	Q8IUK5	-2.42006
PLXDC1	TR20008	-0.73703	Plate1	Visit 3	Active	ONC	OID21258	Q8IUK5	-2.42006
PLXDC1	TR20002	-0.945749	Plate1	Visit 3	Active	ONC	OID21258	Q8IUK5	-2.42006
PLXDC1	TR20059	-0.362019	Plate1	Visit 3	Active	ONC	OID21258	Q8IUK5	-2.42006
PLXDC1	TR20053	-0.597183	Plate1	Visit 3	Active	ONC	OID21258	Q8IUK5	-2.42006
PLXDC1	TR20073	-0.85405	Plate1	Visit 3	Active	ONC	OID21258	Q8IUK5	-2.42006
PLXDC1	TR20074	-0.949627	Plate1	Visit 3	Active	ONC	OID21258	Q8IUK5	-2.42006
PLXDC1	TR20035	-0.307725	Plate2	Visit 3	Active	ONC	OID21258	Q8IUK5	-2.43239
PLXDC1	TR20071	-0.315599	Plate2	Visit 3	Active	ONC	OID21258	Q8IUK5	-2.43239
PLXDC1	TR20006	-0.293531	Plate2	Visit 3	Active	ONC	OID21258	Q8IUK5	-2.43239
PLXDC1	TR20067	-0.656259	Plate2	Visit 3	Active	ONC	OID21258	Q8IUK5	-2.43239
PLXDC1	TR20030	-0.65591	Plate2	Visit 3	Active	ONC	OID21258	Q8IUK5	-2.43239
PLXDC1	TR20046	-0.257679	Plate2	Visit 3	Active	ONC	OID21258	Q8IUK5	-2.43239
PLXDC1	TR20070	-0.424475	Plate4	Visit 3	Active	ONC	OID21258	Q8IUK5	-1.20829
PLXDC1	TR20049	-0.126267	Plate4	Visit 3	Active	ONC	OID21258	Q8IUK5	-1.20829
PODXL	TR20115	-0.587208	Plate1	Visit 1	Active	ONC	OID21358	O00592	-3.68538
PODXL	TR20054	-0.560988	Plate1	Visit 1	Active	ONC	OID21358	O00592	-3.68538
PODXL	TR20085	-0.267638	Plate1	Visit 1	Active	ONC	OID21358	O00592	-3.68538
PODXL	TR20049	-0.301205	Plate1	Visit 1	Active	ONC	OID21358	O00592	-3.68538
PODXL	TR20116	-0.125249	Plate1	Visit 1	Active	ONC	OID21358	O00592	-3.68538
PODXL	TR20073	-0.0528434	Plate1	Visit 1	Active	ONC	OID21358	O00592	-3.68538
PODXL	TR20046	-0.320241	Plate2	Visit 1	Active	ONC	OID21358	O00592	-3.72755
PODXL	TR20008	-0.715966	Plate2	Visit 1	Active	ONC	OID21358	O00592	-3.72755
PODXL	TR20051	-0.396164	Plate2	Visit 1	Active	ONC	OID21358	O00592	-3.72755
PODXL	TR20053	0.0280306	Plate2	Visit 1	Active	ONC	OID21358	O00592	-3.72755
PODXL	TR20004	-0.628337	Plate2	Visit 1	Active	ONC	OID21358	O00592	-3.72755
PODXL	TR20030	-0.406596	Plate2	Visit 1	Active	ONC	OID21358	O00592	-3.72755
PODXL	TR20002	-0.226793	Plate2	Visit 1	Active	ONC	OID21358	O00592	-3.72755
PODXL	TR20067	-0.468636	Plate2	Visit 1	Active	ONC	OID21358	O00592	-3.72755
PODXL	TR20035	-0.265707	Plate2	Visit 1	Active	ONC	OID21358	O00592	-3.72755
PODXL	TR20006	-0.605901	Plate2	Visit 1	Active	ONC	OID21358	O00592	-3.72755
PODXL	TR20112	-0.851501	Plate2	Visit 1	Active	ONC	OID21358	O00592	-3.72755
PODXL	TR20059	-0.66461	Plate2	Visit 1	Active	ONC	OID21358	O00592	-3.72755
PODXL	TR20089	-0.375705	Plate4	Visit 1	Active	ONC	OID21358	O00592	-3.4938
PODXL	TR20071	-0.228825	Plate4	Visit 1	Active	ONC	OID21358	O00592	-3.4938
PODXL	TR20010	-0.221702	Plate4	Visit 1	Active	ONC	OID21358	O00592	-3.4938
PODXL	TR20070	-0.307093	Plate4	Visit 1	Active	ONC	OID21358	O00592	-3.4938
PODXL	TR20026	-0.407049	Plate4	Visit 1	Active	ONC	OID21358	O00592	-3.4938
PODXL	TR20097	-0.409208	Plate4	Visit 1	Active	ONC	OID21358	O00592	-3.4938
PODXL	TR20074	-0.0990143	Plate4	Visit 1	Active	ONC	OID21358	O00592	-3.4938
PODXL	TR20110	0.0193056	Plate4	Visit 1	Active	ONC	OID21358	O00592	-3.4938
PODXL	TR20100	0.00232001	Plate4	Visit 1	Active	ONC	OID21358	O00592	-3.4938
PODXL	TR20010	-0.503888	Plate1	Visit 3	Active	ONC	OID21358	O00592	-3.68538
PODXL	TR20085	-0.673842	Plate1	Visit 3	Active	ONC	OID21358	O00592	-3.68538
PODXL	TR20004	-0.162885	Plate1	Visit 3	Active	ONC	OID21358	O00592	-3.68538
PODXL	TR20054	-0.513722	Plate1	Visit 3	Active	ONC	OID21358	O00592	-3.68538
PODXL	TR20008	-0.0249772	Plate1	Visit 3	Active	ONC	OID21358	O00592	-3.68538
PODXL	TR20002	-0.18246	Plate1	Visit 3	Active	ONC	OID21358	O00592	-3.68538
PODXL	TR20059	-0.151884	Plate1	Visit 3	Active	ONC	OID21358	O00592	-3.68538
PODXL	TR20053	-0.106469	Plate1	Visit 3	Active	ONC	OID21358	O00592	-3.68538
PODXL	TR20073	-0.5483	Plate1	Visit 3	Active	ONC	OID21358	O00592	-3.68538
PODXL	TR20074	-0.577937	Plate1	Visit 3	Active	ONC	OID21358	O00592	-3.68538
PODXL	TR20035	-0.26695	Plate2	Visit 3	Active	ONC	OID21358	O00592	-3.72755
PODXL	TR20071	-0.15552	Plate2	Visit 3	Active	ONC	OID21358	O00592	-3.72755
PODXL	TR20006	-0.294057	Plate2	Visit 3	Active	ONC	OID21358	O00592	-3.72755
PODXL	TR20067	-0.466408	Plate2	Visit 3	Active	ONC	OID21358	O00592	-3.72755
PODXL	TR20030	-0.260121	Plate2	Visit 3	Active	ONC	OID21358	O00592	-3.72755
PODXL	TR20046	-0.436429	Plate2	Visit 3	Active	ONC	OID21358	O00592	-3.72755
PODXL	TR20070	-0.1174	Plate4	Visit 3	Active	ONC	OID21358	O00592	-3.4938
PODXL	TR20049	0.237224	Plate4	Visit 3	Active	ONC	OID21358	O00592	-3.4938
PODXL2	TR20115	-1.56974	Plate1	Visit 1	Active	ONC	OID21487	Q9NZ53	-3.48016
PODXL2	TR20054	-0.165956	Plate1	Visit 1	Active	ONC	OID21487	Q9NZ53	-3.48016
PODXL2	TR20085	0.622427	Plate1	Visit 1	Active	ONC	OID21487	Q9NZ53	-3.48016
PODXL2	TR20049	0.403987	Plate1	Visit 1	Active	ONC	OID21487	Q9NZ53	-3.48016
PODXL2	TR20116	0.104143	Plate1	Visit 1	Active	ONC	OID21487	Q9NZ53	-3.48016
PODXL2	TR20073	0.439799	Plate1	Visit 1	Active	ONC	OID21487	Q9NZ53	-3.48016
PODXL2	TR20046	-0.0706512	Plate2	Visit 1	Active	ONC	OID21487	Q9NZ53	-3.49137
PODXL2	TR20008	-1.23405	Plate2	Visit 1	Active	ONC	OID21487	Q9NZ53	-3.49137
PODXL2	TR20051	-0.116191	Plate2	Visit 1	Active	ONC	OID21487	Q9NZ53	-3.49137
PODXL2	TR20053	-0.144863	Plate2	Visit 1	Active	ONC	OID21487	Q9NZ53	-3.49137
PODXL2	TR20004	-0.21812	Plate2	Visit 1	Active	ONC	OID21487	Q9NZ53	-3.49137
PODXL2	TR20030	-0.430304	Plate2	Visit 1	Active	ONC	OID21487	Q9NZ53	-3.49137
PODXL2	TR20002	0.524377	Plate2	Visit 1	Active	ONC	OID21487	Q9NZ53	-3.49137
PODXL2	TR20067	-0.384277	Plate2	Visit 1	Active	ONC	OID21487	Q9NZ53	-3.49137
PODXL2	TR20035	-0.0332702	Plate2	Visit 1	Active	ONC	OID21487	Q9NZ53	-3.49137
PODXL2	TR20006	-1.77571	Plate2	Visit 1	Active	ONC	OID21487	Q9NZ53	-3.49137
PODXL2	TR20112	-0.478434	Plate2	Visit 1	Active	ONC	OID21487	Q9NZ53	-3.49137
PODXL2	TR20059	-0.347407	Plate2	Visit 1	Active	ONC	OID21487	Q9NZ53	-3.49137
PODXL2	TR20089	0.269482	Plate4	Visit 1	Active	ONC	OID21487	Q9NZ53	-3.42292
PODXL2	TR20071	0.313429	Plate4	Visit 1	Active	ONC	OID21487	Q9NZ53	-3.42292
PODXL2	TR20010	0.436474	Plate4	Visit 1	Active	ONC	OID21487	Q9NZ53	-3.42292
PODXL2	TR20070	-0.107819	Plate4	Visit 1	Active	ONC	OID21487	Q9NZ53	-3.42292
PODXL2	TR20026	0.454755	Plate4	Visit 1	Active	ONC	OID21487	Q9NZ53	-3.42292
PODXL2	TR20097	0.26005	Plate4	Visit 1	Active	ONC	OID21487	Q9NZ53	-3.42292
PODXL2	TR20074	0.806276	Plate4	Visit 1	Active	ONC	OID21487	Q9NZ53	-3.42292
PODXL2	TR20110	0.725769	Plate4	Visit 1	Active	ONC	OID21487	Q9NZ53	-3.42292
PODXL2	TR20100	0.266301	Plate4	Visit 1	Active	ONC	OID21487	Q9NZ53	-3.42292
PODXL2	TR20010	0.150356	Plate1	Visit 3	Active	ONC	OID21487	Q9NZ53	-3.48016
PODXL2	TR20085	0.43719	Plate1	Visit 3	Active	ONC	OID21487	Q9NZ53	-3.48016
PODXL2	TR20004	0.0126106	Plate1	Visit 3	Active	ONC	OID21487	Q9NZ53	-3.48016
PODXL2	TR20054	0.0260405	Plate1	Visit 3	Active	ONC	OID21487	Q9NZ53	-3.48016
PODXL2	TR20008	0.596239	Plate1	Visit 3	Active	ONC	OID21487	Q9NZ53	-3.48016
PODXL2	TR20002	0.338656	Plate1	Visit 3	Active	ONC	OID21487	Q9NZ53	-3.48016
PODXL2	TR20059	0.154435	Plate1	Visit 3	Active	ONC	OID21487	Q9NZ53	-3.48016
PODXL2	TR20053	0.374582	Plate1	Visit 3	Active	ONC	OID21487	Q9NZ53	-3.48016
PODXL2	TR20073	-0.301936	Plate1	Visit 3	Active	ONC	OID21487	Q9NZ53	-3.48016
PODXL2	TR20074	0.265769	Plate1	Visit 3	Active	ONC	OID21487	Q9NZ53	-3.48016
PODXL2	TR20035	-2.74795	Plate2	Visit 3	Active	ONC	OID21487	Q9NZ53	-3.49137
PODXL2	TR20071	0.207934	Plate2	Visit 3	Active	ONC	OID21487	Q9NZ53	-3.49137
PODXL2	TR20006	-0.371554	Plate2	Visit 3	Active	ONC	OID21487	Q9NZ53	-3.49137
PODXL2	TR20067	0.201223	Plate2	Visit 3	Active	ONC	OID21487	Q9NZ53	-3.49137
PODXL2	TR20030	0.424588	Plate2	Visit 3	Active	ONC	OID21487	Q9NZ53	-3.49137
PODXL2	TR20046	-0.238607	Plate2	Visit 3	Active	ONC	OID21487	Q9NZ53	-3.49137
PODXL2	TR20070	0.343613	Plate4	Visit 3	Active	ONC	OID21487	Q9NZ53	-3.42292
PODXL2	TR20049	0.0575451	Plate4	Visit 3	Active	ONC	OID21487	Q9NZ53	-3.42292
POLR2F	TR20115	-0.383995	Plate1	Visit 1	Active	ONC	OID21283	P61218	-1.9655
POLR2F	TR20054	-0.0520214	Plate1	Visit 1	Active	ONC	OID21283	P61218	-1.9655
POLR2F	TR20085	-0.243125	Plate1	Visit 1	Active	ONC	OID21283	P61218	-1.9655
POLR2F	TR20049	0.562517	Plate1	Visit 1	Active	ONC	OID21283	P61218	-1.9655
POLR2F	TR20116	-0.30822	Plate1	Visit 1	Active	ONC	OID21283	P61218	-1.9655
POLR2F	TR20073	0.0583282	Plate1	Visit 1	Active	ONC	OID21283	P61218	-1.9655
POLR2F	TR20046	-0.157059	Plate2	Visit 1	Active	ONC	OID21283	P61218	-1.87113
POLR2F	TR20008	-0.370553	Plate2	Visit 1	Active	ONC	OID21283	P61218	-1.87113
POLR2F	TR20051	-0.0592892	Plate2	Visit 1	Active	ONC	OID21283	P61218	-1.87113
POLR2F	TR20053	0.385033	Plate2	Visit 1	Active	ONC	OID21283	P61218	-1.87113
POLR2F	TR20004	-0.196405	Plate2	Visit 1	Active	ONC	OID21283	P61218	-1.87113
POLR2F	TR20030	-0.0813857	Plate2	Visit 1	Active	ONC	OID21283	P61218	-1.87113
POLR2F	TR20002	0.462618	Plate2	Visit 1	Active	ONC	OID21283	P61218	-1.87113
POLR2F	TR20067	0.0029773	Plate2	Visit 1	Active	ONC	OID21283	P61218	-1.87113
POLR2F	TR20035	0.114548	Plate2	Visit 1	Active	ONC	OID21283	P61218	-1.87113
POLR2F	TR20006	-0.313399	Plate2	Visit 1	Active	ONC	OID21283	P61218	-1.87113
POLR2F	TR20112	-0.308044	Plate2	Visit 1	Active	ONC	OID21283	P61218	-1.87113
POLR2F	TR20059	-0.793195	Plate2	Visit 1	Active	ONC	OID21283	P61218	-1.87113
POLR2F	TR20089	0.00972906	Plate4	Visit 1	Active	ONC	OID21283	P61218	-2.00284
POLR2F	TR20071	-0.229964	Plate4	Visit 1	Active	ONC	OID21283	P61218	-2.00284
POLR2F	TR20010	0.485933	Plate4	Visit 1	Active	ONC	OID21283	P61218	-2.00284
POLR2F	TR20070	-0.529588	Plate4	Visit 1	Active	ONC	OID21283	P61218	-2.00284
POLR2F	TR20026	0.204551	Plate4	Visit 1	Active	ONC	OID21283	P61218	-2.00284
POLR2F	TR20097	0.469047	Plate4	Visit 1	Active	ONC	OID21283	P61218	-2.00284
POLR2F	TR20074	0.347332	Plate4	Visit 1	Active	ONC	OID21283	P61218	-2.00284
POLR2F	TR20110	0.905111	Plate4	Visit 1	Active	ONC	OID21283	P61218	-2.00284
POLR2F	TR20100	0.549736	Plate4	Visit 1	Active	ONC	OID21283	P61218	-2.00284
POLR2F	TR20010	-0.233066	Plate1	Visit 3	Active	ONC	OID21283	P61218	-1.9655
POLR2F	TR20085	-0.54104	Plate1	Visit 3	Active	ONC	OID21283	P61218	-1.9655
POLR2F	TR20004	0.0318978	Plate1	Visit 3	Active	ONC	OID21283	P61218	-1.9655
POLR2F	TR20054	0.296131	Plate1	Visit 3	Active	ONC	OID21283	P61218	-1.9655
POLR2F	TR20008	0.392557	Plate1	Visit 3	Active	ONC	OID21283	P61218	-1.9655
POLR2F	TR20002	0.105538	Plate1	Visit 3	Active	ONC	OID21283	P61218	-1.9655
POLR2F	TR20059	-0.578055	Plate1	Visit 3	Active	ONC	OID21283	P61218	-1.9655
POLR2F	TR20053	0.058365	Plate1	Visit 3	Active	ONC	OID21283	P61218	-1.9655
POLR2F	TR20073	-0.523983	Plate1	Visit 3	Active	ONC	OID21283	P61218	-1.9655
POLR2F	TR20074	-0.162249	Plate1	Visit 3	Active	ONC	OID21283	P61218	-1.9655
POLR2F	TR20035	-0.0292893	Plate2	Visit 3	Active	ONC	OID21283	P61218	-1.87113
POLR2F	TR20071	-0.518051	Plate2	Visit 3	Active	ONC	OID21283	P61218	-1.87113
POLR2F	TR20006	-0.0501547	Plate2	Visit 3	Active	ONC	OID21283	P61218	-1.87113
POLR2F	TR20067	0.00146365	Plate2	Visit 3	Active	ONC	OID21283	P61218	-1.87113
POLR2F	TR20030	0.207808	Plate2	Visit 3	Active	ONC	OID21283	P61218	-1.87113
POLR2F	TR20046	-0.188539	Plate2	Visit 3	Active	ONC	OID21283	P61218	-1.87113
POLR2F	TR20070	0.0860228	Plate4	Visit 3	Active	ONC	OID21283	P61218	-2.00284
POLR2F	TR20049	0.930178	Plate4	Visit 3	Active	ONC	OID21283	P61218	-2.00284
PPM1A	TR20115	-0.512493	Plate1	Visit 1	Active	ONC	OID21184	P35813	0.025718
PPM1A	TR20054	-0.476969	Plate1	Visit 1	Active	ONC	OID21184	P35813	0.025718
PPM1A	TR20085	-0.224831	Plate1	Visit 1	Active	ONC	OID21184	P35813	0.025718
PPM1A	TR20049	-0.424238	Plate1	Visit 1	Active	ONC	OID21184	P35813	0.025718
PPM1A	TR20116	-0.408189	Plate1	Visit 1	Active	ONC	OID21184	P35813	0.025718
PPM1A	TR20073	0.143539	Plate1	Visit 1	Active	ONC	OID21184	P35813	0.025718
PPM1A	TR20046	-0.226607	Plate2	Visit 1	Active	ONC	OID21184	P35813	-0.109759
PPM1A	TR20008	-0.720375	Plate2	Visit 1	Active	ONC	OID21184	P35813	-0.109759
PPM1A	TR20051	-0.175081	Plate2	Visit 1	Active	ONC	OID21184	P35813	-0.109759
PPM1A	TR20053	-0.170798	Plate2	Visit 1	Active	ONC	OID21184	P35813	-0.109759
PPM1A	TR20004	0.0614534	Plate2	Visit 1	Active	ONC	OID21184	P35813	-0.109759
PPM1A	TR20030	-0.104422	Plate2	Visit 1	Active	ONC	OID21184	P35813	-0.109759
PPM1A	TR20002	-0.634822	Plate2	Visit 1	Active	ONC	OID21184	P35813	-0.109759
PPM1A	TR20067	-0.199328	Plate2	Visit 1	Active	ONC	OID21184	P35813	-0.109759
PPM1A	TR20035	-0.233852	Plate2	Visit 1	Active	ONC	OID21184	P35813	-0.109759
PPM1A	TR20006	-0.13175	Plate2	Visit 1	Active	ONC	OID21184	P35813	-0.109759
PPM1A	TR20112	-0.393755	Plate2	Visit 1	Active	ONC	OID21184	P35813	-0.109759
PPM1A	TR20059	-0.142378	Plate2	Visit 1	Active	ONC	OID21184	P35813	-0.109759
PPM1A	TR20089	-0.344864	Plate4	Visit 1	Active	ONC	OID21184	P35813	-0.0759123
PPM1A	TR20071	-0.0630431	Plate4	Visit 1	Active	ONC	OID21184	P35813	-0.0759123
PPM1A	TR20010	-0.0245865	Plate4	Visit 1	Active	ONC	OID21184	P35813	-0.0759123
PPM1A	TR20070	0.221931	Plate4	Visit 1	Active	ONC	OID21184	P35813	-0.0759123
PPM1A	TR20026	-0.224048	Plate4	Visit 1	Active	ONC	OID21184	P35813	-0.0759123
PPM1A	TR20097	-0.00431181	Plate4	Visit 1	Active	ONC	OID21184	P35813	-0.0759123
PPM1A	TR20074	-0.145919	Plate4	Visit 1	Active	ONC	OID21184	P35813	-0.0759123
PPM1A	TR20110	-0.180218	Plate4	Visit 1	Active	ONC	OID21184	P35813	-0.0759123
PPM1A	TR20100	-0.143457	Plate4	Visit 1	Active	ONC	OID21184	P35813	-0.0759123
PPM1A	TR20010	-0.280953	Plate1	Visit 3	Active	ONC	OID21184	P35813	0.025718
PPM1A	TR20085	-0.490311	Plate1	Visit 3	Active	ONC	OID21184	P35813	0.025718
PPM1A	TR20004	0.12133	Plate1	Visit 3	Active	ONC	OID21184	P35813	0.025718
PPM1A	TR20054	-0.317705	Plate1	Visit 3	Active	ONC	OID21184	P35813	0.025718
PPM1A	TR20008	-0.415237	Plate1	Visit 3	Active	ONC	OID21184	P35813	0.025718
PPM1A	TR20002	-0.507039	Plate1	Visit 3	Active	ONC	OID21184	P35813	0.025718
PPM1A	TR20059	-0.311678	Plate1	Visit 3	Active	ONC	OID21184	P35813	0.025718
PPM1A	TR20053	-0.483187	Plate1	Visit 3	Active	ONC	OID21184	P35813	0.025718
PPM1A	TR20073	-0.695538	Plate1	Visit 3	Active	ONC	OID21184	P35813	0.025718
PPM1A	TR20074	-1.25251	Plate1	Visit 3	Active	ONC	OID21184	P35813	0.025718
PPM1A	TR20035	-0.123577	Plate2	Visit 3	Active	ONC	OID21184	P35813	-0.109759
PPM1A	TR20071	-0.279715	Plate2	Visit 3	Active	ONC	OID21184	P35813	-0.109759
PPM1A	TR20006	-0.284559	Plate2	Visit 3	Active	ONC	OID21184	P35813	-0.109759
PPM1A	TR20067	-0.324793	Plate2	Visit 3	Active	ONC	OID21184	P35813	-0.109759
PPM1A	TR20030	-0.349686	Plate2	Visit 3	Active	ONC	OID21184	P35813	-0.109759
PPM1A	TR20046	-0.75034	Plate2	Visit 3	Active	ONC	OID21184	P35813	-0.109759
PPM1A	TR20070	-0.0858955	Plate4	Visit 3	Active	ONC	OID21184	P35813	-0.0759123
PPM1A	TR20049	-0.264203	Plate4	Visit 3	Active	ONC	OID21184	P35813	-0.0759123
PPME1	TR20115	1.16145	Plate1	Visit 1	Active	ONC	OID21347	Q9Y570	-0.83214
PPME1	TR20054	3.42012	Plate1	Visit 1	Active	ONC	OID21347	Q9Y570	-0.83214
PPME1	TR20085	3.22807	Plate1	Visit 1	Active	ONC	OID21347	Q9Y570	-0.83214
PPME1	TR20049	3.61382	Plate1	Visit 1	Active	ONC	OID21347	Q9Y570	-0.83214
PPME1	TR20116	3.27039	Plate1	Visit 1	Active	ONC	OID21347	Q9Y570	-0.83214
PPME1	TR20073	2.06951	Plate1	Visit 1	Active	ONC	OID21347	Q9Y570	-0.83214
PPME1	TR20046	2.6131	Plate2	Visit 1	Active	ONC	OID21347	Q9Y570	-1.2098
PPME1	TR20008	4.37153	Plate2	Visit 1	Active	ONC	OID21347	Q9Y570	-1.2098
PPME1	TR20051	2.10496	Plate2	Visit 1	Active	ONC	OID21347	Q9Y570	-1.2098
PPME1	TR20053	2.82447	Plate2	Visit 1	Active	ONC	OID21347	Q9Y570	-1.2098
PPME1	TR20004	2.54881	Plate2	Visit 1	Active	ONC	OID21347	Q9Y570	-1.2098
PPME1	TR20030	2.6802	Plate2	Visit 1	Active	ONC	OID21347	Q9Y570	-1.2098
PPME1	TR20002	1.78373	Plate2	Visit 1	Active	ONC	OID21347	Q9Y570	-1.2098
PPME1	TR20067	3.35897	Plate2	Visit 1	Active	ONC	OID21347	Q9Y570	-1.2098
PPME1	TR20035	1.69214	Plate2	Visit 1	Active	ONC	OID21347	Q9Y570	-1.2098
PPME1	TR20006	4.42594	Plate2	Visit 1	Active	ONC	OID21347	Q9Y570	-1.2098
PPME1	TR20112	1.56311	Plate2	Visit 1	Active	ONC	OID21347	Q9Y570	-1.2098
PPME1	TR20059	1.59553	Plate2	Visit 1	Active	ONC	OID21347	Q9Y570	-1.2098
PPME1	TR20089	1.87468	Plate4	Visit 1	Active	ONC	OID21347	Q9Y570	-1.54013
PPME1	TR20071	2.29432	Plate4	Visit 1	Active	ONC	OID21347	Q9Y570	-1.54013
PPME1	TR20010	2.17231	Plate4	Visit 1	Active	ONC	OID21347	Q9Y570	-1.54013
PPME1	TR20070	1.69441	Plate4	Visit 1	Active	ONC	OID21347	Q9Y570	-1.54013
PPME1	TR20026	1.19769	Plate4	Visit 1	Active	ONC	OID21347	Q9Y570	-1.54013
PPME1	TR20097	2.17605	Plate4	Visit 1	Active	ONC	OID21347	Q9Y570	-1.54013
PPME1	TR20074	2.69065	Plate4	Visit 1	Active	ONC	OID21347	Q9Y570	-1.54013
PPME1	TR20110	1.86945	Plate4	Visit 1	Active	ONC	OID21347	Q9Y570	-1.54013
PPME1	TR20100	2.73784	Plate4	Visit 1	Active	ONC	OID21347	Q9Y570	-1.54013
PPME1	TR20010	2.68364	Plate1	Visit 3	Active	ONC	OID21347	Q9Y570	-0.83214
PPME1	TR20085	2.32028	Plate1	Visit 3	Active	ONC	OID21347	Q9Y570	-0.83214
PPME1	TR20004	3.60515	Plate1	Visit 3	Active	ONC	OID21347	Q9Y570	-0.83214
PPME1	TR20054	2.03002	Plate1	Visit 3	Active	ONC	OID21347	Q9Y570	-0.83214
PPME1	TR20008	3.84914	Plate1	Visit 3	Active	ONC	OID21347	Q9Y570	-0.83214
PPME1	TR20002	2.4972	Plate1	Visit 3	Active	ONC	OID21347	Q9Y570	-0.83214
PPME1	TR20059	2.24397	Plate1	Visit 3	Active	ONC	OID21347	Q9Y570	-0.83214
PPME1	TR20053	3.50156	Plate1	Visit 3	Active	ONC	OID21347	Q9Y570	-0.83214
PPME1	TR20073	1.0843	Plate1	Visit 3	Active	ONC	OID21347	Q9Y570	-0.83214
PPME1	TR20074	1.55693	Plate1	Visit 3	Active	ONC	OID21347	Q9Y570	-0.83214
PPME1	TR20035	2.1479	Plate2	Visit 3	Active	ONC	OID21347	Q9Y570	-1.2098
PPME1	TR20071	1.9756	Plate2	Visit 3	Active	ONC	OID21347	Q9Y570	-1.2098
PPME1	TR20006	2.17209	Plate2	Visit 3	Active	ONC	OID21347	Q9Y570	-1.2098
PPME1	TR20067	1.24686	Plate2	Visit 3	Active	ONC	OID21347	Q9Y570	-1.2098
PPME1	TR20030	2.44273	Plate2	Visit 3	Active	ONC	OID21347	Q9Y570	-1.2098
PPME1	TR20046	1.45583	Plate2	Visit 3	Active	ONC	OID21347	Q9Y570	-1.2098
PPME1	TR20070	1.25368	Plate4	Visit 3	Active	ONC	OID21347	Q9Y570	-1.54013
PPME1	TR20049	2.33255	Plate4	Visit 3	Active	ONC	OID21347	Q9Y570	-1.54013
PPP1R12A	TR20115	0.430045	Plate1	Visit 1	Active	ONC	OID21475	O14974	-1.31603
PPP1R12A	TR20054	2.79241	Plate1	Visit 1	Active	ONC	OID21475	O14974	-1.31603
PPP1R12A	TR20085	0.354766	Plate1	Visit 1	Active	ONC	OID21475	O14974	-1.31603
PPP1R12A	TR20049	5.41391	Plate1	Visit 1	Active	ONC	OID21475	O14974	-1.31603
PPP1R12A	TR20116	0.5325	Plate1	Visit 1	Active	ONC	OID21475	O14974	-1.31603
PPP1R12A	TR20073	2.14358	Plate1	Visit 1	Active	ONC	OID21475	O14974	-1.31603
PPP1R12A	TR20046	3.60956	Plate2	Visit 1	Active	ONC	OID21475	O14974	-1.14519
PPP1R12A	TR20008	3.66462	Plate2	Visit 1	Active	ONC	OID21475	O14974	-1.14519
PPP1R12A	TR20051	3.95702	Plate2	Visit 1	Active	ONC	OID21475	O14974	-1.14519
PPP1R12A	TR20053	4.20336	Plate2	Visit 1	Active	ONC	OID21475	O14974	-1.14519
PPP1R12A	TR20004	3.3874	Plate2	Visit 1	Active	ONC	OID21475	O14974	-1.14519
PPP1R12A	TR20030	2.18373	Plate2	Visit 1	Active	ONC	OID21475	O14974	-1.14519
PPP1R12A	TR20002	3.03703	Plate2	Visit 1	Active	ONC	OID21475	O14974	-1.14519
PPP1R12A	TR20067	3.9831	Plate2	Visit 1	Active	ONC	OID21475	O14974	-1.14519
PPP1R12A	TR20035	1.8714	Plate2	Visit 1	Active	ONC	OID21475	O14974	-1.14519
PPP1R12A	TR20006	0.61945	Plate2	Visit 1	Active	ONC	OID21475	O14974	-1.14519
PPP1R12A	TR20112	1.72176	Plate2	Visit 1	Active	ONC	OID21475	O14974	-1.14519
PPP1R12A	TR20059	1.27848	Plate2	Visit 1	Active	ONC	OID21475	O14974	-1.14519
PPP1R12A	TR20089	1.74556	Plate4	Visit 1	Active	ONC	OID21475	O14974	-0.980853
PPP1R12A	TR20071	4.51441	Plate4	Visit 1	Active	ONC	OID21475	O14974	-0.980853
PPP1R12A	TR20010	3.27904	Plate4	Visit 1	Active	ONC	OID21475	O14974	-0.980853
PPP1R12A	TR20070	2.62242	Plate4	Visit 1	Active	ONC	OID21475	O14974	-0.980853
PPP1R12A	TR20026	3.44743	Plate4	Visit 1	Active	ONC	OID21475	O14974	-0.980853
PPP1R12A	TR20097	4.48908	Plate4	Visit 1	Active	ONC	OID21475	O14974	-0.980853
PPP1R12A	TR20074	2.1769	Plate4	Visit 1	Active	ONC	OID21475	O14974	-0.980853
PPP1R12A	TR20110	2.46385	Plate4	Visit 1	Active	ONC	OID21475	O14974	-0.980853
PPP1R12A	TR20100	2.86587	Plate4	Visit 1	Active	ONC	OID21475	O14974	-0.980853
PPP1R12A	TR20010	3.96862	Plate1	Visit 3	Active	ONC	OID21475	O14974	-1.31603
PPP1R12A	TR20085	0.849497	Plate1	Visit 3	Active	ONC	OID21475	O14974	-1.31603
PPP1R12A	TR20004	4.77736	Plate1	Visit 3	Active	ONC	OID21475	O14974	-1.31603
PPP1R12A	TR20054	4.06064	Plate1	Visit 3	Active	ONC	OID21475	O14974	-1.31603
PPP1R12A	TR20008	6.22498	Plate1	Visit 3	Active	ONC	OID21475	O14974	-1.31603
PPP1R12A	TR20002	2.07905	Plate1	Visit 3	Active	ONC	OID21475	O14974	-1.31603
PPP1R12A	TR20059	2.44758	Plate1	Visit 3	Active	ONC	OID21475	O14974	-1.31603
PPP1R12A	TR20053	5.84543	Plate1	Visit 3	Active	ONC	OID21475	O14974	-1.31603
PPP1R12A	TR20073	0.587394	Plate1	Visit 3	Active	ONC	OID21475	O14974	-1.31603
PPP1R12A	TR20074	0.6967	Plate1	Visit 3	Active	ONC	OID21475	O14974	-1.31603
PPP1R12A	TR20035	1.40699	Plate2	Visit 3	Active	ONC	OID21475	O14974	-1.14519
PPP1R12A	TR20071	1.02317	Plate2	Visit 3	Active	ONC	OID21475	O14974	-1.14519
PPP1R12A	TR20006	4.33176	Plate2	Visit 3	Active	ONC	OID21475	O14974	-1.14519
PPP1R12A	TR20067	1.51982	Plate2	Visit 3	Active	ONC	OID21475	O14974	-1.14519
PPP1R12A	TR20030	4.34817	Plate2	Visit 3	Active	ONC	OID21475	O14974	-1.14519
PPP1R12A	TR20046	1.42035	Plate2	Visit 3	Active	ONC	OID21475	O14974	-1.14519
PPP1R12A	TR20070	1.28391	Plate4	Visit 3	Active	ONC	OID21475	O14974	-0.980853
PPP1R12A	TR20049	3.49444	Plate4	Visit 3	Active	ONC	OID21475	O14974	-0.980853
PPY	TR20115	-1.56295	Plate1	Visit 1	Active	ONC	OID21516	P01298	-3.69437
PPY	TR20054	-1.00071	Plate1	Visit 1	Active	ONC	OID21516	P01298	-3.69437
PPY	TR20085	1.80776	Plate1	Visit 1	Active	ONC	OID21516	P01298	-3.69437
PPY	TR20049	-0.843072	Plate1	Visit 1	Active	ONC	OID21516	P01298	-3.69437
PPY	TR20116	0.54044	Plate1	Visit 1	Active	ONC	OID21516	P01298	-3.69437
PPY	TR20073	-0.145033	Plate1	Visit 1	Active	ONC	OID21516	P01298	-3.69437
PPY	TR20046	0.117371	Plate2	Visit 1	Active	ONC	OID21516	P01298	-3.83554
PPY	TR20008	-3.0195	Plate2	Visit 1	Active	ONC	OID21516	P01298	-3.83554
PPY	TR20051	-0.361256	Plate2	Visit 1	Active	ONC	OID21516	P01298	-3.83554
PPY	TR20053	2.91788	Plate2	Visit 1	Active	ONC	OID21516	P01298	-3.83554
PPY	TR20004	-0.306916	Plate2	Visit 1	Active	ONC	OID21516	P01298	-3.83554
PPY	TR20030	-0.31769	Plate2	Visit 1	Active	ONC	OID21516	P01298	-3.83554
PPY	TR20002	-1.18716	Plate2	Visit 1	Active	ONC	OID21516	P01298	-3.83554
PPY	TR20067	0.769747	Plate2	Visit 1	Active	ONC	OID21516	P01298	-3.83554
PPY	TR20035	1.42145	Plate2	Visit 1	Active	ONC	OID21516	P01298	-3.83554
PPY	TR20006	-0.513737	Plate2	Visit 1	Active	ONC	OID21516	P01298	-3.83554
PPY	TR20112	2.17986	Plate2	Visit 1	Active	ONC	OID21516	P01298	-3.83554
PPY	TR20059	-2.87842	Plate2	Visit 1	Active	ONC	OID21516	P01298	-3.83554
PPY	TR20089	2.22678	Plate4	Visit 1	Active	ONC	OID21516	P01298	-3.92131
PPY	TR20071	-0.0815171	Plate4	Visit 1	Active	ONC	OID21516	P01298	-3.92131
PPY	TR20010	-1.85993	Plate4	Visit 1	Active	ONC	OID21516	P01298	-3.92131
PPY	TR20070	-1.72631	Plate4	Visit 1	Active	ONC	OID21516	P01298	-3.92131
PPY	TR20026	-2.13656	Plate4	Visit 1	Active	ONC	OID21516	P01298	-3.92131
PPY	TR20097	-1.45895	Plate4	Visit 1	Active	ONC	OID21516	P01298	-3.92131
PPY	TR20074	1.682	Plate4	Visit 1	Active	ONC	OID21516	P01298	-3.92131
PPY	TR20110	-1.3585	Plate4	Visit 1	Active	ONC	OID21516	P01298	-3.92131
PPY	TR20100	-0.0617561	Plate4	Visit 1	Active	ONC	OID21516	P01298	-3.92131
PPY	TR20010	-2.03168	Plate1	Visit 3	Active	ONC	OID21516	P01298	-3.69437
PPY	TR20085	0.30399	Plate1	Visit 3	Active	ONC	OID21516	P01298	-3.69437
PPY	TR20004	-0.387683	Plate1	Visit 3	Active	ONC	OID21516	P01298	-3.69437
PPY	TR20054	-1.33531	Plate1	Visit 3	Active	ONC	OID21516	P01298	-3.69437
PPY	TR20008	-1.25099	Plate1	Visit 3	Active	ONC	OID21516	P01298	-3.69437
PPY	TR20002	-1.38467	Plate1	Visit 3	Active	ONC	OID21516	P01298	-3.69437
PPY	TR20059	-2.53371	Plate1	Visit 3	Active	ONC	OID21516	P01298	-3.69437
PPY	TR20053	2.90028	Plate1	Visit 3	Active	ONC	OID21516	P01298	-3.69437
PPY	TR20073	-2.06121	Plate1	Visit 3	Active	ONC	OID21516	P01298	-3.69437
PPY	TR20074	0.701341	Plate1	Visit 3	Active	ONC	OID21516	P01298	-3.69437
PPY	TR20035	-2.93346	Plate2	Visit 3	Active	ONC	OID21516	P01298	-3.83554
PPY	TR20071	-0.820469	Plate2	Visit 3	Active	ONC	OID21516	P01298	-3.83554
PPY	TR20006	0.522336	Plate2	Visit 3	Active	ONC	OID21516	P01298	-3.83554
PPY	TR20067	-0.387843	Plate2	Visit 3	Active	ONC	OID21516	P01298	-3.83554
PPY	TR20030	2.4644	Plate2	Visit 3	Active	ONC	OID21516	P01298	-3.83554
PPY	TR20046	-0.912961	Plate2	Visit 3	Active	ONC	OID21516	P01298	-3.83554
PPY	TR20070	-1.5682	Plate4	Visit 3	Active	ONC	OID21516	P01298	-3.92131
PPY	TR20049	1.60342	Plate4	Visit 3	Active	ONC	OID21516	P01298	-3.92131
PQBP1	TR20115	-0.345822	Plate1	Visit 1	Active	ONC	OID21172	O60828	-0.754338
PQBP1	TR20054	-0.617307	Plate1	Visit 1	Active	ONC	OID21172	O60828	-0.754338
PQBP1	TR20085	-1.01235	Plate1	Visit 1	Active	ONC	OID21172	O60828	-0.754338
PQBP1	TR20049	-0.177923	Plate1	Visit 1	Active	ONC	OID21172	O60828	-0.754338
PQBP1	TR20116	-1.9566	Plate1	Visit 1	Active	ONC	OID21172	O60828	-0.754338
PQBP1	TR20073	-0.498301	Plate1	Visit 1	Active	ONC	OID21172	O60828	-0.754338
PQBP1	TR20046	0.92353	Plate2	Visit 1	Active	ONC	OID21172	O60828	-0.954537
PQBP1	TR20008	-0.0489629	Plate2	Visit 1	Active	ONC	OID21172	O60828	-0.954537
PQBP1	TR20051	1.06609	Plate2	Visit 1	Active	ONC	OID21172	O60828	-0.954537
PQBP1	TR20053	0.795416	Plate2	Visit 1	Active	ONC	OID21172	O60828	-0.954537
PQBP1	TR20004	0.0692868	Plate2	Visit 1	Active	ONC	OID21172	O60828	-0.954537
PQBP1	TR20030	0.375255	Plate2	Visit 1	Active	ONC	OID21172	O60828	-0.954537
PQBP1	TR20002	-0.114818	Plate2	Visit 1	Active	ONC	OID21172	O60828	-0.954537
PQBP1	TR20067	-0.123437	Plate2	Visit 1	Active	ONC	OID21172	O60828	-0.954537
PQBP1	TR20035	0.172796	Plate2	Visit 1	Active	ONC	OID21172	O60828	-0.954537
PQBP1	TR20006	0.0885729	Plate2	Visit 1	Active	ONC	OID21172	O60828	-0.954537
PQBP1	TR20112	-0.408972	Plate2	Visit 1	Active	ONC	OID21172	O60828	-0.954537
PQBP1	TR20059	0.0357654	Plate2	Visit 1	Active	ONC	OID21172	O60828	-0.954537
PQBP1	TR20089	-1.02036	Plate4	Visit 1	Active	ONC	OID21172	O60828	-1.09664
PQBP1	TR20071	0.635504	Plate4	Visit 1	Active	ONC	OID21172	O60828	-1.09664
PQBP1	TR20010	-0.524414	Plate4	Visit 1	Active	ONC	OID21172	O60828	-1.09664
PQBP1	TR20070	-1.19742	Plate4	Visit 1	Active	ONC	OID21172	O60828	-1.09664
PQBP1	TR20026	-0.4707	Plate4	Visit 1	Active	ONC	OID21172	O60828	-1.09664
PQBP1	TR20097	-0.346994	Plate4	Visit 1	Active	ONC	OID21172	O60828	-1.09664
PQBP1	TR20074	-0.495569	Plate4	Visit 1	Active	ONC	OID21172	O60828	-1.09664
PQBP1	TR20110	-0.759872	Plate4	Visit 1	Active	ONC	OID21172	O60828	-1.09664
PQBP1	TR20100	-0.144851	Plate4	Visit 1	Active	ONC	OID21172	O60828	-1.09664
PQBP1	TR20010	0.00342446	Plate1	Visit 3	Active	ONC	OID21172	O60828	-0.754338
PQBP1	TR20085	-1.43642	Plate1	Visit 3	Active	ONC	OID21172	O60828	-0.754338
PQBP1	TR20004	-0.67171	Plate1	Visit 3	Active	ONC	OID21172	O60828	-0.754338
PQBP1	TR20054	-0.497383	Plate1	Visit 3	Active	ONC	OID21172	O60828	-0.754338
PQBP1	TR20008	-0.995907	Plate1	Visit 3	Active	ONC	OID21172	O60828	-0.754338
PQBP1	TR20002	-0.241386	Plate1	Visit 3	Active	ONC	OID21172	O60828	-0.754338
PQBP1	TR20059	-0.681088	Plate1	Visit 3	Active	ONC	OID21172	O60828	-0.754338
PQBP1	TR20053	1.75415	Plate1	Visit 3	Active	ONC	OID21172	O60828	-0.754338
PQBP1	TR20073	-1.28475	Plate1	Visit 3	Active	ONC	OID21172	O60828	-0.754338
PQBP1	TR20074	-0.653535	Plate1	Visit 3	Active	ONC	OID21172	O60828	-0.754338
PQBP1	TR20035	0.221349	Plate2	Visit 3	Active	ONC	OID21172	O60828	-0.954537
PQBP1	TR20071	0.00790529	Plate2	Visit 3	Active	ONC	OID21172	O60828	-0.954537
PQBP1	TR20006	0.26245	Plate2	Visit 3	Active	ONC	OID21172	O60828	-0.954537
PQBP1	TR20067	-0.932387	Plate2	Visit 3	Active	ONC	OID21172	O60828	-0.954537
PQBP1	TR20030	0.224892	Plate2	Visit 3	Active	ONC	OID21172	O60828	-0.954537
PQBP1	TR20046	0.00781846	Plate2	Visit 3	Active	ONC	OID21172	O60828	-0.954537
PQBP1	TR20070	-1.26366	Plate4	Visit 3	Active	ONC	OID21172	O60828	-1.09664
PQBP1	TR20049	-0.710363	Plate4	Visit 3	Active	ONC	OID21172	O60828	-1.09664
PRDX6	TR20115	-0.0169061	Plate1	Visit 1	Active	ONC	OID21404	P30041	-0.9611
PRDX6	TR20054	1.1122	Plate1	Visit 1	Active	ONC	OID21404	P30041	-0.9611
PRDX6	TR20085	1.47933	Plate1	Visit 1	Active	ONC	OID21404	P30041	-0.9611
PRDX6	TR20049	1.43392	Plate1	Visit 1	Active	ONC	OID21404	P30041	-0.9611
PRDX6	TR20116	0.832868	Plate1	Visit 1	Active	ONC	OID21404	P30041	-0.9611
PRDX6	TR20073	0.615087	Plate1	Visit 1	Active	ONC	OID21404	P30041	-0.9611
PRDX6	TR20046	1.21643	Plate2	Visit 1	Active	ONC	OID21404	P30041	-1.01453
PRDX6	TR20008	1.44807	Plate2	Visit 1	Active	ONC	OID21404	P30041	-1.01453
PRDX6	TR20051	1.05119	Plate2	Visit 1	Active	ONC	OID21404	P30041	-1.01453
PRDX6	TR20053	0.680763	Plate2	Visit 1	Active	ONC	OID21404	P30041	-1.01453
PRDX6	TR20004	0.692077	Plate2	Visit 1	Active	ONC	OID21404	P30041	-1.01453
PRDX6	TR20030	1.78578	Plate2	Visit 1	Active	ONC	OID21404	P30041	-1.01453
PRDX6	TR20002	0.954747	Plate2	Visit 1	Active	ONC	OID21404	P30041	-1.01453
PRDX6	TR20067	0.586232	Plate2	Visit 1	Active	ONC	OID21404	P30041	-1.01453
PRDX6	TR20035	0.124779	Plate2	Visit 1	Active	ONC	OID21404	P30041	-1.01453
PRDX6	TR20006	2.00446	Plate2	Visit 1	Active	ONC	OID21404	P30041	-1.01453
PRDX6	TR20112	-0.0689649	Plate2	Visit 1	Active	ONC	OID21404	P30041	-1.01453
PRDX6	TR20059	0.544722	Plate2	Visit 1	Active	ONC	OID21404	P30041	-1.01453
PRDX6	TR20089	0.198997	Plate4	Visit 1	Active	ONC	OID21404	P30041	-0.873405
PRDX6	TR20071	1.52516	Plate4	Visit 1	Active	ONC	OID21404	P30041	-0.873405
PRDX6	TR20010	1.22795	Plate4	Visit 1	Active	ONC	OID21404	P30041	-0.873405
PRDX6	TR20070	0.297667	Plate4	Visit 1	Active	ONC	OID21404	P30041	-0.873405
PRDX6	TR20026	0.711454	Plate4	Visit 1	Active	ONC	OID21404	P30041	-0.873405
PRDX6	TR20097	0.830239	Plate4	Visit 1	Active	ONC	OID21404	P30041	-0.873405
PRDX6	TR20074	1.07516	Plate4	Visit 1	Active	ONC	OID21404	P30041	-0.873405
PRDX6	TR20110	5.01576	Plate4	Visit 1	Active	ONC	OID21404	P30041	-0.873405
PRDX6	TR20100	0.851441	Plate4	Visit 1	Active	ONC	OID21404	P30041	-0.873405
PRDX6	TR20010	1.39501	Plate1	Visit 3	Active	ONC	OID21404	P30041	-0.9611
PRDX6	TR20085	0.915744	Plate1	Visit 3	Active	ONC	OID21404	P30041	-0.9611
PRDX6	TR20004	1.47209	Plate1	Visit 3	Active	ONC	OID21404	P30041	-0.9611
PRDX6	TR20054	1.12529	Plate1	Visit 3	Active	ONC	OID21404	P30041	-0.9611
PRDX6	TR20008	1.71267	Plate1	Visit 3	Active	ONC	OID21404	P30041	-0.9611
PRDX6	TR20002	1.09982	Plate1	Visit 3	Active	ONC	OID21404	P30041	-0.9611
PRDX6	TR20059	0.543237	Plate1	Visit 3	Active	ONC	OID21404	P30041	-0.9611
PRDX6	TR20053	1.64701	Plate1	Visit 3	Active	ONC	OID21404	P30041	-0.9611
PRDX6	TR20073	-0.30403	Plate1	Visit 3	Active	ONC	OID21404	P30041	-0.9611
PRDX6	TR20074	0.826929	Plate1	Visit 3	Active	ONC	OID21404	P30041	-0.9611
PRDX6	TR20035	0.809565	Plate2	Visit 3	Active	ONC	OID21404	P30041	-1.01453
PRDX6	TR20071	1.08643	Plate2	Visit 3	Active	ONC	OID21404	P30041	-1.01453
PRDX6	TR20006	1.0061	Plate2	Visit 3	Active	ONC	OID21404	P30041	-1.01453
PRDX6	TR20067	0.534299	Plate2	Visit 3	Active	ONC	OID21404	P30041	-1.01453
PRDX6	TR20030	0.813684	Plate2	Visit 3	Active	ONC	OID21404	P30041	-1.01453
PRDX6	TR20046	0.520385	Plate2	Visit 3	Active	ONC	OID21404	P30041	-1.01453
PRDX6	TR20070	0.705377	Plate4	Visit 3	Active	ONC	OID21404	P30041	-0.873405
PRDX6	TR20049	0.683518	Plate4	Visit 3	Active	ONC	OID21404	P30041	-0.873405
PRKRA	TR20115	-0.526752	Plate1	Visit 1	Active	ONC	OID21225	O75569	-0.522276
PRKRA	TR20054	-0.576519	Plate1	Visit 1	Active	ONC	OID21225	O75569	-0.522276
PRKRA	TR20085	0.544033	Plate1	Visit 1	Active	ONC	OID21225	O75569	-0.522276
PRKRA	TR20049	1.64471	Plate1	Visit 1	Active	ONC	OID21225	O75569	-0.522276
PRKRA	TR20116	-0.156921	Plate1	Visit 1	Active	ONC	OID21225	O75569	-0.522276
PRKRA	TR20073	0.25553	Plate1	Visit 1	Active	ONC	OID21225	O75569	-0.522276
PRKRA	TR20046	0.332712	Plate2	Visit 1	Active	ONC	OID21225	O75569	-0.670389
PRKRA	TR20008	0.539035	Plate2	Visit 1	Active	ONC	OID21225	O75569	-0.670389
PRKRA	TR20051	0.62983	Plate2	Visit 1	Active	ONC	OID21225	O75569	-0.670389
PRKRA	TR20053	0.362313	Plate2	Visit 1	Active	ONC	OID21225	O75569	-0.670389
PRKRA	TR20004	0.0642203	Plate2	Visit 1	Active	ONC	OID21225	O75569	-0.670389
PRKRA	TR20030	-0.403453	Plate2	Visit 1	Active	ONC	OID21225	O75569	-0.670389
PRKRA	TR20002	-0.0290415	Plate2	Visit 1	Active	ONC	OID21225	O75569	-0.670389
PRKRA	TR20067	0.236588	Plate2	Visit 1	Active	ONC	OID21225	O75569	-0.670389
PRKRA	TR20035	1.4028	Plate2	Visit 1	Active	ONC	OID21225	O75569	-0.670389
PRKRA	TR20006	0.0963114	Plate2	Visit 1	Active	ONC	OID21225	O75569	-0.670389
PRKRA	TR20112	-0.821463	Plate2	Visit 1	Active	ONC	OID21225	O75569	-0.670389
PRKRA	TR20059	-0.517439	Plate2	Visit 1	Active	ONC	OID21225	O75569	-0.670389
PRKRA	TR20089	0.340901	Plate4	Visit 1	Active	ONC	OID21225	O75569	-0.351558
PRKRA	TR20071	0.0333076	Plate4	Visit 1	Active	ONC	OID21225	O75569	-0.351558
PRKRA	TR20010	0.463718	Plate4	Visit 1	Active	ONC	OID21225	O75569	-0.351558
PRKRA	TR20070	0.452807	Plate4	Visit 1	Active	ONC	OID21225	O75569	-0.351558
PRKRA	TR20026	0.175385	Plate4	Visit 1	Active	ONC	OID21225	O75569	-0.351558
PRKRA	TR20097	0.92553	Plate4	Visit 1	Active	ONC	OID21225	O75569	-0.351558
PRKRA	TR20074	2.02518	Plate4	Visit 1	Active	ONC	OID21225	O75569	-0.351558
PRKRA	TR20110	0.95772	Plate4	Visit 1	Active	ONC	OID21225	O75569	-0.351558
PRKRA	TR20100	0.23522	Plate4	Visit 1	Active	ONC	OID21225	O75569	-0.351558
PRKRA	TR20010	0.601752	Plate1	Visit 3	Active	ONC	OID21225	O75569	-0.522276
PRKRA	TR20085	0.0836836	Plate1	Visit 3	Active	ONC	OID21225	O75569	-0.522276
PRKRA	TR20004	0.513075	Plate1	Visit 3	Active	ONC	OID21225	O75569	-0.522276
PRKRA	TR20054	-0.203923	Plate1	Visit 3	Active	ONC	OID21225	O75569	-0.522276
PRKRA	TR20008	1.14462	Plate1	Visit 3	Active	ONC	OID21225	O75569	-0.522276
PRKRA	TR20002	0.410123	Plate1	Visit 3	Active	ONC	OID21225	O75569	-0.522276
PRKRA	TR20059	-0.100152	Plate1	Visit 3	Active	ONC	OID21225	O75569	-0.522276
PRKRA	TR20053	0.721613	Plate1	Visit 3	Active	ONC	OID21225	O75569	-0.522276
PRKRA	TR20073	-0.182702	Plate1	Visit 3	Active	ONC	OID21225	O75569	-0.522276
PRKRA	TR20074	1.33455	Plate1	Visit 3	Active	ONC	OID21225	O75569	-0.522276
PRKRA	TR20035	1.29348	Plate2	Visit 3	Active	ONC	OID21225	O75569	-0.670389
PRKRA	TR20071	-0.74737	Plate2	Visit 3	Active	ONC	OID21225	O75569	-0.670389
PRKRA	TR20006	0.359679	Plate2	Visit 3	Active	ONC	OID21225	O75569	-0.670389
PRKRA	TR20067	-0.869392	Plate2	Visit 3	Active	ONC	OID21225	O75569	-0.670389
PRKRA	TR20030	0.059186	Plate2	Visit 3	Active	ONC	OID21225	O75569	-0.670389
PRKRA	TR20046	-0.604823	Plate2	Visit 3	Active	ONC	OID21225	O75569	-0.670389
PRKRA	TR20070	-0.261803	Plate4	Visit 3	Active	ONC	OID21225	O75569	-0.351558
PRKRA	TR20049	0.275403	Plate4	Visit 3	Active	ONC	OID21225	O75569	-0.351558
PRTG	TR20115	-0.355622	Plate1	Visit 1	Active	ONC	OID21443	Q2VWP7	-5.69929
PRTG	TR20054	-0.413019	Plate1	Visit 1	Active	ONC	OID21443	Q2VWP7	-5.69929
PRTG	TR20085	-0.210407	Plate1	Visit 1	Active	ONC	OID21443	Q2VWP7	-5.69929
PRTG	TR20049	0.140577	Plate1	Visit 1	Active	ONC	OID21443	Q2VWP7	-5.69929
PRTG	TR20116	-0.101755	Plate1	Visit 1	Active	ONC	OID21443	Q2VWP7	-5.69929
PRTG	TR20073	-0.270428	Plate1	Visit 1	Active	ONC	OID21443	Q2VWP7	-5.69929
PRTG	TR20046	0.226167	Plate2	Visit 1	Active	ONC	OID21443	Q2VWP7	-5.76715
PRTG	TR20008	-1.16948	Plate2	Visit 1	Active	ONC	OID21443	Q2VWP7	-5.76715
PRTG	TR20051	-0.180997	Plate2	Visit 1	Active	ONC	OID21443	Q2VWP7	-5.76715
PRTG	TR20053	-0.445583	Plate2	Visit 1	Active	ONC	OID21443	Q2VWP7	-5.76715
PRTG	TR20004	-0.104945	Plate2	Visit 1	Active	ONC	OID21443	Q2VWP7	-5.76715
PRTG	TR20030	0.269869	Plate2	Visit 1	Active	ONC	OID21443	Q2VWP7	-5.76715
PRTG	TR20002	-0.0349477	Plate2	Visit 1	Active	ONC	OID21443	Q2VWP7	-5.76715
PRTG	TR20067	-0.728146	Plate2	Visit 1	Active	ONC	OID21443	Q2VWP7	-5.76715
PRTG	TR20035	0.210381	Plate2	Visit 1	Active	ONC	OID21443	Q2VWP7	-5.76715
PRTG	TR20006	-0.480363	Plate2	Visit 1	Active	ONC	OID21443	Q2VWP7	-5.76715
PRTG	TR20112	-0.77263	Plate2	Visit 1	Active	ONC	OID21443	Q2VWP7	-5.76715
PRTG	TR20059	-0.437167	Plate2	Visit 1	Active	ONC	OID21443	Q2VWP7	-5.76715
PRTG	TR20089	-0.278727	Plate4	Visit 1	Active	ONC	OID21443	Q2VWP7	-5.98929
PRTG	TR20071	-0.149377	Plate4	Visit 1	Active	ONC	OID21443	Q2VWP7	-5.98929
PRTG	TR20010	0.189916	Plate4	Visit 1	Active	ONC	OID21443	Q2VWP7	-5.98929
PRTG	TR20070	-0.513448	Plate4	Visit 1	Active	ONC	OID21443	Q2VWP7	-5.98929
PRTG	TR20026	0.382988	Plate4	Visit 1	Active	ONC	OID21443	Q2VWP7	-5.98929
PRTG	TR20097	-0.252869	Plate4	Visit 1	Active	ONC	OID21443	Q2VWP7	-5.98929
PRTG	TR20074	-0.404368	Plate4	Visit 1	Active	ONC	OID21443	Q2VWP7	-5.98929
PRTG	TR20110	0.14282	Plate4	Visit 1	Active	ONC	OID21443	Q2VWP7	-5.98929
PRTG	TR20100	0.0668956	Plate4	Visit 1	Active	ONC	OID21443	Q2VWP7	-5.98929
PRTG	TR20010	-0.135192	Plate1	Visit 3	Active	ONC	OID21443	Q2VWP7	-5.69929
PRTG	TR20085	-0.375588	Plate1	Visit 3	Active	ONC	OID21443	Q2VWP7	-5.69929
PRTG	TR20004	0.17607	Plate1	Visit 3	Active	ONC	OID21443	Q2VWP7	-5.69929
PRTG	TR20054	-0.0588244	Plate1	Visit 3	Active	ONC	OID21443	Q2VWP7	-5.69929
PRTG	TR20008	-0.432345	Plate1	Visit 3	Active	ONC	OID21443	Q2VWP7	-5.69929
PRTG	TR20002	0.187224	Plate1	Visit 3	Active	ONC	OID21443	Q2VWP7	-5.69929
PRTG	TR20059	-0.224262	Plate1	Visit 3	Active	ONC	OID21443	Q2VWP7	-5.69929
PRTG	TR20053	-0.486828	Plate1	Visit 3	Active	ONC	OID21443	Q2VWP7	-5.69929
PRTG	TR20073	-0.980058	Plate1	Visit 3	Active	ONC	OID21443	Q2VWP7	-5.69929
PRTG	TR20074	-0.424073	Plate1	Visit 3	Active	ONC	OID21443	Q2VWP7	-5.69929
PRTG	TR20035	0.412133	Plate2	Visit 3	Active	ONC	OID21443	Q2VWP7	-5.76715
PRTG	TR20071	-0.0595198	Plate2	Visit 3	Active	ONC	OID21443	Q2VWP7	-5.76715
PRTG	TR20006	-0.137987	Plate2	Visit 3	Active	ONC	OID21443	Q2VWP7	-5.76715
PRTG	TR20067	-0.251656	Plate2	Visit 3	Active	ONC	OID21443	Q2VWP7	-5.76715
PRTG	TR20030	0.316371	Plate2	Visit 3	Active	ONC	OID21443	Q2VWP7	-5.76715
PRTG	TR20046	0.205262	Plate2	Visit 3	Active	ONC	OID21443	Q2VWP7	-5.76715
PRTG	TR20070	-0.0751875	Plate4	Visit 3	Active	ONC	OID21443	Q2VWP7	-5.98929
PRTG	TR20049	-0.116474	Plate4	Visit 3	Active	ONC	OID21443	Q2VWP7	-5.98929
PSMA1	TR20115	-0.438723	Plate1	Visit 1	Active	ONC	OID21221	P25786	0.272625
PSMA1	TR20054	0.13101	Plate1	Visit 1	Active	ONC	OID21221	P25786	0.272625
PSMA1	TR20085	0.0996142	Plate1	Visit 1	Active	ONC	OID21221	P25786	0.272625
PSMA1	TR20049	-0.422641	Plate1	Visit 1	Active	ONC	OID21221	P25786	0.272625
PSMA1	TR20116	-0.310939	Plate1	Visit 1	Active	ONC	OID21221	P25786	0.272625
PSMA1	TR20073	0.244176	Plate1	Visit 1	Active	ONC	OID21221	P25786	0.272625
PSMA1	TR20046	-0.572644	Plate2	Visit 1	Active	ONC	OID21221	P25786	-0.230946
PSMA1	TR20008	-0.0326399	Plate2	Visit 1	Active	ONC	OID21221	P25786	-0.230946
PSMA1	TR20051	-0.206596	Plate2	Visit 1	Active	ONC	OID21221	P25786	-0.230946
PSMA1	TR20053	-0.893745	Plate2	Visit 1	Active	ONC	OID21221	P25786	-0.230946
PSMA1	TR20004	-0.682289	Plate2	Visit 1	Active	ONC	OID21221	P25786	-0.230946
PSMA1	TR20030	-0.186842	Plate2	Visit 1	Active	ONC	OID21221	P25786	-0.230946
PSMA1	TR20002	0.0776426	Plate2	Visit 1	Active	ONC	OID21221	P25786	-0.230946
PSMA1	TR20067	-0.379631	Plate2	Visit 1	Active	ONC	OID21221	P25786	-0.230946
PSMA1	TR20035	0.228825	Plate2	Visit 1	Active	ONC	OID21221	P25786	-0.230946
PSMA1	TR20006	-0.339871	Plate2	Visit 1	Active	ONC	OID21221	P25786	-0.230946
PSMA1	TR20112	-0.675661	Plate2	Visit 1	Active	ONC	OID21221	P25786	-0.230946
PSMA1	TR20059	-0.348689	Plate2	Visit 1	Active	ONC	OID21221	P25786	-0.230946
PSMA1	TR20089	-0.698827	Plate4	Visit 1	Active	ONC	OID21221	P25786	-0.114567
PSMA1	TR20071	-0.670868	Plate4	Visit 1	Active	ONC	OID21221	P25786	-0.114567
PSMA1	TR20010	-0.514086	Plate4	Visit 1	Active	ONC	OID21221	P25786	-0.114567
PSMA1	TR20070	-0.749031	Plate4	Visit 1	Active	ONC	OID21221	P25786	-0.114567
PSMA1	TR20026	-0.639662	Plate4	Visit 1	Active	ONC	OID21221	P25786	-0.114567
PSMA1	TR20097	-0.250022	Plate4	Visit 1	Active	ONC	OID21221	P25786	-0.114567
PSMA1	TR20074	-0.756505	Plate4	Visit 1	Active	ONC	OID21221	P25786	-0.114567
PSMA1	TR20110	-1.46548	Plate4	Visit 1	Active	ONC	OID21221	P25786	-0.114567
PSMA1	TR20100	-0.190295	Plate4	Visit 1	Active	ONC	OID21221	P25786	-0.114567
PSMA1	TR20010	-0.423117	Plate1	Visit 3	Active	ONC	OID21221	P25786	0.272625
PSMA1	TR20085	-0.321124	Plate1	Visit 3	Active	ONC	OID21221	P25786	0.272625
PSMA1	TR20004	-0.0437413	Plate1	Visit 3	Active	ONC	OID21221	P25786	0.272625
PSMA1	TR20054	-0.148337	Plate1	Visit 3	Active	ONC	OID21221	P25786	0.272625
PSMA1	TR20008	-0.0635583	Plate1	Visit 3	Active	ONC	OID21221	P25786	0.272625
PSMA1	TR20002	-0.0638019	Plate1	Visit 3	Active	ONC	OID21221	P25786	0.272625
PSMA1	TR20059	-0.128169	Plate1	Visit 3	Active	ONC	OID21221	P25786	0.272625
PSMA1	TR20053	0.0539673	Plate1	Visit 3	Active	ONC	OID21221	P25786	0.272625
PSMA1	TR20073	-0.514896	Plate1	Visit 3	Active	ONC	OID21221	P25786	0.272625
PSMA1	TR20074	-0.445227	Plate1	Visit 3	Active	ONC	OID21221	P25786	0.272625
PSMA1	TR20035	-0.531201	Plate2	Visit 3	Active	ONC	OID21221	P25786	-0.230946
PSMA1	TR20071	0.101256	Plate2	Visit 3	Active	ONC	OID21221	P25786	-0.230946
PSMA1	TR20006	-0.524548	Plate2	Visit 3	Active	ONC	OID21221	P25786	-0.230946
PSMA1	TR20067	-0.101551	Plate2	Visit 3	Active	ONC	OID21221	P25786	-0.230946
PSMA1	TR20030	-0.0629764	Plate2	Visit 3	Active	ONC	OID21221	P25786	-0.230946
PSMA1	TR20046	-0.410418	Plate2	Visit 3	Active	ONC	OID21221	P25786	-0.230946
PSMA1	TR20070	-0.762504	Plate4	Visit 3	Active	ONC	OID21221	P25786	-0.114567
PSMA1	TR20049	-1.07982	Plate4	Visit 3	Active	ONC	OID21221	P25786	-0.114567
PSMD9	TR20115	0.206302	Plate1	Visit 1	Active	ONC	OID21304	O00233	-1.6793
PSMD9	TR20054	1.37289	Plate1	Visit 1	Active	ONC	OID21304	O00233	-1.6793
PSMD9	TR20085	1.96946	Plate1	Visit 1	Active	ONC	OID21304	O00233	-1.6793
PSMD9	TR20049	1.049	Plate1	Visit 1	Active	ONC	OID21304	O00233	-1.6793
PSMD9	TR20116	1.41599	Plate1	Visit 1	Active	ONC	OID21304	O00233	-1.6793
PSMD9	TR20073	0.790884	Plate1	Visit 1	Active	ONC	OID21304	O00233	-1.6793
PSMD9	TR20046	1.27671	Plate2	Visit 1	Active	ONC	OID21304	O00233	-1.71402
PSMD9	TR20008	2.35306	Plate2	Visit 1	Active	ONC	OID21304	O00233	-1.71402
PSMD9	TR20051	0.872901	Plate2	Visit 1	Active	ONC	OID21304	O00233	-1.71402
PSMD9	TR20053	1.40205	Plate2	Visit 1	Active	ONC	OID21304	O00233	-1.71402
PSMD9	TR20004	0.586526	Plate2	Visit 1	Active	ONC	OID21304	O00233	-1.71402
PSMD9	TR20030	1.54863	Plate2	Visit 1	Active	ONC	OID21304	O00233	-1.71402
PSMD9	TR20002	0.746452	Plate2	Visit 1	Active	ONC	OID21304	O00233	-1.71402
PSMD9	TR20067	1.41162	Plate2	Visit 1	Active	ONC	OID21304	O00233	-1.71402
PSMD9	TR20035	0.696608	Plate2	Visit 1	Active	ONC	OID21304	O00233	-1.71402
PSMD9	TR20006	2.46524	Plate2	Visit 1	Active	ONC	OID21304	O00233	-1.71402
PSMD9	TR20112	0.222348	Plate2	Visit 1	Active	ONC	OID21304	O00233	-1.71402
PSMD9	TR20059	0.590622	Plate2	Visit 1	Active	ONC	OID21304	O00233	-1.71402
PSMD9	TR20089	0.928075	Plate4	Visit 1	Active	ONC	OID21304	O00233	-1.92551
PSMD9	TR20071	0.478001	Plate4	Visit 1	Active	ONC	OID21304	O00233	-1.92551
PSMD9	TR20010	1.36152	Plate4	Visit 1	Active	ONC	OID21304	O00233	-1.92551
PSMD9	TR20070	0.722826	Plate4	Visit 1	Active	ONC	OID21304	O00233	-1.92551
PSMD9	TR20026	0.590899	Plate4	Visit 1	Active	ONC	OID21304	O00233	-1.92551
PSMD9	TR20097	1.60788	Plate4	Visit 1	Active	ONC	OID21304	O00233	-1.92551
PSMD9	TR20074	1.25958	Plate4	Visit 1	Active	ONC	OID21304	O00233	-1.92551
PSMD9	TR20110	0.443523	Plate4	Visit 1	Active	ONC	OID21304	O00233	-1.92551
PSMD9	TR20100	1.12494	Plate4	Visit 1	Active	ONC	OID21304	O00233	-1.92551
PSMD9	TR20010	0.945286	Plate1	Visit 3	Active	ONC	OID21304	O00233	-1.6793
PSMD9	TR20085	1.17195	Plate1	Visit 3	Active	ONC	OID21304	O00233	-1.6793
PSMD9	TR20004	1.30307	Plate1	Visit 3	Active	ONC	OID21304	O00233	-1.6793
PSMD9	TR20054	0.582653	Plate1	Visit 3	Active	ONC	OID21304	O00233	-1.6793
PSMD9	TR20008	1.25618	Plate1	Visit 3	Active	ONC	OID21304	O00233	-1.6793
PSMD9	TR20002	0.947452	Plate1	Visit 3	Active	ONC	OID21304	O00233	-1.6793
PSMD9	TR20059	0.753854	Plate1	Visit 3	Active	ONC	OID21304	O00233	-1.6793
PSMD9	TR20053	1.40252	Plate1	Visit 3	Active	ONC	OID21304	O00233	-1.6793
PSMD9	TR20073	0.185706	Plate1	Visit 3	Active	ONC	OID21304	O00233	-1.6793
PSMD9	TR20074	0.926195	Plate1	Visit 3	Active	ONC	OID21304	O00233	-1.6793
PSMD9	TR20035	0.672791	Plate2	Visit 3	Active	ONC	OID21304	O00233	-1.71402
PSMD9	TR20071	0.580577	Plate2	Visit 3	Active	ONC	OID21304	O00233	-1.71402
PSMD9	TR20006	0.485194	Plate2	Visit 3	Active	ONC	OID21304	O00233	-1.71402
PSMD9	TR20067	0.725618	Plate2	Visit 3	Active	ONC	OID21304	O00233	-1.71402
PSMD9	TR20030	0.789577	Plate2	Visit 3	Active	ONC	OID21304	O00233	-1.71402
PSMD9	TR20046	0.807434	Plate2	Visit 3	Active	ONC	OID21304	O00233	-1.71402
PSMD9	TR20070	0.935582	Plate4	Visit 3	Active	ONC	OID21304	O00233	-1.92551
PSMD9	TR20049	1.40785	Plate4	Visit 3	Active	ONC	OID21304	O00233	-1.92551
PSRC1	TR20115	-0.799696	Plate1	Visit 1	Active	ONC	OID21169	Q6PGN9	-0.329715
PSRC1	TR20054	-0.674474	Plate1	Visit 1	Active	ONC	OID21169	Q6PGN9	-0.329715
PSRC1	TR20085	-0.794778	Plate1	Visit 1	Active	ONC	OID21169	Q6PGN9	-0.329715
PSRC1	TR20049	0.213714	Plate1	Visit 1	Active	ONC	OID21169	Q6PGN9	-0.329715
PSRC1	TR20116	-0.535781	Plate1	Visit 1	Active	ONC	OID21169	Q6PGN9	-0.329715
PSRC1	TR20073	0.0312318	Plate1	Visit 1	Active	ONC	OID21169	Q6PGN9	-0.329715
PSRC1	TR20046	0.422836	Plate2	Visit 1	Active	ONC	OID21169	Q6PGN9	-0.661836
PSRC1	TR20008	-0.126855	Plate2	Visit 1	Active	ONC	OID21169	Q6PGN9	-0.661836
PSRC1	TR20051	2.79954	Plate2	Visit 1	Active	ONC	OID21169	Q6PGN9	-0.661836
PSRC1	TR20053	0.29243	Plate2	Visit 1	Active	ONC	OID21169	Q6PGN9	-0.661836
PSRC1	TR20004	0.159393	Plate2	Visit 1	Active	ONC	OID21169	Q6PGN9	-0.661836
PSRC1	TR20030	-0.820393	Plate2	Visit 1	Active	ONC	OID21169	Q6PGN9	-0.661836
PSRC1	TR20002	-0.770665	Plate2	Visit 1	Active	ONC	OID21169	Q6PGN9	-0.661836
PSRC1	TR20067	0.187184	Plate2	Visit 1	Active	ONC	OID21169	Q6PGN9	-0.661836
PSRC1	TR20035	-0.303133	Plate2	Visit 1	Active	ONC	OID21169	Q6PGN9	-0.661836
PSRC1	TR20006	-0.872588	Plate2	Visit 1	Active	ONC	OID21169	Q6PGN9	-0.661836
PSRC1	TR20112	-0.470457	Plate2	Visit 1	Active	ONC	OID21169	Q6PGN9	-0.661836
PSRC1	TR20059	-0.559027	Plate2	Visit 1	Active	ONC	OID21169	Q6PGN9	-0.661836
PSRC1	TR20089	-0.278953	Plate4	Visit 1	Active	ONC	OID21169	Q6PGN9	-0.141951
PSRC1	TR20071	0.227598	Plate4	Visit 1	Active	ONC	OID21169	Q6PGN9	-0.141951
PSRC1	TR20010	-0.213434	Plate4	Visit 1	Active	ONC	OID21169	Q6PGN9	-0.141951
PSRC1	TR20070	0.318497	Plate4	Visit 1	Active	ONC	OID21169	Q6PGN9	-0.141951
PSRC1	TR20026	-0.426774	Plate4	Visit 1	Active	ONC	OID21169	Q6PGN9	-0.141951
PSRC1	TR20097	0.623974	Plate4	Visit 1	Active	ONC	OID21169	Q6PGN9	-0.141951
PSRC1	TR20074	-0.0646109	Plate4	Visit 1	Active	ONC	OID21169	Q6PGN9	-0.141951
PSRC1	TR20110	0.0939094	Plate4	Visit 1	Active	ONC	OID21169	Q6PGN9	-0.141951
PSRC1	TR20100	0.724131	Plate4	Visit 1	Active	ONC	OID21169	Q6PGN9	-0.141951
PSRC1	TR20010	0.160677	Plate1	Visit 3	Active	ONC	OID21169	Q6PGN9	-0.329715
PSRC1	TR20085	-0.430746	Plate1	Visit 3	Active	ONC	OID21169	Q6PGN9	-0.329715
PSRC1	TR20004	0.679259	Plate1	Visit 3	Active	ONC	OID21169	Q6PGN9	-0.329715
PSRC1	TR20054	-0.199671	Plate1	Visit 3	Active	ONC	OID21169	Q6PGN9	-0.329715
PSRC1	TR20008	1.17985	Plate1	Visit 3	Active	ONC	OID21169	Q6PGN9	-0.329715
PSRC1	TR20002	-0.280763	Plate1	Visit 3	Active	ONC	OID21169	Q6PGN9	-0.329715
PSRC1	TR20059	-0.504233	Plate1	Visit 3	Active	ONC	OID21169	Q6PGN9	-0.329715
PSRC1	TR20053	0.968442	Plate1	Visit 3	Active	ONC	OID21169	Q6PGN9	-0.329715
PSRC1	TR20073	-0.55509	Plate1	Visit 3	Active	ONC	OID21169	Q6PGN9	-0.329715
PSRC1	TR20074	-1.36653	Plate1	Visit 3	Active	ONC	OID21169	Q6PGN9	-0.329715
PSRC1	TR20035	0.390519	Plate2	Visit 3	Active	ONC	OID21169	Q6PGN9	-0.661836
PSRC1	TR20071	-0.774119	Plate2	Visit 3	Active	ONC	OID21169	Q6PGN9	-0.661836
PSRC1	TR20006	0.588955	Plate2	Visit 3	Active	ONC	OID21169	Q6PGN9	-0.661836
PSRC1	TR20067	-0.556551	Plate2	Visit 3	Active	ONC	OID21169	Q6PGN9	-0.661836
PSRC1	TR20030	0.528165	Plate2	Visit 3	Active	ONC	OID21169	Q6PGN9	-0.661836
PSRC1	TR20046	-0.28318	Plate2	Visit 3	Active	ONC	OID21169	Q6PGN9	-0.661836
PSRC1	TR20070	-0.211746	Plate4	Visit 3	Active	ONC	OID21169	Q6PGN9	-0.141951
PSRC1	TR20049	0.110137	Plate4	Visit 3	Active	ONC	OID21169	Q6PGN9	-0.141951
PVALB	TR20115	1.75314	Plate1	Visit 1	Active	ONC	OID21420	P20472	-3.97795
PVALB	TR20054	3.70806	Plate1	Visit 1	Active	ONC	OID21420	P20472	-3.97795
PVALB	TR20085	1.47295	Plate1	Visit 1	Active	ONC	OID21420	P20472	-3.97795
PVALB	TR20049	4.98943	Plate1	Visit 1	Active	ONC	OID21420	P20472	-3.97795
PVALB	TR20116	0.599296	Plate1	Visit 1	Active	ONC	OID21420	P20472	-3.97795
PVALB	TR20073	2.50688	Plate1	Visit 1	Active	ONC	OID21420	P20472	-3.97795
PVALB	TR20046	2.62202	Plate2	Visit 1	Active	ONC	OID21420	P20472	-2.77936
PVALB	TR20008	2.16813	Plate2	Visit 1	Active	ONC	OID21420	P20472	-2.77936
PVALB	TR20051	0.583964	Plate2	Visit 1	Active	ONC	OID21420	P20472	-2.77936
PVALB	TR20053	3.27616	Plate2	Visit 1	Active	ONC	OID21420	P20472	-2.77936
PVALB	TR20004	2.04664	Plate2	Visit 1	Active	ONC	OID21420	P20472	-2.77936
PVALB	TR20030	1.48307	Plate2	Visit 1	Active	ONC	OID21420	P20472	-2.77936
PVALB	TR20002	1.95299	Plate2	Visit 1	Active	ONC	OID21420	P20472	-2.77936
PVALB	TR20067	3.67893	Plate2	Visit 1	Active	ONC	OID21420	P20472	-2.77936
PVALB	TR20035	2.31521	Plate2	Visit 1	Active	ONC	OID21420	P20472	-2.77936
PVALB	TR20006	0.368913	Plate2	Visit 1	Active	ONC	OID21420	P20472	-2.77936
PVALB	TR20112	0.621711	Plate2	Visit 1	Active	ONC	OID21420	P20472	-2.77936
PVALB	TR20059	0.808681	Plate2	Visit 1	Active	ONC	OID21420	P20472	-2.77936
PVALB	TR20089	2.09641	Plate4	Visit 1	Active	ONC	OID21420	P20472	-3.48713
PVALB	TR20071	4.41406	Plate4	Visit 1	Active	ONC	OID21420	P20472	-3.48713
PVALB	TR20010	2.22238	Plate4	Visit 1	Active	ONC	OID21420	P20472	-3.48713
PVALB	TR20070	0.632987	Plate4	Visit 1	Active	ONC	OID21420	P20472	-3.48713
PVALB	TR20026	2.55268	Plate4	Visit 1	Active	ONC	OID21420	P20472	-3.48713
PVALB	TR20097	2.4502	Plate4	Visit 1	Active	ONC	OID21420	P20472	-3.48713
PVALB	TR20074	1.00408	Plate4	Visit 1	Active	ONC	OID21420	P20472	-3.48713
PVALB	TR20110	2.96855	Plate4	Visit 1	Active	ONC	OID21420	P20472	-3.48713
PVALB	TR20100	2.66331	Plate4	Visit 1	Active	ONC	OID21420	P20472	-3.48713
PVALB	TR20010	3.27349	Plate1	Visit 3	Active	ONC	OID21420	P20472	-3.97795
PVALB	TR20085	1.61394	Plate1	Visit 3	Active	ONC	OID21420	P20472	-3.97795
PVALB	TR20004	3.24014	Plate1	Visit 3	Active	ONC	OID21420	P20472	-3.97795
PVALB	TR20054	3.77987	Plate1	Visit 3	Active	ONC	OID21420	P20472	-3.97795
PVALB	TR20008	4.44839	Plate1	Visit 3	Active	ONC	OID21420	P20472	-3.97795
PVALB	TR20002	1.7985	Plate1	Visit 3	Active	ONC	OID21420	P20472	-3.97795
PVALB	TR20059	2.41542	Plate1	Visit 3	Active	ONC	OID21420	P20472	-3.97795
PVALB	TR20053	4.43786	Plate1	Visit 3	Active	ONC	OID21420	P20472	-3.97795
PVALB	TR20073	0.894998	Plate1	Visit 3	Active	ONC	OID21420	P20472	-3.97795
PVALB	TR20074	0.227734	Plate1	Visit 3	Active	ONC	OID21420	P20472	-3.97795
PVALB	TR20035	4.10495	Plate2	Visit 3	Active	ONC	OID21420	P20472	-2.77936
PVALB	TR20071	1.3224	Plate2	Visit 3	Active	ONC	OID21420	P20472	-2.77936
PVALB	TR20006	3.18568	Plate2	Visit 3	Active	ONC	OID21420	P20472	-2.77936
PVALB	TR20067	1.64622	Plate2	Visit 3	Active	ONC	OID21420	P20472	-2.77936
PVALB	TR20030	2.84069	Plate2	Visit 3	Active	ONC	OID21420	P20472	-2.77936
PVALB	TR20046	1.10394	Plate2	Visit 3	Active	ONC	OID21420	P20472	-2.77936
PVALB	TR20070	0.876034	Plate4	Visit 3	Active	ONC	OID21420	P20472	-3.48713
PVALB	TR20049	3.22362	Plate4	Visit 3	Active	ONC	OID21420	P20472	-3.48713
RABEPK	TR20115	-0.458693	Plate1	Visit 1	Active	ONC	OID21163	Q7Z6M1	-0.112898
RABEPK	TR20054	-0.293633	Plate1	Visit 1	Active	ONC	OID21163	Q7Z6M1	-0.112898
RABEPK	TR20085	-0.293337	Plate1	Visit 1	Active	ONC	OID21163	Q7Z6M1	-0.112898
RABEPK	TR20049	-0.330778	Plate1	Visit 1	Active	ONC	OID21163	Q7Z6M1	-0.112898
RABEPK	TR20116	-0.934652	Plate1	Visit 1	Active	ONC	OID21163	Q7Z6M1	-0.112898
RABEPK	TR20073	0.947823	Plate1	Visit 1	Active	ONC	OID21163	Q7Z6M1	-0.112898
RABEPK	TR20046	-0.44178	Plate2	Visit 1	Active	ONC	OID21163	Q7Z6M1	-0.818123
RABEPK	TR20008	-0.703932	Plate2	Visit 1	Active	ONC	OID21163	Q7Z6M1	-0.818123
RABEPK	TR20051	3.35675	Plate2	Visit 1	Active	ONC	OID21163	Q7Z6M1	-0.818123
RABEPK	TR20053	-0.544204	Plate2	Visit 1	Active	ONC	OID21163	Q7Z6M1	-0.818123
RABEPK	TR20004	-0.722085	Plate2	Visit 1	Active	ONC	OID21163	Q7Z6M1	-0.818123
RABEPK	TR20030	-0.226459	Plate2	Visit 1	Active	ONC	OID21163	Q7Z6M1	-0.818123
RABEPK	TR20002	-0.0448153	Plate2	Visit 1	Active	ONC	OID21163	Q7Z6M1	-0.818123
RABEPK	TR20067	-0.499058	Plate2	Visit 1	Active	ONC	OID21163	Q7Z6M1	-0.818123
RABEPK	TR20035	0.334062	Plate2	Visit 1	Active	ONC	OID21163	Q7Z6M1	-0.818123
RABEPK	TR20006	0.0590265	Plate2	Visit 1	Active	ONC	OID21163	Q7Z6M1	-0.818123
RABEPK	TR20112	-0.603698	Plate2	Visit 1	Active	ONC	OID21163	Q7Z6M1	-0.818123
RABEPK	TR20059	-1.00262	Plate2	Visit 1	Active	ONC	OID21163	Q7Z6M1	-0.818123
RABEPK	TR20089	-0.569586	Plate4	Visit 1	Active	ONC	OID21163	Q7Z6M1	-0.681568
RABEPK	TR20071	-0.423785	Plate4	Visit 1	Active	ONC	OID21163	Q7Z6M1	-0.681568
RABEPK	TR20010	-0.456022	Plate4	Visit 1	Active	ONC	OID21163	Q7Z6M1	-0.681568
RABEPK	TR20070	-0.501498	Plate4	Visit 1	Active	ONC	OID21163	Q7Z6M1	-0.681568
RABEPK	TR20026	-0.635311	Plate4	Visit 1	Active	ONC	OID21163	Q7Z6M1	-0.681568
RABEPK	TR20097	-0.196099	Plate4	Visit 1	Active	ONC	OID21163	Q7Z6M1	-0.681568
RABEPK	TR20074	-1.0213	Plate4	Visit 1	Active	ONC	OID21163	Q7Z6M1	-0.681568
RABEPK	TR20110	-0.583831	Plate4	Visit 1	Active	ONC	OID21163	Q7Z6M1	-0.681568
RABEPK	TR20100	0.584704	Plate4	Visit 1	Active	ONC	OID21163	Q7Z6M1	-0.681568
RABEPK	TR20010	-0.574845	Plate1	Visit 3	Active	ONC	OID21163	Q7Z6M1	-0.112898
RABEPK	TR20085	-0.299168	Plate1	Visit 3	Active	ONC	OID21163	Q7Z6M1	-0.112898
RABEPK	TR20004	-0.0754945	Plate1	Visit 3	Active	ONC	OID21163	Q7Z6M1	-0.112898
RABEPK	TR20054	-0.190018	Plate1	Visit 3	Active	ONC	OID21163	Q7Z6M1	-0.112898
RABEPK	TR20008	-0.49008	Plate1	Visit 3	Active	ONC	OID21163	Q7Z6M1	-0.112898
RABEPK	TR20002	-0.454186	Plate1	Visit 3	Active	ONC	OID21163	Q7Z6M1	-0.112898
RABEPK	TR20059	-0.496184	Plate1	Visit 3	Active	ONC	OID21163	Q7Z6M1	-0.112898
RABEPK	TR20053	-0.0875671	Plate1	Visit 3	Active	ONC	OID21163	Q7Z6M1	-0.112898
RABEPK	TR20073	0.774645	Plate1	Visit 3	Active	ONC	OID21163	Q7Z6M1	-0.112898
RABEPK	TR20074	-0.710306	Plate1	Visit 3	Active	ONC	OID21163	Q7Z6M1	-0.112898
RABEPK	TR20035	-0.0519717	Plate2	Visit 3	Active	ONC	OID21163	Q7Z6M1	-0.818123
RABEPK	TR20071	-0.571466	Plate2	Visit 3	Active	ONC	OID21163	Q7Z6M1	-0.818123
RABEPK	TR20006	0.111373	Plate2	Visit 3	Active	ONC	OID21163	Q7Z6M1	-0.818123
RABEPK	TR20067	-0.0807098	Plate2	Visit 3	Active	ONC	OID21163	Q7Z6M1	-0.818123
RABEPK	TR20030	-0.230095	Plate2	Visit 3	Active	ONC	OID21163	Q7Z6M1	-0.818123
RABEPK	TR20046	-0.639614	Plate2	Visit 3	Active	ONC	OID21163	Q7Z6M1	-0.818123
RABEPK	TR20070	-0.262346	Plate4	Visit 3	Active	ONC	OID21163	Q7Z6M1	-0.681568
RABEPK	TR20049	-0.484748	Plate4	Visit 3	Active	ONC	OID21163	Q7Z6M1	-0.681568
RAD23B	TR20115	0.132212	Plate1	Visit 1	Active	ONC	OID21166	P54727	0.200708
RAD23B	TR20054	0.372812	Plate1	Visit 1	Active	ONC	OID21166	P54727	0.200708
RAD23B	TR20085	1.6788	Plate1	Visit 1	Active	ONC	OID21166	P54727	0.200708
RAD23B	TR20049	0.264686	Plate1	Visit 1	Active	ONC	OID21166	P54727	0.200708
RAD23B	TR20116	-0.537312	Plate1	Visit 1	Active	ONC	OID21166	P54727	0.200708
RAD23B	TR20073	0.0661705	Plate1	Visit 1	Active	ONC	OID21166	P54727	0.200708
RAD23B	TR20046	0.31399	Plate2	Visit 1	Active	ONC	OID21166	P54727	-0.906
RAD23B	TR20008	-0.027924	Plate2	Visit 1	Active	ONC	OID21166	P54727	-0.906
RAD23B	TR20051	0.163413	Plate2	Visit 1	Active	ONC	OID21166	P54727	-0.906
RAD23B	TR20053	0.135775	Plate2	Visit 1	Active	ONC	OID21166	P54727	-0.906
RAD23B	TR20004	-0.525756	Plate2	Visit 1	Active	ONC	OID21166	P54727	-0.906
RAD23B	TR20030	-0.255783	Plate2	Visit 1	Active	ONC	OID21166	P54727	-0.906
RAD23B	TR20002	-0.431476	Plate2	Visit 1	Active	ONC	OID21166	P54727	-0.906
RAD23B	TR20067	-0.12379	Plate2	Visit 1	Active	ONC	OID21166	P54727	-0.906
RAD23B	TR20035	0.126696	Plate2	Visit 1	Active	ONC	OID21166	P54727	-0.906
RAD23B	TR20006	-0.231436	Plate2	Visit 1	Active	ONC	OID21166	P54727	-0.906
RAD23B	TR20112	-0.916342	Plate2	Visit 1	Active	ONC	OID21166	P54727	-0.906
RAD23B	TR20059	-0.352638	Plate2	Visit 1	Active	ONC	OID21166	P54727	-0.906
RAD23B	TR20089	-0.226204	Plate4	Visit 1	Active	ONC	OID21166	P54727	-0.358436
RAD23B	TR20071	-0.152352	Plate4	Visit 1	Active	ONC	OID21166	P54727	-0.358436
RAD23B	TR20010	0.142635	Plate4	Visit 1	Active	ONC	OID21166	P54727	-0.358436
RAD23B	TR20070	-0.699172	Plate4	Visit 1	Active	ONC	OID21166	P54727	-0.358436
RAD23B	TR20026	-0.178377	Plate4	Visit 1	Active	ONC	OID21166	P54727	-0.358436
RAD23B	TR20097	0.30079	Plate4	Visit 1	Active	ONC	OID21166	P54727	-0.358436
RAD23B	TR20074	-0.168519	Plate4	Visit 1	Active	ONC	OID21166	P54727	-0.358436
RAD23B	TR20110	0.250589	Plate4	Visit 1	Active	ONC	OID21166	P54727	-0.358436
RAD23B	TR20100	-0.0423205	Plate4	Visit 1	Active	ONC	OID21166	P54727	-0.358436
RAD23B	TR20010	0.332771	Plate1	Visit 3	Active	ONC	OID21166	P54727	0.200708
RAD23B	TR20085	0.792952	Plate1	Visit 3	Active	ONC	OID21166	P54727	0.200708
RAD23B	TR20004	0.731057	Plate1	Visit 3	Active	ONC	OID21166	P54727	0.200708
RAD23B	TR20054	0.64912	Plate1	Visit 3	Active	ONC	OID21166	P54727	0.200708
RAD23B	TR20008	0.366483	Plate1	Visit 3	Active	ONC	OID21166	P54727	0.200708
RAD23B	TR20002	-0.000320679	Plate1	Visit 3	Active	ONC	OID21166	P54727	0.200708
RAD23B	TR20059	0.129544	Plate1	Visit 3	Active	ONC	OID21166	P54727	0.200708
RAD23B	TR20053	0.469	Plate1	Visit 3	Active	ONC	OID21166	P54727	0.200708
RAD23B	TR20073	-0.319788	Plate1	Visit 3	Active	ONC	OID21166	P54727	0.200708
RAD23B	TR20074	-0.209574	Plate1	Visit 3	Active	ONC	OID21166	P54727	0.200708
RAD23B	TR20035	0.151357	Plate2	Visit 3	Active	ONC	OID21166	P54727	-0.906
RAD23B	TR20071	-0.367581	Plate2	Visit 3	Active	ONC	OID21166	P54727	-0.906
RAD23B	TR20006	-0.0704871	Plate2	Visit 3	Active	ONC	OID21166	P54727	-0.906
RAD23B	TR20067	-0.404612	Plate2	Visit 3	Active	ONC	OID21166	P54727	-0.906
RAD23B	TR20030	0.534177	Plate2	Visit 3	Active	ONC	OID21166	P54727	-0.906
RAD23B	TR20046	-0.482271	Plate2	Visit 3	Active	ONC	OID21166	P54727	-0.906
RAD23B	TR20070	-0.396671	Plate4	Visit 3	Active	ONC	OID21166	P54727	-0.358436
RAD23B	TR20049	-0.223117	Plate4	Visit 3	Active	ONC	OID21166	P54727	-0.358436
RANGAP1	TR20115	-1.16165	Plate1	Visit 1	Active	ONC	OID21203	P46060	0.276318
RANGAP1	TR20054	-0.554808	Plate1	Visit 1	Active	ONC	OID21203	P46060	0.276318
RANGAP1	TR20085	-0.689339	Plate1	Visit 1	Active	ONC	OID21203	P46060	0.276318
RANGAP1	TR20049	-0.955613	Plate1	Visit 1	Active	ONC	OID21203	P46060	0.276318
RANGAP1	TR20116	-0.763751	Plate1	Visit 1	Active	ONC	OID21203	P46060	0.276318
RANGAP1	TR20073	-0.562173	Plate1	Visit 1	Active	ONC	OID21203	P46060	0.276318
RANGAP1	TR20046	-0.0456092	Plate2	Visit 1	Active	ONC	OID21203	P46060	0.991042
RANGAP1	TR20008	0.160305	Plate2	Visit 1	Active	ONC	OID21203	P46060	0.991042
RANGAP1	TR20051	-0.322113	Plate2	Visit 1	Active	ONC	OID21203	P46060	0.991042
RANGAP1	TR20053	0.127446	Plate2	Visit 1	Active	ONC	OID21203	P46060	0.991042
RANGAP1	TR20004	0.179259	Plate2	Visit 1	Active	ONC	OID21203	P46060	0.991042
RANGAP1	TR20030	-0.216869	Plate2	Visit 1	Active	ONC	OID21203	P46060	0.991042
RANGAP1	TR20002	-0.214383	Plate2	Visit 1	Active	ONC	OID21203	P46060	0.991042
RANGAP1	TR20067	-0.0810699	Plate2	Visit 1	Active	ONC	OID21203	P46060	0.991042
RANGAP1	TR20035	-0.144068	Plate2	Visit 1	Active	ONC	OID21203	P46060	0.991042
RANGAP1	TR20006	-0.112211	Plate2	Visit 1	Active	ONC	OID21203	P46060	0.991042
RANGAP1	TR20112	0.112102	Plate2	Visit 1	Active	ONC	OID21203	P46060	0.991042
RANGAP1	TR20059	0.361511	Plate2	Visit 1	Active	ONC	OID21203	P46060	0.991042
RANGAP1	TR20089	-0.952121	Plate4	Visit 1	Active	ONC	OID21203	P46060	0.216843
RANGAP1	TR20071	-0.486914	Plate4	Visit 1	Active	ONC	OID21203	P46060	0.216843
RANGAP1	TR20010	-0.445844	Plate4	Visit 1	Active	ONC	OID21203	P46060	0.216843
RANGAP1	TR20070	-0.388098	Plate4	Visit 1	Active	ONC	OID21203	P46060	0.216843
RANGAP1	TR20026	-1.4089	Plate4	Visit 1	Active	ONC	OID21203	P46060	0.216843
RANGAP1	TR20097	-0.9525	Plate4	Visit 1	Active	ONC	OID21203	P46060	0.216843
RANGAP1	TR20074	-0.828177	Plate4	Visit 1	Active	ONC	OID21203	P46060	0.216843
RANGAP1	TR20110	-1.39522	Plate4	Visit 1	Active	ONC	OID21203	P46060	0.216843
RANGAP1	TR20100	-0.563698	Plate4	Visit 1	Active	ONC	OID21203	P46060	0.216843
RANGAP1	TR20010	-0.667387	Plate1	Visit 3	Active	ONC	OID21203	P46060	0.276318
RANGAP1	TR20085	-0.749077	Plate1	Visit 3	Active	ONC	OID21203	P46060	0.276318
RANGAP1	TR20004	-1.01951	Plate1	Visit 3	Active	ONC	OID21203	P46060	0.276318
RANGAP1	TR20054	-0.419618	Plate1	Visit 3	Active	ONC	OID21203	P46060	0.276318
RANGAP1	TR20008	-0.918536	Plate1	Visit 3	Active	ONC	OID21203	P46060	0.276318
RANGAP1	TR20002	-0.72934	Plate1	Visit 3	Active	ONC	OID21203	P46060	0.276318
RANGAP1	TR20059	-0.716881	Plate1	Visit 3	Active	ONC	OID21203	P46060	0.276318
RANGAP1	TR20053	-0.392432	Plate1	Visit 3	Active	ONC	OID21203	P46060	0.276318
RANGAP1	TR20073	-1.10177	Plate1	Visit 3	Active	ONC	OID21203	P46060	0.276318
RANGAP1	TR20074	-1.66219	Plate1	Visit 3	Active	ONC	OID21203	P46060	0.276318
RANGAP1	TR20035	-0.204308	Plate2	Visit 3	Active	ONC	OID21203	P46060	0.991042
RANGAP1	TR20071	0.0438777	Plate2	Visit 3	Active	ONC	OID21203	P46060	0.991042
RANGAP1	TR20006	-0.121356	Plate2	Visit 3	Active	ONC	OID21203	P46060	0.991042
RANGAP1	TR20067	-0.54915	Plate2	Visit 3	Active	ONC	OID21203	P46060	0.991042
RANGAP1	TR20030	0.227576	Plate2	Visit 3	Active	ONC	OID21203	P46060	0.991042
RANGAP1	TR20046	-0.0268688	Plate2	Visit 3	Active	ONC	OID21203	P46060	0.991042
RANGAP1	TR20070	-0.821195	Plate4	Visit 3	Active	ONC	OID21203	P46060	0.216843
RANGAP1	TR20049	-0.613867	Plate4	Visit 3	Active	ONC	OID21203	P46060	0.216843
RARRES1	TR20115	-0.684726	Plate1	Visit 1	Active	ONC	OID21177	P49788	-0.57416
RARRES1	TR20054	-0.53532	Plate1	Visit 1	Active	ONC	OID21177	P49788	-0.57416
RARRES1	TR20085	-0.392302	Plate1	Visit 1	Active	ONC	OID21177	P49788	-0.57416
RARRES1	TR20049	-0.432468	Plate1	Visit 1	Active	ONC	OID21177	P49788	-0.57416
RARRES1	TR20116	-0.744646	Plate1	Visit 1	Active	ONC	OID21177	P49788	-0.57416
RARRES1	TR20073	-0.285367	Plate1	Visit 1	Active	ONC	OID21177	P49788	-0.57416
RARRES1	TR20046	0.144834	Plate2	Visit 1	Active	ONC	OID21177	P49788	-0.605433
RARRES1	TR20008	-0.922882	Plate2	Visit 1	Active	ONC	OID21177	P49788	-0.605433
RARRES1	TR20051	-0.454728	Plate2	Visit 1	Active	ONC	OID21177	P49788	-0.605433
RARRES1	TR20053	-0.0309438	Plate2	Visit 1	Active	ONC	OID21177	P49788	-0.605433
RARRES1	TR20004	0.0580492	Plate2	Visit 1	Active	ONC	OID21177	P49788	-0.605433
RARRES1	TR20030	-0.418174	Plate2	Visit 1	Active	ONC	OID21177	P49788	-0.605433
RARRES1	TR20002	-0.123636	Plate2	Visit 1	Active	ONC	OID21177	P49788	-0.605433
RARRES1	TR20067	-0.999461	Plate2	Visit 1	Active	ONC	OID21177	P49788	-0.605433
RARRES1	TR20035	-0.271027	Plate2	Visit 1	Active	ONC	OID21177	P49788	-0.605433
RARRES1	TR20006	-0.562393	Plate2	Visit 1	Active	ONC	OID21177	P49788	-0.605433
RARRES1	TR20112	0.00011411	Plate2	Visit 1	Active	ONC	OID21177	P49788	-0.605433
RARRES1	TR20059	-0.635572	Plate2	Visit 1	Active	ONC	OID21177	P49788	-0.605433
RARRES1	TR20089	0.0579797	Plate4	Visit 1	Active	ONC	OID21177	P49788	-0.590292
RARRES1	TR20071	-0.571703	Plate4	Visit 1	Active	ONC	OID21177	P49788	-0.590292
RARRES1	TR20010	-0.210763	Plate4	Visit 1	Active	ONC	OID21177	P49788	-0.590292
RARRES1	TR20070	-0.297288	Plate4	Visit 1	Active	ONC	OID21177	P49788	-0.590292
RARRES1	TR20026	-0.168187	Plate4	Visit 1	Active	ONC	OID21177	P49788	-0.590292
RARRES1	TR20097	0.0815119	Plate4	Visit 1	Active	ONC	OID21177	P49788	-0.590292
RARRES1	TR20074	-0.381536	Plate4	Visit 1	Active	ONC	OID21177	P49788	-0.590292
RARRES1	TR20110	-0.512112	Plate4	Visit 1	Active	ONC	OID21177	P49788	-0.590292
RARRES1	TR20100	-0.0245537	Plate4	Visit 1	Active	ONC	OID21177	P49788	-0.590292
RARRES1	TR20010	-0.614239	Plate1	Visit 3	Active	ONC	OID21177	P49788	-0.57416
RARRES1	TR20085	-1.06563	Plate1	Visit 3	Active	ONC	OID21177	P49788	-0.57416
RARRES1	TR20004	-0.236455	Plate1	Visit 3	Active	ONC	OID21177	P49788	-0.57416
RARRES1	TR20054	-0.392267	Plate1	Visit 3	Active	ONC	OID21177	P49788	-0.57416
RARRES1	TR20008	-1.23656	Plate1	Visit 3	Active	ONC	OID21177	P49788	-0.57416
RARRES1	TR20002	-0.416454	Plate1	Visit 3	Active	ONC	OID21177	P49788	-0.57416
RARRES1	TR20059	-0.677543	Plate1	Visit 3	Active	ONC	OID21177	P49788	-0.57416
RARRES1	TR20053	-0.198331	Plate1	Visit 3	Active	ONC	OID21177	P49788	-0.57416
RARRES1	TR20073	-1.20465	Plate1	Visit 3	Active	ONC	OID21177	P49788	-0.57416
RARRES1	TR20074	-1.06665	Plate1	Visit 3	Active	ONC	OID21177	P49788	-0.57416
RARRES1	TR20035	-0.604653	Plate2	Visit 3	Active	ONC	OID21177	P49788	-0.605433
RARRES1	TR20071	-0.541403	Plate2	Visit 3	Active	ONC	OID21177	P49788	-0.605433
RARRES1	TR20006	-0.471758	Plate2	Visit 3	Active	ONC	OID21177	P49788	-0.605433
RARRES1	TR20067	-0.60415	Plate2	Visit 3	Active	ONC	OID21177	P49788	-0.605433
RARRES1	TR20030	0.0700486	Plate2	Visit 3	Active	ONC	OID21177	P49788	-0.605433
RARRES1	TR20046	-0.399799	Plate2	Visit 3	Active	ONC	OID21177	P49788	-0.605433
RARRES1	TR20070	-0.318346	Plate4	Visit 3	Active	ONC	OID21177	P49788	-0.590292
RARRES1	TR20049	-0.360984	Plate4	Visit 3	Active	ONC	OID21177	P49788	-0.590292
RASSF2	TR20115	-0.535709	Plate1	Visit 1	Active	ONC	OID21194	P50749	-0.765322
RASSF2	TR20054	-0.300661	Plate1	Visit 1	Active	ONC	OID21194	P50749	-0.765322
RASSF2	TR20085	-0.731796	Plate1	Visit 1	Active	ONC	OID21194	P50749	-0.765322
RASSF2	TR20049	0.183199	Plate1	Visit 1	Active	ONC	OID21194	P50749	-0.765322
RASSF2	TR20116	-0.826612	Plate1	Visit 1	Active	ONC	OID21194	P50749	-0.765322
RASSF2	TR20073	0.0163657	Plate1	Visit 1	Active	ONC	OID21194	P50749	-0.765322
RASSF2	TR20046	-0.247766	Plate2	Visit 1	Active	ONC	OID21194	P50749	-0.893024
RASSF2	TR20008	0.0904092	Plate2	Visit 1	Active	ONC	OID21194	P50749	-0.893024
RASSF2	TR20051	-0.225935	Plate2	Visit 1	Active	ONC	OID21194	P50749	-0.893024
RASSF2	TR20053	-0.0960657	Plate2	Visit 1	Active	ONC	OID21194	P50749	-0.893024
RASSF2	TR20004	-0.13124	Plate2	Visit 1	Active	ONC	OID21194	P50749	-0.893024
RASSF2	TR20030	-0.431099	Plate2	Visit 1	Active	ONC	OID21194	P50749	-0.893024
RASSF2	TR20002	-0.670771	Plate2	Visit 1	Active	ONC	OID21194	P50749	-0.893024
RASSF2	TR20067	-0.357492	Plate2	Visit 1	Active	ONC	OID21194	P50749	-0.893024
RASSF2	TR20035	0.0679993	Plate2	Visit 1	Active	ONC	OID21194	P50749	-0.893024
RASSF2	TR20006	-0.211933	Plate2	Visit 1	Active	ONC	OID21194	P50749	-0.893024
RASSF2	TR20112	-0.155838	Plate2	Visit 1	Active	ONC	OID21194	P50749	-0.893024
RASSF2	TR20059	-0.417822	Plate2	Visit 1	Active	ONC	OID21194	P50749	-0.893024
RASSF2	TR20089	-0.863883	Plate4	Visit 1	Active	ONC	OID21194	P50749	-0.194308
RASSF2	TR20071	-0.242091	Plate4	Visit 1	Active	ONC	OID21194	P50749	-0.194308
RASSF2	TR20010	0.473206	Plate4	Visit 1	Active	ONC	OID21194	P50749	-0.194308
RASSF2	TR20070	-0.637767	Plate4	Visit 1	Active	ONC	OID21194	P50749	-0.194308
RASSF2	TR20026	-0.333254	Plate4	Visit 1	Active	ONC	OID21194	P50749	-0.194308
RASSF2	TR20097	0.774601	Plate4	Visit 1	Active	ONC	OID21194	P50749	-0.194308
RASSF2	TR20074	0.0959278	Plate4	Visit 1	Active	ONC	OID21194	P50749	-0.194308
RASSF2	TR20110	0.520617	Plate4	Visit 1	Active	ONC	OID21194	P50749	-0.194308
RASSF2	TR20100	-0.364216	Plate4	Visit 1	Active	ONC	OID21194	P50749	-0.194308
RASSF2	TR20010	-0.20622	Plate1	Visit 3	Active	ONC	OID21194	P50749	-0.765322
RASSF2	TR20085	-0.812591	Plate1	Visit 3	Active	ONC	OID21194	P50749	-0.765322
RASSF2	TR20004	-0.211306	Plate1	Visit 3	Active	ONC	OID21194	P50749	-0.765322
RASSF2	TR20054	-0.246836	Plate1	Visit 3	Active	ONC	OID21194	P50749	-0.765322
RASSF2	TR20008	-0.78916	Plate1	Visit 3	Active	ONC	OID21194	P50749	-0.765322
RASSF2	TR20002	-0.802233	Plate1	Visit 3	Active	ONC	OID21194	P50749	-0.765322
RASSF2	TR20059	-0.567142	Plate1	Visit 3	Active	ONC	OID21194	P50749	-0.765322
RASSF2	TR20053	-0.0287543	Plate1	Visit 3	Active	ONC	OID21194	P50749	-0.765322
RASSF2	TR20073	-0.872896	Plate1	Visit 3	Active	ONC	OID21194	P50749	-0.765322
RASSF2	TR20074	-0.684849	Plate1	Visit 3	Active	ONC	OID21194	P50749	-0.765322
RASSF2	TR20035	-0.772892	Plate2	Visit 3	Active	ONC	OID21194	P50749	-0.893024
RASSF2	TR20071	-1.63614	Plate2	Visit 3	Active	ONC	OID21194	P50749	-0.893024
RASSF2	TR20006	-0.402423	Plate2	Visit 3	Active	ONC	OID21194	P50749	-0.893024
RASSF2	TR20067	-0.310281	Plate2	Visit 3	Active	ONC	OID21194	P50749	-0.893024
RASSF2	TR20030	-0.510736	Plate2	Visit 3	Active	ONC	OID21194	P50749	-0.893024
RASSF2	TR20046	-0.848297	Plate2	Visit 3	Active	ONC	OID21194	P50749	-0.893024
RASSF2	TR20070	-0.350887	Plate4	Visit 3	Active	ONC	OID21194	P50749	-0.194308
RASSF2	TR20049	0.162203	Plate4	Visit 3	Active	ONC	OID21194	P50749	-0.194308
RBP2	TR20115	1.31526	Plate1	Visit 1	Active	ONC	OID21365	P50120	-3.30676
RBP2	TR20054	-0.737743	Plate1	Visit 1	Active	ONC	OID21365	P50120	-3.30676
RBP2	TR20085	-0.800959	Plate1	Visit 1	Active	ONC	OID21365	P50120	-3.30676
RBP2	TR20049	0.612084	Plate1	Visit 1	Active	ONC	OID21365	P50120	-3.30676
RBP2	TR20116	-0.171531	Plate1	Visit 1	Active	ONC	OID21365	P50120	-3.30676
RBP2	TR20073	0.260044	Plate1	Visit 1	Active	ONC	OID21365	P50120	-3.30676
RBP2	TR20046	1.01887	Plate2	Visit 1	Active	ONC	OID21365	P50120	-3.33262
RBP2	TR20008	0.18598	Plate2	Visit 1	Active	ONC	OID21365	P50120	-3.33262
RBP2	TR20051	-0.100156	Plate2	Visit 1	Active	ONC	OID21365	P50120	-3.33262
RBP2	TR20053	-0.00101181	Plate2	Visit 1	Active	ONC	OID21365	P50120	-3.33262
RBP2	TR20004	0.777576	Plate2	Visit 1	Active	ONC	OID21365	P50120	-3.33262
RBP2	TR20030	2.13587	Plate2	Visit 1	Active	ONC	OID21365	P50120	-3.33262
RBP2	TR20002	1.92451	Plate2	Visit 1	Active	ONC	OID21365	P50120	-3.33262
RBP2	TR20067	-0.204368	Plate2	Visit 1	Active	ONC	OID21365	P50120	-3.33262
RBP2	TR20035	0.36044	Plate2	Visit 1	Active	ONC	OID21365	P50120	-3.33262
RBP2	TR20006	1.01694	Plate2	Visit 1	Active	ONC	OID21365	P50120	-3.33262
RBP2	TR20112	-0.321818	Plate2	Visit 1	Active	ONC	OID21365	P50120	-3.33262
RBP2	TR20059	0.573396	Plate2	Visit 1	Active	ONC	OID21365	P50120	-3.33262
RBP2	TR20089	0.738318	Plate4	Visit 1	Active	ONC	OID21365	P50120	-3.13627
RBP2	TR20071	-0.467808	Plate4	Visit 1	Active	ONC	OID21365	P50120	-3.13627
RBP2	TR20010	2.121	Plate4	Visit 1	Active	ONC	OID21365	P50120	-3.13627
RBP2	TR20070	-0.684059	Plate4	Visit 1	Active	ONC	OID21365	P50120	-3.13627
RBP2	TR20026	1.61379	Plate4	Visit 1	Active	ONC	OID21365	P50120	-3.13627
RBP2	TR20097	1.34642	Plate4	Visit 1	Active	ONC	OID21365	P50120	-3.13627
RBP2	TR20074	1.57634	Plate4	Visit 1	Active	ONC	OID21365	P50120	-3.13627
RBP2	TR20110	0.703888	Plate4	Visit 1	Active	ONC	OID21365	P50120	-3.13627
RBP2	TR20100	0.661085	Plate4	Visit 1	Active	ONC	OID21365	P50120	-3.13627
RBP2	TR20010	2.21992	Plate1	Visit 3	Active	ONC	OID21365	P50120	-3.30676
RBP2	TR20085	-1.8849	Plate1	Visit 3	Active	ONC	OID21365	P50120	-3.30676
RBP2	TR20004	0.780021	Plate1	Visit 3	Active	ONC	OID21365	P50120	-3.30676
RBP2	TR20054	0.48766	Plate1	Visit 3	Active	ONC	OID21365	P50120	-3.30676
RBP2	TR20008	0.462071	Plate1	Visit 3	Active	ONC	OID21365	P50120	-3.30676
RBP2	TR20002	0.997383	Plate1	Visit 3	Active	ONC	OID21365	P50120	-3.30676
RBP2	TR20059	0.314863	Plate1	Visit 3	Active	ONC	OID21365	P50120	-3.30676
RBP2	TR20053	-0.217897	Plate1	Visit 3	Active	ONC	OID21365	P50120	-3.30676
RBP2	TR20073	0.504954	Plate1	Visit 3	Active	ONC	OID21365	P50120	-3.30676
RBP2	TR20074	-0.689148	Plate1	Visit 3	Active	ONC	OID21365	P50120	-3.30676
RBP2	TR20035	0.929216	Plate2	Visit 3	Active	ONC	OID21365	P50120	-3.33262
RBP2	TR20071	-0.261448	Plate2	Visit 3	Active	ONC	OID21365	P50120	-3.33262
RBP2	TR20006	1.95795	Plate2	Visit 3	Active	ONC	OID21365	P50120	-3.33262
RBP2	TR20067	0.618224	Plate2	Visit 3	Active	ONC	OID21365	P50120	-3.33262
RBP2	TR20030	0.851333	Plate2	Visit 3	Active	ONC	OID21365	P50120	-3.33262
RBP2	TR20046	-0.0944083	Plate2	Visit 3	Active	ONC	OID21365	P50120	-3.33262
RBP2	TR20070	0.403862	Plate4	Visit 3	Active	ONC	OID21365	P50120	-3.13627
RBP2	TR20049	1.32549	Plate4	Visit 3	Active	ONC	OID21365	P50120	-3.13627
RBP5	TR20115	1.31208	Plate1	Visit 1	Active	ONC	OID21369	P82980	-3.47352
RBP5	TR20054	-0.150711	Plate1	Visit 1	Active	ONC	OID21369	P82980	-3.47352
RBP5	TR20085	0.38747	Plate1	Visit 1	Active	ONC	OID21369	P82980	-3.47352
RBP5	TR20049	1.06097	Plate1	Visit 1	Active	ONC	OID21369	P82980	-3.47352
RBP5	TR20116	0.472619	Plate1	Visit 1	Active	ONC	OID21369	P82980	-3.47352
RBP5	TR20073	0.824657	Plate1	Visit 1	Active	ONC	OID21369	P82980	-3.47352
RBP5	TR20046	0.909967	Plate2	Visit 1	Active	ONC	OID21369	P82980	-3.56641
RBP5	TR20008	0.481163	Plate2	Visit 1	Active	ONC	OID21369	P82980	-3.56641
RBP5	TR20051	-0.198835	Plate2	Visit 1	Active	ONC	OID21369	P82980	-3.56641
RBP5	TR20053	1.02372	Plate2	Visit 1	Active	ONC	OID21369	P82980	-3.56641
RBP5	TR20004	0.686992	Plate2	Visit 1	Active	ONC	OID21369	P82980	-3.56641
RBP5	TR20030	-0.134775	Plate2	Visit 1	Active	ONC	OID21369	P82980	-3.56641
RBP5	TR20002	0.715604	Plate2	Visit 1	Active	ONC	OID21369	P82980	-3.56641
RBP5	TR20067	0.253076	Plate2	Visit 1	Active	ONC	OID21369	P82980	-3.56641
RBP5	TR20035	0.499228	Plate2	Visit 1	Active	ONC	OID21369	P82980	-3.56641
RBP5	TR20006	1.07684	Plate2	Visit 1	Active	ONC	OID21369	P82980	-3.56641
RBP5	TR20112	0.287387	Plate2	Visit 1	Active	ONC	OID21369	P82980	-3.56641
RBP5	TR20059	-0.0666563	Plate2	Visit 1	Active	ONC	OID21369	P82980	-3.56641
RBP5	TR20089	0.835545	Plate4	Visit 1	Active	ONC	OID21369	P82980	-3.60528
RBP5	TR20071	0.457447	Plate4	Visit 1	Active	ONC	OID21369	P82980	-3.60528
RBP5	TR20010	1.25867	Plate4	Visit 1	Active	ONC	OID21369	P82980	-3.60528
RBP5	TR20070	0.347821	Plate4	Visit 1	Active	ONC	OID21369	P82980	-3.60528
RBP5	TR20026	0.516633	Plate4	Visit 1	Active	ONC	OID21369	P82980	-3.60528
RBP5	TR20097	1.05964	Plate4	Visit 1	Active	ONC	OID21369	P82980	-3.60528
RBP5	TR20074	0.876741	Plate4	Visit 1	Active	ONC	OID21369	P82980	-3.60528
RBP5	TR20110	0.687514	Plate4	Visit 1	Active	ONC	OID21369	P82980	-3.60528
RBP5	TR20100	1.00853	Plate4	Visit 1	Active	ONC	OID21369	P82980	-3.60528
RBP5	TR20010	0.729602	Plate1	Visit 3	Active	ONC	OID21369	P82980	-3.47352
RBP5	TR20085	0.582518	Plate1	Visit 3	Active	ONC	OID21369	P82980	-3.47352
RBP5	TR20004	1.62426	Plate1	Visit 3	Active	ONC	OID21369	P82980	-3.47352
RBP5	TR20054	-0.099911	Plate1	Visit 3	Active	ONC	OID21369	P82980	-3.47352
RBP5	TR20008	1.18823	Plate1	Visit 3	Active	ONC	OID21369	P82980	-3.47352
RBP5	TR20002	0.971626	Plate1	Visit 3	Active	ONC	OID21369	P82980	-3.47352
RBP5	TR20059	0.42017	Plate1	Visit 3	Active	ONC	OID21369	P82980	-3.47352
RBP5	TR20053	1.52944	Plate1	Visit 3	Active	ONC	OID21369	P82980	-3.47352
RBP5	TR20073	0.926936	Plate1	Visit 3	Active	ONC	OID21369	P82980	-3.47352
RBP5	TR20074	0.179097	Plate1	Visit 3	Active	ONC	OID21369	P82980	-3.47352
RBP5	TR20035	0.61898	Plate2	Visit 3	Active	ONC	OID21369	P82980	-3.56641
RBP5	TR20071	-0.366073	Plate2	Visit 3	Active	ONC	OID21369	P82980	-3.56641
RBP5	TR20006	0.910853	Plate2	Visit 3	Active	ONC	OID21369	P82980	-3.56641
RBP5	TR20067	0.675721	Plate2	Visit 3	Active	ONC	OID21369	P82980	-3.56641
RBP5	TR20030	0.339065	Plate2	Visit 3	Active	ONC	OID21369	P82980	-3.56641
RBP5	TR20046	1.27072	Plate2	Visit 3	Active	ONC	OID21369	P82980	-3.56641
RBP5	TR20070	1.2474	Plate4	Visit 3	Active	ONC	OID21369	P82980	-3.60528
RBP5	TR20049	1.14637	Plate4	Visit 3	Active	ONC	OID21369	P82980	-3.60528
RET	TR20115	-3.22847	Plate1	Visit 1	Active	ONC	OID21346	P07949	-7.90113
RET	TR20054	-2.50575	Plate1	Visit 1	Active	ONC	OID21346	P07949	-7.90113
RET	TR20085	-3.1826	Plate1	Visit 1	Active	ONC	OID21346	P07949	-7.90113
RET	TR20049	-1.86352	Plate1	Visit 1	Active	ONC	OID21346	P07949	-7.90113
RET	TR20116	-1.9952	Plate1	Visit 1	Active	ONC	OID21346	P07949	-7.90113
RET	TR20073	-2.54903	Plate1	Visit 1	Active	ONC	OID21346	P07949	-7.90113
RET	TR20046	-2.02638	Plate2	Visit 1	Active	ONC	OID21346	P07949	-7.15175
RET	TR20008	-3.59626	Plate2	Visit 1	Active	ONC	OID21346	P07949	-7.15175
RET	TR20051	-3.00717	Plate2	Visit 1	Active	ONC	OID21346	P07949	-7.15175
RET	TR20053	-2.18193	Plate2	Visit 1	Active	ONC	OID21346	P07949	-7.15175
RET	TR20004	-2.77269	Plate2	Visit 1	Active	ONC	OID21346	P07949	-7.15175
RET	TR20030	-2.49625	Plate2	Visit 1	Active	ONC	OID21346	P07949	-7.15175
RET	TR20002	-3.01486	Plate2	Visit 1	Active	ONC	OID21346	P07949	-7.15175
RET	TR20067	-2.92151	Plate2	Visit 1	Active	ONC	OID21346	P07949	-7.15175
RET	TR20035	-2.09974	Plate2	Visit 1	Active	ONC	OID21346	P07949	-7.15175
RET	TR20006	-2.14379	Plate2	Visit 1	Active	ONC	OID21346	P07949	-7.15175
RET	TR20112	-2.56836	Plate2	Visit 1	Active	ONC	OID21346	P07949	-7.15175
RET	TR20059	-3.24292	Plate2	Visit 1	Active	ONC	OID21346	P07949	-7.15175
RET	TR20089	-2.9162	Plate4	Visit 1	Active	ONC	OID21346	P07949	-7.78872
RET	TR20071	-2.3394	Plate4	Visit 1	Active	ONC	OID21346	P07949	-7.78872
RET	TR20010	-1.82501	Plate4	Visit 1	Active	ONC	OID21346	P07949	-7.78872
RET	TR20070	-3.05928	Plate4	Visit 1	Active	ONC	OID21346	P07949	-7.78872
RET	TR20026	-2.21354	Plate4	Visit 1	Active	ONC	OID21346	P07949	-7.78872
RET	TR20097	-1.91125	Plate4	Visit 1	Active	ONC	OID21346	P07949	-7.78872
RET	TR20074	-2.9802	Plate4	Visit 1	Active	ONC	OID21346	P07949	-7.78872
RET	TR20110	-1.78116	Plate4	Visit 1	Active	ONC	OID21346	P07949	-7.78872
RET	TR20100	-2.6714	Plate4	Visit 1	Active	ONC	OID21346	P07949	-7.78872
RET	TR20010	-2.6238	Plate1	Visit 3	Active	ONC	OID21346	P07949	-7.90113
RET	TR20085	-3.50724	Plate1	Visit 3	Active	ONC	OID21346	P07949	-7.90113
RET	TR20004	-2.57559	Plate1	Visit 3	Active	ONC	OID21346	P07949	-7.90113
RET	TR20054	-2.10072	Plate1	Visit 3	Active	ONC	OID21346	P07949	-7.90113
RET	TR20008	-2.58779	Plate1	Visit 3	Active	ONC	OID21346	P07949	-7.90113
RET	TR20002	-2.73002	Plate1	Visit 3	Active	ONC	OID21346	P07949	-7.90113
RET	TR20059	-2.59164	Plate1	Visit 3	Active	ONC	OID21346	P07949	-7.90113
RET	TR20053	-1.88374	Plate1	Visit 3	Active	ONC	OID21346	P07949	-7.90113
RET	TR20073	-3.82708	Plate1	Visit 3	Active	ONC	OID21346	P07949	-7.90113
RET	TR20074	-3.66831	Plate1	Visit 3	Active	ONC	OID21346	P07949	-7.90113
RET	TR20035	-2.51524	Plate2	Visit 3	Active	ONC	OID21346	P07949	-7.15175
RET	TR20071	-2.49312	Plate2	Visit 3	Active	ONC	OID21346	P07949	-7.15175
RET	TR20006	-2.05018	Plate2	Visit 3	Active	ONC	OID21346	P07949	-7.15175
RET	TR20067	-3.0042	Plate2	Visit 3	Active	ONC	OID21346	P07949	-7.15175
RET	TR20030	-1.94841	Plate2	Visit 3	Active	ONC	OID21346	P07949	-7.15175
RET	TR20046	-1.71917	Plate2	Visit 3	Active	ONC	OID21346	P07949	-7.15175
RET	TR20070	-2.85946	Plate4	Visit 3	Active	ONC	OID21346	P07949	-7.78872
RET	TR20049	-1.6285	Plate4	Visit 3	Active	ONC	OID21346	P07949	-7.78872
RILP	TR20115	1.4731	Plate1	Visit 1	Active	ONC	OID21436	Q96NA2	-3.00695
RILP	TR20054	3.39629	Plate1	Visit 1	Active	ONC	OID21436	Q96NA2	-3.00695
RILP	TR20085	3.04451	Plate1	Visit 1	Active	ONC	OID21436	Q96NA2	-3.00695
RILP	TR20049	3.5519	Plate1	Visit 1	Active	ONC	OID21436	Q96NA2	-3.00695
RILP	TR20116	2.66071	Plate1	Visit 1	Active	ONC	OID21436	Q96NA2	-3.00695
RILP	TR20073	2.60153	Plate1	Visit 1	Active	ONC	OID21436	Q96NA2	-3.00695
RILP	TR20046	3.39687	Plate2	Visit 1	Active	ONC	OID21436	Q96NA2	-3.28821
RILP	TR20008	5.27234	Plate2	Visit 1	Active	ONC	OID21436	Q96NA2	-3.28821
RILP	TR20051	2.92257	Plate2	Visit 1	Active	ONC	OID21436	Q96NA2	-3.28821
RILP	TR20053	3.28905	Plate2	Visit 1	Active	ONC	OID21436	Q96NA2	-3.28821
RILP	TR20004	2.63063	Plate2	Visit 1	Active	ONC	OID21436	Q96NA2	-3.28821
RILP	TR20030	3.77502	Plate2	Visit 1	Active	ONC	OID21436	Q96NA2	-3.28821
RILP	TR20002	2.89265	Plate2	Visit 1	Active	ONC	OID21436	Q96NA2	-3.28821
RILP	TR20067	2.9627	Plate2	Visit 1	Active	ONC	OID21436	Q96NA2	-3.28821
RILP	TR20035	2.24302	Plate2	Visit 1	Active	ONC	OID21436	Q96NA2	-3.28821
RILP	TR20006	4.55568	Plate2	Visit 1	Active	ONC	OID21436	Q96NA2	-3.28821
RILP	TR20112	1.61704	Plate2	Visit 1	Active	ONC	OID21436	Q96NA2	-3.28821
RILP	TR20059	2.51654	Plate2	Visit 1	Active	ONC	OID21436	Q96NA2	-3.28821
RILP	TR20089	1.59032	Plate4	Visit 1	Active	ONC	OID21436	Q96NA2	-3.40218
RILP	TR20071	2.87208	Plate4	Visit 1	Active	ONC	OID21436	Q96NA2	-3.40218
RILP	TR20010	2.72275	Plate4	Visit 1	Active	ONC	OID21436	Q96NA2	-3.40218
RILP	TR20070	2.19857	Plate4	Visit 1	Active	ONC	OID21436	Q96NA2	-3.40218
RILP	TR20026	2.21055	Plate4	Visit 1	Active	ONC	OID21436	Q96NA2	-3.40218
RILP	TR20097	3.08717	Plate4	Visit 1	Active	ONC	OID21436	Q96NA2	-3.40218
RILP	TR20074	2.38773	Plate4	Visit 1	Active	ONC	OID21436	Q96NA2	-3.40218
RILP	TR20110	2.86955	Plate4	Visit 1	Active	ONC	OID21436	Q96NA2	-3.40218
RILP	TR20100	2.39527	Plate4	Visit 1	Active	ONC	OID21436	Q96NA2	-3.40218
RILP	TR20010	2.93708	Plate1	Visit 3	Active	ONC	OID21436	Q96NA2	-3.00695
RILP	TR20085	2.20533	Plate1	Visit 3	Active	ONC	OID21436	Q96NA2	-3.00695
RILP	TR20004	3.79734	Plate1	Visit 3	Active	ONC	OID21436	Q96NA2	-3.00695
RILP	TR20054	2.99794	Plate1	Visit 3	Active	ONC	OID21436	Q96NA2	-3.00695
RILP	TR20008	4.40159	Plate1	Visit 3	Active	ONC	OID21436	Q96NA2	-3.00695
RILP	TR20002	3.14201	Plate1	Visit 3	Active	ONC	OID21436	Q96NA2	-3.00695
RILP	TR20059	2.69934	Plate1	Visit 3	Active	ONC	OID21436	Q96NA2	-3.00695
RILP	TR20053	4.57966	Plate1	Visit 3	Active	ONC	OID21436	Q96NA2	-3.00695
RILP	TR20073	1.59835	Plate1	Visit 3	Active	ONC	OID21436	Q96NA2	-3.00695
RILP	TR20074	2.27038	Plate1	Visit 3	Active	ONC	OID21436	Q96NA2	-3.00695
RILP	TR20035	3.15926	Plate2	Visit 3	Active	ONC	OID21436	Q96NA2	-3.28821
RILP	TR20071	2.16825	Plate2	Visit 3	Active	ONC	OID21436	Q96NA2	-3.28821
RILP	TR20006	3.42998	Plate2	Visit 3	Active	ONC	OID21436	Q96NA2	-3.28821
RILP	TR20067	1.67773	Plate2	Visit 3	Active	ONC	OID21436	Q96NA2	-3.28821
RILP	TR20030	3.02042	Plate2	Visit 3	Active	ONC	OID21436	Q96NA2	-3.28821
RILP	TR20046	2.17234	Plate2	Visit 3	Active	ONC	OID21436	Q96NA2	-3.28821
RILP	TR20070	2.2855	Plate4	Visit 3	Active	ONC	OID21436	Q96NA2	-3.40218
RILP	TR20049	2.30979	Plate4	Visit 3	Active	ONC	OID21436	Q96NA2	-3.40218
RNF41	TR20115	-0.2738	Plate1	Visit 1	Active	ONC	OID21179	Q9H4P4	-2.7611
RNF41	TR20054	0.505811	Plate1	Visit 1	Active	ONC	OID21179	Q9H4P4	-2.7611
RNF41	TR20085	-0.41871	Plate1	Visit 1	Active	ONC	OID21179	Q9H4P4	-2.7611
RNF41	TR20049	2.19873	Plate1	Visit 1	Active	ONC	OID21179	Q9H4P4	-2.7611
RNF41	TR20116	-0.832376	Plate1	Visit 1	Active	ONC	OID21179	Q9H4P4	-2.7611
RNF41	TR20073	0.249511	Plate1	Visit 1	Active	ONC	OID21179	Q9H4P4	-2.7611
RNF41	TR20046	0.665312	Plate2	Visit 1	Active	ONC	OID21179	Q9H4P4	-3.30316
RNF41	TR20008	0.338592	Plate2	Visit 1	Active	ONC	OID21179	Q9H4P4	-3.30316
RNF41	TR20051	1.14793	Plate2	Visit 1	Active	ONC	OID21179	Q9H4P4	-3.30316
RNF41	TR20053	0.850744	Plate2	Visit 1	Active	ONC	OID21179	Q9H4P4	-3.30316
RNF41	TR20004	0.472773	Plate2	Visit 1	Active	ONC	OID21179	Q9H4P4	-3.30316
RNF41	TR20030	0.303777	Plate2	Visit 1	Active	ONC	OID21179	Q9H4P4	-3.30316
RNF41	TR20002	-0.0936452	Plate2	Visit 1	Active	ONC	OID21179	Q9H4P4	-3.30316
RNF41	TR20067	0.995661	Plate2	Visit 1	Active	ONC	OID21179	Q9H4P4	-3.30316
RNF41	TR20035	-0.109114	Plate2	Visit 1	Active	ONC	OID21179	Q9H4P4	-3.30316
RNF41	TR20006	0.291189	Plate2	Visit 1	Active	ONC	OID21179	Q9H4P4	-3.30316
RNF41	TR20112	-0.1277	Plate2	Visit 1	Active	ONC	OID21179	Q9H4P4	-3.30316
RNF41	TR20059	-0.132514	Plate2	Visit 1	Active	ONC	OID21179	Q9H4P4	-3.30316
RNF41	TR20089	-0.20944	Plate4	Visit 1	Active	ONC	OID21179	Q9H4P4	-2.23416
RNF41	TR20071	1.45015	Plate4	Visit 1	Active	ONC	OID21179	Q9H4P4	-2.23416
RNF41	TR20010	0.866402	Plate4	Visit 1	Active	ONC	OID21179	Q9H4P4	-2.23416
RNF41	TR20070	0.376377	Plate4	Visit 1	Active	ONC	OID21179	Q9H4P4	-2.23416
RNF41	TR20026	0.0510093	Plate4	Visit 1	Active	ONC	OID21179	Q9H4P4	-2.23416
RNF41	TR20097	1.73115	Plate4	Visit 1	Active	ONC	OID21179	Q9H4P4	-2.23416
RNF41	TR20074	0.426363	Plate4	Visit 1	Active	ONC	OID21179	Q9H4P4	-2.23416
RNF41	TR20110	0.19398	Plate4	Visit 1	Active	ONC	OID21179	Q9H4P4	-2.23416
RNF41	TR20100	1.1021	Plate4	Visit 1	Active	ONC	OID21179	Q9H4P4	-2.23416
RNF41	TR20010	0.819057	Plate1	Visit 3	Active	ONC	OID21179	Q9H4P4	-2.7611
RNF41	TR20085	-0.504876	Plate1	Visit 3	Active	ONC	OID21179	Q9H4P4	-2.7611
RNF41	TR20004	1.32405	Plate1	Visit 3	Active	ONC	OID21179	Q9H4P4	-2.7611
RNF41	TR20054	0.409541	Plate1	Visit 3	Active	ONC	OID21179	Q9H4P4	-2.7611
RNF41	TR20008	1.88912	Plate1	Visit 3	Active	ONC	OID21179	Q9H4P4	-2.7611
RNF41	TR20002	0.396794	Plate1	Visit 3	Active	ONC	OID21179	Q9H4P4	-2.7611
RNF41	TR20059	0.279548	Plate1	Visit 3	Active	ONC	OID21179	Q9H4P4	-2.7611
RNF41	TR20053	2.13378	Plate1	Visit 3	Active	ONC	OID21179	Q9H4P4	-2.7611
RNF41	TR20073	-0.557415	Plate1	Visit 3	Active	ONC	OID21179	Q9H4P4	-2.7611
RNF41	TR20074	-0.773031	Plate1	Visit 3	Active	ONC	OID21179	Q9H4P4	-2.7611
RNF41	TR20035	1.04449	Plate2	Visit 3	Active	ONC	OID21179	Q9H4P4	-3.30316
RNF41	TR20071	-0.929087	Plate2	Visit 3	Active	ONC	OID21179	Q9H4P4	-3.30316
RNF41	TR20006	1.23715	Plate2	Visit 3	Active	ONC	OID21179	Q9H4P4	-3.30316
RNF41	TR20067	-0.713032	Plate2	Visit 3	Active	ONC	OID21179	Q9H4P4	-3.30316
RNF41	TR20030	1.49887	Plate2	Visit 3	Active	ONC	OID21179	Q9H4P4	-3.30316
RNF41	TR20046	-0.279675	Plate2	Visit 3	Active	ONC	OID21179	Q9H4P4	-3.30316
RNF41	TR20070	-0.339332	Plate4	Visit 3	Active	ONC	OID21179	Q9H4P4	-2.23416
RNF41	TR20049	0.933643	Plate4	Visit 3	Active	ONC	OID21179	Q9H4P4	-2.23416
RP2	TR20115	-0.361601	Plate1	Visit 1	Active	ONC	OID21302	O75695	-1.30489
RP2	TR20054	-0.00847124	Plate1	Visit 1	Active	ONC	OID21302	O75695	-1.30489
RP2	TR20085	-0.18531	Plate1	Visit 1	Active	ONC	OID21302	O75695	-1.30489
RP2	TR20049	1.2304	Plate1	Visit 1	Active	ONC	OID21302	O75695	-1.30489
RP2	TR20116	-0.347141	Plate1	Visit 1	Active	ONC	OID21302	O75695	-1.30489
RP2	TR20073	0.128711	Plate1	Visit 1	Active	ONC	OID21302	O75695	-1.30489
RP2	TR20046	0.708747	Plate2	Visit 1	Active	ONC	OID21302	O75695	-0.626729
RP2	TR20008	-0.206385	Plate2	Visit 1	Active	ONC	OID21302	O75695	-0.626729
RP2	TR20051	1.50654	Plate2	Visit 1	Active	ONC	OID21302	O75695	-0.626729
RP2	TR20053	1.09001	Plate2	Visit 1	Active	ONC	OID21302	O75695	-0.626729
RP2	TR20004	0.124135	Plate2	Visit 1	Active	ONC	OID21302	O75695	-0.626729
RP2	TR20030	-0.0615955	Plate2	Visit 1	Active	ONC	OID21302	O75695	-0.626729
RP2	TR20002	0.155554	Plate2	Visit 1	Active	ONC	OID21302	O75695	-0.626729
RP2	TR20067	0.822307	Plate2	Visit 1	Active	ONC	OID21302	O75695	-0.626729
RP2	TR20035	0.365394	Plate2	Visit 1	Active	ONC	OID21302	O75695	-0.626729
RP2	TR20006	-0.410006	Plate2	Visit 1	Active	ONC	OID21302	O75695	-0.626729
RP2	TR20112	-0.300413	Plate2	Visit 1	Active	ONC	OID21302	O75695	-0.626729
RP2	TR20059	-0.470864	Plate2	Visit 1	Active	ONC	OID21302	O75695	-0.626729
RP2	TR20089	0.258239	Plate4	Visit 1	Active	ONC	OID21302	O75695	-0.679696
RP2	TR20071	1.41103	Plate4	Visit 1	Active	ONC	OID21302	O75695	-0.679696
RP2	TR20010	0.998777	Plate4	Visit 1	Active	ONC	OID21302	O75695	-0.679696
RP2	TR20070	0.178522	Plate4	Visit 1	Active	ONC	OID21302	O75695	-0.679696
RP2	TR20026	0.799243	Plate4	Visit 1	Active	ONC	OID21302	O75695	-0.679696
RP2	TR20097	1.14016	Plate4	Visit 1	Active	ONC	OID21302	O75695	-0.679696
RP2	TR20074	0.846832	Plate4	Visit 1	Active	ONC	OID21302	O75695	-0.679696
RP2	TR20110	0.295924	Plate4	Visit 1	Active	ONC	OID21302	O75695	-0.679696
RP2	TR20100	1.35214	Plate4	Visit 1	Active	ONC	OID21302	O75695	-0.679696
RP2	TR20010	0.540035	Plate1	Visit 3	Active	ONC	OID21302	O75695	-1.30489
RP2	TR20085	-0.500493	Plate1	Visit 3	Active	ONC	OID21302	O75695	-1.30489
RP2	TR20004	1.03319	Plate1	Visit 3	Active	ONC	OID21302	O75695	-1.30489
RP2	TR20054	0.819954	Plate1	Visit 3	Active	ONC	OID21302	O75695	-1.30489
RP2	TR20008	1.78602	Plate1	Visit 3	Active	ONC	OID21302	O75695	-1.30489
RP2	TR20002	-0.201782	Plate1	Visit 3	Active	ONC	OID21302	O75695	-1.30489
RP2	TR20059	0.28268	Plate1	Visit 3	Active	ONC	OID21302	O75695	-1.30489
RP2	TR20053	1.51107	Plate1	Visit 3	Active	ONC	OID21302	O75695	-1.30489
RP2	TR20073	-0.303244	Plate1	Visit 3	Active	ONC	OID21302	O75695	-1.30489
RP2	TR20074	-0.494453	Plate1	Visit 3	Active	ONC	OID21302	O75695	-1.30489
RP2	TR20035	1.12592	Plate2	Visit 3	Active	ONC	OID21302	O75695	-0.626729
RP2	TR20071	0.444483	Plate2	Visit 3	Active	ONC	OID21302	O75695	-0.626729
RP2	TR20006	0.212201	Plate2	Visit 3	Active	ONC	OID21302	O75695	-0.626729
RP2	TR20067	0.177045	Plate2	Visit 3	Active	ONC	OID21302	O75695	-0.626729
RP2	TR20030	1.01125	Plate2	Visit 3	Active	ONC	OID21302	O75695	-0.626729
RP2	TR20046	0.0329108	Plate2	Visit 3	Active	ONC	OID21302	O75695	-0.626729
RP2	TR20070	0.497131	Plate4	Visit 3	Active	ONC	OID21302	O75695	-0.679696
RP2	TR20049	1.64638	Plate4	Visit 3	Active	ONC	OID21302	O75695	-0.679696
RRM2	TR20115	0.0254559	Plate1	Visit 1	Active	ONC	OID21187	P31350	-2.21807
RRM2	TR20054	-1.04705	Plate1	Visit 1	Active	ONC	OID21187	P31350	-2.21807
RRM2	TR20085	-1.05924	Plate1	Visit 1	Active	ONC	OID21187	P31350	-2.21807
RRM2	TR20049	0.0129136	Plate1	Visit 1	Active	ONC	OID21187	P31350	-2.21807
RRM2	TR20116	-0.785769	Plate1	Visit 1	Active	ONC	OID21187	P31350	-2.21807
RRM2	TR20073	5.08201	Plate1	Visit 1	Active	ONC	OID21187	P31350	-2.21807
RRM2	TR20046	-0.856898	Plate2	Visit 1	Active	ONC	OID21187	P31350	-2.49184
RRM2	TR20008	-0.942808	Plate2	Visit 1	Active	ONC	OID21187	P31350	-2.49184
RRM2	TR20051	-1.12222	Plate2	Visit 1	Active	ONC	OID21187	P31350	-2.49184
RRM2	TR20053	0.125369	Plate2	Visit 1	Active	ONC	OID21187	P31350	-2.49184
RRM2	TR20004	-0.530939	Plate2	Visit 1	Active	ONC	OID21187	P31350	-2.49184
RRM2	TR20030	-0.953923	Plate2	Visit 1	Active	ONC	OID21187	P31350	-2.49184
RRM2	TR20002	-0.392025	Plate2	Visit 1	Active	ONC	OID21187	P31350	-2.49184
RRM2	TR20067	-1.45681	Plate2	Visit 1	Active	ONC	OID21187	P31350	-2.49184
RRM2	TR20035	-0.850475	Plate2	Visit 1	Active	ONC	OID21187	P31350	-2.49184
RRM2	TR20006	-1.22325	Plate2	Visit 1	Active	ONC	OID21187	P31350	-2.49184
RRM2	TR20112	0.806859	Plate2	Visit 1	Active	ONC	OID21187	P31350	-2.49184
RRM2	TR20059	-1.18994	Plate2	Visit 1	Active	ONC	OID21187	P31350	-2.49184
RRM2	TR20089	-1.04853	Plate4	Visit 1	Active	ONC	OID21187	P31350	-2.44678
RRM2	TR20071	-1.4857	Plate4	Visit 1	Active	ONC	OID21187	P31350	-2.44678
RRM2	TR20010	-0.742376	Plate4	Visit 1	Active	ONC	OID21187	P31350	-2.44678
RRM2	TR20070	-1.42641	Plate4	Visit 1	Active	ONC	OID21187	P31350	-2.44678
RRM2	TR20026	-1.06216	Plate4	Visit 1	Active	ONC	OID21187	P31350	-2.44678
RRM2	TR20097	-0.665508	Plate4	Visit 1	Active	ONC	OID21187	P31350	-2.44678
RRM2	TR20074	-0.454415	Plate4	Visit 1	Active	ONC	OID21187	P31350	-2.44678
RRM2	TR20110	-1.41015	Plate4	Visit 1	Active	ONC	OID21187	P31350	-2.44678
RRM2	TR20100	-0.369213	Plate4	Visit 1	Active	ONC	OID21187	P31350	-2.44678
RRM2	TR20010	-0.207844	Plate1	Visit 3	Active	ONC	OID21187	P31350	-2.21807
RRM2	TR20085	-1.04229	Plate1	Visit 3	Active	ONC	OID21187	P31350	-2.21807
RRM2	TR20004	0.334912	Plate1	Visit 3	Active	ONC	OID21187	P31350	-2.21807
RRM2	TR20054	-0.838975	Plate1	Visit 3	Active	ONC	OID21187	P31350	-2.21807
RRM2	TR20008	-0.691201	Plate1	Visit 3	Active	ONC	OID21187	P31350	-2.21807
RRM2	TR20002	-0.624139	Plate1	Visit 3	Active	ONC	OID21187	P31350	-2.21807
RRM2	TR20059	-0.463572	Plate1	Visit 3	Active	ONC	OID21187	P31350	-2.21807
RRM2	TR20053	0.767915	Plate1	Visit 3	Active	ONC	OID21187	P31350	-2.21807
RRM2	TR20073	4.9713	Plate1	Visit 3	Active	ONC	OID21187	P31350	-2.21807
RRM2	TR20074	-1.50479	Plate1	Visit 3	Active	ONC	OID21187	P31350	-2.21807
RRM2	TR20035	-0.929747	Plate2	Visit 3	Active	ONC	OID21187	P31350	-2.49184
RRM2	TR20071	-1.16704	Plate2	Visit 3	Active	ONC	OID21187	P31350	-2.49184
RRM2	TR20006	-1.54286	Plate2	Visit 3	Active	ONC	OID21187	P31350	-2.49184
RRM2	TR20067	-1.28049	Plate2	Visit 3	Active	ONC	OID21187	P31350	-2.49184
RRM2	TR20030	-0.119402	Plate2	Visit 3	Active	ONC	OID21187	P31350	-2.49184
RRM2	TR20046	-1.04264	Plate2	Visit 3	Active	ONC	OID21187	P31350	-2.49184
RRM2	TR20070	-0.917074	Plate4	Visit 3	Active	ONC	OID21187	P31350	-2.44678
RRM2	TR20049	-0.573911	Plate4	Visit 3	Active	ONC	OID21187	P31350	-2.44678
RRM2B	TR20115	0.454388	Plate1	Visit 1	Active	ONC	OID21174	Q7LG56	-0.0506253
RRM2B	TR20054	0.475472	Plate1	Visit 1	Active	ONC	OID21174	Q7LG56	-0.0506253
RRM2B	TR20085	-0.506874	Plate1	Visit 1	Active	ONC	OID21174	Q7LG56	-0.0506253
RRM2B	TR20049	1.08792	Plate1	Visit 1	Active	ONC	OID21174	Q7LG56	-0.0506253
RRM2B	TR20116	-0.108094	Plate1	Visit 1	Active	ONC	OID21174	Q7LG56	-0.0506253
RRM2B	TR20073	0.581124	Plate1	Visit 1	Active	ONC	OID21174	Q7LG56	-0.0506253
RRM2B	TR20046	-0.118518	Plate2	Visit 1	Active	ONC	OID21174	Q7LG56	-0.85732
RRM2B	TR20008	-1.65413	Plate2	Visit 1	Active	ONC	OID21174	Q7LG56	-0.85732
RRM2B	TR20051	0.307093	Plate2	Visit 1	Active	ONC	OID21174	Q7LG56	-0.85732
RRM2B	TR20053	-0.416653	Plate2	Visit 1	Active	ONC	OID21174	Q7LG56	-0.85732
RRM2B	TR20004	-0.706518	Plate2	Visit 1	Active	ONC	OID21174	Q7LG56	-0.85732
RRM2B	TR20030	-0.547952	Plate2	Visit 1	Active	ONC	OID21174	Q7LG56	-0.85732
RRM2B	TR20002	-0.327933	Plate2	Visit 1	Active	ONC	OID21174	Q7LG56	-0.85732
RRM2B	TR20067	-0.263009	Plate2	Visit 1	Active	ONC	OID21174	Q7LG56	-0.85732
RRM2B	TR20035	-0.065721	Plate2	Visit 1	Active	ONC	OID21174	Q7LG56	-0.85732
RRM2B	TR20006	-0.536779	Plate2	Visit 1	Active	ONC	OID21174	Q7LG56	-0.85732
RRM2B	TR20112	-0.401094	Plate2	Visit 1	Active	ONC	OID21174	Q7LG56	-0.85732
RRM2B	TR20059	-0.678526	Plate2	Visit 1	Active	ONC	OID21174	Q7LG56	-0.85732
RRM2B	TR20089	0.260131	Plate4	Visit 1	Active	ONC	OID21174	Q7LG56	-0.739317
RRM2B	TR20071	1.12099	Plate4	Visit 1	Active	ONC	OID21174	Q7LG56	-0.739317
RRM2B	TR20010	1.15786	Plate4	Visit 1	Active	ONC	OID21174	Q7LG56	-0.739317
RRM2B	TR20070	0.4179	Plate4	Visit 1	Active	ONC	OID21174	Q7LG56	-0.739317
RRM2B	TR20026	0.0831435	Plate4	Visit 1	Active	ONC	OID21174	Q7LG56	-0.739317
RRM2B	TR20097	0.798636	Plate4	Visit 1	Active	ONC	OID21174	Q7LG56	-0.739317
RRM2B	TR20074	0.481607	Plate4	Visit 1	Active	ONC	OID21174	Q7LG56	-0.739317
RRM2B	TR20110	-0.0271898	Plate4	Visit 1	Active	ONC	OID21174	Q7LG56	-0.739317
RRM2B	TR20100	0.389754	Plate4	Visit 1	Active	ONC	OID21174	Q7LG56	-0.739317
RRM2B	TR20010	1.2261	Plate1	Visit 3	Active	ONC	OID21174	Q7LG56	-0.0506253
RRM2B	TR20085	0.414857	Plate1	Visit 3	Active	ONC	OID21174	Q7LG56	-0.0506253
RRM2B	TR20004	0.235253	Plate1	Visit 3	Active	ONC	OID21174	Q7LG56	-0.0506253
RRM2B	TR20054	0.239716	Plate1	Visit 3	Active	ONC	OID21174	Q7LG56	-0.0506253
RRM2B	TR20008	0.153232	Plate1	Visit 3	Active	ONC	OID21174	Q7LG56	-0.0506253
RRM2B	TR20002	0.270608	Plate1	Visit 3	Active	ONC	OID21174	Q7LG56	-0.0506253
RRM2B	TR20059	0.164161	Plate1	Visit 3	Active	ONC	OID21174	Q7LG56	-0.0506253
RRM2B	TR20053	1.12628	Plate1	Visit 3	Active	ONC	OID21174	Q7LG56	-0.0506253
RRM2B	TR20073	-0.533123	Plate1	Visit 3	Active	ONC	OID21174	Q7LG56	-0.0506253
RRM2B	TR20074	-0.245903	Plate1	Visit 3	Active	ONC	OID21174	Q7LG56	-0.0506253
RRM2B	TR20035	-0.348777	Plate2	Visit 3	Active	ONC	OID21174	Q7LG56	-0.85732
RRM2B	TR20071	-0.677077	Plate2	Visit 3	Active	ONC	OID21174	Q7LG56	-0.85732
RRM2B	TR20006	0.152613	Plate2	Visit 3	Active	ONC	OID21174	Q7LG56	-0.85732
RRM2B	TR20067	-0.442364	Plate2	Visit 3	Active	ONC	OID21174	Q7LG56	-0.85732
RRM2B	TR20030	0.122708	Plate2	Visit 3	Active	ONC	OID21174	Q7LG56	-0.85732
RRM2B	TR20046	-0.129046	Plate2	Visit 3	Active	ONC	OID21174	Q7LG56	-0.85732
RRM2B	TR20070	-0.0665083	Plate4	Visit 3	Active	ONC	OID21174	Q7LG56	-0.739317
RRM2B	TR20049	0.134415	Plate4	Visit 3	Active	ONC	OID21174	Q7LG56	-0.739317
RSPO3	TR20115	0.505163	Plate1	Visit 1	Active	ONC	OID21415	Q9BXY4	-5.64313
RSPO3	TR20054	0.89714	Plate1	Visit 1	Active	ONC	OID21415	Q9BXY4	-5.64313
RSPO3	TR20085	0.97383	Plate1	Visit 1	Active	ONC	OID21415	Q9BXY4	-5.64313
RSPO3	TR20049	0.804562	Plate1	Visit 1	Active	ONC	OID21415	Q9BXY4	-5.64313
RSPO3	TR20116	0.753214	Plate1	Visit 1	Active	ONC	OID21415	Q9BXY4	-5.64313
RSPO3	TR20073	0.526511	Plate1	Visit 1	Active	ONC	OID21415	Q9BXY4	-5.64313
RSPO3	TR20046	0.267625	Plate2	Visit 1	Active	ONC	OID21415	Q9BXY4	-5.85013
RSPO3	TR20008	-0.490858	Plate2	Visit 1	Active	ONC	OID21415	Q9BXY4	-5.85013
RSPO3	TR20051	0.395018	Plate2	Visit 1	Active	ONC	OID21415	Q9BXY4	-5.85013
RSPO3	TR20053	0.432717	Plate2	Visit 1	Active	ONC	OID21415	Q9BXY4	-5.85013
RSPO3	TR20004	0.561917	Plate2	Visit 1	Active	ONC	OID21415	Q9BXY4	-5.85013
RSPO3	TR20030	0.928216	Plate2	Visit 1	Active	ONC	OID21415	Q9BXY4	-5.85013
RSPO3	TR20002	1.20529	Plate2	Visit 1	Active	ONC	OID21415	Q9BXY4	-5.85013
RSPO3	TR20067	0.142712	Plate2	Visit 1	Active	ONC	OID21415	Q9BXY4	-5.85013
RSPO3	TR20035	0.768522	Plate2	Visit 1	Active	ONC	OID21415	Q9BXY4	-5.85013
RSPO3	TR20006	-0.0596373	Plate2	Visit 1	Active	ONC	OID21415	Q9BXY4	-5.85013
RSPO3	TR20112	-0.938745	Plate2	Visit 1	Active	ONC	OID21415	Q9BXY4	-5.85013
RSPO3	TR20059	-0.696135	Plate2	Visit 1	Active	ONC	OID21415	Q9BXY4	-5.85013
RSPO3	TR20089	0.992829	Plate4	Visit 1	Active	ONC	OID21415	Q9BXY4	-5.4585
RSPO3	TR20071	0.660351	Plate4	Visit 1	Active	ONC	OID21415	Q9BXY4	-5.4585
RSPO3	TR20010	1.23314	Plate4	Visit 1	Active	ONC	OID21415	Q9BXY4	-5.4585
RSPO3	TR20070	0.201997	Plate4	Visit 1	Active	ONC	OID21415	Q9BXY4	-5.4585
RSPO3	TR20026	0.611519	Plate4	Visit 1	Active	ONC	OID21415	Q9BXY4	-5.4585
RSPO3	TR20097	1.20486	Plate4	Visit 1	Active	ONC	OID21415	Q9BXY4	-5.4585
RSPO3	TR20074	1.0092	Plate4	Visit 1	Active	ONC	OID21415	Q9BXY4	-5.4585
RSPO3	TR20110	1.26119	Plate4	Visit 1	Active	ONC	OID21415	Q9BXY4	-5.4585
RSPO3	TR20100	0.834357	Plate4	Visit 1	Active	ONC	OID21415	Q9BXY4	-5.4585
RSPO3	TR20010	0.967442	Plate1	Visit 3	Active	ONC	OID21415	Q9BXY4	-5.64313
RSPO3	TR20085	0.487423	Plate1	Visit 3	Active	ONC	OID21415	Q9BXY4	-5.64313
RSPO3	TR20004	1.06303	Plate1	Visit 3	Active	ONC	OID21415	Q9BXY4	-5.64313
RSPO3	TR20054	0.940674	Plate1	Visit 3	Active	ONC	OID21415	Q9BXY4	-5.64313
RSPO3	TR20008	0.544756	Plate1	Visit 3	Active	ONC	OID21415	Q9BXY4	-5.64313
RSPO3	TR20002	1.32562	Plate1	Visit 3	Active	ONC	OID21415	Q9BXY4	-5.64313
RSPO3	TR20059	0.0511279	Plate1	Visit 3	Active	ONC	OID21415	Q9BXY4	-5.64313
RSPO3	TR20053	0.888245	Plate1	Visit 3	Active	ONC	OID21415	Q9BXY4	-5.64313
RSPO3	TR20073	-0.62681	Plate1	Visit 3	Active	ONC	OID21415	Q9BXY4	-5.64313
RSPO3	TR20074	0.503645	Plate1	Visit 3	Active	ONC	OID21415	Q9BXY4	-5.64313
RSPO3	TR20035	0.565428	Plate2	Visit 3	Active	ONC	OID21415	Q9BXY4	-5.85013
RSPO3	TR20071	0.17863	Plate2	Visit 3	Active	ONC	OID21415	Q9BXY4	-5.85013
RSPO3	TR20006	0.324745	Plate2	Visit 3	Active	ONC	OID21415	Q9BXY4	-5.85013
RSPO3	TR20067	0.476848	Plate2	Visit 3	Active	ONC	OID21415	Q9BXY4	-5.85013
RSPO3	TR20030	0.96138	Plate2	Visit 3	Active	ONC	OID21415	Q9BXY4	-5.85013
RSPO3	TR20046	0.114149	Plate2	Visit 3	Active	ONC	OID21415	Q9BXY4	-5.85013
RSPO3	TR20070	0.698238	Plate4	Visit 3	Active	ONC	OID21415	Q9BXY4	-5.4585
RSPO3	TR20049	0.250613	Plate4	Visit 3	Active	ONC	OID21415	Q9BXY4	-5.4585
RTBDN	TR20115	0.322549	Plate1	Visit 1	Active	ONC	OID21343	Q9BSG5	-3.53859
RTBDN	TR20054	0.225276	Plate1	Visit 1	Active	ONC	OID21343	Q9BSG5	-3.53859
RTBDN	TR20085	0.369638	Plate1	Visit 1	Active	ONC	OID21343	Q9BSG5	-3.53859
RTBDN	TR20049	0.826831	Plate1	Visit 1	Active	ONC	OID21343	Q9BSG5	-3.53859
RTBDN	TR20116	0.353454	Plate1	Visit 1	Active	ONC	OID21343	Q9BSG5	-3.53859
RTBDN	TR20073	0.915871	Plate1	Visit 1	Active	ONC	OID21343	Q9BSG5	-3.53859
RTBDN	TR20046	0.498025	Plate2	Visit 1	Active	ONC	OID21343	Q9BSG5	-3.71024
RTBDN	TR20008	-0.219873	Plate2	Visit 1	Active	ONC	OID21343	Q9BSG5	-3.71024
RTBDN	TR20051	0.738191	Plate2	Visit 1	Active	ONC	OID21343	Q9BSG5	-3.71024
RTBDN	TR20053	0.85587	Plate2	Visit 1	Active	ONC	OID21343	Q9BSG5	-3.71024
RTBDN	TR20004	0.841067	Plate2	Visit 1	Active	ONC	OID21343	Q9BSG5	-3.71024
RTBDN	TR20030	1.00191	Plate2	Visit 1	Active	ONC	OID21343	Q9BSG5	-3.71024
RTBDN	TR20002	1.4337	Plate2	Visit 1	Active	ONC	OID21343	Q9BSG5	-3.71024
RTBDN	TR20067	0.650119	Plate2	Visit 1	Active	ONC	OID21343	Q9BSG5	-3.71024
RTBDN	TR20035	1.42506	Plate2	Visit 1	Active	ONC	OID21343	Q9BSG5	-3.71024
RTBDN	TR20006	0.416565	Plate2	Visit 1	Active	ONC	OID21343	Q9BSG5	-3.71024
RTBDN	TR20112	0.464779	Plate2	Visit 1	Active	ONC	OID21343	Q9BSG5	-3.71024
RTBDN	TR20059	0.176734	Plate2	Visit 1	Active	ONC	OID21343	Q9BSG5	-3.71024
RTBDN	TR20089	0.986615	Plate4	Visit 1	Active	ONC	OID21343	Q9BSG5	-4.42063
RTBDN	TR20071	0.766805	Plate4	Visit 1	Active	ONC	OID21343	Q9BSG5	-4.42063
RTBDN	TR20010	1.23089	Plate4	Visit 1	Active	ONC	OID21343	Q9BSG5	-4.42063
RTBDN	TR20070	0.766733	Plate4	Visit 1	Active	ONC	OID21343	Q9BSG5	-4.42063
RTBDN	TR20026	1.5192	Plate4	Visit 1	Active	ONC	OID21343	Q9BSG5	-4.42063
RTBDN	TR20097	1.25841	Plate4	Visit 1	Active	ONC	OID21343	Q9BSG5	-4.42063
RTBDN	TR20074	1.33668	Plate4	Visit 1	Active	ONC	OID21343	Q9BSG5	-4.42063
RTBDN	TR20110	1.28991	Plate4	Visit 1	Active	ONC	OID21343	Q9BSG5	-4.42063
RTBDN	TR20100	1.35924	Plate4	Visit 1	Active	ONC	OID21343	Q9BSG5	-4.42063
RTBDN	TR20010	0.49968	Plate1	Visit 3	Active	ONC	OID21343	Q9BSG5	-3.53859
RTBDN	TR20085	0.467685	Plate1	Visit 3	Active	ONC	OID21343	Q9BSG5	-3.53859
RTBDN	TR20004	1.31368	Plate1	Visit 3	Active	ONC	OID21343	Q9BSG5	-3.53859
RTBDN	TR20054	0.620572	Plate1	Visit 3	Active	ONC	OID21343	Q9BSG5	-3.53859
RTBDN	TR20008	1.13918	Plate1	Visit 3	Active	ONC	OID21343	Q9BSG5	-3.53859
RTBDN	TR20002	1.10668	Plate1	Visit 3	Active	ONC	OID21343	Q9BSG5	-3.53859
RTBDN	TR20059	0.626216	Plate1	Visit 3	Active	ONC	OID21343	Q9BSG5	-3.53859
RTBDN	TR20053	0.494706	Plate1	Visit 3	Active	ONC	OID21343	Q9BSG5	-3.53859
RTBDN	TR20073	0.142368	Plate1	Visit 3	Active	ONC	OID21343	Q9BSG5	-3.53859
RTBDN	TR20074	0.537189	Plate1	Visit 3	Active	ONC	OID21343	Q9BSG5	-3.53859
RTBDN	TR20035	1.46603	Plate2	Visit 3	Active	ONC	OID21343	Q9BSG5	-3.71024
RTBDN	TR20071	0.631713	Plate2	Visit 3	Active	ONC	OID21343	Q9BSG5	-3.71024
RTBDN	TR20006	1.00128	Plate2	Visit 3	Active	ONC	OID21343	Q9BSG5	-3.71024
RTBDN	TR20067	1.27635	Plate2	Visit 3	Active	ONC	OID21343	Q9BSG5	-3.71024
RTBDN	TR20030	1.22583	Plate2	Visit 3	Active	ONC	OID21343	Q9BSG5	-3.71024
RTBDN	TR20046	0.53143	Plate2	Visit 3	Active	ONC	OID21343	Q9BSG5	-3.71024
RTBDN	TR20070	1.47632	Plate4	Visit 3	Active	ONC	OID21343	Q9BSG5	-4.42063
RTBDN	TR20049	1.41062	Plate4	Visit 3	Active	ONC	OID21343	Q9BSG5	-4.42063
RTN4R	TR20115	0.75029	Plate1	Visit 1	Active	ONC	OID21424	Q9BZR6	-4.64335
RTN4R	TR20054	-0.0925149	Plate1	Visit 1	Active	ONC	OID21424	Q9BZR6	-4.64335
RTN4R	TR20085	0.715864	Plate1	Visit 1	Active	ONC	OID21424	Q9BZR6	-4.64335
RTN4R	TR20049	0.838788	Plate1	Visit 1	Active	ONC	OID21424	Q9BZR6	-4.64335
RTN4R	TR20116	0.174316	Plate1	Visit 1	Active	ONC	OID21424	Q9BZR6	-4.64335
RTN4R	TR20073	0.274432	Plate1	Visit 1	Active	ONC	OID21424	Q9BZR6	-4.64335
RTN4R	TR20046	-0.0238328	Plate2	Visit 1	Active	ONC	OID21424	Q9BZR6	-4.59853
RTN4R	TR20008	-0.742526	Plate2	Visit 1	Active	ONC	OID21424	Q9BZR6	-4.59853
RTN4R	TR20051	0.65866	Plate2	Visit 1	Active	ONC	OID21424	Q9BZR6	-4.59853
RTN4R	TR20053	0.1579	Plate2	Visit 1	Active	ONC	OID21424	Q9BZR6	-4.59853
RTN4R	TR20004	0.748318	Plate2	Visit 1	Active	ONC	OID21424	Q9BZR6	-4.59853
RTN4R	TR20030	1.15342	Plate2	Visit 1	Active	ONC	OID21424	Q9BZR6	-4.59853
RTN4R	TR20002	0.0433131	Plate2	Visit 1	Active	ONC	OID21424	Q9BZR6	-4.59853
RTN4R	TR20067	0.388727	Plate2	Visit 1	Active	ONC	OID21424	Q9BZR6	-4.59853
RTN4R	TR20035	0.880954	Plate2	Visit 1	Active	ONC	OID21424	Q9BZR6	-4.59853
RTN4R	TR20006	0.880293	Plate2	Visit 1	Active	ONC	OID21424	Q9BZR6	-4.59853
RTN4R	TR20112	-0.299763	Plate2	Visit 1	Active	ONC	OID21424	Q9BZR6	-4.59853
RTN4R	TR20059	-0.0832452	Plate2	Visit 1	Active	ONC	OID21424	Q9BZR6	-4.59853
RTN4R	TR20089	0.421097	Plate4	Visit 1	Active	ONC	OID21424	Q9BZR6	-4.70526
RTN4R	TR20071	-0.23507	Plate4	Visit 1	Active	ONC	OID21424	Q9BZR6	-4.70526
RTN4R	TR20010	0.894748	Plate4	Visit 1	Active	ONC	OID21424	Q9BZR6	-4.70526
RTN4R	TR20070	-0.49382	Plate4	Visit 1	Active	ONC	OID21424	Q9BZR6	-4.70526
RTN4R	TR20026	0.333107	Plate4	Visit 1	Active	ONC	OID21424	Q9BZR6	-4.70526
RTN4R	TR20097	0.861499	Plate4	Visit 1	Active	ONC	OID21424	Q9BZR6	-4.70526
RTN4R	TR20074	-0.288964	Plate4	Visit 1	Active	ONC	OID21424	Q9BZR6	-4.70526
RTN4R	TR20110	1.14556	Plate4	Visit 1	Active	ONC	OID21424	Q9BZR6	-4.70526
RTN4R	TR20100	0.414809	Plate4	Visit 1	Active	ONC	OID21424	Q9BZR6	-4.70526
RTN4R	TR20010	0.672089	Plate1	Visit 3	Active	ONC	OID21424	Q9BZR6	-4.64335
RTN4R	TR20085	0.445868	Plate1	Visit 3	Active	ONC	OID21424	Q9BZR6	-4.64335
RTN4R	TR20004	1.13178	Plate1	Visit 3	Active	ONC	OID21424	Q9BZR6	-4.64335
RTN4R	TR20054	0.0757747	Plate1	Visit 3	Active	ONC	OID21424	Q9BZR6	-4.64335
RTN4R	TR20008	0.139873	Plate1	Visit 3	Active	ONC	OID21424	Q9BZR6	-4.64335
RTN4R	TR20002	-0.0759473	Plate1	Visit 3	Active	ONC	OID21424	Q9BZR6	-4.64335
RTN4R	TR20059	0.221719	Plate1	Visit 3	Active	ONC	OID21424	Q9BZR6	-4.64335
RTN4R	TR20053	0.3568	Plate1	Visit 3	Active	ONC	OID21424	Q9BZR6	-4.64335
RTN4R	TR20073	-0.904858	Plate1	Visit 3	Active	ONC	OID21424	Q9BZR6	-4.64335
RTN4R	TR20074	-0.638705	Plate1	Visit 3	Active	ONC	OID21424	Q9BZR6	-4.64335
RTN4R	TR20035	0.755593	Plate2	Visit 3	Active	ONC	OID21424	Q9BZR6	-4.59853
RTN4R	TR20071	-0.120426	Plate2	Visit 3	Active	ONC	OID21424	Q9BZR6	-4.59853
RTN4R	TR20006	0.995592	Plate2	Visit 3	Active	ONC	OID21424	Q9BZR6	-4.59853
RTN4R	TR20067	0.828566	Plate2	Visit 3	Active	ONC	OID21424	Q9BZR6	-4.59853
RTN4R	TR20030	1.28384	Plate2	Visit 3	Active	ONC	OID21424	Q9BZR6	-4.59853
RTN4R	TR20046	0.172671	Plate2	Visit 3	Active	ONC	OID21424	Q9BZR6	-4.59853
RTN4R	TR20070	0.191637	Plate4	Visit 3	Active	ONC	OID21424	Q9BZR6	-4.70526
RTN4R	TR20049	0.904785	Plate4	Visit 3	Active	ONC	OID21424	Q9BZR6	-4.70526
RUVBL1	TR20115	-0.112135	Plate1	Visit 1	Active	ONC	OID21211	Q9Y265	-1.80808
RUVBL1	TR20054	-1.4226	Plate1	Visit 1	Active	ONC	OID21211	Q9Y265	-1.80808
RUVBL1	TR20085	-1.99087	Plate1	Visit 1	Active	ONC	OID21211	Q9Y265	-1.80808
RUVBL1	TR20049	-1.5676	Plate1	Visit 1	Active	ONC	OID21211	Q9Y265	-1.80808
RUVBL1	TR20116	0.500974	Plate1	Visit 1	Active	ONC	OID21211	Q9Y265	-1.80808
RUVBL1	TR20073	0.916196	Plate1	Visit 1	Active	ONC	OID21211	Q9Y265	-1.80808
RUVBL1	TR20046	1.99883	Plate2	Visit 1	Active	ONC	OID21211	Q9Y265	-1.84941
RUVBL1	TR20008	-1.36131	Plate2	Visit 1	Active	ONC	OID21211	Q9Y265	-1.84941
RUVBL1	TR20051	2.48013	Plate2	Visit 1	Active	ONC	OID21211	Q9Y265	-1.84941
RUVBL1	TR20053	-1.49129	Plate2	Visit 1	Active	ONC	OID21211	Q9Y265	-1.84941
RUVBL1	TR20004	1.72431	Plate2	Visit 1	Active	ONC	OID21211	Q9Y265	-1.84941
RUVBL1	TR20030	-1.10673	Plate2	Visit 1	Active	ONC	OID21211	Q9Y265	-1.84941
RUVBL1	TR20002	-1.7966	Plate2	Visit 1	Active	ONC	OID21211	Q9Y265	-1.84941
RUVBL1	TR20067	-1.2213	Plate2	Visit 1	Active	ONC	OID21211	Q9Y265	-1.84941
RUVBL1	TR20035	-1.69215	Plate2	Visit 1	Active	ONC	OID21211	Q9Y265	-1.84941
RUVBL1	TR20006	-0.642824	Plate2	Visit 1	Active	ONC	OID21211	Q9Y265	-1.84941
RUVBL1	TR20112	-1.31929	Plate2	Visit 1	Active	ONC	OID21211	Q9Y265	-1.84941
RUVBL1	TR20059	-0.449438	Plate2	Visit 1	Active	ONC	OID21211	Q9Y265	-1.84941
RUVBL1	TR20089	1.98909	Plate4	Visit 1	Active	ONC	OID21211	Q9Y265	-1.29973
RUVBL1	TR20071	-1.51493	Plate4	Visit 1	Active	ONC	OID21211	Q9Y265	-1.29973
RUVBL1	TR20010	-0.268445	Plate4	Visit 1	Active	ONC	OID21211	Q9Y265	-1.29973
RUVBL1	TR20070	-0.78786	Plate4	Visit 1	Active	ONC	OID21211	Q9Y265	-1.29973
RUVBL1	TR20026	0.432938	Plate4	Visit 1	Active	ONC	OID21211	Q9Y265	-1.29973
RUVBL1	TR20097	2.76067	Plate4	Visit 1	Active	ONC	OID21211	Q9Y265	-1.29973
RUVBL1	TR20074	-1.12136	Plate4	Visit 1	Active	ONC	OID21211	Q9Y265	-1.29973
RUVBL1	TR20110	-0.510868	Plate4	Visit 1	Active	ONC	OID21211	Q9Y265	-1.29973
RUVBL1	TR20100	-1.98912	Plate4	Visit 1	Active	ONC	OID21211	Q9Y265	-1.29973
RUVBL1	TR20010	-0.478657	Plate1	Visit 3	Active	ONC	OID21211	Q9Y265	-1.80808
RUVBL1	TR20085	-2.18048	Plate1	Visit 3	Active	ONC	OID21211	Q9Y265	-1.80808
RUVBL1	TR20004	3.60574	Plate1	Visit 3	Active	ONC	OID21211	Q9Y265	-1.80808
RUVBL1	TR20054	-1.84498	Plate1	Visit 3	Active	ONC	OID21211	Q9Y265	-1.80808
RUVBL1	TR20008	-0.563344	Plate1	Visit 3	Active	ONC	OID21211	Q9Y265	-1.80808
RUVBL1	TR20002	-1.31824	Plate1	Visit 3	Active	ONC	OID21211	Q9Y265	-1.80808
RUVBL1	TR20059	-0.100911	Plate1	Visit 3	Active	ONC	OID21211	Q9Y265	-1.80808
RUVBL1	TR20053	-0.96815	Plate1	Visit 3	Active	ONC	OID21211	Q9Y265	-1.80808
RUVBL1	TR20073	0.33232	Plate1	Visit 3	Active	ONC	OID21211	Q9Y265	-1.80808
RUVBL1	TR20074	-1.36202	Plate1	Visit 3	Active	ONC	OID21211	Q9Y265	-1.80808
RUVBL1	TR20035	-1.98253	Plate2	Visit 3	Active	ONC	OID21211	Q9Y265	-1.84941
RUVBL1	TR20071	-1.33059	Plate2	Visit 3	Active	ONC	OID21211	Q9Y265	-1.84941
RUVBL1	TR20006	-1.43878	Plate2	Visit 3	Active	ONC	OID21211	Q9Y265	-1.84941
RUVBL1	TR20067	-0.805206	Plate2	Visit 3	Active	ONC	OID21211	Q9Y265	-1.84941
RUVBL1	TR20030	-0.871728	Plate2	Visit 3	Active	ONC	OID21211	Q9Y265	-1.84941
RUVBL1	TR20046	1.64139	Plate2	Visit 3	Active	ONC	OID21211	Q9Y265	-1.84941
RUVBL1	TR20070	-0.218457	Plate4	Visit 3	Active	ONC	OID21211	Q9Y265	-1.29973
RUVBL1	TR20049	-2.03483	Plate4	Visit 3	Active	ONC	OID21211	Q9Y265	-1.29973
S100A12	TR20115	0.673618	Plate1	Visit 1	Active	ONC	OID21374	P80511	-4.86426
S100A12	TR20054	0.576294	Plate1	Visit 1	Active	ONC	OID21374	P80511	-4.86426
S100A12	TR20085	0.587436	Plate1	Visit 1	Active	ONC	OID21374	P80511	-4.86426
S100A12	TR20049	0.685829	Plate1	Visit 1	Active	ONC	OID21374	P80511	-4.86426
S100A12	TR20116	0.866914	Plate1	Visit 1	Active	ONC	OID21374	P80511	-4.86426
S100A12	TR20073	0.885929	Plate1	Visit 1	Active	ONC	OID21374	P80511	-4.86426
S100A12	TR20046	0.537291	Plate2	Visit 1	Active	ONC	OID21374	P80511	-4.747
S100A12	TR20008	0.560031	Plate2	Visit 1	Active	ONC	OID21374	P80511	-4.747
S100A12	TR20051	0.377369	Plate2	Visit 1	Active	ONC	OID21374	P80511	-4.747
S100A12	TR20053	0.729218	Plate2	Visit 1	Active	ONC	OID21374	P80511	-4.747
S100A12	TR20004	0.160969	Plate2	Visit 1	Active	ONC	OID21374	P80511	-4.747
S100A12	TR20030	0.213209	Plate2	Visit 1	Active	ONC	OID21374	P80511	-4.747
S100A12	TR20002	0.616028	Plate2	Visit 1	Active	ONC	OID21374	P80511	-4.747
S100A12	TR20067	0.590334	Plate2	Visit 1	Active	ONC	OID21374	P80511	-4.747
S100A12	TR20035	0.731043	Plate2	Visit 1	Active	ONC	OID21374	P80511	-4.747
S100A12	TR20006	0.957649	Plate2	Visit 1	Active	ONC	OID21374	P80511	-4.747
S100A12	TR20112	0.992817	Plate2	Visit 1	Active	ONC	OID21374	P80511	-4.747
S100A12	TR20059	0.679208	Plate2	Visit 1	Active	ONC	OID21374	P80511	-4.747
S100A12	TR20089	0.384995	Plate4	Visit 1	Active	ONC	OID21374	P80511	-5.6803
S100A12	TR20071	0.170458	Plate4	Visit 1	Active	ONC	OID21374	P80511	-5.6803
S100A12	TR20010	0.271323	Plate4	Visit 1	Active	ONC	OID21374	P80511	-5.6803
S100A12	TR20070	0.0624107	Plate4	Visit 1	Active	ONC	OID21374	P80511	-5.6803
S100A12	TR20026	1.01861	Plate4	Visit 1	Active	ONC	OID21374	P80511	-5.6803
S100A12	TR20097	0.552603	Plate4	Visit 1	Active	ONC	OID21374	P80511	-5.6803
S100A12	TR20074	0.504527	Plate4	Visit 1	Active	ONC	OID21374	P80511	-5.6803
S100A12	TR20110	0.541087	Plate4	Visit 1	Active	ONC	OID21374	P80511	-5.6803
S100A12	TR20100	0.514156	Plate4	Visit 1	Active	ONC	OID21374	P80511	-5.6803
S100A12	TR20010	0.199827	Plate1	Visit 3	Active	ONC	OID21374	P80511	-4.86426
S100A12	TR20085	0.386762	Plate1	Visit 3	Active	ONC	OID21374	P80511	-4.86426
S100A12	TR20004	0.338137	Plate1	Visit 3	Active	ONC	OID21374	P80511	-4.86426
S100A12	TR20054	0.420245	Plate1	Visit 3	Active	ONC	OID21374	P80511	-4.86426
S100A12	TR20008	0.812458	Plate1	Visit 3	Active	ONC	OID21374	P80511	-4.86426
S100A12	TR20002	0.256903	Plate1	Visit 3	Active	ONC	OID21374	P80511	-4.86426
S100A12	TR20059	0.899927	Plate1	Visit 3	Active	ONC	OID21374	P80511	-4.86426
S100A12	TR20053	0.627116	Plate1	Visit 3	Active	ONC	OID21374	P80511	-4.86426
S100A12	TR20073	0.531797	Plate1	Visit 3	Active	ONC	OID21374	P80511	-4.86426
S100A12	TR20074	0.160653	Plate1	Visit 3	Active	ONC	OID21374	P80511	-4.86426
S100A12	TR20035	0.486783	Plate2	Visit 3	Active	ONC	OID21374	P80511	-4.747
S100A12	TR20071	0.444332	Plate2	Visit 3	Active	ONC	OID21374	P80511	-4.747
S100A12	TR20006	0.550348	Plate2	Visit 3	Active	ONC	OID21374	P80511	-4.747
S100A12	TR20067	0.553781	Plate2	Visit 3	Active	ONC	OID21374	P80511	-4.747
S100A12	TR20030	0.084008	Plate2	Visit 3	Active	ONC	OID21374	P80511	-4.747
S100A12	TR20046	0.506817	Plate2	Visit 3	Active	ONC	OID21374	P80511	-4.747
S100A12	TR20070	0.0705168	Plate4	Visit 3	Active	ONC	OID21374	P80511	-5.6803
S100A12	TR20049	0.642929	Plate4	Visit 3	Active	ONC	OID21374	P80511	-5.6803
S100A4	TR20115	-0.693916	Plate1	Visit 1	Active	ONC	OID21519	P26447	-0.988414
S100A4	TR20054	1.45529	Plate1	Visit 1	Active	ONC	OID21519	P26447	-0.988414
S100A4	TR20085	2.2851	Plate1	Visit 1	Active	ONC	OID21519	P26447	-0.988414
S100A4	TR20049	2.37563	Plate1	Visit 1	Active	ONC	OID21519	P26447	-0.988414
S100A4	TR20116	0.895529	Plate1	Visit 1	Active	ONC	OID21519	P26447	-0.988414
S100A4	TR20073	1.03172	Plate1	Visit 1	Active	ONC	OID21519	P26447	-0.988414
S100A4	TR20046	1.96121	Plate2	Visit 1	Active	ONC	OID21519	P26447	-1.3064
S100A4	TR20008	0.894758	Plate2	Visit 1	Active	ONC	OID21519	P26447	-1.3064
S100A4	TR20051	1.13925	Plate2	Visit 1	Active	ONC	OID21519	P26447	-1.3064
S100A4	TR20053	1.43237	Plate2	Visit 1	Active	ONC	OID21519	P26447	-1.3064
S100A4	TR20004	0.522032	Plate2	Visit 1	Active	ONC	OID21519	P26447	-1.3064
S100A4	TR20030	1.52868	Plate2	Visit 1	Active	ONC	OID21519	P26447	-1.3064
S100A4	TR20002	1.1635	Plate2	Visit 1	Active	ONC	OID21519	P26447	-1.3064
S100A4	TR20067	1.61275	Plate2	Visit 1	Active	ONC	OID21519	P26447	-1.3064
S100A4	TR20035	0.783279	Plate2	Visit 1	Active	ONC	OID21519	P26447	-1.3064
S100A4	TR20006	0.783336	Plate2	Visit 1	Active	ONC	OID21519	P26447	-1.3064
S100A4	TR20112	0.225998	Plate2	Visit 1	Active	ONC	OID21519	P26447	-1.3064
S100A4	TR20059	0.540953	Plate2	Visit 1	Active	ONC	OID21519	P26447	-1.3064
S100A4	TR20089	1.16065	Plate4	Visit 1	Active	ONC	OID21519	P26447	-1.00987
S100A4	TR20071	1.40732	Plate4	Visit 1	Active	ONC	OID21519	P26447	-1.00987
S100A4	TR20010	1.40806	Plate4	Visit 1	Active	ONC	OID21519	P26447	-1.00987
S100A4	TR20070	1.24634	Plate4	Visit 1	Active	ONC	OID21519	P26447	-1.00987
S100A4	TR20026	0.949729	Plate4	Visit 1	Active	ONC	OID21519	P26447	-1.00987
S100A4	TR20097	1.22297	Plate4	Visit 1	Active	ONC	OID21519	P26447	-1.00987
S100A4	TR20074	1.83565	Plate4	Visit 1	Active	ONC	OID21519	P26447	-1.00987
S100A4	TR20110	0.978098	Plate4	Visit 1	Active	ONC	OID21519	P26447	-1.00987
S100A4	TR20100	1.67299	Plate4	Visit 1	Active	ONC	OID21519	P26447	-1.00987
S100A4	TR20010	1.66065	Plate1	Visit 3	Active	ONC	OID21519	P26447	-0.988414
S100A4	TR20085	1.62111	Plate1	Visit 3	Active	ONC	OID21519	P26447	-0.988414
S100A4	TR20004	0.876582	Plate1	Visit 3	Active	ONC	OID21519	P26447	-0.988414
S100A4	TR20054	1.22015	Plate1	Visit 3	Active	ONC	OID21519	P26447	-0.988414
S100A4	TR20008	2.25646	Plate1	Visit 3	Active	ONC	OID21519	P26447	-0.988414
S100A4	TR20002	0.893087	Plate1	Visit 3	Active	ONC	OID21519	P26447	-0.988414
S100A4	TR20059	0.563869	Plate1	Visit 3	Active	ONC	OID21519	P26447	-0.988414
S100A4	TR20053	1.97026	Plate1	Visit 3	Active	ONC	OID21519	P26447	-0.988414
S100A4	TR20073	-0.0706697	Plate1	Visit 3	Active	ONC	OID21519	P26447	-0.988414
S100A4	TR20074	0.872673	Plate1	Visit 3	Active	ONC	OID21519	P26447	-0.988414
S100A4	TR20035	-1.12829	Plate2	Visit 3	Active	ONC	OID21519	P26447	-1.3064
S100A4	TR20071	0.990598	Plate2	Visit 3	Active	ONC	OID21519	P26447	-1.3064
S100A4	TR20006	1.78671	Plate2	Visit 3	Active	ONC	OID21519	P26447	-1.3064
S100A4	TR20067	0.834194	Plate2	Visit 3	Active	ONC	OID21519	P26447	-1.3064
S100A4	TR20030	1.77824	Plate2	Visit 3	Active	ONC	OID21519	P26447	-1.3064
S100A4	TR20046	1.17827	Plate2	Visit 3	Active	ONC	OID21519	P26447	-1.3064
S100A4	TR20070	1.13642	Plate4	Visit 3	Active	ONC	OID21519	P26447	-1.00987
S100A4	TR20049	0.924371	Plate4	Visit 3	Active	ONC	OID21519	P26447	-1.00987
SCAMP3	TR20115	0.619619	Plate1	Visit 1	Active	ONC	OID21332	O14828	-2.90983
SCAMP3	TR20054	2.16566	Plate1	Visit 1	Active	ONC	OID21332	O14828	-2.90983
SCAMP3	TR20085	0.321223	Plate1	Visit 1	Active	ONC	OID21332	O14828	-2.90983
SCAMP3	TR20049	4.32327	Plate1	Visit 1	Active	ONC	OID21332	O14828	-2.90983
SCAMP3	TR20116	-0.0436085	Plate1	Visit 1	Active	ONC	OID21332	O14828	-2.90983
SCAMP3	TR20073	1.67004	Plate1	Visit 1	Active	ONC	OID21332	O14828	-2.90983
SCAMP3	TR20046	2.83352	Plate2	Visit 1	Active	ONC	OID21332	O14828	-3.80443
SCAMP3	TR20008	2.20289	Plate2	Visit 1	Active	ONC	OID21332	O14828	-3.80443
SCAMP3	TR20051	2.97501	Plate2	Visit 1	Active	ONC	OID21332	O14828	-3.80443
SCAMP3	TR20053	3.44991	Plate2	Visit 1	Active	ONC	OID21332	O14828	-3.80443
SCAMP3	TR20004	1.62948	Plate2	Visit 1	Active	ONC	OID21332	O14828	-3.80443
SCAMP3	TR20030	1.40688	Plate2	Visit 1	Active	ONC	OID21332	O14828	-3.80443
SCAMP3	TR20002	1.89191	Plate2	Visit 1	Active	ONC	OID21332	O14828	-3.80443
SCAMP3	TR20067	2.6916	Plate2	Visit 1	Active	ONC	OID21332	O14828	-3.80443
SCAMP3	TR20035	0.980884	Plate2	Visit 1	Active	ONC	OID21332	O14828	-3.80443
SCAMP3	TR20006	0.60635	Plate2	Visit 1	Active	ONC	OID21332	O14828	-3.80443
SCAMP3	TR20112	-0.151571	Plate2	Visit 1	Active	ONC	OID21332	O14828	-3.80443
SCAMP3	TR20059	0.0469964	Plate2	Visit 1	Active	ONC	OID21332	O14828	-3.80443
SCAMP3	TR20089	0.999348	Plate4	Visit 1	Active	ONC	OID21332	O14828	-3.78223
SCAMP3	TR20071	3.46982	Plate4	Visit 1	Active	ONC	OID21332	O14828	-3.78223
SCAMP3	TR20010	2.70219	Plate4	Visit 1	Active	ONC	OID21332	O14828	-3.78223
SCAMP3	TR20070	1.10341	Plate4	Visit 1	Active	ONC	OID21332	O14828	-3.78223
SCAMP3	TR20026	2.22197	Plate4	Visit 1	Active	ONC	OID21332	O14828	-3.78223
SCAMP3	TR20097	3.28659	Plate4	Visit 1	Active	ONC	OID21332	O14828	-3.78223
SCAMP3	TR20074	1.73112	Plate4	Visit 1	Active	ONC	OID21332	O14828	-3.78223
SCAMP3	TR20110	1.83709	Plate4	Visit 1	Active	ONC	OID21332	O14828	-3.78223
SCAMP3	TR20100	2.12714	Plate4	Visit 1	Active	ONC	OID21332	O14828	-3.78223
SCAMP3	TR20010	3.19783	Plate1	Visit 3	Active	ONC	OID21332	O14828	-2.90983
SCAMP3	TR20085	-0.0656232	Plate1	Visit 3	Active	ONC	OID21332	O14828	-2.90983
SCAMP3	TR20004	3.52758	Plate1	Visit 3	Active	ONC	OID21332	O14828	-2.90983
SCAMP3	TR20054	3.18726	Plate1	Visit 3	Active	ONC	OID21332	O14828	-2.90983
SCAMP3	TR20008	4.47769	Plate1	Visit 3	Active	ONC	OID21332	O14828	-2.90983
SCAMP3	TR20002	1.41114	Plate1	Visit 3	Active	ONC	OID21332	O14828	-2.90983
SCAMP3	TR20059	1.68735	Plate1	Visit 3	Active	ONC	OID21332	O14828	-2.90983
SCAMP3	TR20053	5.03279	Plate1	Visit 3	Active	ONC	OID21332	O14828	-2.90983
SCAMP3	TR20073	0.164539	Plate1	Visit 3	Active	ONC	OID21332	O14828	-2.90983
SCAMP3	TR20074	0.295306	Plate1	Visit 3	Active	ONC	OID21332	O14828	-2.90983
SCAMP3	TR20035	3.72493	Plate2	Visit 3	Active	ONC	OID21332	O14828	-3.80443
SCAMP3	TR20071	-0.07968	Plate2	Visit 3	Active	ONC	OID21332	O14828	-3.80443
SCAMP3	TR20006	3.52562	Plate2	Visit 3	Active	ONC	OID21332	O14828	-3.80443
SCAMP3	TR20067	0.256872	Plate2	Visit 3	Active	ONC	OID21332	O14828	-3.80443
SCAMP3	TR20030	3.32117	Plate2	Visit 3	Active	ONC	OID21332	O14828	-3.80443
SCAMP3	TR20046	0.735818	Plate2	Visit 3	Active	ONC	OID21332	O14828	-3.80443
SCAMP3	TR20070	0.177086	Plate4	Visit 3	Active	ONC	OID21332	O14828	-3.78223
SCAMP3	TR20049	3.01684	Plate4	Visit 3	Active	ONC	OID21332	O14828	-3.78223
SCG2	TR20115	0.285028	Plate1	Visit 1	Active	ONC	OID21400	P13521	-6.78136
SCG2	TR20054	0.21383	Plate1	Visit 1	Active	ONC	OID21400	P13521	-6.78136
SCG2	TR20085	0.0224242	Plate1	Visit 1	Active	ONC	OID21400	P13521	-6.78136
SCG2	TR20049	-0.00341738	Plate1	Visit 1	Active	ONC	OID21400	P13521	-6.78136
SCG2	TR20116	-0.196989	Plate1	Visit 1	Active	ONC	OID21400	P13521	-6.78136
SCG2	TR20073	0.332471	Plate1	Visit 1	Active	ONC	OID21400	P13521	-6.78136
SCG2	TR20046	0.0376429	Plate2	Visit 1	Active	ONC	OID21400	P13521	-6.67661
SCG2	TR20008	-0.952312	Plate2	Visit 1	Active	ONC	OID21400	P13521	-6.67661
SCG2	TR20051	0.0297932	Plate2	Visit 1	Active	ONC	OID21400	P13521	-6.67661
SCG2	TR20053	0.648969	Plate2	Visit 1	Active	ONC	OID21400	P13521	-6.67661
SCG2	TR20004	0.170755	Plate2	Visit 1	Active	ONC	OID21400	P13521	-6.67661
SCG2	TR20030	0.333876	Plate2	Visit 1	Active	ONC	OID21400	P13521	-6.67661
SCG2	TR20002	0.303053	Plate2	Visit 1	Active	ONC	OID21400	P13521	-6.67661
SCG2	TR20067	-0.233322	Plate2	Visit 1	Active	ONC	OID21400	P13521	-6.67661
SCG2	TR20035	0.6011	Plate2	Visit 1	Active	ONC	OID21400	P13521	-6.67661
SCG2	TR20006	-0.0952499	Plate2	Visit 1	Active	ONC	OID21400	P13521	-6.67661
SCG2	TR20112	-0.679212	Plate2	Visit 1	Active	ONC	OID21400	P13521	-6.67661
SCG2	TR20059	-0.54516	Plate2	Visit 1	Active	ONC	OID21400	P13521	-6.67661
SCG2	TR20089	0.49393	Plate4	Visit 1	Active	ONC	OID21400	P13521	-6.762
SCG2	TR20071	-0.217307	Plate4	Visit 1	Active	ONC	OID21400	P13521	-6.762
SCG2	TR20010	0.331969	Plate4	Visit 1	Active	ONC	OID21400	P13521	-6.762
SCG2	TR20070	-0.448374	Plate4	Visit 1	Active	ONC	OID21400	P13521	-6.762
SCG2	TR20026	0.387612	Plate4	Visit 1	Active	ONC	OID21400	P13521	-6.762
SCG2	TR20097	0.35501	Plate4	Visit 1	Active	ONC	OID21400	P13521	-6.762
SCG2	TR20074	0.0300762	Plate4	Visit 1	Active	ONC	OID21400	P13521	-6.762
SCG2	TR20110	0.64569	Plate4	Visit 1	Active	ONC	OID21400	P13521	-6.762
SCG2	TR20100	-0.188289	Plate4	Visit 1	Active	ONC	OID21400	P13521	-6.762
SCG2	TR20010	0.521401	Plate1	Visit 3	Active	ONC	OID21400	P13521	-6.78136
SCG2	TR20085	0.000243082	Plate1	Visit 3	Active	ONC	OID21400	P13521	-6.78136
SCG2	TR20004	0.189152	Plate1	Visit 3	Active	ONC	OID21400	P13521	-6.78136
SCG2	TR20054	0.263896	Plate1	Visit 3	Active	ONC	OID21400	P13521	-6.78136
SCG2	TR20008	-0.170101	Plate1	Visit 3	Active	ONC	OID21400	P13521	-6.78136
SCG2	TR20002	-0.0809012	Plate1	Visit 3	Active	ONC	OID21400	P13521	-6.78136
SCG2	TR20059	-0.24497	Plate1	Visit 3	Active	ONC	OID21400	P13521	-6.78136
SCG2	TR20053	0.359719	Plate1	Visit 3	Active	ONC	OID21400	P13521	-6.78136
SCG2	TR20073	-0.830888	Plate1	Visit 3	Active	ONC	OID21400	P13521	-6.78136
SCG2	TR20074	0.282802	Plate1	Visit 3	Active	ONC	OID21400	P13521	-6.78136
SCG2	TR20035	0.198858	Plate2	Visit 3	Active	ONC	OID21400	P13521	-6.67661
SCG2	TR20071	-0.058278	Plate2	Visit 3	Active	ONC	OID21400	P13521	-6.67661
SCG2	TR20006	0.14443	Plate2	Visit 3	Active	ONC	OID21400	P13521	-6.67661
SCG2	TR20067	0.353724	Plate2	Visit 3	Active	ONC	OID21400	P13521	-6.67661
SCG2	TR20030	1.05872	Plate2	Visit 3	Active	ONC	OID21400	P13521	-6.67661
SCG2	TR20046	-0.482898	Plate2	Visit 3	Active	ONC	OID21400	P13521	-6.67661
SCG2	TR20070	0.0316084	Plate4	Visit 3	Active	ONC	OID21400	P13521	-6.762
SCG2	TR20049	0.519539	Plate4	Visit 3	Active	ONC	OID21400	P13521	-6.762
SCLY	TR20115	0.545238	Plate1	Visit 1	Active	ONC	OID21425	Q96I15	-6.96908
SCLY	TR20054	-0.93136	Plate1	Visit 1	Active	ONC	OID21425	Q96I15	-6.96908
SCLY	TR20085	-0.54779	Plate1	Visit 1	Active	ONC	OID21425	Q96I15	-6.96908
SCLY	TR20049	-0.128966	Plate1	Visit 1	Active	ONC	OID21425	Q96I15	-6.96908
SCLY	TR20116	-0.717869	Plate1	Visit 1	Active	ONC	OID21425	Q96I15	-6.96908
SCLY	TR20073	-0.243407	Plate1	Visit 1	Active	ONC	OID21425	Q96I15	-6.96908
SCLY	TR20046	-0.280345	Plate2	Visit 1	Active	ONC	OID21425	Q96I15	-7.5721
SCLY	TR20008	-0.320323	Plate2	Visit 1	Active	ONC	OID21425	Q96I15	-7.5721
SCLY	TR20051	-1.01777	Plate2	Visit 1	Active	ONC	OID21425	Q96I15	-7.5721
SCLY	TR20053	-0.571816	Plate2	Visit 1	Active	ONC	OID21425	Q96I15	-7.5721
SCLY	TR20004	-0.533263	Plate2	Visit 1	Active	ONC	OID21425	Q96I15	-7.5721
SCLY	TR20030	-1.12041	Plate2	Visit 1	Active	ONC	OID21425	Q96I15	-7.5721
SCLY	TR20002	0.0404248	Plate2	Visit 1	Active	ONC	OID21425	Q96I15	-7.5721
SCLY	TR20067	-0.685159	Plate2	Visit 1	Active	ONC	OID21425	Q96I15	-7.5721
SCLY	TR20035	-0.834671	Plate2	Visit 1	Active	ONC	OID21425	Q96I15	-7.5721
SCLY	TR20006	-0.199944	Plate2	Visit 1	Active	ONC	OID21425	Q96I15	-7.5721
SCLY	TR20112	-0.781547	Plate2	Visit 1	Active	ONC	OID21425	Q96I15	-7.5721
SCLY	TR20059	-0.795372	Plate2	Visit 1	Active	ONC	OID21425	Q96I15	-7.5721
SCLY	TR20089	-0.859869	Plate4	Visit 1	Active	ONC	OID21425	Q96I15	-7.45348
SCLY	TR20071	-0.502197	Plate4	Visit 1	Active	ONC	OID21425	Q96I15	-7.45348
SCLY	TR20010	-0.325003	Plate4	Visit 1	Active	ONC	OID21425	Q96I15	-7.45348
SCLY	TR20070	-0.81415	Plate4	Visit 1	Active	ONC	OID21425	Q96I15	-7.45348
SCLY	TR20026	-0.491578	Plate4	Visit 1	Active	ONC	OID21425	Q96I15	-7.45348
SCLY	TR20097	-0.784802	Plate4	Visit 1	Active	ONC	OID21425	Q96I15	-7.45348
SCLY	TR20074	-0.854472	Plate4	Visit 1	Active	ONC	OID21425	Q96I15	-7.45348
SCLY	TR20110	-0.621806	Plate4	Visit 1	Active	ONC	OID21425	Q96I15	-7.45348
SCLY	TR20100	-1.08951	Plate4	Visit 1	Active	ONC	OID21425	Q96I15	-7.45348
SCLY	TR20010	-0.587883	Plate1	Visit 3	Active	ONC	OID21425	Q96I15	-6.96908
SCLY	TR20085	-0.511629	Plate1	Visit 3	Active	ONC	OID21425	Q96I15	-6.96908
SCLY	TR20004	0.165891	Plate1	Visit 3	Active	ONC	OID21425	Q96I15	-6.96908
SCLY	TR20054	-0.400835	Plate1	Visit 3	Active	ONC	OID21425	Q96I15	-6.96908
SCLY	TR20008	0.017333	Plate1	Visit 3	Active	ONC	OID21425	Q96I15	-6.96908
SCLY	TR20002	0.712505	Plate1	Visit 3	Active	ONC	OID21425	Q96I15	-6.96908
SCLY	TR20059	-0.133372	Plate1	Visit 3	Active	ONC	OID21425	Q96I15	-6.96908
SCLY	TR20053	-0.695532	Plate1	Visit 3	Active	ONC	OID21425	Q96I15	-6.96908
SCLY	TR20073	-0.0548293	Plate1	Visit 3	Active	ONC	OID21425	Q96I15	-6.96908
SCLY	TR20074	-1.07203	Plate1	Visit 3	Active	ONC	OID21425	Q96I15	-6.96908
SCLY	TR20035	-0.433115	Plate2	Visit 3	Active	ONC	OID21425	Q96I15	-7.5721
SCLY	TR20071	-0.509761	Plate2	Visit 3	Active	ONC	OID21425	Q96I15	-7.5721
SCLY	TR20006	-0.321566	Plate2	Visit 3	Active	ONC	OID21425	Q96I15	-7.5721
SCLY	TR20067	-0.120827	Plate2	Visit 3	Active	ONC	OID21425	Q96I15	-7.5721
SCLY	TR20030	-1.18853	Plate2	Visit 3	Active	ONC	OID21425	Q96I15	-7.5721
SCLY	TR20046	-0.511087	Plate2	Visit 3	Active	ONC	OID21425	Q96I15	-7.5721
SCLY	TR20070	-0.0652112	Plate4	Visit 3	Active	ONC	OID21425	Q96I15	-7.45348
SCLY	TR20049	-0.387715	Plate4	Visit 3	Active	ONC	OID21425	Q96I15	-7.45348
SCP2	TR20115	-0.980122	Plate1	Visit 1	Active	ONC	OID21161	P22307	-0.328365
SCP2	TR20054	-0.129431	Plate1	Visit 1	Active	ONC	OID21161	P22307	-0.328365
SCP2	TR20085	-0.572505	Plate1	Visit 1	Active	ONC	OID21161	P22307	-0.328365
SCP2	TR20049	-0.43406	Plate1	Visit 1	Active	ONC	OID21161	P22307	-0.328365
SCP2	TR20116	0.155829	Plate1	Visit 1	Active	ONC	OID21161	P22307	-0.328365
SCP2	TR20073	0.535933	Plate1	Visit 1	Active	ONC	OID21161	P22307	-0.328365
SCP2	TR20046	0.0119966	Plate2	Visit 1	Active	ONC	OID21161	P22307	-0.485837
SCP2	TR20008	-0.981239	Plate2	Visit 1	Active	ONC	OID21161	P22307	-0.485837
SCP2	TR20051	3.82098	Plate2	Visit 1	Active	ONC	OID21161	P22307	-0.485837
SCP2	TR20053	-0.399756	Plate2	Visit 1	Active	ONC	OID21161	P22307	-0.485837
SCP2	TR20004	-0.867999	Plate2	Visit 1	Active	ONC	OID21161	P22307	-0.485837
SCP2	TR20030	-0.538623	Plate2	Visit 1	Active	ONC	OID21161	P22307	-0.485837
SCP2	TR20002	-0.689621	Plate2	Visit 1	Active	ONC	OID21161	P22307	-0.485837
SCP2	TR20067	-0.752994	Plate2	Visit 1	Active	ONC	OID21161	P22307	-0.485837
SCP2	TR20035	0.358677	Plate2	Visit 1	Active	ONC	OID21161	P22307	-0.485837
SCP2	TR20006	-0.899777	Plate2	Visit 1	Active	ONC	OID21161	P22307	-0.485837
SCP2	TR20112	-0.797381	Plate2	Visit 1	Active	ONC	OID21161	P22307	-0.485837
SCP2	TR20059	-0.525888	Plate2	Visit 1	Active	ONC	OID21161	P22307	-0.485837
SCP2	TR20089	-1.50522	Plate4	Visit 1	Active	ONC	OID21161	P22307	-1.08935
SCP2	TR20071	-0.462495	Plate4	Visit 1	Active	ONC	OID21161	P22307	-1.08935
SCP2	TR20010	-0.402462	Plate4	Visit 1	Active	ONC	OID21161	P22307	-1.08935
SCP2	TR20070	-0.79216	Plate4	Visit 1	Active	ONC	OID21161	P22307	-1.08935
SCP2	TR20026	-1.25608	Plate4	Visit 1	Active	ONC	OID21161	P22307	-1.08935
SCP2	TR20097	-0.420321	Plate4	Visit 1	Active	ONC	OID21161	P22307	-1.08935
SCP2	TR20074	-1.39917	Plate4	Visit 1	Active	ONC	OID21161	P22307	-1.08935
SCP2	TR20110	-0.720321	Plate4	Visit 1	Active	ONC	OID21161	P22307	-1.08935
SCP2	TR20100	0.979693	Plate4	Visit 1	Active	ONC	OID21161	P22307	-1.08935
SCP2	TR20010	-0.291462	Plate1	Visit 3	Active	ONC	OID21161	P22307	-0.328365
SCP2	TR20085	-0.015899	Plate1	Visit 3	Active	ONC	OID21161	P22307	-0.328365
SCP2	TR20004	-0.0169303	Plate1	Visit 3	Active	ONC	OID21161	P22307	-0.328365
SCP2	TR20054	-0.162786	Plate1	Visit 3	Active	ONC	OID21161	P22307	-0.328365
SCP2	TR20008	0.072519	Plate1	Visit 3	Active	ONC	OID21161	P22307	-0.328365
SCP2	TR20002	0.40734	Plate1	Visit 3	Active	ONC	OID21161	P22307	-0.328365
SCP2	TR20059	0.351839	Plate1	Visit 3	Active	ONC	OID21161	P22307	-0.328365
SCP2	TR20053	-0.243874	Plate1	Visit 3	Active	ONC	OID21161	P22307	-0.328365
SCP2	TR20073	0.0550374	Plate1	Visit 3	Active	ONC	OID21161	P22307	-0.328365
SCP2	TR20074	-0.814678	Plate1	Visit 3	Active	ONC	OID21161	P22307	-0.328365
SCP2	TR20035	0.20238	Plate2	Visit 3	Active	ONC	OID21161	P22307	-0.485837
SCP2	TR20071	-0.958164	Plate2	Visit 3	Active	ONC	OID21161	P22307	-0.485837
SCP2	TR20006	-0.602353	Plate2	Visit 3	Active	ONC	OID21161	P22307	-0.485837
SCP2	TR20067	-0.118241	Plate2	Visit 3	Active	ONC	OID21161	P22307	-0.485837
SCP2	TR20030	-0.847373	Plate2	Visit 3	Active	ONC	OID21161	P22307	-0.485837
SCP2	TR20046	-0.338673	Plate2	Visit 3	Active	ONC	OID21161	P22307	-0.485837
SCP2	TR20070	-1.06997	Plate4	Visit 3	Active	ONC	OID21161	P22307	-1.08935
SCP2	TR20049	-1.12697	Plate4	Visit 3	Active	ONC	OID21161	P22307	-1.08935
SEMA4C	TR20115	-1.19215	Plate1	Visit 1	Active	ONC	OID21329	Q9C0C4	-1.67577
SEMA4C	TR20054	0.232994	Plate1	Visit 1	Active	ONC	OID21329	Q9C0C4	-1.67577
SEMA4C	TR20085	0.483025	Plate1	Visit 1	Active	ONC	OID21329	Q9C0C4	-1.67577
SEMA4C	TR20049	0.3656	Plate1	Visit 1	Active	ONC	OID21329	Q9C0C4	-1.67577
SEMA4C	TR20116	0.290364	Plate1	Visit 1	Active	ONC	OID21329	Q9C0C4	-1.67577
SEMA4C	TR20073	0.759253	Plate1	Visit 1	Active	ONC	OID21329	Q9C0C4	-1.67577
SEMA4C	TR20046	0.165309	Plate2	Visit 1	Active	ONC	OID21329	Q9C0C4	-1.73703
SEMA4C	TR20008	-0.37461	Plate2	Visit 1	Active	ONC	OID21329	Q9C0C4	-1.73703
SEMA4C	TR20051	0.438531	Plate2	Visit 1	Active	ONC	OID21329	Q9C0C4	-1.73703
SEMA4C	TR20053	-0.158639	Plate2	Visit 1	Active	ONC	OID21329	Q9C0C4	-1.73703
SEMA4C	TR20004	0.000699843	Plate2	Visit 1	Active	ONC	OID21329	Q9C0C4	-1.73703
SEMA4C	TR20030	0.360894	Plate2	Visit 1	Active	ONC	OID21329	Q9C0C4	-1.73703
SEMA4C	TR20002	0.635824	Plate2	Visit 1	Active	ONC	OID21329	Q9C0C4	-1.73703
SEMA4C	TR20067	-0.0486901	Plate2	Visit 1	Active	ONC	OID21329	Q9C0C4	-1.73703
SEMA4C	TR20035	0.752187	Plate2	Visit 1	Active	ONC	OID21329	Q9C0C4	-1.73703
SEMA4C	TR20006	-0.207848	Plate2	Visit 1	Active	ONC	OID21329	Q9C0C4	-1.73703
SEMA4C	TR20112	0.0412174	Plate2	Visit 1	Active	ONC	OID21329	Q9C0C4	-1.73703
SEMA4C	TR20059	0.158132	Plate2	Visit 1	Active	ONC	OID21329	Q9C0C4	-1.73703
SEMA4C	TR20089	0.361712	Plate4	Visit 1	Active	ONC	OID21329	Q9C0C4	-1.79263
SEMA4C	TR20071	0.41258	Plate4	Visit 1	Active	ONC	OID21329	Q9C0C4	-1.79263
SEMA4C	TR20010	0.444501	Plate4	Visit 1	Active	ONC	OID21329	Q9C0C4	-1.79263
