## Supplementary material for "Combined Metabolic Activators Improve Cognitive Functions without Altering Motor Scores in Parkinson’s Disease": Yulug_PD_Dataset S5 (part 2 of 3)

### Sheet: PD_proteomics (continued)
Assay	sampleID	NPX	PlateID	Visit	Group	Panel	OlinkID	UniProt	LOD
SEMA4C	TR20070	-0.201846	Plate4	Visit 1	Active	ONC	OID21329	Q9C0C4	-1.79263
SEMA4C	TR20026	0.302135	Plate4	Visit 1	Active	ONC	OID21329	Q9C0C4	-1.79263
SEMA4C	TR20097	0.27715	Plate4	Visit 1	Active	ONC	OID21329	Q9C0C4	-1.79263
SEMA4C	TR20074	0.759409	Plate4	Visit 1	Active	ONC	OID21329	Q9C0C4	-1.79263
SEMA4C	TR20110	0.752558	Plate4	Visit 1	Active	ONC	OID21329	Q9C0C4	-1.79263
SEMA4C	TR20100	0.122472	Plate4	Visit 1	Active	ONC	OID21329	Q9C0C4	-1.79263
SEMA4C	TR20010	0.508117	Plate1	Visit 3	Active	ONC	OID21329	Q9C0C4	-1.67577
SEMA4C	TR20085	-0.15362	Plate1	Visit 3	Active	ONC	OID21329	Q9C0C4	-1.67577
SEMA4C	TR20004	0.271453	Plate1	Visit 3	Active	ONC	OID21329	Q9C0C4	-1.67577
SEMA4C	TR20054	0.192369	Plate1	Visit 3	Active	ONC	OID21329	Q9C0C4	-1.67577
SEMA4C	TR20008	0.445874	Plate1	Visit 3	Active	ONC	OID21329	Q9C0C4	-1.67577
SEMA4C	TR20002	0.797311	Plate1	Visit 3	Active	ONC	OID21329	Q9C0C4	-1.67577
SEMA4C	TR20059	0.615835	Plate1	Visit 3	Active	ONC	OID21329	Q9C0C4	-1.67577
SEMA4C	TR20053	0.819476	Plate1	Visit 3	Active	ONC	OID21329	Q9C0C4	-1.67577
SEMA4C	TR20073	-0.187962	Plate1	Visit 3	Active	ONC	OID21329	Q9C0C4	-1.67577
SEMA4C	TR20074	0.400699	Plate1	Visit 3	Active	ONC	OID21329	Q9C0C4	-1.67577
SEMA4C	TR20035	0.457746	Plate2	Visit 3	Active	ONC	OID21329	Q9C0C4	-1.73703
SEMA4C	TR20071	0.232586	Plate2	Visit 3	Active	ONC	OID21329	Q9C0C4	-1.73703
SEMA4C	TR20006	-0.38115	Plate2	Visit 3	Active	ONC	OID21329	Q9C0C4	-1.73703
SEMA4C	TR20067	0.165483	Plate2	Visit 3	Active	ONC	OID21329	Q9C0C4	-1.73703
SEMA4C	TR20030	0.478041	Plate2	Visit 3	Active	ONC	OID21329	Q9C0C4	-1.73703
SEMA4C	TR20046	0.212114	Plate2	Visit 3	Active	ONC	OID21329	Q9C0C4	-1.73703
SEMA4C	TR20070	0.576588	Plate4	Visit 3	Active	ONC	OID21329	Q9C0C4	-1.79263
SEMA4C	TR20049	0.835077	Plate4	Visit 3	Active	ONC	OID21329	Q9C0C4	-1.79263
SEPTIN9	TR20115	-0.22522	Plate1	Visit 1	Active	ONC	OID21279	Q9UHD8	-0.540786
SEPTIN9	TR20054	-0.34787	Plate1	Visit 1	Active	ONC	OID21279	Q9UHD8	-0.540786
SEPTIN9	TR20085	-0.122429	Plate1	Visit 1	Active	ONC	OID21279	Q9UHD8	-0.540786
SEPTIN9	TR20049	0.539039	Plate1	Visit 1	Active	ONC	OID21279	Q9UHD8	-0.540786
SEPTIN9	TR20116	-0.824399	Plate1	Visit 1	Active	ONC	OID21279	Q9UHD8	-0.540786
SEPTIN9	TR20073	0.191696	Plate1	Visit 1	Active	ONC	OID21279	Q9UHD8	-0.540786
SEPTIN9	TR20046	-0.152888	Plate2	Visit 1	Active	ONC	OID21279	Q9UHD8	-0.397171
SEPTIN9	TR20008	-0.62236	Plate2	Visit 1	Active	ONC	OID21279	Q9UHD8	-0.397171
SEPTIN9	TR20051	-0.276121	Plate2	Visit 1	Active	ONC	OID21279	Q9UHD8	-0.397171
SEPTIN9	TR20053	0.334246	Plate2	Visit 1	Active	ONC	OID21279	Q9UHD8	-0.397171
SEPTIN9	TR20004	-0.154947	Plate2	Visit 1	Active	ONC	OID21279	Q9UHD8	-0.397171
SEPTIN9	TR20030	-0.55147	Plate2	Visit 1	Active	ONC	OID21279	Q9UHD8	-0.397171
SEPTIN9	TR20002	-0.110611	Plate2	Visit 1	Active	ONC	OID21279	Q9UHD8	-0.397171
SEPTIN9	TR20067	-0.134138	Plate2	Visit 1	Active	ONC	OID21279	Q9UHD8	-0.397171
SEPTIN9	TR20035	-0.12991	Plate2	Visit 1	Active	ONC	OID21279	Q9UHD8	-0.397171
SEPTIN9	TR20006	-0.462392	Plate2	Visit 1	Active	ONC	OID21279	Q9UHD8	-0.397171
SEPTIN9	TR20112	-0.681646	Plate2	Visit 1	Active	ONC	OID21279	Q9UHD8	-0.397171
SEPTIN9	TR20059	-0.798217	Plate2	Visit 1	Active	ONC	OID21279	Q9UHD8	-0.397171
SEPTIN9	TR20089	-0.169685	Plate4	Visit 1	Active	ONC	OID21279	Q9UHD8	-0.401659
SEPTIN9	TR20071	0.0681561	Plate4	Visit 1	Active	ONC	OID21279	Q9UHD8	-0.401659
SEPTIN9	TR20010	0.222667	Plate4	Visit 1	Active	ONC	OID21279	Q9UHD8	-0.401659
SEPTIN9	TR20070	-0.172367	Plate4	Visit 1	Active	ONC	OID21279	Q9UHD8	-0.401659
SEPTIN9	TR20026	0.103471	Plate4	Visit 1	Active	ONC	OID21279	Q9UHD8	-0.401659
SEPTIN9	TR20097	0.593761	Plate4	Visit 1	Active	ONC	OID21279	Q9UHD8	-0.401659
SEPTIN9	TR20074	0.146386	Plate4	Visit 1	Active	ONC	OID21279	Q9UHD8	-0.401659
SEPTIN9	TR20110	0.0304586	Plate4	Visit 1	Active	ONC	OID21279	Q9UHD8	-0.401659
SEPTIN9	TR20100	0.259976	Plate4	Visit 1	Active	ONC	OID21279	Q9UHD8	-0.401659
SEPTIN9	TR20010	0.0344557	Plate1	Visit 3	Active	ONC	OID21279	Q9UHD8	-0.540786
SEPTIN9	TR20085	-0.55075	Plate1	Visit 3	Active	ONC	OID21279	Q9UHD8	-0.540786
SEPTIN9	TR20004	0.468437	Plate1	Visit 3	Active	ONC	OID21279	Q9UHD8	-0.540786
SEPTIN9	TR20054	-0.270343	Plate1	Visit 3	Active	ONC	OID21279	Q9UHD8	-0.540786
SEPTIN9	TR20008	0.017253	Plate1	Visit 3	Active	ONC	OID21279	Q9UHD8	-0.540786
SEPTIN9	TR20002	-0.265603	Plate1	Visit 3	Active	ONC	OID21279	Q9UHD8	-0.540786
SEPTIN9	TR20059	0.0921744	Plate1	Visit 3	Active	ONC	OID21279	Q9UHD8	-0.540786
SEPTIN9	TR20053	0.632305	Plate1	Visit 3	Active	ONC	OID21279	Q9UHD8	-0.540786
SEPTIN9	TR20073	-0.292079	Plate1	Visit 3	Active	ONC	OID21279	Q9UHD8	-0.540786
SEPTIN9	TR20074	-0.631309	Plate1	Visit 3	Active	ONC	OID21279	Q9UHD8	-0.540786
SEPTIN9	TR20035	0.133674	Plate2	Visit 3	Active	ONC	OID21279	Q9UHD8	-0.397171
SEPTIN9	TR20071	0.225508	Plate2	Visit 3	Active	ONC	OID21279	Q9UHD8	-0.397171
SEPTIN9	TR20006	0.0624974	Plate2	Visit 3	Active	ONC	OID21279	Q9UHD8	-0.397171
SEPTIN9	TR20067	-0.245236	Plate2	Visit 3	Active	ONC	OID21279	Q9UHD8	-0.397171
SEPTIN9	TR20030	0.265183	Plate2	Visit 3	Active	ONC	OID21279	Q9UHD8	-0.397171
SEPTIN9	TR20046	0.112686	Plate2	Visit 3	Active	ONC	OID21279	Q9UHD8	-0.397171
SEPTIN9	TR20070	0.0299383	Plate4	Visit 3	Active	ONC	OID21279	Q9UHD8	-0.401659
SEPTIN9	TR20049	0.723635	Plate4	Visit 3	Active	ONC	OID21279	Q9UHD8	-0.401659
SERPINA9	TR20115	0.0129405	Plate1	Visit 1	Active	ONC	OID21284	Q86WD7	-4.99841
SERPINA9	TR20054	-0.767753	Plate1	Visit 1	Active	ONC	OID21284	Q86WD7	-4.99841
SERPINA9	TR20085	-0.888515	Plate1	Visit 1	Active	ONC	OID21284	Q86WD7	-4.99841
SERPINA9	TR20049	0.912967	Plate1	Visit 1	Active	ONC	OID21284	Q86WD7	-4.99841
SERPINA9	TR20116	0.0587642	Plate1	Visit 1	Active	ONC	OID21284	Q86WD7	-4.99841
SERPINA9	TR20073	0.365344	Plate1	Visit 1	Active	ONC	OID21284	Q86WD7	-4.99841
SERPINA9	TR20046	-0.539427	Plate2	Visit 1	Active	ONC	OID21284	Q86WD7	-3.50772
SERPINA9	TR20008	-0.571749	Plate2	Visit 1	Active	ONC	OID21284	Q86WD7	-3.50772
SERPINA9	TR20051	1.20164	Plate2	Visit 1	Active	ONC	OID21284	Q86WD7	-3.50772
SERPINA9	TR20053	1.62075	Plate2	Visit 1	Active	ONC	OID21284	Q86WD7	-3.50772
SERPINA9	TR20004	-0.68958	Plate2	Visit 1	Active	ONC	OID21284	Q86WD7	-3.50772
SERPINA9	TR20030	-0.748122	Plate2	Visit 1	Active	ONC	OID21284	Q86WD7	-3.50772
SERPINA9	TR20002	-0.0622324	Plate2	Visit 1	Active	ONC	OID21284	Q86WD7	-3.50772
SERPINA9	TR20067	-0.692782	Plate2	Visit 1	Active	ONC	OID21284	Q86WD7	-3.50772
SERPINA9	TR20035	-0.211516	Plate2	Visit 1	Active	ONC	OID21284	Q86WD7	-3.50772
SERPINA9	TR20006	0.198604	Plate2	Visit 1	Active	ONC	OID21284	Q86WD7	-3.50772
SERPINA9	TR20112	-1.16958	Plate2	Visit 1	Active	ONC	OID21284	Q86WD7	-3.50772
SERPINA9	TR20059	-1.13599	Plate2	Visit 1	Active	ONC	OID21284	Q86WD7	-3.50772
SERPINA9	TR20089	0.156322	Plate4	Visit 1	Active	ONC	OID21284	Q86WD7	-5.29133
SERPINA9	TR20071	-0.268043	Plate4	Visit 1	Active	ONC	OID21284	Q86WD7	-5.29133
SERPINA9	TR20010	1.38175	Plate4	Visit 1	Active	ONC	OID21284	Q86WD7	-5.29133
SERPINA9	TR20070	-0.0953634	Plate4	Visit 1	Active	ONC	OID21284	Q86WD7	-5.29133
SERPINA9	TR20026	-0.59045	Plate4	Visit 1	Active	ONC	OID21284	Q86WD7	-5.29133
SERPINA9	TR20097	-0.244089	Plate4	Visit 1	Active	ONC	OID21284	Q86WD7	-5.29133
SERPINA9	TR20074	-0.67236	Plate4	Visit 1	Active	ONC	OID21284	Q86WD7	-5.29133
SERPINA9	TR20110	-0.684434	Plate4	Visit 1	Active	ONC	OID21284	Q86WD7	-5.29133
SERPINA9	TR20100	-1.36602	Plate4	Visit 1	Active	ONC	OID21284	Q86WD7	-5.29133
SERPINA9	TR20010	1.32283	Plate1	Visit 3	Active	ONC	OID21284	Q86WD7	-4.99841
SERPINA9	TR20085	-1.54085	Plate1	Visit 3	Active	ONC	OID21284	Q86WD7	-4.99841
SERPINA9	TR20004	0.143576	Plate1	Visit 3	Active	ONC	OID21284	Q86WD7	-4.99841
SERPINA9	TR20054	-0.785846	Plate1	Visit 3	Active	ONC	OID21284	Q86WD7	-4.99841
SERPINA9	TR20008	0.446095	Plate1	Visit 3	Active	ONC	OID21284	Q86WD7	-4.99841
SERPINA9	TR20002	0.475357	Plate1	Visit 3	Active	ONC	OID21284	Q86WD7	-4.99841
SERPINA9	TR20059	-0.451134	Plate1	Visit 3	Active	ONC	OID21284	Q86WD7	-4.99841
SERPINA9	TR20053	1.38067	Plate1	Visit 3	Active	ONC	OID21284	Q86WD7	-4.99841
SERPINA9	TR20073	-0.557142	Plate1	Visit 3	Active	ONC	OID21284	Q86WD7	-4.99841
SERPINA9	TR20074	-0.525485	Plate1	Visit 3	Active	ONC	OID21284	Q86WD7	-4.99841
SERPINA9	TR20035	-0.279691	Plate2	Visit 3	Active	ONC	OID21284	Q86WD7	-3.50772
SERPINA9	TR20071	-0.377054	Plate2	Visit 3	Active	ONC	OID21284	Q86WD7	-3.50772
SERPINA9	TR20006	0.314665	Plate2	Visit 3	Active	ONC	OID21284	Q86WD7	-3.50772
SERPINA9	TR20067	-0.207329	Plate2	Visit 3	Active	ONC	OID21284	Q86WD7	-3.50772
SERPINA9	TR20030	-0.603651	Plate2	Visit 3	Active	ONC	OID21284	Q86WD7	-3.50772
SERPINA9	TR20046	-0.786459	Plate2	Visit 3	Active	ONC	OID21284	Q86WD7	-3.50772
SERPINA9	TR20070	0.711201	Plate4	Visit 3	Active	ONC	OID21284	Q86WD7	-5.29133
SERPINA9	TR20049	0.867413	Plate4	Visit 3	Active	ONC	OID21284	Q86WD7	-5.29133
SEZ6L	TR20115	-1.22898	Plate1	Visit 1	Active	ONC	OID21488	Q9BYH1	-2.75923
SEZ6L	TR20054	-0.167532	Plate1	Visit 1	Active	ONC	OID21488	Q9BYH1	-2.75923
SEZ6L	TR20085	0.621528	Plate1	Visit 1	Active	ONC	OID21488	Q9BYH1	-2.75923
SEZ6L	TR20049	0.73418	Plate1	Visit 1	Active	ONC	OID21488	Q9BYH1	-2.75923
SEZ6L	TR20116	-0.0761057	Plate1	Visit 1	Active	ONC	OID21488	Q9BYH1	-2.75923
SEZ6L	TR20073	0.354402	Plate1	Visit 1	Active	ONC	OID21488	Q9BYH1	-2.75923
SEZ6L	TR20046	0.460859	Plate2	Visit 1	Active	ONC	OID21488	Q9BYH1	-3.04234
SEZ6L	TR20008	-1.50998	Plate2	Visit 1	Active	ONC	OID21488	Q9BYH1	-3.04234
SEZ6L	TR20051	0.10174	Plate2	Visit 1	Active	ONC	OID21488	Q9BYH1	-3.04234
SEZ6L	TR20053	0.177928	Plate2	Visit 1	Active	ONC	OID21488	Q9BYH1	-3.04234
SEZ6L	TR20004	0.538443	Plate2	Visit 1	Active	ONC	OID21488	Q9BYH1	-3.04234
SEZ6L	TR20030	-0.147503	Plate2	Visit 1	Active	ONC	OID21488	Q9BYH1	-3.04234
SEZ6L	TR20002	0.663264	Plate2	Visit 1	Active	ONC	OID21488	Q9BYH1	-3.04234
SEZ6L	TR20067	-0.326031	Plate2	Visit 1	Active	ONC	OID21488	Q9BYH1	-3.04234
SEZ6L	TR20035	0.583106	Plate2	Visit 1	Active	ONC	OID21488	Q9BYH1	-3.04234
SEZ6L	TR20006	-1.32027	Plate2	Visit 1	Active	ONC	OID21488	Q9BYH1	-3.04234
SEZ6L	TR20112	-0.764983	Plate2	Visit 1	Active	ONC	OID21488	Q9BYH1	-3.04234
SEZ6L	TR20059	-0.465306	Plate2	Visit 1	Active	ONC	OID21488	Q9BYH1	-3.04234
SEZ6L	TR20089	0.462176	Plate4	Visit 1	Active	ONC	OID21488	Q9BYH1	-3.23217
SEZ6L	TR20071	0.323352	Plate4	Visit 1	Active	ONC	OID21488	Q9BYH1	-3.23217
SEZ6L	TR20010	1.09507	Plate4	Visit 1	Active	ONC	OID21488	Q9BYH1	-3.23217
SEZ6L	TR20070	0.140652	Plate4	Visit 1	Active	ONC	OID21488	Q9BYH1	-3.23217
SEZ6L	TR20026	1.19396	Plate4	Visit 1	Active	ONC	OID21488	Q9BYH1	-3.23217
SEZ6L	TR20097	0.251264	Plate4	Visit 1	Active	ONC	OID21488	Q9BYH1	-3.23217
SEZ6L	TR20074	0.500005	Plate4	Visit 1	Active	ONC	OID21488	Q9BYH1	-3.23217
SEZ6L	TR20110	0.183799	Plate4	Visit 1	Active	ONC	OID21488	Q9BYH1	-3.23217
SEZ6L	TR20100	0.311561	Plate4	Visit 1	Active	ONC	OID21488	Q9BYH1	-3.23217
SEZ6L	TR20010	0.645481	Plate1	Visit 3	Active	ONC	OID21488	Q9BYH1	-2.75923
SEZ6L	TR20085	0.439412	Plate1	Visit 3	Active	ONC	OID21488	Q9BYH1	-2.75923
SEZ6L	TR20004	0.689267	Plate1	Visit 3	Active	ONC	OID21488	Q9BYH1	-2.75923
SEZ6L	TR20054	0.305268	Plate1	Visit 3	Active	ONC	OID21488	Q9BYH1	-2.75923
SEZ6L	TR20008	0.550146	Plate1	Visit 3	Active	ONC	OID21488	Q9BYH1	-2.75923
SEZ6L	TR20002	0.52014	Plate1	Visit 3	Active	ONC	OID21488	Q9BYH1	-2.75923
SEZ6L	TR20059	-0.315068	Plate1	Visit 3	Active	ONC	OID21488	Q9BYH1	-2.75923
SEZ6L	TR20053	0.450273	Plate1	Visit 3	Active	ONC	OID21488	Q9BYH1	-2.75923
SEZ6L	TR20073	-0.481422	Plate1	Visit 3	Active	ONC	OID21488	Q9BYH1	-2.75923
SEZ6L	TR20074	0.101335	Plate1	Visit 3	Active	ONC	OID21488	Q9BYH1	-2.75923
SEZ6L	TR20035	-2.8589	Plate2	Visit 3	Active	ONC	OID21488	Q9BYH1	-3.04234
SEZ6L	TR20071	0.625251	Plate2	Visit 3	Active	ONC	OID21488	Q9BYH1	-3.04234
SEZ6L	TR20006	0.726753	Plate2	Visit 3	Active	ONC	OID21488	Q9BYH1	-3.04234
SEZ6L	TR20067	0.469979	Plate2	Visit 3	Active	ONC	OID21488	Q9BYH1	-3.04234
SEZ6L	TR20030	0.790876	Plate2	Visit 3	Active	ONC	OID21488	Q9BYH1	-3.04234
SEZ6L	TR20046	0.20423	Plate2	Visit 3	Active	ONC	OID21488	Q9BYH1	-3.04234
SEZ6L	TR20070	0.740187	Plate4	Visit 3	Active	ONC	OID21488	Q9BYH1	-3.23217
SEZ6L	TR20049	-0.0819984	Plate4	Visit 3	Active	ONC	OID21488	Q9BYH1	-3.23217
SEZ6L2	TR20115	-0.0233228	Plate1	Visit 1	Active	ONC	OID21289	Q6UXD5	-2.30761
SEZ6L2	TR20054	-0.0204444	Plate1	Visit 1	Active	ONC	OID21289	Q6UXD5	-2.30761
SEZ6L2	TR20085	0.16933	Plate1	Visit 1	Active	ONC	OID21289	Q6UXD5	-2.30761
SEZ6L2	TR20049	0.267334	Plate1	Visit 1	Active	ONC	OID21289	Q6UXD5	-2.30761
SEZ6L2	TR20116	0.295036	Plate1	Visit 1	Active	ONC	OID21289	Q6UXD5	-2.30761
SEZ6L2	TR20073	0.823819	Plate1	Visit 1	Active	ONC	OID21289	Q6UXD5	-2.30761
SEZ6L2	TR20046	0.269466	Plate2	Visit 1	Active	ONC	OID21289	Q6UXD5	-2.16552
SEZ6L2	TR20008	-0.387216	Plate2	Visit 1	Active	ONC	OID21289	Q6UXD5	-2.16552
SEZ6L2	TR20051	0.166728	Plate2	Visit 1	Active	ONC	OID21289	Q6UXD5	-2.16552
SEZ6L2	TR20053	0.199368	Plate2	Visit 1	Active	ONC	OID21289	Q6UXD5	-2.16552
SEZ6L2	TR20004	0.249579	Plate2	Visit 1	Active	ONC	OID21289	Q6UXD5	-2.16552
SEZ6L2	TR20030	0.377776	Plate2	Visit 1	Active	ONC	OID21289	Q6UXD5	-2.16552
SEZ6L2	TR20002	0.439334	Plate2	Visit 1	Active	ONC	OID21289	Q6UXD5	-2.16552
SEZ6L2	TR20067	-0.500776	Plate2	Visit 1	Active	ONC	OID21289	Q6UXD5	-2.16552
SEZ6L2	TR20035	1.11908	Plate2	Visit 1	Active	ONC	OID21289	Q6UXD5	-2.16552
SEZ6L2	TR20006	1.36755	Plate2	Visit 1	Active	ONC	OID21289	Q6UXD5	-2.16552
SEZ6L2	TR20112	-0.610071	Plate2	Visit 1	Active	ONC	OID21289	Q6UXD5	-2.16552
SEZ6L2	TR20059	-0.0320395	Plate2	Visit 1	Active	ONC	OID21289	Q6UXD5	-2.16552
SEZ6L2	TR20089	0.508072	Plate4	Visit 1	Active	ONC	OID21289	Q6UXD5	-2.28507
SEZ6L2	TR20071	0.277602	Plate4	Visit 1	Active	ONC	OID21289	Q6UXD5	-2.28507
SEZ6L2	TR20010	0.807564	Plate4	Visit 1	Active	ONC	OID21289	Q6UXD5	-2.28507
SEZ6L2	TR20070	-0.091817	Plate4	Visit 1	Active	ONC	OID21289	Q6UXD5	-2.28507
SEZ6L2	TR20026	0.847223	Plate4	Visit 1	Active	ONC	OID21289	Q6UXD5	-2.28507
SEZ6L2	TR20097	0.564441	Plate4	Visit 1	Active	ONC	OID21289	Q6UXD5	-2.28507
SEZ6L2	TR20074	0.343564	Plate4	Visit 1	Active	ONC	OID21289	Q6UXD5	-2.28507
SEZ6L2	TR20110	0.644493	Plate4	Visit 1	Active	ONC	OID21289	Q6UXD5	-2.28507
SEZ6L2	TR20100	0.970806	Plate4	Visit 1	Active	ONC	OID21289	Q6UXD5	-2.28507
SEZ6L2	TR20010	0.479879	Plate1	Visit 3	Active	ONC	OID21289	Q6UXD5	-2.30761
SEZ6L2	TR20085	-0.277299	Plate1	Visit 3	Active	ONC	OID21289	Q6UXD5	-2.30761
SEZ6L2	TR20004	0.64817	Plate1	Visit 3	Active	ONC	OID21289	Q6UXD5	-2.30761
SEZ6L2	TR20054	0.346657	Plate1	Visit 3	Active	ONC	OID21289	Q6UXD5	-2.30761
SEZ6L2	TR20008	0.352661	Plate1	Visit 3	Active	ONC	OID21289	Q6UXD5	-2.30761
SEZ6L2	TR20002	0.688857	Plate1	Visit 3	Active	ONC	OID21289	Q6UXD5	-2.30761
SEZ6L2	TR20059	0.160538	Plate1	Visit 3	Active	ONC	OID21289	Q6UXD5	-2.30761
SEZ6L2	TR20053	0.200984	Plate1	Visit 3	Active	ONC	OID21289	Q6UXD5	-2.30761
SEZ6L2	TR20073	0.0294238	Plate1	Visit 3	Active	ONC	OID21289	Q6UXD5	-2.30761
SEZ6L2	TR20074	0.201658	Plate1	Visit 3	Active	ONC	OID21289	Q6UXD5	-2.30761
SEZ6L2	TR20035	0.702231	Plate2	Visit 3	Active	ONC	OID21289	Q6UXD5	-2.16552
SEZ6L2	TR20071	0.44792	Plate2	Visit 3	Active	ONC	OID21289	Q6UXD5	-2.16552
SEZ6L2	TR20006	1.15294	Plate2	Visit 3	Active	ONC	OID21289	Q6UXD5	-2.16552
SEZ6L2	TR20067	0.0532283	Plate2	Visit 3	Active	ONC	OID21289	Q6UXD5	-2.16552
SEZ6L2	TR20030	0.676517	Plate2	Visit 3	Active	ONC	OID21289	Q6UXD5	-2.16552
SEZ6L2	TR20046	0.169144	Plate2	Visit 3	Active	ONC	OID21289	Q6UXD5	-2.16552
SEZ6L2	TR20070	0.431165	Plate4	Visit 3	Active	ONC	OID21289	Q6UXD5	-2.28507
SEZ6L2	TR20049	1.02034	Plate4	Visit 3	Active	ONC	OID21289	Q6UXD5	-2.28507
SF3B4	TR20115	-0.673423	Plate1	Visit 1	Active	ONC	OID21278	Q15427	-1.45671
SF3B4	TR20054	0.580916	Plate1	Visit 1	Active	ONC	OID21278	Q15427	-1.45671
SF3B4	TR20085	-0.309454	Plate1	Visit 1	Active	ONC	OID21278	Q15427	-1.45671
SF3B4	TR20049	2.54946	Plate1	Visit 1	Active	ONC	OID21278	Q15427	-1.45671
SF3B4	TR20116	-0.4972	Plate1	Visit 1	Active	ONC	OID21278	Q15427	-1.45671
SF3B4	TR20073	1.13244	Plate1	Visit 1	Active	ONC	OID21278	Q15427	-1.45671
SF3B4	TR20046	1.00803	Plate2	Visit 1	Active	ONC	OID21278	Q15427	-1.39329
SF3B4	TR20008	1.11628	Plate2	Visit 1	Active	ONC	OID21278	Q15427	-1.39329
SF3B4	TR20051	1.87068	Plate2	Visit 1	Active	ONC	OID21278	Q15427	-1.39329
SF3B4	TR20053	2.00894	Plate2	Visit 1	Active	ONC	OID21278	Q15427	-1.39329
SF3B4	TR20004	0.450622	Plate2	Visit 1	Active	ONC	OID21278	Q15427	-1.39329
SF3B4	TR20030	0.930294	Plate2	Visit 1	Active	ONC	OID21278	Q15427	-1.39329
SF3B4	TR20002	0.974652	Plate2	Visit 1	Active	ONC	OID21278	Q15427	-1.39329
SF3B4	TR20067	1.21838	Plate2	Visit 1	Active	ONC	OID21278	Q15427	-1.39329
SF3B4	TR20035	0.187497	Plate2	Visit 1	Active	ONC	OID21278	Q15427	-1.39329
SF3B4	TR20006	0.536917	Plate2	Visit 1	Active	ONC	OID21278	Q15427	-1.39329
SF3B4	TR20112	0.210196	Plate2	Visit 1	Active	ONC	OID21278	Q15427	-1.39329
SF3B4	TR20059	-0.117522	Plate2	Visit 1	Active	ONC	OID21278	Q15427	-1.39329
SF3B4	TR20089	-0.126959	Plate4	Visit 1	Active	ONC	OID21278	Q15427	-1.25937
SF3B4	TR20071	2.03754	Plate4	Visit 1	Active	ONC	OID21278	Q15427	-1.25937
SF3B4	TR20010	1.19912	Plate4	Visit 1	Active	ONC	OID21278	Q15427	-1.25937
SF3B4	TR20070	0.66901	Plate4	Visit 1	Active	ONC	OID21278	Q15427	-1.25937
SF3B4	TR20026	0.739169	Plate4	Visit 1	Active	ONC	OID21278	Q15427	-1.25937
SF3B4	TR20097	2.35085	Plate4	Visit 1	Active	ONC	OID21278	Q15427	-1.25937
SF3B4	TR20074	0.904903	Plate4	Visit 1	Active	ONC	OID21278	Q15427	-1.25937
SF3B4	TR20110	0.859768	Plate4	Visit 1	Active	ONC	OID21278	Q15427	-1.25937
SF3B4	TR20100	1.46402	Plate4	Visit 1	Active	ONC	OID21278	Q15427	-1.25937
SF3B4	TR20010	1.48725	Plate1	Visit 3	Active	ONC	OID21278	Q15427	-1.45671
SF3B4	TR20085	-0.747379	Plate1	Visit 3	Active	ONC	OID21278	Q15427	-1.45671
SF3B4	TR20004	1.55171	Plate1	Visit 3	Active	ONC	OID21278	Q15427	-1.45671
SF3B4	TR20054	1.07078	Plate1	Visit 3	Active	ONC	OID21278	Q15427	-1.45671
SF3B4	TR20008	2.64518	Plate1	Visit 3	Active	ONC	OID21278	Q15427	-1.45671
SF3B4	TR20002	0.173434	Plate1	Visit 3	Active	ONC	OID21278	Q15427	-1.45671
SF3B4	TR20059	0.609965	Plate1	Visit 3	Active	ONC	OID21278	Q15427	-1.45671
SF3B4	TR20053	2.76412	Plate1	Visit 3	Active	ONC	OID21278	Q15427	-1.45671
SF3B4	TR20073	-0.117277	Plate1	Visit 3	Active	ONC	OID21278	Q15427	-1.45671
SF3B4	TR20074	-0.864388	Plate1	Visit 3	Active	ONC	OID21278	Q15427	-1.45671
SF3B4	TR20035	1.24672	Plate2	Visit 3	Active	ONC	OID21278	Q15427	-1.39329
SF3B4	TR20071	0.00318934	Plate2	Visit 3	Active	ONC	OID21278	Q15427	-1.39329
SF3B4	TR20006	1.87079	Plate2	Visit 3	Active	ONC	OID21278	Q15427	-1.39329
SF3B4	TR20067	0.212041	Plate2	Visit 3	Active	ONC	OID21278	Q15427	-1.39329
SF3B4	TR20030	1.74562	Plate2	Visit 3	Active	ONC	OID21278	Q15427	-1.39329
SF3B4	TR20046	0.219882	Plate2	Visit 3	Active	ONC	OID21278	Q15427	-1.39329
SF3B4	TR20070	-0.343712	Plate4	Visit 3	Active	ONC	OID21278	Q15427	-1.25937
SF3B4	TR20049	1.64861	Plate4	Visit 3	Active	ONC	OID21278	Q15427	-1.25937
SFTPA1	TR20115	-0.192491	Plate1	Visit 1	Active	ONC	OID21165	Q8IWL2	-0.282988
SFTPA1	TR20054	-0.357667	Plate1	Visit 1	Active	ONC	OID21165	Q8IWL2	-0.282988
SFTPA1	TR20085	-0.17408	Plate1	Visit 1	Active	ONC	OID21165	Q8IWL2	-0.282988
SFTPA1	TR20049	-0.51385	Plate1	Visit 1	Active	ONC	OID21165	Q8IWL2	-0.282988
SFTPA1	TR20116	-0.303117	Plate1	Visit 1	Active	ONC	OID21165	Q8IWL2	-0.282988
SFTPA1	TR20073	-0.43834	Plate1	Visit 1	Active	ONC	OID21165	Q8IWL2	-0.282988
SFTPA1	TR20046	-0.0826347	Plate2	Visit 1	Active	ONC	OID21165	Q8IWL2	0.0932714
SFTPA1	TR20008	-0.797249	Plate2	Visit 1	Active	ONC	OID21165	Q8IWL2	0.0932714
SFTPA1	TR20051	2.01858	Plate2	Visit 1	Active	ONC	OID21165	Q8IWL2	0.0932714
SFTPA1	TR20053	-0.285908	Plate2	Visit 1	Active	ONC	OID21165	Q8IWL2	0.0932714
SFTPA1	TR20004	0.176963	Plate2	Visit 1	Active	ONC	OID21165	Q8IWL2	0.0932714
SFTPA1	TR20030	0.464124	Plate2	Visit 1	Active	ONC	OID21165	Q8IWL2	0.0932714
SFTPA1	TR20002	-0.544231	Plate2	Visit 1	Active	ONC	OID21165	Q8IWL2	0.0932714
SFTPA1	TR20067	-0.234863	Plate2	Visit 1	Active	ONC	OID21165	Q8IWL2	0.0932714
SFTPA1	TR20035	3.14686	Plate2	Visit 1	Active	ONC	OID21165	Q8IWL2	0.0932714
SFTPA1	TR20006	-0.503545	Plate2	Visit 1	Active	ONC	OID21165	Q8IWL2	0.0932714
SFTPA1	TR20112	-0.651205	Plate2	Visit 1	Active	ONC	OID21165	Q8IWL2	0.0932714
SFTPA1	TR20059	-0.234925	Plate2	Visit 1	Active	ONC	OID21165	Q8IWL2	0.0932714
SFTPA1	TR20089	-0.106586	Plate4	Visit 1	Active	ONC	OID21165	Q8IWL2	0.0141569
SFTPA1	TR20071	-0.202344	Plate4	Visit 1	Active	ONC	OID21165	Q8IWL2	0.0141569
SFTPA1	TR20010	-0.505023	Plate4	Visit 1	Active	ONC	OID21165	Q8IWL2	0.0141569
SFTPA1	TR20070	-0.265246	Plate4	Visit 1	Active	ONC	OID21165	Q8IWL2	0.0141569
SFTPA1	TR20026	0.285847	Plate4	Visit 1	Active	ONC	OID21165	Q8IWL2	0.0141569
SFTPA1	TR20097	0.881055	Plate4	Visit 1	Active	ONC	OID21165	Q8IWL2	0.0141569
SFTPA1	TR20074	-0.247378	Plate4	Visit 1	Active	ONC	OID21165	Q8IWL2	0.0141569
SFTPA1	TR20110	0.0769622	Plate4	Visit 1	Active	ONC	OID21165	Q8IWL2	0.0141569
SFTPA1	TR20100	0.26957	Plate4	Visit 1	Active	ONC	OID21165	Q8IWL2	0.0141569
SFTPA1	TR20010	-1.05275	Plate1	Visit 3	Active	ONC	OID21165	Q8IWL2	-0.282988
SFTPA1	TR20085	-0.210517	Plate1	Visit 3	Active	ONC	OID21165	Q8IWL2	-0.282988
SFTPA1	TR20004	0.37386	Plate1	Visit 3	Active	ONC	OID21165	Q8IWL2	-0.282988
SFTPA1	TR20054	-0.4181	Plate1	Visit 3	Active	ONC	OID21165	Q8IWL2	-0.282988
SFTPA1	TR20008	-0.14388	Plate1	Visit 3	Active	ONC	OID21165	Q8IWL2	-0.282988
SFTPA1	TR20002	-0.37394	Plate1	Visit 3	Active	ONC	OID21165	Q8IWL2	-0.282988
SFTPA1	TR20059	-0.277558	Plate1	Visit 3	Active	ONC	OID21165	Q8IWL2	-0.282988
SFTPA1	TR20053	0.41784	Plate1	Visit 3	Active	ONC	OID21165	Q8IWL2	-0.282988
SFTPA1	TR20073	-1.45265	Plate1	Visit 3	Active	ONC	OID21165	Q8IWL2	-0.282988
SFTPA1	TR20074	-0.211295	Plate1	Visit 3	Active	ONC	OID21165	Q8IWL2	-0.282988
SFTPA1	TR20035	2.55677	Plate2	Visit 3	Active	ONC	OID21165	Q8IWL2	0.0932714
SFTPA1	TR20071	-0.489105	Plate2	Visit 3	Active	ONC	OID21165	Q8IWL2	0.0932714
SFTPA1	TR20006	-0.426182	Plate2	Visit 3	Active	ONC	OID21165	Q8IWL2	0.0932714
SFTPA1	TR20067	0.287042	Plate2	Visit 3	Active	ONC	OID21165	Q8IWL2	0.0932714
SFTPA1	TR20030	0.25132	Plate2	Visit 3	Active	ONC	OID21165	Q8IWL2	0.0932714
SFTPA1	TR20046	-0.283555	Plate2	Visit 3	Active	ONC	OID21165	Q8IWL2	0.0932714
SFTPA1	TR20070	0.402371	Plate4	Visit 3	Active	ONC	OID21165	Q8IWL2	0.0141569
SFTPA1	TR20049	-0.0299961	Plate4	Visit 3	Active	ONC	OID21165	Q8IWL2	0.0141569
SFTPA2	TR20115	-0.52539	Plate1	Visit 1	Active	ONC	OID21218	Q8IWL1	-0.461653
SFTPA2	TR20054	-0.543517	Plate1	Visit 1	Active	ONC	OID21218	Q8IWL1	-0.461653
SFTPA2	TR20085	-0.683525	Plate1	Visit 1	Active	ONC	OID21218	Q8IWL1	-0.461653
SFTPA2	TR20049	-0.326472	Plate1	Visit 1	Active	ONC	OID21218	Q8IWL1	-0.461653
SFTPA2	TR20116	0.138947	Plate1	Visit 1	Active	ONC	OID21218	Q8IWL1	-0.461653
SFTPA2	TR20073	-0.329524	Plate1	Visit 1	Active	ONC	OID21218	Q8IWL1	-0.461653
SFTPA2	TR20046	0.404058	Plate2	Visit 1	Active	ONC	OID21218	Q8IWL1	-1.5231
SFTPA2	TR20008	-1.25494	Plate2	Visit 1	Active	ONC	OID21218	Q8IWL1	-1.5231
SFTPA2	TR20051	0.464911	Plate2	Visit 1	Active	ONC	OID21218	Q8IWL1	-1.5231
SFTPA2	TR20053	-1.59767	Plate2	Visit 1	Active	ONC	OID21218	Q8IWL1	-1.5231
SFTPA2	TR20004	1.61726	Plate2	Visit 1	Active	ONC	OID21218	Q8IWL1	-1.5231
SFTPA2	TR20030	0.292	Plate2	Visit 1	Active	ONC	OID21218	Q8IWL1	-1.5231
SFTPA2	TR20002	-1.13898	Plate2	Visit 1	Active	ONC	OID21218	Q8IWL1	-1.5231
SFTPA2	TR20067	0.119755	Plate2	Visit 1	Active	ONC	OID21218	Q8IWL1	-1.5231
SFTPA2	TR20035	0.240752	Plate2	Visit 1	Active	ONC	OID21218	Q8IWL1	-1.5231
SFTPA2	TR20006	-0.762197	Plate2	Visit 1	Active	ONC	OID21218	Q8IWL1	-1.5231
SFTPA2	TR20112	0.130719	Plate2	Visit 1	Active	ONC	OID21218	Q8IWL1	-1.5231
SFTPA2	TR20059	0.557822	Plate2	Visit 1	Active	ONC	OID21218	Q8IWL1	-1.5231
SFTPA2	TR20089	-0.64849	Plate4	Visit 1	Active	ONC	OID21218	Q8IWL1	-0.642155
SFTPA2	TR20071	-1.01365	Plate4	Visit 1	Active	ONC	OID21218	Q8IWL1	-0.642155
SFTPA2	TR20010	-0.747392	Plate4	Visit 1	Active	ONC	OID21218	Q8IWL1	-0.642155
SFTPA2	TR20070	0.0994683	Plate4	Visit 1	Active	ONC	OID21218	Q8IWL1	-0.642155
SFTPA2	TR20026	1.52441	Plate4	Visit 1	Active	ONC	OID21218	Q8IWL1	-0.642155
SFTPA2	TR20097	0.135185	Plate4	Visit 1	Active	ONC	OID21218	Q8IWL1	-0.642155
SFTPA2	TR20074	-0.518231	Plate4	Visit 1	Active	ONC	OID21218	Q8IWL1	-0.642155
SFTPA2	TR20110	-0.602439	Plate4	Visit 1	Active	ONC	OID21218	Q8IWL1	-0.642155
SFTPA2	TR20100	-0.359724	Plate4	Visit 1	Active	ONC	OID21218	Q8IWL1	-0.642155
SFTPA2	TR20010	-0.849487	Plate1	Visit 3	Active	ONC	OID21218	Q8IWL1	-0.461653
SFTPA2	TR20085	-0.329277	Plate1	Visit 3	Active	ONC	OID21218	Q8IWL1	-0.461653
SFTPA2	TR20004	2.0979	Plate1	Visit 3	Active	ONC	OID21218	Q8IWL1	-0.461653
SFTPA2	TR20054	-0.919514	Plate1	Visit 3	Active	ONC	OID21218	Q8IWL1	-0.461653
SFTPA2	TR20008	-0.26941	Plate1	Visit 3	Active	ONC	OID21218	Q8IWL1	-0.461653
SFTPA2	TR20002	-0.583887	Plate1	Visit 3	Active	ONC	OID21218	Q8IWL1	-0.461653
SFTPA2	TR20059	0.588433	Plate1	Visit 3	Active	ONC	OID21218	Q8IWL1	-0.461653
SFTPA2	TR20053	-0.253402	Plate1	Visit 3	Active	ONC	OID21218	Q8IWL1	-0.461653
SFTPA2	TR20073	-0.742175	Plate1	Visit 3	Active	ONC	OID21218	Q8IWL1	-0.461653
SFTPA2	TR20074	-1.09411	Plate1	Visit 3	Active	ONC	OID21218	Q8IWL1	-0.461653
SFTPA2	TR20035	0.224128	Plate2	Visit 3	Active	ONC	OID21218	Q8IWL1	-1.5231
SFTPA2	TR20071	-0.978379	Plate2	Visit 3	Active	ONC	OID21218	Q8IWL1	-1.5231
SFTPA2	TR20006	-0.911228	Plate2	Visit 3	Active	ONC	OID21218	Q8IWL1	-1.5231
SFTPA2	TR20067	1.12104	Plate2	Visit 3	Active	ONC	OID21218	Q8IWL1	-1.5231
SFTPA2	TR20030	0.196785	Plate2	Visit 3	Active	ONC	OID21218	Q8IWL1	-1.5231
SFTPA2	TR20046	0.35435	Plate2	Visit 3	Active	ONC	OID21218	Q8IWL1	-1.5231
SFTPA2	TR20070	0.390683	Plate4	Visit 3	Active	ONC	OID21218	Q8IWL1	-0.642155
SFTPA2	TR20049	-0.371787	Plate4	Visit 3	Active	ONC	OID21218	Q8IWL1	-0.642155
SH2B3	TR20115	-0.02156	Plate1	Visit 1	Active	ONC	OID21222	Q9UQQ2	0.327904
SH2B3	TR20054	2.05915	Plate1	Visit 1	Active	ONC	OID21222	Q9UQQ2	0.327904
SH2B3	TR20085	0.156532	Plate1	Visit 1	Active	ONC	OID21222	Q9UQQ2	0.327904
SH2B3	TR20049	3.25334	Plate1	Visit 1	Active	ONC	OID21222	Q9UQQ2	0.327904
SH2B3	TR20116	0.416959	Plate1	Visit 1	Active	ONC	OID21222	Q9UQQ2	0.327904
SH2B3	TR20073	1.03907	Plate1	Visit 1	Active	ONC	OID21222	Q9UQQ2	0.327904
SH2B3	TR20046	2.2675	Plate2	Visit 1	Active	ONC	OID21222	Q9UQQ2	-0.451542
SH2B3	TR20008	1.42033	Plate2	Visit 1	Active	ONC	OID21222	Q9UQQ2	-0.451542
SH2B3	TR20051	2.35935	Plate2	Visit 1	Active	ONC	OID21222	Q9UQQ2	-0.451542
SH2B3	TR20053	2.34677	Plate2	Visit 1	Active	ONC	OID21222	Q9UQQ2	-0.451542
SH2B3	TR20004	1.22921	Plate2	Visit 1	Active	ONC	OID21222	Q9UQQ2	-0.451542
SH2B3	TR20030	0.886141	Plate2	Visit 1	Active	ONC	OID21222	Q9UQQ2	-0.451542
SH2B3	TR20002	0.74378	Plate2	Visit 1	Active	ONC	OID21222	Q9UQQ2	-0.451542
SH2B3	TR20067	1.63962	Plate2	Visit 1	Active	ONC	OID21222	Q9UQQ2	-0.451542
SH2B3	TR20035	0.461511	Plate2	Visit 1	Active	ONC	OID21222	Q9UQQ2	-0.451542
SH2B3	TR20006	0.168387	Plate2	Visit 1	Active	ONC	OID21222	Q9UQQ2	-0.451542
SH2B3	TR20112	0.0972981	Plate2	Visit 1	Active	ONC	OID21222	Q9UQQ2	-0.451542
SH2B3	TR20059	0.138186	Plate2	Visit 1	Active	ONC	OID21222	Q9UQQ2	-0.451542
SH2B3	TR20089	0.943241	Plate4	Visit 1	Active	ONC	OID21222	Q9UQQ2	-0.144727
SH2B3	TR20071	2.31177	Plate4	Visit 1	Active	ONC	OID21222	Q9UQQ2	-0.144727
SH2B3	TR20010	1.69232	Plate4	Visit 1	Active	ONC	OID21222	Q9UQQ2	-0.144727
SH2B3	TR20070	0.756964	Plate4	Visit 1	Active	ONC	OID21222	Q9UQQ2	-0.144727
SH2B3	TR20026	1.74034	Plate4	Visit 1	Active	ONC	OID21222	Q9UQQ2	-0.144727
SH2B3	TR20097	1.93951	Plate4	Visit 1	Active	ONC	OID21222	Q9UQQ2	-0.144727
SH2B3	TR20074	0.782015	Plate4	Visit 1	Active	ONC	OID21222	Q9UQQ2	-0.144727
SH2B3	TR20110	1.26185	Plate4	Visit 1	Active	ONC	OID21222	Q9UQQ2	-0.144727
SH2B3	TR20100	1.48944	Plate4	Visit 1	Active	ONC	OID21222	Q9UQQ2	-0.144727
SH2B3	TR20010	2.70604	Plate1	Visit 3	Active	ONC	OID21222	Q9UQQ2	0.327904
SH2B3	TR20085	0.365684	Plate1	Visit 3	Active	ONC	OID21222	Q9UQQ2	0.327904
SH2B3	TR20004	3.00558	Plate1	Visit 3	Active	ONC	OID21222	Q9UQQ2	0.327904
SH2B3	TR20054	2.15036	Plate1	Visit 3	Active	ONC	OID21222	Q9UQQ2	0.327904
SH2B3	TR20008	3.30268	Plate1	Visit 3	Active	ONC	OID21222	Q9UQQ2	0.327904
SH2B3	TR20002	0.574807	Plate1	Visit 3	Active	ONC	OID21222	Q9UQQ2	0.327904
SH2B3	TR20059	0.920446	Plate1	Visit 3	Active	ONC	OID21222	Q9UQQ2	0.327904
SH2B3	TR20053	3.44505	Plate1	Visit 3	Active	ONC	OID21222	Q9UQQ2	0.327904
SH2B3	TR20073	0.780759	Plate1	Visit 3	Active	ONC	OID21222	Q9UQQ2	0.327904
SH2B3	TR20074	-0.0166396	Plate1	Visit 3	Active	ONC	OID21222	Q9UQQ2	0.327904
SH2B3	TR20035	1.89509	Plate2	Visit 3	Active	ONC	OID21222	Q9UQQ2	-0.451542
SH2B3	TR20071	0.0458856	Plate2	Visit 3	Active	ONC	OID21222	Q9UQQ2	-0.451542
SH2B3	TR20006	2.07558	Plate2	Visit 3	Active	ONC	OID21222	Q9UQQ2	-0.451542
SH2B3	TR20067	-0.282373	Plate2	Visit 3	Active	ONC	OID21222	Q9UQQ2	-0.451542
SH2B3	TR20030	2.02237	Plate2	Visit 3	Active	ONC	OID21222	Q9UQQ2	-0.451542
SH2B3	TR20046	0.41153	Plate2	Visit 3	Active	ONC	OID21222	Q9UQQ2	-0.451542
SH2B3	TR20070	0.238598	Plate4	Visit 3	Active	ONC	OID21222	Q9UQQ2	-0.144727
SH2B3	TR20049	1.76247	Plate4	Visit 3	Active	ONC	OID21222	Q9UQQ2	-0.144727
SIAE	TR20115	-1.07256	Plate1	Visit 1	Active	ONC	OID21503	Q9HAT2	-2.37439
SIAE	TR20054	0.0188302	Plate1	Visit 1	Active	ONC	OID21503	Q9HAT2	-2.37439
SIAE	TR20085	0.967836	Plate1	Visit 1	Active	ONC	OID21503	Q9HAT2	-2.37439
SIAE	TR20049	1.65378	Plate1	Visit 1	Active	ONC	OID21503	Q9HAT2	-2.37439
SIAE	TR20116	0.233198	Plate1	Visit 1	Active	ONC	OID21503	Q9HAT2	-2.37439
SIAE	TR20073	0.778501	Plate1	Visit 1	Active	ONC	OID21503	Q9HAT2	-2.37439
SIAE	TR20046	1.16188	Plate2	Visit 1	Active	ONC	OID21503	Q9HAT2	-2.06872
SIAE	TR20008	-0.497298	Plate2	Visit 1	Active	ONC	OID21503	Q9HAT2	-2.06872
SIAE	TR20051	0.570741	Plate2	Visit 1	Active	ONC	OID21503	Q9HAT2	-2.06872
SIAE	TR20053	1.01888	Plate2	Visit 1	Active	ONC	OID21503	Q9HAT2	-2.06872
SIAE	TR20004	0.808141	Plate2	Visit 1	Active	ONC	OID21503	Q9HAT2	-2.06872
SIAE	TR20030	-0.11964	Plate2	Visit 1	Active	ONC	OID21503	Q9HAT2	-2.06872
SIAE	TR20002	1.24729	Plate2	Visit 1	Active	ONC	OID21503	Q9HAT2	-2.06872
SIAE	TR20067	0.855919	Plate2	Visit 1	Active	ONC	OID21503	Q9HAT2	-2.06872
SIAE	TR20035	0.176215	Plate2	Visit 1	Active	ONC	OID21503	Q9HAT2	-2.06872
SIAE	TR20006	-0.885658	Plate2	Visit 1	Active	ONC	OID21503	Q9HAT2	-2.06872
SIAE	TR20112	1.26408	Plate2	Visit 1	Active	ONC	OID21503	Q9HAT2	-2.06872
SIAE	TR20059	0.0140213	Plate2	Visit 1	Active	ONC	OID21503	Q9HAT2	-2.06872
SIAE	TR20089	-0.408772	Plate4	Visit 1	Active	ONC	OID21503	Q9HAT2	-2.59813
SIAE	TR20071	1.36767	Plate4	Visit 1	Active	ONC	OID21503	Q9HAT2	-2.59813
SIAE	TR20010	0.921088	Plate4	Visit 1	Active	ONC	OID21503	Q9HAT2	-2.59813
SIAE	TR20070	-0.312367	Plate4	Visit 1	Active	ONC	OID21503	Q9HAT2	-2.59813
SIAE	TR20026	0.998536	Plate4	Visit 1	Active	ONC	OID21503	Q9HAT2	-2.59813
SIAE	TR20097	1.54228	Plate4	Visit 1	Active	ONC	OID21503	Q9HAT2	-2.59813
SIAE	TR20074	0.464559	Plate4	Visit 1	Active	ONC	OID21503	Q9HAT2	-2.59813
SIAE	TR20110	0.490777	Plate4	Visit 1	Active	ONC	OID21503	Q9HAT2	-2.59813
SIAE	TR20100	0.784636	Plate4	Visit 1	Active	ONC	OID21503	Q9HAT2	-2.59813
SIAE	TR20010	1.15303	Plate1	Visit 3	Active	ONC	OID21503	Q9HAT2	-2.37439
SIAE	TR20085	0.561523	Plate1	Visit 3	Active	ONC	OID21503	Q9HAT2	-2.37439
SIAE	TR20004	1.05066	Plate1	Visit 3	Active	ONC	OID21503	Q9HAT2	-2.37439
SIAE	TR20054	0.621871	Plate1	Visit 3	Active	ONC	OID21503	Q9HAT2	-2.37439
SIAE	TR20008	2.10675	Plate1	Visit 3	Active	ONC	OID21503	Q9HAT2	-2.37439
SIAE	TR20002	0.937346	Plate1	Visit 3	Active	ONC	OID21503	Q9HAT2	-2.37439
SIAE	TR20059	0.253573	Plate1	Visit 3	Active	ONC	OID21503	Q9HAT2	-2.37439
SIAE	TR20053	2.66317	Plate1	Visit 3	Active	ONC	OID21503	Q9HAT2	-2.37439
SIAE	TR20073	0.322682	Plate1	Visit 3	Active	ONC	OID21503	Q9HAT2	-2.37439
SIAE	TR20074	0.357576	Plate1	Visit 3	Active	ONC	OID21503	Q9HAT2	-2.37439
SIAE	TR20035	-1.72368	Plate2	Visit 3	Active	ONC	OID21503	Q9HAT2	-2.06872
SIAE	TR20071	0.340353	Plate2	Visit 3	Active	ONC	OID21503	Q9HAT2	-2.06872
SIAE	TR20006	1.14379	Plate2	Visit 3	Active	ONC	OID21503	Q9HAT2	-2.06872
SIAE	TR20067	0.380892	Plate2	Visit 3	Active	ONC	OID21503	Q9HAT2	-2.06872
SIAE	TR20030	1.31068	Plate2	Visit 3	Active	ONC	OID21503	Q9HAT2	-2.06872
SIAE	TR20046	0.426107	Plate2	Visit 3	Active	ONC	OID21503	Q9HAT2	-2.06872
SIAE	TR20070	0.00848292	Plate4	Visit 3	Active	ONC	OID21503	Q9HAT2	-2.59813
SIAE	TR20049	0.506438	Plate4	Visit 3	Active	ONC	OID21503	Q9HAT2	-2.59813
SIGLEC6	TR20115	-0.235302	Plate1	Visit 1	Active	ONC	OID21394	O43699	-5.86456
SIGLEC6	TR20054	-0.18798	Plate1	Visit 1	Active	ONC	OID21394	O43699	-5.86456
SIGLEC6	TR20085	0.34062	Plate1	Visit 1	Active	ONC	OID21394	O43699	-5.86456
SIGLEC6	TR20049	0.0278995	Plate1	Visit 1	Active	ONC	OID21394	O43699	-5.86456
SIGLEC6	TR20116	-0.0290276	Plate1	Visit 1	Active	ONC	OID21394	O43699	-5.86456
SIGLEC6	TR20073	0.380584	Plate1	Visit 1	Active	ONC	OID21394	O43699	-5.86456
SIGLEC6	TR20046	0.128766	Plate2	Visit 1	Active	ONC	OID21394	O43699	-6.03834
SIGLEC6	TR20008	-0.422636	Plate2	Visit 1	Active	ONC	OID21394	O43699	-6.03834
SIGLEC6	TR20051	-0.246624	Plate2	Visit 1	Active	ONC	OID21394	O43699	-6.03834
SIGLEC6	TR20053	0.364941	Plate2	Visit 1	Active	ONC	OID21394	O43699	-6.03834
SIGLEC6	TR20004	-0.436404	Plate2	Visit 1	Active	ONC	OID21394	O43699	-6.03834
SIGLEC6	TR20030	0.628958	Plate2	Visit 1	Active	ONC	OID21394	O43699	-6.03834
SIGLEC6	TR20002	0.219229	Plate2	Visit 1	Active	ONC	OID21394	O43699	-6.03834
SIGLEC6	TR20067	-1.0656	Plate2	Visit 1	Active	ONC	OID21394	O43699	-6.03834
SIGLEC6	TR20035	-0.129769	Plate2	Visit 1	Active	ONC	OID21394	O43699	-6.03834
SIGLEC6	TR20006	-0.0363733	Plate2	Visit 1	Active	ONC	OID21394	O43699	-6.03834
SIGLEC6	TR20112	-0.297451	Plate2	Visit 1	Active	ONC	OID21394	O43699	-6.03834
SIGLEC6	TR20059	-0.345737	Plate2	Visit 1	Active	ONC	OID21394	O43699	-6.03834
SIGLEC6	TR20089	0.0396577	Plate4	Visit 1	Active	ONC	OID21394	O43699	-5.99761
SIGLEC6	TR20071	0.170273	Plate4	Visit 1	Active	ONC	OID21394	O43699	-5.99761
SIGLEC6	TR20010	0.607757	Plate4	Visit 1	Active	ONC	OID21394	O43699	-5.99761
SIGLEC6	TR20070	0.0600803	Plate4	Visit 1	Active	ONC	OID21394	O43699	-5.99761
SIGLEC6	TR20026	0.0208207	Plate4	Visit 1	Active	ONC	OID21394	O43699	-5.99761
SIGLEC6	TR20097	0.378667	Plate4	Visit 1	Active	ONC	OID21394	O43699	-5.99761
SIGLEC6	TR20074	0.0276437	Plate4	Visit 1	Active	ONC	OID21394	O43699	-5.99761
SIGLEC6	TR20110	0.419349	Plate4	Visit 1	Active	ONC	OID21394	O43699	-5.99761
SIGLEC6	TR20100	-0.162859	Plate4	Visit 1	Active	ONC	OID21394	O43699	-5.99761
SIGLEC6	TR20010	0.378949	Plate1	Visit 3	Active	ONC	OID21394	O43699	-5.86456
SIGLEC6	TR20085	0.162412	Plate1	Visit 3	Active	ONC	OID21394	O43699	-5.86456
SIGLEC6	TR20004	-0.409363	Plate1	Visit 3	Active	ONC	OID21394	O43699	-5.86456
SIGLEC6	TR20054	-0.0395657	Plate1	Visit 3	Active	ONC	OID21394	O43699	-5.86456
SIGLEC6	TR20008	0.023554	Plate1	Visit 3	Active	ONC	OID21394	O43699	-5.86456
SIGLEC6	TR20002	0.0826476	Plate1	Visit 3	Active	ONC	OID21394	O43699	-5.86456
SIGLEC6	TR20059	-0.122554	Plate1	Visit 3	Active	ONC	OID21394	O43699	-5.86456
SIGLEC6	TR20053	0.457532	Plate1	Visit 3	Active	ONC	OID21394	O43699	-5.86456
SIGLEC6	TR20073	-0.201687	Plate1	Visit 3	Active	ONC	OID21394	O43699	-5.86456
SIGLEC6	TR20074	-0.139206	Plate1	Visit 3	Active	ONC	OID21394	O43699	-5.86456
SIGLEC6	TR20035	-0.266886	Plate2	Visit 3	Active	ONC	OID21394	O43699	-6.03834
SIGLEC6	TR20071	-0.219119	Plate2	Visit 3	Active	ONC	OID21394	O43699	-6.03834
SIGLEC6	TR20006	0.0514091	Plate2	Visit 3	Active	ONC	OID21394	O43699	-6.03834
SIGLEC6	TR20067	-0.964937	Plate2	Visit 3	Active	ONC	OID21394	O43699	-6.03834
SIGLEC6	TR20030	0.660576	Plate2	Visit 3	Active	ONC	OID21394	O43699	-6.03834
SIGLEC6	TR20046	0.00794176	Plate2	Visit 3	Active	ONC	OID21394	O43699	-6.03834
SIGLEC6	TR20070	0.420795	Plate4	Visit 3	Active	ONC	OID21394	O43699	-5.99761
SIGLEC6	TR20049	-0.0883096	Plate4	Visit 3	Active	ONC	OID21394	O43699	-5.99761
SIGLEC9	TR20115	0.103833	Plate1	Visit 1	Active	ONC	OID21390	Q9Y336	-6.06019
SIGLEC9	TR20054	-0.299494	Plate1	Visit 1	Active	ONC	OID21390	Q9Y336	-6.06019
SIGLEC9	TR20085	-0.254259	Plate1	Visit 1	Active	ONC	OID21390	Q9Y336	-6.06019
SIGLEC9	TR20049	0.107138	Plate1	Visit 1	Active	ONC	OID21390	Q9Y336	-6.06019
SIGLEC9	TR20116	-0.064942	Plate1	Visit 1	Active	ONC	OID21390	Q9Y336	-6.06019
SIGLEC9	TR20073	0.252685	Plate1	Visit 1	Active	ONC	OID21390	Q9Y336	-6.06019
SIGLEC9	TR20046	0.00860087	Plate2	Visit 1	Active	ONC	OID21390	Q9Y336	-6.29407
SIGLEC9	TR20008	-0.276842	Plate2	Visit 1	Active	ONC	OID21390	Q9Y336	-6.29407
SIGLEC9	TR20051	0.396162	Plate2	Visit 1	Active	ONC	OID21390	Q9Y336	-6.29407
SIGLEC9	TR20053	-0.521556	Plate2	Visit 1	Active	ONC	OID21390	Q9Y336	-6.29407
SIGLEC9	TR20004	-0.322432	Plate2	Visit 1	Active	ONC	OID21390	Q9Y336	-6.29407
SIGLEC9	TR20030	-0.429771	Plate2	Visit 1	Active	ONC	OID21390	Q9Y336	-6.29407
SIGLEC9	TR20002	-0.819703	Plate2	Visit 1	Active	ONC	OID21390	Q9Y336	-6.29407
SIGLEC9	TR20067	-1.20669	Plate2	Visit 1	Active	ONC	OID21390	Q9Y336	-6.29407
SIGLEC9	TR20035	-0.112004	Plate2	Visit 1	Active	ONC	OID21390	Q9Y336	-6.29407
SIGLEC9	TR20006	-0.391468	Plate2	Visit 1	Active	ONC	OID21390	Q9Y336	-6.29407
SIGLEC9	TR20112	0.0138368	Plate2	Visit 1	Active	ONC	OID21390	Q9Y336	-6.29407
SIGLEC9	TR20059	0.287121	Plate2	Visit 1	Active	ONC	OID21390	Q9Y336	-6.29407
SIGLEC9	TR20089	-0.188619	Plate4	Visit 1	Active	ONC	OID21390	Q9Y336	-5.78031
SIGLEC9	TR20071	-1.02952	Plate4	Visit 1	Active	ONC	OID21390	Q9Y336	-5.78031
SIGLEC9	TR20010	-0.094342	Plate4	Visit 1	Active	ONC	OID21390	Q9Y336	-5.78031
SIGLEC9	TR20070	-0.0776573	Plate4	Visit 1	Active	ONC	OID21390	Q9Y336	-5.78031
SIGLEC9	TR20026	-0.317837	Plate4	Visit 1	Active	ONC	OID21390	Q9Y336	-5.78031
SIGLEC9	TR20097	-0.573137	Plate4	Visit 1	Active	ONC	OID21390	Q9Y336	-5.78031
SIGLEC9	TR20074	0.172815	Plate4	Visit 1	Active	ONC	OID21390	Q9Y336	-5.78031
SIGLEC9	TR20110	0.111288	Plate4	Visit 1	Active	ONC	OID21390	Q9Y336	-5.78031
SIGLEC9	TR20100	-0.131132	Plate4	Visit 1	Active	ONC	OID21390	Q9Y336	-5.78031
SIGLEC9	TR20010	-0.213914	Plate1	Visit 3	Active	ONC	OID21390	Q9Y336	-6.06019
SIGLEC9	TR20085	-0.419286	Plate1	Visit 3	Active	ONC	OID21390	Q9Y336	-6.06019
SIGLEC9	TR20004	-0.148555	Plate1	Visit 3	Active	ONC	OID21390	Q9Y336	-6.06019
SIGLEC9	TR20054	-0.164334	Plate1	Visit 3	Active	ONC	OID21390	Q9Y336	-6.06019
SIGLEC9	TR20008	0.27551	Plate1	Visit 3	Active	ONC	OID21390	Q9Y336	-6.06019
SIGLEC9	TR20002	-0.405354	Plate1	Visit 3	Active	ONC	OID21390	Q9Y336	-6.06019
SIGLEC9	TR20059	0.480774	Plate1	Visit 3	Active	ONC	OID21390	Q9Y336	-6.06019
SIGLEC9	TR20053	-0.220077	Plate1	Visit 3	Active	ONC	OID21390	Q9Y336	-6.06019
SIGLEC9	TR20073	-0.00977787	Plate1	Visit 3	Active	ONC	OID21390	Q9Y336	-6.06019
SIGLEC9	TR20074	0.281472	Plate1	Visit 3	Active	ONC	OID21390	Q9Y336	-6.06019
SIGLEC9	TR20035	-0.0281954	Plate2	Visit 3	Active	ONC	OID21390	Q9Y336	-6.29407
SIGLEC9	TR20071	-0.886045	Plate2	Visit 3	Active	ONC	OID21390	Q9Y336	-6.29407
SIGLEC9	TR20006	-0.191643	Plate2	Visit 3	Active	ONC	OID21390	Q9Y336	-6.29407
SIGLEC9	TR20067	-0.966826	Plate2	Visit 3	Active	ONC	OID21390	Q9Y336	-6.29407
SIGLEC9	TR20030	-0.35611	Plate2	Visit 3	Active	ONC	OID21390	Q9Y336	-6.29407
SIGLEC9	TR20046	-0.151219	Plate2	Visit 3	Active	ONC	OID21390	Q9Y336	-6.29407
SIGLEC9	TR20070	0.00536154	Plate4	Visit 3	Active	ONC	OID21390	Q9Y336	-5.78031
SIGLEC9	TR20049	-0.470226	Plate4	Visit 3	Active	ONC	OID21390	Q9Y336	-5.78031
SIRT2	TR20115	1.01876	Plate1	Visit 1	Active	ONC	OID21375	Q8IXJ6	-1.74641
SIRT2	TR20054	2.35165	Plate1	Visit 1	Active	ONC	OID21375	Q8IXJ6	-1.74641
SIRT2	TR20085	1.30873	Plate1	Visit 1	Active	ONC	OID21375	Q8IXJ6	-1.74641
SIRT2	TR20049	4.19435	Plate1	Visit 1	Active	ONC	OID21375	Q8IXJ6	-1.74641
SIRT2	TR20116	1.68177	Plate1	Visit 1	Active	ONC	OID21375	Q8IXJ6	-1.74641
SIRT2	TR20073	1.77636	Plate1	Visit 1	Active	ONC	OID21375	Q8IXJ6	-1.74641
SIRT2	TR20046	2.73491	Plate2	Visit 1	Active	ONC	OID21375	Q8IXJ6	-1.79504
SIRT2	TR20008	3.57599	Plate2	Visit 1	Active	ONC	OID21375	Q8IXJ6	-1.79504
SIRT2	TR20051	2.77532	Plate2	Visit 1	Active	ONC	OID21375	Q8IXJ6	-1.79504
SIRT2	TR20053	3.12558	Plate2	Visit 1	Active	ONC	OID21375	Q8IXJ6	-1.79504
SIRT2	TR20004	2.07457	Plate2	Visit 1	Active	ONC	OID21375	Q8IXJ6	-1.79504
SIRT2	TR20030	2.62061	Plate2	Visit 1	Active	ONC	OID21375	Q8IXJ6	-1.79504
SIRT2	TR20002	1.35073	Plate2	Visit 1	Active	ONC	OID21375	Q8IXJ6	-1.79504
SIRT2	TR20067	2.41223	Plate2	Visit 1	Active	ONC	OID21375	Q8IXJ6	-1.79504
SIRT2	TR20035	1.16905	Plate2	Visit 1	Active	ONC	OID21375	Q8IXJ6	-1.79504
SIRT2	TR20006	2.91836	Plate2	Visit 1	Active	ONC	OID21375	Q8IXJ6	-1.79504
SIRT2	TR20112	1.01993	Plate2	Visit 1	Active	ONC	OID21375	Q8IXJ6	-1.79504
SIRT2	TR20059	0.900526	Plate2	Visit 1	Active	ONC	OID21375	Q8IXJ6	-1.79504
SIRT2	TR20089	0.440742	Plate4	Visit 1	Active	ONC	OID21375	Q8IXJ6	-2.18646
SIRT2	TR20071	2.51903	Plate4	Visit 1	Active	ONC	OID21375	Q8IXJ6	-2.18646
SIRT2	TR20010	2.22451	Plate4	Visit 1	Active	ONC	OID21375	Q8IXJ6	-2.18646
SIRT2	TR20070	1.55198	Plate4	Visit 1	Active	ONC	OID21375	Q8IXJ6	-2.18646
SIRT2	TR20026	2.14023	Plate4	Visit 1	Active	ONC	OID21375	Q8IXJ6	-2.18646
SIRT2	TR20097	2.62638	Plate4	Visit 1	Active	ONC	OID21375	Q8IXJ6	-2.18646
SIRT2	TR20074	1.81566	Plate4	Visit 1	Active	ONC	OID21375	Q8IXJ6	-2.18646
SIRT2	TR20110	2.41855	Plate4	Visit 1	Active	ONC	OID21375	Q8IXJ6	-2.18646
SIRT2	TR20100	2.25656	Plate4	Visit 1	Active	ONC	OID21375	Q8IXJ6	-2.18646
SIRT2	TR20010	2.61103	Plate1	Visit 3	Active	ONC	OID21375	Q8IXJ6	-1.74641
SIRT2	TR20085	0.528737	Plate1	Visit 3	Active	ONC	OID21375	Q8IXJ6	-1.74641
SIRT2	TR20004	3.72411	Plate1	Visit 3	Active	ONC	OID21375	Q8IXJ6	-1.74641
SIRT2	TR20054	2.30929	Plate1	Visit 3	Active	ONC	OID21375	Q8IXJ6	-1.74641
SIRT2	TR20008	4.76741	Plate1	Visit 3	Active	ONC	OID21375	Q8IXJ6	-1.74641
SIRT2	TR20002	1.60216	Plate1	Visit 3	Active	ONC	OID21375	Q8IXJ6	-1.74641
SIRT2	TR20059	1.78148	Plate1	Visit 3	Active	ONC	OID21375	Q8IXJ6	-1.74641
SIRT2	TR20053	4.42965	Plate1	Visit 3	Active	ONC	OID21375	Q8IXJ6	-1.74641
SIRT2	TR20073	0.768133	Plate1	Visit 3	Active	ONC	OID21375	Q8IXJ6	-1.74641
SIRT2	TR20074	1.46408	Plate1	Visit 3	Active	ONC	OID21375	Q8IXJ6	-1.74641
SIRT2	TR20035	3.0304	Plate2	Visit 3	Active	ONC	OID21375	Q8IXJ6	-1.79504
SIRT2	TR20071	0.787159	Plate2	Visit 3	Active	ONC	OID21375	Q8IXJ6	-1.79504
SIRT2	TR20006	3.50679	Plate2	Visit 3	Active	ONC	OID21375	Q8IXJ6	-1.79504
SIRT2	TR20067	0.747868	Plate2	Visit 3	Active	ONC	OID21375	Q8IXJ6	-1.79504
SIRT2	TR20030	3.34844	Plate2	Visit 3	Active	ONC	OID21375	Q8IXJ6	-1.79504
SIRT2	TR20046	1.14991	Plate2	Visit 3	Active	ONC	OID21375	Q8IXJ6	-1.79504
SIRT2	TR20070	1.20234	Plate4	Visit 3	Active	ONC	OID21375	Q8IXJ6	-2.18646
SIRT2	TR20049	2.71524	Plate4	Visit 3	Active	ONC	OID21375	Q8IXJ6	-2.18646
SLAMF6	TR20115	0.232454	Plate1	Visit 1	Active	ONC	OID21254	Q96DU3	-0.157527
SLAMF6	TR20054	0.359696	Plate1	Visit 1	Active	ONC	OID21254	Q96DU3	-0.157527
SLAMF6	TR20085	0.889797	Plate1	Visit 1	Active	ONC	OID21254	Q96DU3	-0.157527
SLAMF6	TR20049	0.645622	Plate1	Visit 1	Active	ONC	OID21254	Q96DU3	-0.157527
SLAMF6	TR20116	0.503203	Plate1	Visit 1	Active	ONC	OID21254	Q96DU3	-0.157527
SLAMF6	TR20073	0.837858	Plate1	Visit 1	Active	ONC	OID21254	Q96DU3	-0.157527
SLAMF6	TR20046	0.192462	Plate2	Visit 1	Active	ONC	OID21254	Q96DU3	-0.997452
SLAMF6	TR20008	-0.256057	Plate2	Visit 1	Active	ONC	OID21254	Q96DU3	-0.997452
SLAMF6	TR20051	0.26764	Plate2	Visit 1	Active	ONC	OID21254	Q96DU3	-0.997452
SLAMF6	TR20053	-0.756094	Plate2	Visit 1	Active	ONC	OID21254	Q96DU3	-0.997452
SLAMF6	TR20004	0.0941598	Plate2	Visit 1	Active	ONC	OID21254	Q96DU3	-0.997452
SLAMF6	TR20030	0.359168	Plate2	Visit 1	Active	ONC	OID21254	Q96DU3	-0.997452
SLAMF6	TR20002	-0.538061	Plate2	Visit 1	Active	ONC	OID21254	Q96DU3	-0.997452
SLAMF6	TR20067	-0.434685	Plate2	Visit 1	Active	ONC	OID21254	Q96DU3	-0.997452
SLAMF6	TR20035	0.174072	Plate2	Visit 1	Active	ONC	OID21254	Q96DU3	-0.997452
SLAMF6	TR20006	-0.53143	Plate2	Visit 1	Active	ONC	OID21254	Q96DU3	-0.997452
SLAMF6	TR20112	-1.24619	Plate2	Visit 1	Active	ONC	OID21254	Q96DU3	-0.997452
SLAMF6	TR20059	-0.349363	Plate2	Visit 1	Active	ONC	OID21254	Q96DU3	-0.997452
SLAMF6	TR20089	-0.127053	Plate4	Visit 1	Active	ONC	OID21254	Q96DU3	-0.95864
SLAMF6	TR20071	-0.347255	Plate4	Visit 1	Active	ONC	OID21254	Q96DU3	-0.95864
SLAMF6	TR20010	-0.240859	Plate4	Visit 1	Active	ONC	OID21254	Q96DU3	-0.95864
SLAMF6	TR20070	-0.744434	Plate4	Visit 1	Active	ONC	OID21254	Q96DU3	-0.95864
SLAMF6	TR20026	-0.208403	Plate4	Visit 1	Active	ONC	OID21254	Q96DU3	-0.95864
SLAMF6	TR20097	0.456852	Plate4	Visit 1	Active	ONC	OID21254	Q96DU3	-0.95864
SLAMF6	TR20074	-0.315915	Plate4	Visit 1	Active	ONC	OID21254	Q96DU3	-0.95864
SLAMF6	TR20110	-0.165569	Plate4	Visit 1	Active	ONC	OID21254	Q96DU3	-0.95864
SLAMF6	TR20100	-0.372695	Plate4	Visit 1	Active	ONC	OID21254	Q96DU3	-0.95864
SLAMF6	TR20010	0.927403	Plate1	Visit 3	Active	ONC	OID21254	Q96DU3	-0.157527
SLAMF6	TR20085	0.393225	Plate1	Visit 3	Active	ONC	OID21254	Q96DU3	-0.157527
SLAMF6	TR20004	0.922305	Plate1	Visit 3	Active	ONC	OID21254	Q96DU3	-0.157527
SLAMF6	TR20054	0.250481	Plate1	Visit 3	Active	ONC	OID21254	Q96DU3	-0.157527
SLAMF6	TR20008	0.437926	Plate1	Visit 3	Active	ONC	OID21254	Q96DU3	-0.157527
SLAMF6	TR20002	-0.182868	Plate1	Visit 3	Active	ONC	OID21254	Q96DU3	-0.157527
SLAMF6	TR20059	0.885198	Plate1	Visit 3	Active	ONC	OID21254	Q96DU3	-0.157527
SLAMF6	TR20053	1.03486	Plate1	Visit 3	Active	ONC	OID21254	Q96DU3	-0.157527
SLAMF6	TR20073	0.363663	Plate1	Visit 3	Active	ONC	OID21254	Q96DU3	-0.157527
SLAMF6	TR20074	-0.239477	Plate1	Visit 3	Active	ONC	OID21254	Q96DU3	-0.157527
SLAMF6	TR20035	0.221714	Plate2	Visit 3	Active	ONC	OID21254	Q96DU3	-0.997452
SLAMF6	TR20071	-0.700205	Plate2	Visit 3	Active	ONC	OID21254	Q96DU3	-0.997452
SLAMF6	TR20006	0.183097	Plate2	Visit 3	Active	ONC	OID21254	Q96DU3	-0.997452
SLAMF6	TR20067	0.0232881	Plate2	Visit 3	Active	ONC	OID21254	Q96DU3	-0.997452
SLAMF6	TR20030	0.555057	Plate2	Visit 3	Active	ONC	OID21254	Q96DU3	-0.997452
SLAMF6	TR20046	0.0553075	Plate2	Visit 3	Active	ONC	OID21254	Q96DU3	-0.997452
SLAMF6	TR20070	-0.310677	Plate4	Visit 3	Active	ONC	OID21254	Q96DU3	-0.95864
SLAMF6	TR20049	0.137008	Plate4	Visit 3	Active	ONC	OID21254	Q96DU3	-0.95864
SLAMF8	TR20115	-0.586407	Plate1	Visit 1	Active	ONC	OID21214	Q9P0V8	-2.38951
SLAMF8	TR20054	0.027944	Plate1	Visit 1	Active	ONC	OID21214	Q9P0V8	-2.38951
SLAMF8	TR20085	-0.161971	Plate1	Visit 1	Active	ONC	OID21214	Q9P0V8	-2.38951
SLAMF8	TR20049	-0.909634	Plate1	Visit 1	Active	ONC	OID21214	Q9P0V8	-2.38951
SLAMF8	TR20116	-0.387286	Plate1	Visit 1	Active	ONC	OID21214	Q9P0V8	-2.38951
SLAMF8	TR20073	0.345955	Plate1	Visit 1	Active	ONC	OID21214	Q9P0V8	-2.38951
SLAMF8	TR20046	-0.565938	Plate2	Visit 1	Active	ONC	OID21214	Q9P0V8	-2.94792
SLAMF8	TR20008	-0.932732	Plate2	Visit 1	Active	ONC	OID21214	Q9P0V8	-2.94792
SLAMF8	TR20051	0.158012	Plate2	Visit 1	Active	ONC	OID21214	Q9P0V8	-2.94792
SLAMF8	TR20053	-0.254326	Plate2	Visit 1	Active	ONC	OID21214	Q9P0V8	-2.94792
SLAMF8	TR20004	-0.175274	Plate2	Visit 1	Active	ONC	OID21214	Q9P0V8	-2.94792
SLAMF8	TR20030	0.127254	Plate2	Visit 1	Active	ONC	OID21214	Q9P0V8	-2.94792
SLAMF8	TR20002	0.0478395	Plate2	Visit 1	Active	ONC	OID21214	Q9P0V8	-2.94792
SLAMF8	TR20067	-0.292192	Plate2	Visit 1	Active	ONC	OID21214	Q9P0V8	-2.94792
SLAMF8	TR20035	0.191232	Plate2	Visit 1	Active	ONC	OID21214	Q9P0V8	-2.94792
SLAMF8	TR20006	-0.474843	Plate2	Visit 1	Active	ONC	OID21214	Q9P0V8	-2.94792
SLAMF8	TR20112	-0.110394	Plate2	Visit 1	Active	ONC	OID21214	Q9P0V8	-2.94792
SLAMF8	TR20059	-0.241525	Plate2	Visit 1	Active	ONC	OID21214	Q9P0V8	-2.94792
SLAMF8	TR20089	-0.11659	Plate4	Visit 1	Active	ONC	OID21214	Q9P0V8	-2.26515
SLAMF8	TR20071	-0.0634863	Plate4	Visit 1	Active	ONC	OID21214	Q9P0V8	-2.26515
SLAMF8	TR20010	0.478381	Plate4	Visit 1	Active	ONC	OID21214	Q9P0V8	-2.26515
SLAMF8	TR20070	0.0965462	Plate4	Visit 1	Active	ONC	OID21214	Q9P0V8	-2.26515
SLAMF8	TR20026	-0.185564	Plate4	Visit 1	Active	ONC	OID21214	Q9P0V8	-2.26515
SLAMF8	TR20097	0.683866	Plate4	Visit 1	Active	ONC	OID21214	Q9P0V8	-2.26515
SLAMF8	TR20074	0.257806	Plate4	Visit 1	Active	ONC	OID21214	Q9P0V8	-2.26515
SLAMF8	TR20110	0.0979783	Plate4	Visit 1	Active	ONC	OID21214	Q9P0V8	-2.26515
SLAMF8	TR20100	-0.380984	Plate4	Visit 1	Active	ONC	OID21214	Q9P0V8	-2.26515
SLAMF8	TR20010	-0.035265	Plate1	Visit 3	Active	ONC	OID21214	Q9P0V8	-2.38951
SLAMF8	TR20085	-0.236632	Plate1	Visit 3	Active	ONC	OID21214	Q9P0V8	-2.38951
SLAMF8	TR20004	0.420161	Plate1	Visit 3	Active	ONC	OID21214	Q9P0V8	-2.38951
SLAMF8	TR20054	-0.030493	Plate1	Visit 3	Active	ONC	OID21214	Q9P0V8	-2.38951
SLAMF8	TR20008	-0.3608	Plate1	Visit 3	Active	ONC	OID21214	Q9P0V8	-2.38951
SLAMF8	TR20002	0.227435	Plate1	Visit 3	Active	ONC	OID21214	Q9P0V8	-2.38951
SLAMF8	TR20059	0.109524	Plate1	Visit 3	Active	ONC	OID21214	Q9P0V8	-2.38951
SLAMF8	TR20053	0.454288	Plate1	Visit 3	Active	ONC	OID21214	Q9P0V8	-2.38951
SLAMF8	TR20073	0.170333	Plate1	Visit 3	Active	ONC	OID21214	Q9P0V8	-2.38951
SLAMF8	TR20074	-0.173168	Plate1	Visit 3	Active	ONC	OID21214	Q9P0V8	-2.38951
SLAMF8	TR20035	0.064329	Plate2	Visit 3	Active	ONC	OID21214	Q9P0V8	-2.94792
SLAMF8	TR20071	0.0999652	Plate2	Visit 3	Active	ONC	OID21214	Q9P0V8	-2.94792
SLAMF8	TR20006	-0.664654	Plate2	Visit 3	Active	ONC	OID21214	Q9P0V8	-2.94792
SLAMF8	TR20067	-0.107444	Plate2	Visit 3	Active	ONC	OID21214	Q9P0V8	-2.94792
SLAMF8	TR20030	0.542747	Plate2	Visit 3	Active	ONC	OID21214	Q9P0V8	-2.94792
SLAMF8	TR20046	-0.297282	Plate2	Visit 3	Active	ONC	OID21214	Q9P0V8	-2.94792
SLAMF8	TR20070	0.506899	Plate4	Visit 3	Active	ONC	OID21214	Q9P0V8	-2.26515
SLAMF8	TR20049	-0.582942	Plate4	Visit 3	Active	ONC	OID21214	Q9P0V8	-2.26515
SLITRK2	TR20115	0.0225092	Plate1	Visit 1	Active	ONC	OID21409	Q9H156	-4.89558
SLITRK2	TR20054	0.263711	Plate1	Visit 1	Active	ONC	OID21409	Q9H156	-4.89558
SLITRK2	TR20085	-0.41912	Plate1	Visit 1	Active	ONC	OID21409	Q9H156	-4.89558
SLITRK2	TR20049	0.71333	Plate1	Visit 1	Active	ONC	OID21409	Q9H156	-4.89558
SLITRK2	TR20116	0.264828	Plate1	Visit 1	Active	ONC	OID21409	Q9H156	-4.89558
SLITRK2	TR20073	1.02322	Plate1	Visit 1	Active	ONC	OID21409	Q9H156	-4.89558
SLITRK2	TR20046	0.657732	Plate2	Visit 1	Active	ONC	OID21409	Q9H156	-5.24129
SLITRK2	TR20008	-0.328373	Plate2	Visit 1	Active	ONC	OID21409	Q9H156	-5.24129
SLITRK2	TR20051	0.209096	Plate2	Visit 1	Active	ONC	OID21409	Q9H156	-5.24129
SLITRK2	TR20053	0.956813	Plate2	Visit 1	Active	ONC	OID21409	Q9H156	-5.24129
SLITRK2	TR20004	0.861138	Plate2	Visit 1	Active	ONC	OID21409	Q9H156	-5.24129
SLITRK2	TR20030	1.5947	Plate2	Visit 1	Active	ONC	OID21409	Q9H156	-5.24129
SLITRK2	TR20002	0.593935	Plate2	Visit 1	Active	ONC	OID21409	Q9H156	-5.24129
SLITRK2	TR20067	-0.000380634	Plate2	Visit 1	Active	ONC	OID21409	Q9H156	-5.24129
SLITRK2	TR20035	1.24334	Plate2	Visit 1	Active	ONC	OID21409	Q9H156	-5.24129
SLITRK2	TR20006	0.366008	Plate2	Visit 1	Active	ONC	OID21409	Q9H156	-5.24129
SLITRK2	TR20112	0.391673	Plate2	Visit 1	Active	ONC	OID21409	Q9H156	-5.24129
SLITRK2	TR20059	0.539291	Plate2	Visit 1	Active	ONC	OID21409	Q9H156	-5.24129
SLITRK2	TR20089	0.316827	Plate4	Visit 1	Active	ONC	OID21409	Q9H156	-5.38531
SLITRK2	TR20071	0.27876	Plate4	Visit 1	Active	ONC	OID21409	Q9H156	-5.38531
SLITRK2	TR20010	0.694517	Plate4	Visit 1	Active	ONC	OID21409	Q9H156	-5.38531
SLITRK2	TR20070	0.124474	Plate4	Visit 1	Active	ONC	OID21409	Q9H156	-5.38531
SLITRK2	TR20026	0.977279	Plate4	Visit 1	Active	ONC	OID21409	Q9H156	-5.38531
SLITRK2	TR20097	0.306995	Plate4	Visit 1	Active	ONC	OID21409	Q9H156	-5.38531
SLITRK2	TR20074	0.453582	Plate4	Visit 1	Active	ONC	OID21409	Q9H156	-5.38531
SLITRK2	TR20110	0.731482	Plate4	Visit 1	Active	ONC	OID21409	Q9H156	-5.38531
SLITRK2	TR20100	0.621709	Plate4	Visit 1	Active	ONC	OID21409	Q9H156	-5.38531
SLITRK2	TR20010	0.177186	Plate1	Visit 3	Active	ONC	OID21409	Q9H156	-4.89558
SLITRK2	TR20085	-0.898534	Plate1	Visit 3	Active	ONC	OID21409	Q9H156	-4.89558
SLITRK2	TR20004	1.17507	Plate1	Visit 3	Active	ONC	OID21409	Q9H156	-4.89558
SLITRK2	TR20054	0.669141	Plate1	Visit 3	Active	ONC	OID21409	Q9H156	-4.89558
SLITRK2	TR20008	0.309534	Plate1	Visit 3	Active	ONC	OID21409	Q9H156	-4.89558
SLITRK2	TR20002	0.610767	Plate1	Visit 3	Active	ONC	OID21409	Q9H156	-4.89558
SLITRK2	TR20059	1.01657	Plate1	Visit 3	Active	ONC	OID21409	Q9H156	-4.89558
SLITRK2	TR20053	1.01905	Plate1	Visit 3	Active	ONC	OID21409	Q9H156	-4.89558
SLITRK2	TR20073	-0.155172	Plate1	Visit 3	Active	ONC	OID21409	Q9H156	-4.89558
SLITRK2	TR20074	0.459377	Plate1	Visit 3	Active	ONC	OID21409	Q9H156	-4.89558
SLITRK2	TR20035	1.07018	Plate2	Visit 3	Active	ONC	OID21409	Q9H156	-5.24129
SLITRK2	TR20071	0.166473	Plate2	Visit 3	Active	ONC	OID21409	Q9H156	-5.24129
SLITRK2	TR20006	0.951393	Plate2	Visit 3	Active	ONC	OID21409	Q9H156	-5.24129
SLITRK2	TR20067	0.433563	Plate2	Visit 3	Active	ONC	OID21409	Q9H156	-5.24129
SLITRK2	TR20030	1.51648	Plate2	Visit 3	Active	ONC	OID21409	Q9H156	-5.24129
SLITRK2	TR20046	0.485287	Plate2	Visit 3	Active	ONC	OID21409	Q9H156	-5.24129
SLITRK2	TR20070	0.679816	Plate4	Visit 3	Active	ONC	OID21409	Q9H156	-5.38531
SLITRK2	TR20049	0.555426	Plate4	Visit 3	Active	ONC	OID21409	Q9H156	-5.38531
SMAD1	TR20115	-0.0262272	Plate1	Visit 1	Active	ONC	OID21180	Q15797	-0.259203
SMAD1	TR20054	-0.0131487	Plate1	Visit 1	Active	ONC	OID21180	Q15797	-0.259203
SMAD1	TR20085	0.0886583	Plate1	Visit 1	Active	ONC	OID21180	Q15797	-0.259203
SMAD1	TR20049	1.28104	Plate1	Visit 1	Active	ONC	OID21180	Q15797	-0.259203
SMAD1	TR20116	-0.167447	Plate1	Visit 1	Active	ONC	OID21180	Q15797	-0.259203
SMAD1	TR20073	0.62669	Plate1	Visit 1	Active	ONC	OID21180	Q15797	-0.259203
SMAD1	TR20046	0.737911	Plate2	Visit 1	Active	ONC	OID21180	Q15797	-0.222362
SMAD1	TR20008	0.505516	Plate2	Visit 1	Active	ONC	OID21180	Q15797	-0.222362
SMAD1	TR20051	1.07353	Plate2	Visit 1	Active	ONC	OID21180	Q15797	-0.222362
SMAD1	TR20053	0.63523	Plate2	Visit 1	Active	ONC	OID21180	Q15797	-0.222362
SMAD1	TR20004	0.450278	Plate2	Visit 1	Active	ONC	OID21180	Q15797	-0.222362
SMAD1	TR20030	0.327749	Plate2	Visit 1	Active	ONC	OID21180	Q15797	-0.222362
SMAD1	TR20002	0.295201	Plate2	Visit 1	Active	ONC	OID21180	Q15797	-0.222362
SMAD1	TR20067	1.04022	Plate2	Visit 1	Active	ONC	OID21180	Q15797	-0.222362
SMAD1	TR20035	0.128718	Plate2	Visit 1	Active	ONC	OID21180	Q15797	-0.222362
SMAD1	TR20006	0.0308078	Plate2	Visit 1	Active	ONC	OID21180	Q15797	-0.222362
SMAD1	TR20112	-0.30012	Plate2	Visit 1	Active	ONC	OID21180	Q15797	-0.222362
SMAD1	TR20059	-0.383918	Plate2	Visit 1	Active	ONC	OID21180	Q15797	-0.222362
SMAD1	TR20089	0.2549	Plate4	Visit 1	Active	ONC	OID21180	Q15797	0.106506
SMAD1	TR20071	1.16063	Plate4	Visit 1	Active	ONC	OID21180	Q15797	0.106506
SMAD1	TR20010	0.399265	Plate4	Visit 1	Active	ONC	OID21180	Q15797	0.106506
SMAD1	TR20070	0.641467	Plate4	Visit 1	Active	ONC	OID21180	Q15797	0.106506
SMAD1	TR20026	0.0321038	Plate4	Visit 1	Active	ONC	OID21180	Q15797	0.106506
SMAD1	TR20097	1.35119	Plate4	Visit 1	Active	ONC	OID21180	Q15797	0.106506
SMAD1	TR20074	0.250635	Plate4	Visit 1	Active	ONC	OID21180	Q15797	0.106506
SMAD1	TR20110	0.147161	Plate4	Visit 1	Active	ONC	OID21180	Q15797	0.106506
SMAD1	TR20100	0.37863	Plate4	Visit 1	Active	ONC	OID21180	Q15797	0.106506
SMAD1	TR20010	0.348494	Plate1	Visit 3	Active	ONC	OID21180	Q15797	-0.259203
SMAD1	TR20085	-0.494424	Plate1	Visit 3	Active	ONC	OID21180	Q15797	-0.259203
SMAD1	TR20004	1.01379	Plate1	Visit 3	Active	ONC	OID21180	Q15797	-0.259203
SMAD1	TR20054	0.376143	Plate1	Visit 3	Active	ONC	OID21180	Q15797	-0.259203
SMAD1	TR20008	1.50013	Plate1	Visit 3	Active	ONC	OID21180	Q15797	-0.259203
SMAD1	TR20002	-0.347608	Plate1	Visit 3	Active	ONC	OID21180	Q15797	-0.259203
SMAD1	TR20059	0.00483574	Plate1	Visit 3	Active	ONC	OID21180	Q15797	-0.259203
SMAD1	TR20053	1.7206	Plate1	Visit 3	Active	ONC	OID21180	Q15797	-0.259203
SMAD1	TR20073	-0.081852	Plate1	Visit 3	Active	ONC	OID21180	Q15797	-0.259203
SMAD1	TR20074	-0.891979	Plate1	Visit 3	Active	ONC	OID21180	Q15797	-0.259203
SMAD1	TR20035	0.421269	Plate2	Visit 3	Active	ONC	OID21180	Q15797	-0.222362
SMAD1	TR20071	-0.218983	Plate2	Visit 3	Active	ONC	OID21180	Q15797	-0.222362
SMAD1	TR20006	1.34479	Plate2	Visit 3	Active	ONC	OID21180	Q15797	-0.222362
SMAD1	TR20067	-0.200834	Plate2	Visit 3	Active	ONC	OID21180	Q15797	-0.222362
SMAD1	TR20030	1.7989	Plate2	Visit 3	Active	ONC	OID21180	Q15797	-0.222362
SMAD1	TR20046	0.246258	Plate2	Visit 3	Active	ONC	OID21180	Q15797	-0.222362
SMAD1	TR20070	-0.100403	Plate4	Visit 3	Active	ONC	OID21180	Q15797	0.106506
SMAD1	TR20049	0.563946	Plate4	Visit 3	Active	ONC	OID21180	Q15797	0.106506
SMAD5	TR20115	-0.407275	Plate1	Visit 1	Active	ONC	OID21353	Q99717	-4.61704
SMAD5	TR20054	-0.670839	Plate1	Visit 1	Active	ONC	OID21353	Q99717	-4.61704
SMAD5	TR20085	-0.481057	Plate1	Visit 1	Active	ONC	OID21353	Q99717	-4.61704
SMAD5	TR20049	0.0217239	Plate1	Visit 1	Active	ONC	OID21353	Q99717	-4.61704
SMAD5	TR20116	-0.118641	Plate1	Visit 1	Active	ONC	OID21353	Q99717	-4.61704
SMAD5	TR20073	-0.365596	Plate1	Visit 1	Active	ONC	OID21353	Q99717	-4.61704
SMAD5	TR20046	-0.147288	Plate2	Visit 1	Active	ONC	OID21353	Q99717	-4.27897
SMAD5	TR20008	-0.876522	Plate2	Visit 1	Active	ONC	OID21353	Q99717	-4.27897
SMAD5	TR20051	-0.266105	Plate2	Visit 1	Active	ONC	OID21353	Q99717	-4.27897
SMAD5	TR20053	-0.658818	Plate2	Visit 1	Active	ONC	OID21353	Q99717	-4.27897
SMAD5	TR20004	-0.460991	Plate2	Visit 1	Active	ONC	OID21353	Q99717	-4.27897
SMAD5	TR20030	-0.320345	Plate2	Visit 1	Active	ONC	OID21353	Q99717	-4.27897
SMAD5	TR20002	-0.286585	Plate2	Visit 1	Active	ONC	OID21353	Q99717	-4.27897
SMAD5	TR20067	-0.208204	Plate2	Visit 1	Active	ONC	OID21353	Q99717	-4.27897
SMAD5	TR20035	-0.366247	Plate2	Visit 1	Active	ONC	OID21353	Q99717	-4.27897
SMAD5	TR20006	-0.259657	Plate2	Visit 1	Active	ONC	OID21353	Q99717	-4.27897
SMAD5	TR20112	-0.752192	Plate2	Visit 1	Active	ONC	OID21353	Q99717	-4.27897
SMAD5	TR20059	-0.69876	Plate2	Visit 1	Active	ONC	OID21353	Q99717	-4.27897
SMAD5	TR20089	-0.226599	Plate4	Visit 1	Active	ONC	OID21353	Q99717	-4.72101
SMAD5	TR20071	-0.258784	Plate4	Visit 1	Active	ONC	OID21353	Q99717	-4.72101
SMAD5	TR20010	-0.204657	Plate4	Visit 1	Active	ONC	OID21353	Q99717	-4.72101
SMAD5	TR20070	-0.411304	Plate4	Visit 1	Active	ONC	OID21353	Q99717	-4.72101
SMAD5	TR20026	-0.298568	Plate4	Visit 1	Active	ONC	OID21353	Q99717	-4.72101
SMAD5	TR20097	-0.0428479	Plate4	Visit 1	Active	ONC	OID21353	Q99717	-4.72101
SMAD5	TR20074	0.0250048	Plate4	Visit 1	Active	ONC	OID21353	Q99717	-4.72101
SMAD5	TR20110	-0.439525	Plate4	Visit 1	Active	ONC	OID21353	Q99717	-4.72101
SMAD5	TR20100	0.370344	Plate4	Visit 1	Active	ONC	OID21353	Q99717	-4.72101
SMAD5	TR20010	-0.051785	Plate1	Visit 3	Active	ONC	OID21353	Q99717	-4.61704
SMAD5	TR20085	-0.73052	Plate1	Visit 3	Active	ONC	OID21353	Q99717	-4.61704
SMAD5	TR20004	-0.251614	Plate1	Visit 3	Active	ONC	OID21353	Q99717	-4.61704
SMAD5	TR20054	-0.697003	Plate1	Visit 3	Active	ONC	OID21353	Q99717	-4.61704
SMAD5	TR20008	-0.398044	Plate1	Visit 3	Active	ONC	OID21353	Q99717	-4.61704
SMAD5	TR20002	-0.245932	Plate1	Visit 3	Active	ONC	OID21353	Q99717	-4.61704
SMAD5	TR20059	-0.644778	Plate1	Visit 3	Active	ONC	OID21353	Q99717	-4.61704
SMAD5	TR20053	-1.05467	Plate1	Visit 3	Active	ONC	OID21353	Q99717	-4.61704
SMAD5	TR20073	-0.41964	Plate1	Visit 3	Active	ONC	OID21353	Q99717	-4.61704
SMAD5	TR20074	-0.512273	Plate1	Visit 3	Active	ONC	OID21353	Q99717	-4.61704
SMAD5	TR20035	-0.2132	Plate2	Visit 3	Active	ONC	OID21353	Q99717	-4.27897
SMAD5	TR20071	-0.45099	Plate2	Visit 3	Active	ONC	OID21353	Q99717	-4.27897
SMAD5	TR20006	-0.0427569	Plate2	Visit 3	Active	ONC	OID21353	Q99717	-4.27897
SMAD5	TR20067	-0.16014	Plate2	Visit 3	Active	ONC	OID21353	Q99717	-4.27897
SMAD5	TR20030	-0.293745	Plate2	Visit 3	Active	ONC	OID21353	Q99717	-4.27897
SMAD5	TR20046	-0.213582	Plate2	Visit 3	Active	ONC	OID21353	Q99717	-4.27897
SMAD5	TR20070	-0.435144	Plate4	Visit 3	Active	ONC	OID21353	Q99717	-4.72101
SMAD5	TR20049	0.0650129	Plate4	Visit 3	Active	ONC	OID21353	Q99717	-4.72101
SMOC1	TR20115	-0.902573	Plate1	Visit 1	Active	ONC	OID21461	Q9H4F8	-6.72383
SMOC1	TR20054	-0.956231	Plate1	Visit 1	Active	ONC	OID21461	Q9H4F8	-6.72383
SMOC1	TR20085	-0.0355055	Plate1	Visit 1	Active	ONC	OID21461	Q9H4F8	-6.72383
SMOC1	TR20049	-0.243894	Plate1	Visit 1	Active	ONC	OID21461	Q9H4F8	-6.72383
SMOC1	TR20116	-0.707515	Plate1	Visit 1	Active	ONC	OID21461	Q9H4F8	-6.72383
SMOC1	TR20073	-0.195034	Plate1	Visit 1	Active	ONC	OID21461	Q9H4F8	-6.72383
SMOC1	TR20046	-0.609937	Plate2	Visit 1	Active	ONC	OID21461	Q9H4F8	-6.74158
SMOC1	TR20008	-0.82298	Plate2	Visit 1	Active	ONC	OID21461	Q9H4F8	-6.74158
SMOC1	TR20051	-0.605044	Plate2	Visit 1	Active	ONC	OID21461	Q9H4F8	-6.74158
SMOC1	TR20053	-0.468696	Plate2	Visit 1	Active	ONC	OID21461	Q9H4F8	-6.74158
SMOC1	TR20004	-0.657991	Plate2	Visit 1	Active	ONC	OID21461	Q9H4F8	-6.74158
SMOC1	TR20030	-0.0750095	Plate2	Visit 1	Active	ONC	OID21461	Q9H4F8	-6.74158
SMOC1	TR20002	0.14022	Plate2	Visit 1	Active	ONC	OID21461	Q9H4F8	-6.74158
SMOC1	TR20067	-0.547398	Plate2	Visit 1	Active	ONC	OID21461	Q9H4F8	-6.74158
SMOC1	TR20035	-0.331709	Plate2	Visit 1	Active	ONC	OID21461	Q9H4F8	-6.74158
SMOC1	TR20006	-0.470536	Plate2	Visit 1	Active	ONC	OID21461	Q9H4F8	-6.74158
SMOC1	TR20112	-0.182086	Plate2	Visit 1	Active	ONC	OID21461	Q9H4F8	-6.74158
SMOC1	TR20059	-1.18381	Plate2	Visit 1	Active	ONC	OID21461	Q9H4F8	-6.74158
SMOC1	TR20089	-0.461127	Plate4	Visit 1	Active	ONC	OID21461	Q9H4F8	-6.4783
SMOC1	TR20071	-0.418161	Plate4	Visit 1	Active	ONC	OID21461	Q9H4F8	-6.4783
SMOC1	TR20010	-0.0287822	Plate4	Visit 1	Active	ONC	OID21461	Q9H4F8	-6.4783
SMOC1	TR20070	-0.648966	Plate4	Visit 1	Active	ONC	OID21461	Q9H4F8	-6.4783
SMOC1	TR20026	-0.249271	Plate4	Visit 1	Active	ONC	OID21461	Q9H4F8	-6.4783
SMOC1	TR20097	0.154804	Plate4	Visit 1	Active	ONC	OID21461	Q9H4F8	-6.4783
SMOC1	TR20074	-0.525805	Plate4	Visit 1	Active	ONC	OID21461	Q9H4F8	-6.4783
SMOC1	TR20110	-0.344583	Plate4	Visit 1	Active	ONC	OID21461	Q9H4F8	-6.4783
SMOC1	TR20100	-0.117142	Plate4	Visit 1	Active	ONC	OID21461	Q9H4F8	-6.4783
SMOC1	TR20010	-0.0527644	Plate1	Visit 3	Active	ONC	OID21461	Q9H4F8	-6.72383
SMOC1	TR20085	-0.438202	Plate1	Visit 3	Active	ONC	OID21461	Q9H4F8	-6.72383
SMOC1	TR20004	-0.312987	Plate1	Visit 3	Active	ONC	OID21461	Q9H4F8	-6.72383
SMOC1	TR20054	-0.326126	Plate1	Visit 3	Active	ONC	OID21461	Q9H4F8	-6.72383
SMOC1	TR20008	-0.342087	Plate1	Visit 3	Active	ONC	OID21461	Q9H4F8	-6.72383
SMOC1	TR20002	0.0842265	Plate1	Visit 3	Active	ONC	OID21461	Q9H4F8	-6.72383
SMOC1	TR20059	-0.823116	Plate1	Visit 3	Active	ONC	OID21461	Q9H4F8	-6.72383
SMOC1	TR20053	-0.0903991	Plate1	Visit 3	Active	ONC	OID21461	Q9H4F8	-6.72383
SMOC1	TR20073	-0.994177	Plate1	Visit 3	Active	ONC	OID21461	Q9H4F8	-6.72383
SMOC1	TR20074	-0.8502	Plate1	Visit 3	Active	ONC	OID21461	Q9H4F8	-6.72383
SMOC1	TR20035	-0.595006	Plate2	Visit 3	Active	ONC	OID21461	Q9H4F8	-6.74158
SMOC1	TR20071	-0.899694	Plate2	Visit 3	Active	ONC	OID21461	Q9H4F8	-6.74158
SMOC1	TR20006	-0.336093	Plate2	Visit 3	Active	ONC	OID21461	Q9H4F8	-6.74158
SMOC1	TR20067	-0.573435	Plate2	Visit 3	Active	ONC	OID21461	Q9H4F8	-6.74158
SMOC1	TR20030	0.185962	Plate2	Visit 3	Active	ONC	OID21461	Q9H4F8	-6.74158
SMOC1	TR20046	-0.772005	Plate2	Visit 3	Active	ONC	OID21461	Q9H4F8	-6.74158
SMOC1	TR20070	-0.451171	Plate4	Visit 3	Active	ONC	OID21461	Q9H4F8	-6.4783
SMOC1	TR20049	-0.513972	Plate4	Visit 3	Active	ONC	OID21461	Q9H4F8	-6.4783
SNAP29	TR20115	0.0593568	Plate1	Visit 1	Active	ONC	OID21506	O95721	-3.00686
SNAP29	TR20054	2.9862	Plate1	Visit 1	Active	ONC	OID21506	O95721	-3.00686
SNAP29	TR20085	0.86917	Plate1	Visit 1	Active	ONC	OID21506	O95721	-3.00686
SNAP29	TR20049	5.5056	Plate1	Visit 1	Active	ONC	OID21506	O95721	-3.00686
SNAP29	TR20116	0.620332	Plate1	Visit 1	Active	ONC	OID21506	O95721	-3.00686
SNAP29	TR20073	2.55809	Plate1	Visit 1	Active	ONC	OID21506	O95721	-3.00686
SNAP29	TR20046	4.1133	Plate2	Visit 1	Active	ONC	OID21506	O95721	-2.76986
SNAP29	TR20008	2.90082	Plate2	Visit 1	Active	ONC	OID21506	O95721	-2.76986
SNAP29	TR20051	4.21765	Plate2	Visit 1	Active	ONC	OID21506	O95721	-2.76986
SNAP29	TR20053	4.62971	Plate2	Visit 1	Active	ONC	OID21506	O95721	-2.76986
SNAP29	TR20004	3.52545	Plate2	Visit 1	Active	ONC	OID21506	O95721	-2.76986
SNAP29	TR20030	2.43765	Plate2	Visit 1	Active	ONC	OID21506	O95721	-2.76986
SNAP29	TR20002	3.23696	Plate2	Visit 1	Active	ONC	OID21506	O95721	-2.76986
SNAP29	TR20067	4.52268	Plate2	Visit 1	Active	ONC	OID21506	O95721	-2.76986
SNAP29	TR20035	2.00089	Plate2	Visit 1	Active	ONC	OID21506	O95721	-2.76986
SNAP29	TR20006	0.995864	Plate2	Visit 1	Active	ONC	OID21506	O95721	-2.76986
SNAP29	TR20112	1.9896	Plate2	Visit 1	Active	ONC	OID21506	O95721	-2.76986
SNAP29	TR20059	1.57002	Plate2	Visit 1	Active	ONC	OID21506	O95721	-2.76986
SNAP29	TR20089	2.50578	Plate4	Visit 1	Active	ONC	OID21506	O95721	-2.85645
SNAP29	TR20071	5.45565	Plate4	Visit 1	Active	ONC	OID21506	O95721	-2.85645
SNAP29	TR20010	3.06062	Plate4	Visit 1	Active	ONC	OID21506	O95721	-2.85645
SNAP29	TR20070	3.39083	Plate4	Visit 1	Active	ONC	OID21506	O95721	-2.85645
SNAP29	TR20026	3.64183	Plate4	Visit 1	Active	ONC	OID21506	O95721	-2.85645
SNAP29	TR20097	5.03638	Plate4	Visit 1	Active	ONC	OID21506	O95721	-2.85645
SNAP29	TR20074	3.12007	Plate4	Visit 1	Active	ONC	OID21506	O95721	-2.85645
SNAP29	TR20110	3.43469	Plate4	Visit 1	Active	ONC	OID21506	O95721	-2.85645
SNAP29	TR20100	3.73138	Plate4	Visit 1	Active	ONC	OID21506	O95721	-2.85645
SNAP29	TR20010	4.01977	Plate1	Visit 3	Active	ONC	OID21506	O95721	-3.00686
SNAP29	TR20085	1.39439	Plate1	Visit 3	Active	ONC	OID21506	O95721	-3.00686
SNAP29	TR20004	4.86708	Plate1	Visit 3	Active	ONC	OID21506	O95721	-3.00686
SNAP29	TR20054	4.11097	Plate1	Visit 3	Active	ONC	OID21506	O95721	-3.00686
SNAP29	TR20008	5.95154	Plate1	Visit 3	Active	ONC	OID21506	O95721	-3.00686
SNAP29	TR20002	2.09835	Plate1	Visit 3	Active	ONC	OID21506	O95721	-3.00686
SNAP29	TR20059	2.80359	Plate1	Visit 3	Active	ONC	OID21506	O95721	-3.00686
SNAP29	TR20053	6.71497	Plate1	Visit 3	Active	ONC	OID21506	O95721	-3.00686
SNAP29	TR20073	1.2154	Plate1	Visit 3	Active	ONC	OID21506	O95721	-3.00686
SNAP29	TR20074	1.23864	Plate1	Visit 3	Active	ONC	OID21506	O95721	-3.00686
SNAP29	TR20035	1.2601	Plate2	Visit 3	Active	ONC	OID21506	O95721	-2.76986
SNAP29	TR20071	1.55122	Plate2	Visit 3	Active	ONC	OID21506	O95721	-2.76986
SNAP29	TR20006	4.93509	Plate2	Visit 3	Active	ONC	OID21506	O95721	-2.76986
SNAP29	TR20067	1.97191	Plate2	Visit 3	Active	ONC	OID21506	O95721	-2.76986
SNAP29	TR20030	4.80142	Plate2	Visit 3	Active	ONC	OID21506	O95721	-2.76986
SNAP29	TR20046	2.24654	Plate2	Visit 3	Active	ONC	OID21506	O95721	-2.76986
SNAP29	TR20070	1.70506	Plate4	Visit 3	Active	ONC	OID21506	O95721	-2.85645
SNAP29	TR20049	4.04065	Plate4	Visit 3	Active	ONC	OID21506	O95721	-2.85645
SORCS2	TR20115	0.653097	Plate1	Visit 1	Active	ONC	OID21262	Q96PQ0	-2.12862
SORCS2	TR20054	0.553478	Plate1	Visit 1	Active	ONC	OID21262	Q96PQ0	-2.12862
SORCS2	TR20085	1.04745	Plate1	Visit 1	Active	ONC	OID21262	Q96PQ0	-2.12862
SORCS2	TR20049	0.912524	Plate1	Visit 1	Active	ONC	OID21262	Q96PQ0	-2.12862
SORCS2	TR20116	0.479596	Plate1	Visit 1	Active	ONC	OID21262	Q96PQ0	-2.12862
SORCS2	TR20073	1.04903	Plate1	Visit 1	Active	ONC	OID21262	Q96PQ0	-2.12862
SORCS2	TR20046	0.46262	Plate2	Visit 1	Active	ONC	OID21262	Q96PQ0	-2.21024
SORCS2	TR20008	-0.404205	Plate2	Visit 1	Active	ONC	OID21262	Q96PQ0	-2.21024
SORCS2	TR20051	0.440284	Plate2	Visit 1	Active	ONC	OID21262	Q96PQ0	-2.21024
SORCS2	TR20053	0.472565	Plate2	Visit 1	Active	ONC	OID21262	Q96PQ0	-2.21024
SORCS2	TR20004	0.835191	Plate2	Visit 1	Active	ONC	OID21262	Q96PQ0	-2.21024
SORCS2	TR20030	1.22291	Plate2	Visit 1	Active	ONC	OID21262	Q96PQ0	-2.21024
SORCS2	TR20002	1.28781	Plate2	Visit 1	Active	ONC	OID21262	Q96PQ0	-2.21024
SORCS2	TR20067	0.562337	Plate2	Visit 1	Active	ONC	OID21262	Q96PQ0	-2.21024
SORCS2	TR20035	1.46648	Plate2	Visit 1	Active	ONC	OID21262	Q96PQ0	-2.21024
SORCS2	TR20006	0.659619	Plate2	Visit 1	Active	ONC	OID21262	Q96PQ0	-2.21024
SORCS2	TR20112	-0.0168242	Plate2	Visit 1	Active	ONC	OID21262	Q96PQ0	-2.21024
SORCS2	TR20059	-0.167141	Plate2	Visit 1	Active	ONC	OID21262	Q96PQ0	-2.21024
SORCS2	TR20089	0.686923	Plate4	Visit 1	Active	ONC	OID21262	Q96PQ0	-2.13542
SORCS2	TR20071	-0.00657087	Plate4	Visit 1	Active	ONC	OID21262	Q96PQ0	-2.13542
SORCS2	TR20010	1.18591	Plate4	Visit 1	Active	ONC	OID21262	Q96PQ0	-2.13542
SORCS2	TR20070	0.33335	Plate4	Visit 1	Active	ONC	OID21262	Q96PQ0	-2.13542
SORCS2	TR20026	0.656349	Plate4	Visit 1	Active	ONC	OID21262	Q96PQ0	-2.13542
SORCS2	TR20097	1.49882	Plate4	Visit 1	Active	ONC	OID21262	Q96PQ0	-2.13542
SORCS2	TR20074	0.013369	Plate4	Visit 1	Active	ONC	OID21262	Q96PQ0	-2.13542
SORCS2	TR20110	0.743033	Plate4	Visit 1	Active	ONC	OID21262	Q96PQ0	-2.13542
SORCS2	TR20100	1.01346	Plate4	Visit 1	Active	ONC	OID21262	Q96PQ0	-2.13542
SORCS2	TR20010	1.34092	Plate1	Visit 3	Active	ONC	OID21262	Q96PQ0	-2.12862
SORCS2	TR20085	0.832262	Plate1	Visit 3	Active	ONC	OID21262	Q96PQ0	-2.12862
SORCS2	TR20004	1.16389	Plate1	Visit 3	Active	ONC	OID21262	Q96PQ0	-2.12862
SORCS2	TR20054	0.737505	Plate1	Visit 3	Active	ONC	OID21262	Q96PQ0	-2.12862
SORCS2	TR20008	0.434439	Plate1	Visit 3	Active	ONC	OID21262	Q96PQ0	-2.12862
SORCS2	TR20002	1.01142	Plate1	Visit 3	Active	ONC	OID21262	Q96PQ0	-2.12862
SORCS2	TR20059	0.282161	Plate1	Visit 3	Active	ONC	OID21262	Q96PQ0	-2.12862
SORCS2	TR20053	0.926517	Plate1	Visit 3	Active	ONC	OID21262	Q96PQ0	-2.12862
SORCS2	TR20073	-0.0947328	Plate1	Visit 3	Active	ONC	OID21262	Q96PQ0	-2.12862
SORCS2	TR20074	-0.139716	Plate1	Visit 3	Active	ONC	OID21262	Q96PQ0	-2.12862
SORCS2	TR20035	0.679597	Plate2	Visit 3	Active	ONC	OID21262	Q96PQ0	-2.21024
SORCS2	TR20071	0.138541	Plate2	Visit 3	Active	ONC	OID21262	Q96PQ0	-2.21024
SORCS2	TR20006	0.521025	Plate2	Visit 3	Active	ONC	OID21262	Q96PQ0	-2.21024
SORCS2	TR20067	0.856119	Plate2	Visit 3	Active	ONC	OID21262	Q96PQ0	-2.21024
SORCS2	TR20030	1.28847	Plate2	Visit 3	Active	ONC	OID21262	Q96PQ0	-2.21024
SORCS2	TR20046	0.389061	Plate2	Visit 3	Active	ONC	OID21262	Q96PQ0	-2.21024
SORCS2	TR20070	1.01984	Plate4	Visit 3	Active	ONC	OID21262	Q96PQ0	-2.13542
SORCS2	TR20049	0.520994	Plate4	Visit 3	Active	ONC	OID21262	Q96PQ0	-2.13542
SORD	TR20115	3.47928	Plate1	Visit 1	Active	ONC	OID21453	Q00796	-5.49033
SORD	TR20054	1.98338	Plate1	Visit 1	Active	ONC	OID21453	Q00796	-5.49033
SORD	TR20085	2.23334	Plate1	Visit 1	Active	ONC	OID21453	Q00796	-5.49033
SORD	TR20049	2.55044	Plate1	Visit 1	Active	ONC	OID21453	Q00796	-5.49033
SORD	TR20116	1.63382	Plate1	Visit 1	Active	ONC	OID21453	Q00796	-5.49033
SORD	TR20073	1.85729	Plate1	Visit 1	Active	ONC	OID21453	Q00796	-5.49033
SORD	TR20046	0.607403	Plate2	Visit 1	Active	ONC	OID21453	Q00796	-5.31216
SORD	TR20008	4.47756	Plate2	Visit 1	Active	ONC	OID21453	Q00796	-5.31216
SORD	TR20051	1.75971	Plate2	Visit 1	Active	ONC	OID21453	Q00796	-5.31216
SORD	TR20053	2.31094	Plate2	Visit 1	Active	ONC	OID21453	Q00796	-5.31216
SORD	TR20004	2.69447	Plate2	Visit 1	Active	ONC	OID21453	Q00796	-5.31216
SORD	TR20030	1.92422	Plate2	Visit 1	Active	ONC	OID21453	Q00796	-5.31216
SORD	TR20002	3.19357	Plate2	Visit 1	Active	ONC	OID21453	Q00796	-5.31216
SORD	TR20067	1.61184	Plate2	Visit 1	Active	ONC	OID21453	Q00796	-5.31216
SORD	TR20035	1.5003	Plate2	Visit 1	Active	ONC	OID21453	Q00796	-5.31216
SORD	TR20006	3.04227	Plate2	Visit 1	Active	ONC	OID21453	Q00796	-5.31216
SORD	TR20112	1.70651	Plate2	Visit 1	Active	ONC	OID21453	Q00796	-5.31216
SORD	TR20059	0.148813	Plate2	Visit 1	Active	ONC	OID21453	Q00796	-5.31216
SORD	TR20089	1.78182	Plate4	Visit 1	Active	ONC	OID21453	Q00796	-5.41894
SORD	TR20071	1.69949	Plate4	Visit 1	Active	ONC	OID21453	Q00796	-5.41894
SORD	TR20010	1.4401	Plate4	Visit 1	Active	ONC	OID21453	Q00796	-5.41894
SORD	TR20070	2.60607	Plate4	Visit 1	Active	ONC	OID21453	Q00796	-5.41894
SORD	TR20026	-0.151684	Plate4	Visit 1	Active	ONC	OID21453	Q00796	-5.41894
SORD	TR20097	2.526	Plate4	Visit 1	Active	ONC	OID21453	Q00796	-5.41894
SORD	TR20074	1.88021	Plate4	Visit 1	Active	ONC	OID21453	Q00796	-5.41894
SORD	TR20110	0.57709	Plate4	Visit 1	Active	ONC	OID21453	Q00796	-5.41894
SORD	TR20100	-1.06377	Plate4	Visit 1	Active	ONC	OID21453	Q00796	-5.41894
SORD	TR20010	2.1183	Plate1	Visit 3	Active	ONC	OID21453	Q00796	-5.49033
SORD	TR20085	2.62454	Plate1	Visit 3	Active	ONC	OID21453	Q00796	-5.49033
SORD	TR20004	3.64973	Plate1	Visit 3	Active	ONC	OID21453	Q00796	-5.49033
SORD	TR20054	2.03482	Plate1	Visit 3	Active	ONC	OID21453	Q00796	-5.49033
SORD	TR20008	4.13415	Plate1	Visit 3	Active	ONC	OID21453	Q00796	-5.49033
SORD	TR20002	3.34425	Plate1	Visit 3	Active	ONC	OID21453	Q00796	-5.49033
SORD	TR20059	1.19777	Plate1	Visit 3	Active	ONC	OID21453	Q00796	-5.49033
SORD	TR20053	2.89411	Plate1	Visit 3	Active	ONC	OID21453	Q00796	-5.49033
SORD	TR20073	1.61445	Plate1	Visit 3	Active	ONC	OID21453	Q00796	-5.49033
SORD	TR20074	1.76216	Plate1	Visit 3	Active	ONC	OID21453	Q00796	-5.49033
SORD	TR20035	2.96328	Plate2	Visit 3	Active	ONC	OID21453	Q00796	-5.31216
SORD	TR20071	1.39178	Plate2	Visit 3	Active	ONC	OID21453	Q00796	-5.31216
SORD	TR20006	2.51179	Plate2	Visit 3	Active	ONC	OID21453	Q00796	-5.31216
SORD	TR20067	2.17814	Plate2	Visit 3	Active	ONC	OID21453	Q00796	-5.31216
SORD	TR20030	2.29686	Plate2	Visit 3	Active	ONC	OID21453	Q00796	-5.31216
SORD	TR20046	1.21546	Plate2	Visit 3	Active	ONC	OID21453	Q00796	-5.31216
SORD	TR20070	3.67476	Plate4	Visit 3	Active	ONC	OID21453	Q00796	-5.41894
SORD	TR20049	2.04215	Plate4	Visit 3	Active	ONC	OID21453	Q00796	-5.41894
SPARC	TR20115	-1.95162	Plate1	Visit 1	Active	ONC	OID21511	P09486	-4.20876
SPARC	TR20054	1.48461	Plate1	Visit 1	Active	ONC	OID21511	P09486	-4.20876
SPARC	TR20085	1.95133	Plate1	Visit 1	Active	ONC	OID21511	P09486	-4.20876
SPARC	TR20049	2.01315	Plate1	Visit 1	Active	ONC	OID21511	P09486	-4.20876
SPARC	TR20116	1.55465	Plate1	Visit 1	Active	ONC	OID21511	P09486	-4.20876
SPARC	TR20073	0.588957	Plate1	Visit 1	Active	ONC	OID21511	P09486	-4.20876
SPARC	TR20046	0.99244	Plate2	Visit 1	Active	ONC	OID21511	P09486	-4.31312
SPARC	TR20008	-1.33336	Plate2	Visit 1	Active	ONC	OID21511	P09486	-4.31312
SPARC	TR20051	0.796444	Plate2	Visit 1	Active	ONC	OID21511	P09486	-4.31312
SPARC	TR20053	0.963141	Plate2	Visit 1	Active	ONC	OID21511	P09486	-4.31312
SPARC	TR20004	0.370054	Plate2	Visit 1	Active	ONC	OID21511	P09486	-4.31312
SPARC	TR20030	-1.72808	Plate2	Visit 1	Active	ONC	OID21511	P09486	-4.31312
SPARC	TR20002	0.148516	Plate2	Visit 1	Active	ONC	OID21511	P09486	-4.31312
SPARC	TR20067	-0.0422971	Plate2	Visit 1	Active	ONC	OID21511	P09486	-4.31312
SPARC	TR20035	-0.210452	Plate2	Visit 1	Active	ONC	OID21511	P09486	-4.31312
SPARC	TR20006	-2.5036	Plate2	Visit 1	Active	ONC	OID21511	P09486	-4.31312
SPARC	TR20112	-1.08331	Plate2	Visit 1	Active	ONC	OID21511	P09486	-4.31312
SPARC	TR20059	-0.429397	Plate2	Visit 1	Active	ONC	OID21511	P09486	-4.31312
SPARC	TR20089	-0.449819	Plate4	Visit 1	Active	ONC	OID21511	P09486	-4.75362
SPARC	TR20071	1.53373	Plate4	Visit 1	Active	ONC	OID21511	P09486	-4.75362
SPARC	TR20010	1.78628	Plate4	Visit 1	Active	ONC	OID21511	P09486	-4.75362
SPARC	TR20070	0.0411478	Plate4	Visit 1	Active	ONC	OID21511	P09486	-4.75362
SPARC	TR20026	0.520085	Plate4	Visit 1	Active	ONC	OID21511	P09486	-4.75362
SPARC	TR20097	1.48537	Plate4	Visit 1	Active	ONC	OID21511	P09486	-4.75362
SPARC	TR20074	0.23048	Plate4	Visit 1	Active	ONC	OID21511	P09486	-4.75362
SPARC	TR20110	0.3497	Plate4	Visit 1	Active	ONC	OID21511	P09486	-4.75362
SPARC	TR20100	1.67323	Plate4	Visit 1	Active	ONC	OID21511	P09486	-4.75362
SPARC	TR20010	1.09665	Plate1	Visit 3	Active	ONC	OID21511	P09486	-4.20876
SPARC	TR20085	0.0725767	Plate1	Visit 3	Active	ONC	OID21511	P09486	-4.20876
SPARC	TR20004	0.41966	Plate1	Visit 3	Active	ONC	OID21511	P09486	-4.20876
SPARC	TR20054	1.45116	Plate1	Visit 3	Active	ONC	OID21511	P09486	-4.20876
SPARC	TR20008	1.506	Plate1	Visit 3	Active	ONC	OID21511	P09486	-4.20876
SPARC	TR20002	-0.0754257	Plate1	Visit 3	Active	ONC	OID21511	P09486	-4.20876
SPARC	TR20059	-0.455179	Plate1	Visit 3	Active	ONC	OID21511	P09486	-4.20876
SPARC	TR20053	1.67247	Plate1	Visit 3	Active	ONC	OID21511	P09486	-4.20876
SPARC	TR20073	-0.291178	Plate1	Visit 3	Active	ONC	OID21511	P09486	-4.20876
SPARC	TR20074	0.188381	Plate1	Visit 3	Active	ONC	OID21511	P09486	-4.20876
SPARC	TR20035	-3.29954	Plate2	Visit 3	Active	ONC	OID21511	P09486	-4.31312
SPARC	TR20071	0.504376	Plate2	Visit 3	Active	ONC	OID21511	P09486	-4.31312
SPARC	TR20006	0.629784	Plate2	Visit 3	Active	ONC	OID21511	P09486	-4.31312
SPARC	TR20067	-0.0339927	Plate2	Visit 3	Active	ONC	OID21511	P09486	-4.31312
SPARC	TR20030	0.23364	Plate2	Visit 3	Active	ONC	OID21511	P09486	-4.31312
SPARC	TR20046	0.969002	Plate2	Visit 3	Active	ONC	OID21511	P09486	-4.31312
SPARC	TR20070	0.25862	Plate4	Visit 3	Active	ONC	OID21511	P09486	-4.75362
SPARC	TR20049	0.865034	Plate4	Visit 3	Active	ONC	OID21511	P09486	-4.75362
SPINK6	TR20115	0.860872	Plate1	Visit 1	Active	ONC	OID21450	Q6UWN8	-6.53634
SPINK6	TR20054	1.19625	Plate1	Visit 1	Active	ONC	OID21450	Q6UWN8	-6.53634
SPINK6	TR20085	0.566305	Plate1	Visit 1	Active	ONC	OID21450	Q6UWN8	-6.53634
SPINK6	TR20049	0.545542	Plate1	Visit 1	Active	ONC	OID21450	Q6UWN8	-6.53634
SPINK6	TR20116	0.577324	Plate1	Visit 1	Active	ONC	OID21450	Q6UWN8	-6.53634
SPINK6	TR20073	0.441772	Plate1	Visit 1	Active	ONC	OID21450	Q6UWN8	-6.53634
SPINK6	TR20046	-0.638941	Plate2	Visit 1	Active	ONC	OID21450	Q6UWN8	-6.78745
SPINK6	TR20008	1.00947	Plate2	Visit 1	Active	ONC	OID21450	Q6UWN8	-6.78745
SPINK6	TR20051	0.308996	Plate2	Visit 1	Active	ONC	OID21450	Q6UWN8	-6.78745
SPINK6	TR20053	0.829307	Plate2	Visit 1	Active	ONC	OID21450	Q6UWN8	-6.78745
SPINK6	TR20004	1.1007	Plate2	Visit 1	Active	ONC	OID21450	Q6UWN8	-6.78745
SPINK6	TR20030	0.782227	Plate2	Visit 1	Active	ONC	OID21450	Q6UWN8	-6.78745
SPINK6	TR20002	0.481736	Plate2	Visit 1	Active	ONC	OID21450	Q6UWN8	-6.78745
SPINK6	TR20067	0.806779	Plate2	Visit 1	Active	ONC	OID21450	Q6UWN8	-6.78745
SPINK6	TR20035	0.620712	Plate2	Visit 1	Active	ONC	OID21450	Q6UWN8	-6.78745
SPINK6	TR20006	0.423201	Plate2	Visit 1	Active	ONC	OID21450	Q6UWN8	-6.78745
SPINK6	TR20112	0.298775	Plate2	Visit 1	Active	ONC	OID21450	Q6UWN8	-6.78745
SPINK6	TR20059	0.337529	Plate2	Visit 1	Active	ONC	OID21450	Q6UWN8	-6.78745
SPINK6	TR20089	0.8044	Plate4	Visit 1	Active	ONC	OID21450	Q6UWN8	-6.55811
SPINK6	TR20071	1.5253	Plate4	Visit 1	Active	ONC	OID21450	Q6UWN8	-6.55811
SPINK6	TR20010	0.359372	Plate4	Visit 1	Active	ONC	OID21450	Q6UWN8	-6.55811
SPINK6	TR20070	-0.244542	Plate4	Visit 1	Active	ONC	OID21450	Q6UWN8	-6.55811
SPINK6	TR20026	0.932319	Plate4	Visit 1	Active	ONC	OID21450	Q6UWN8	-6.55811
SPINK6	TR20097	1.02898	Plate4	Visit 1	Active	ONC	OID21450	Q6UWN8	-6.55811
SPINK6	TR20074	1.57326	Plate4	Visit 1	Active	ONC	OID21450	Q6UWN8	-6.55811
SPINK6	TR20110	1.24691	Plate4	Visit 1	Active	ONC	OID21450	Q6UWN8	-6.55811
SPINK6	TR20100	1.06266	Plate4	Visit 1	Active	ONC	OID21450	Q6UWN8	-6.55811
SPINK6	TR20010	0.520872	Plate1	Visit 3	Active	ONC	OID21450	Q6UWN8	-6.53634
SPINK6	TR20085	0.734837	Plate1	Visit 3	Active	ONC	OID21450	Q6UWN8	-6.53634
SPINK6	TR20004	1.27561	Plate1	Visit 3	Active	ONC	OID21450	Q6UWN8	-6.53634
SPINK6	TR20054	1.44514	Plate1	Visit 3	Active	ONC	OID21450	Q6UWN8	-6.53634
SPINK6	TR20008	0.957976	Plate1	Visit 3	Active	ONC	OID21450	Q6UWN8	-6.53634
SPINK6	TR20002	1.10975	Plate1	Visit 3	Active	ONC	OID21450	Q6UWN8	-6.53634
SPINK6	TR20059	0.724307	Plate1	Visit 3	Active	ONC	OID21450	Q6UWN8	-6.53634
SPINK6	TR20053	1.22494	Plate1	Visit 3	Active	ONC	OID21450	Q6UWN8	-6.53634
SPINK6	TR20073	-0.140127	Plate1	Visit 3	Active	ONC	OID21450	Q6UWN8	-6.53634
SPINK6	TR20074	1.74062	Plate1	Visit 3	Active	ONC	OID21450	Q6UWN8	-6.53634
SPINK6	TR20035	0.858624	Plate2	Visit 3	Active	ONC	OID21450	Q6UWN8	-6.78745
SPINK6	TR20071	1.4377	Plate2	Visit 3	Active	ONC	OID21450	Q6UWN8	-6.78745
SPINK6	TR20006	1.08911	Plate2	Visit 3	Active	ONC	OID21450	Q6UWN8	-6.78745
SPINK6	TR20067	0.399955	Plate2	Visit 3	Active	ONC	OID21450	Q6UWN8	-6.78745
SPINK6	TR20030	0.619183	Plate2	Visit 3	Active	ONC	OID21450	Q6UWN8	-6.78745
SPINK6	TR20046	0.58571	Plate2	Visit 3	Active	ONC	OID21450	Q6UWN8	-6.78745
SPINK6	TR20070	0.951934	Plate4	Visit 3	Active	ONC	OID21450	Q6UWN8	-6.55811
SPINK6	TR20049	0.39428	Plate4	Visit 3	Active	ONC	OID21450	Q6UWN8	-6.55811
SRC	TR20115	-0.0978426	Plate1	Visit 1	Active	ONC	OID21521	P12931	-0.763009
SRC	TR20054	3.31389	Plate1	Visit 1	Active	ONC	OID21521	P12931	-0.763009
SRC	TR20085	0.243581	Plate1	Visit 1	Active	ONC	OID21521	P12931	-0.763009
SRC	TR20049	6.71295	Plate1	Visit 1	Active	ONC	OID21521	P12931	-0.763009
SRC	TR20116	0.314583	Plate1	Visit 1	Active	ONC	OID21521	P12931	-0.763009
SRC	TR20073	2.95598	Plate1	Visit 1	Active	ONC	OID21521	P12931	-0.763009
SRC	TR20046	3.90046	Plate2	Visit 1	Active	ONC	OID21521	P12931	-1.19481
SRC	TR20008	2.40318	Plate2	Visit 1	Active	ONC	OID21521	P12931	-1.19481
SRC	TR20051	4.82433	Plate2	Visit 1	Active	ONC	OID21521	P12931	-1.19481
SRC	TR20053	4.59819	Plate2	Visit 1	Active	ONC	OID21521	P12931	-1.19481
SRC	TR20004	3.11406	Plate2	Visit 1	Active	ONC	OID21521	P12931	-1.19481
SRC	TR20030	1.73121	Plate2	Visit 1	Active	ONC	OID21521	P12931	-1.19481
SRC	TR20002	2.62575	Plate2	Visit 1	Active	ONC	OID21521	P12931	-1.19481
SRC	TR20067	4.50203	Plate2	Visit 1	Active	ONC	OID21521	P12931	-1.19481
SRC	TR20035	1.4128	Plate2	Visit 1	Active	ONC	OID21521	P12931	-1.19481
SRC	TR20006	-0.246199	Plate2	Visit 1	Active	ONC	OID21521	P12931	-1.19481
SRC	TR20112	1.3901	Plate2	Visit 1	Active	ONC	OID21521	P12931	-1.19481
SRC	TR20059	0.775089	Plate2	Visit 1	Active	ONC	OID21521	P12931	-1.19481
SRC	TR20089	2.3795	Plate4	Visit 1	Active	ONC	OID21521	P12931	-1.0857
SRC	TR20071	5.50163	Plate4	Visit 1	Active	ONC	OID21521	P12931	-1.0857
SRC	TR20010	2.9452	Plate4	Visit 1	Active	ONC	OID21521	P12931	-1.0857
SRC	TR20070	3.45717	Plate4	Visit 1	Active	ONC	OID21521	P12931	-1.0857
SRC	TR20026	3.56904	Plate4	Visit 1	Active	ONC	OID21521	P12931	-1.0857
SRC	TR20097	5.41457	Plate4	Visit 1	Active	ONC	OID21521	P12931	-1.0857
SRC	TR20074	3.22509	Plate4	Visit 1	Active	ONC	OID21521	P12931	-1.0857
SRC	TR20110	2.91226	Plate4	Visit 1	Active	ONC	OID21521	P12931	-1.0857
SRC	TR20100	3.7919	Plate4	Visit 1	Active	ONC	OID21521	P12931	-1.0857
SRC	TR20010	4.74374	Plate1	Visit 3	Active	ONC	OID21521	P12931	-0.763009
SRC	TR20085	0.682312	Plate1	Visit 3	Active	ONC	OID21521	P12931	-0.763009
SRC	TR20004	5.14337	Plate1	Visit 3	Active	ONC	OID21521	P12931	-0.763009
SRC	TR20054	4.60028	Plate1	Visit 3	Active	ONC	OID21521	P12931	-0.763009
SRC	TR20008	6.68318	Plate1	Visit 3	Active	ONC	OID21521	P12931	-0.763009
SRC	TR20002	2.35214	Plate1	Visit 3	Active	ONC	OID21521	P12931	-0.763009
SRC	TR20059	3.10492	Plate1	Visit 3	Active	ONC	OID21521	P12931	-0.763009
SRC	TR20053	6.90573	Plate1	Visit 3	Active	ONC	OID21521	P12931	-0.763009
SRC	TR20073	0.776939	Plate1	Visit 3	Active	ONC	OID21521	P12931	-0.763009
SRC	TR20074	0.923894	Plate1	Visit 3	Active	ONC	OID21521	P12931	-0.763009
SRC	TR20035	0.375572	Plate2	Visit 3	Active	ONC	OID21521	P12931	-1.19481
SRC	TR20071	0.792031	Plate2	Visit 3	Active	ONC	OID21521	P12931	-1.19481
SRC	TR20006	5.13259	Plate2	Visit 3	Active	ONC	OID21521	P12931	-1.19481
SRC	TR20067	0.72186	Plate2	Visit 3	Active	ONC	OID21521	P12931	-1.19481
SRC	TR20030	5.22394	Plate2	Visit 3	Active	ONC	OID21521	P12931	-1.19481
SRC	TR20046	1.39795	Plate2	Visit 3	Active	ONC	OID21521	P12931	-1.19481
SRC	TR20070	1.09174	Plate4	Visit 3	Active	ONC	OID21521	P12931	-1.0857
SRC	TR20049	3.75394	Plate4	Visit 3	Active	ONC	OID21521	P12931	-1.0857
SRP14	TR20115	0.375176	Plate1	Visit 1	Active	ONC	OID21324	P37108	-2.80358
SRP14	TR20054	0.162528	Plate1	Visit 1	Active	ONC	OID21324	P37108	-2.80358
SRP14	TR20085	0.889189	Plate1	Visit 1	Active	ONC	OID21324	P37108	-2.80358
SRP14	TR20049	1.93677	Plate1	Visit 1	Active	ONC	OID21324	P37108	-2.80358
SRP14	TR20116	0.31485	Plate1	Visit 1	Active	ONC	OID21324	P37108	-2.80358
SRP14	TR20073	1.12088	Plate1	Visit 1	Active	ONC	OID21324	P37108	-2.80358
SRP14	TR20046	-2.01266	Plate2	Visit 1	Active	ONC	OID21324	P37108	-2.67664
SRP14	TR20008	1.36413	Plate2	Visit 1	Active	ONC	OID21324	P37108	-2.67664
SRP14	TR20051	0.472014	Plate2	Visit 1	Active	ONC	OID21324	P37108	-2.67664
SRP14	TR20053	1.24627	Plate2	Visit 1	Active	ONC	OID21324	P37108	-2.67664
SRP14	TR20004	0.333129	Plate2	Visit 1	Active	ONC	OID21324	P37108	-2.67664
SRP14	TR20030	0.656194	Plate2	Visit 1	Active	ONC	OID21324	P37108	-2.67664
SRP14	TR20002	1.0286	Plate2	Visit 1	Active	ONC	OID21324	P37108	-2.67664
SRP14	TR20067	0.146475	Plate2	Visit 1	Active	ONC	OID21324	P37108	-2.67664
SRP14	TR20035	0.886225	Plate2	Visit 1	Active	ONC	OID21324	P37108	-2.67664
SRP14	TR20006	1.25175	Plate2	Visit 1	Active	ONC	OID21324	P37108	-2.67664
SRP14	TR20112	0.169343	Plate2	Visit 1	Active	ONC	OID21324	P37108	-2.67664
SRP14	TR20059	0.441914	Plate2	Visit 1	Active	ONC	OID21324	P37108	-2.67664
SRP14	TR20089	0.793434	Plate4	Visit 1	Active	ONC	OID21324	P37108	-2.86632
SRP14	TR20071	0.680315	Plate4	Visit 1	Active	ONC	OID21324	P37108	-2.86632
SRP14	TR20010	0.991611	Plate4	Visit 1	Active	ONC	OID21324	P37108	-2.86632
SRP14	TR20070	0.538819	Plate4	Visit 1	Active	ONC	OID21324	P37108	-2.86632
SRP14	TR20026	0.0656636	Plate4	Visit 1	Active	ONC	OID21324	P37108	-2.86632
SRP14	TR20097	0.912353	Plate4	Visit 1	Active	ONC	OID21324	P37108	-2.86632
SRP14	TR20074	1.40915	Plate4	Visit 1	Active	ONC	OID21324	P37108	-2.86632
SRP14	TR20110	1.9795	Plate4	Visit 1	Active	ONC	OID21324	P37108	-2.86632
SRP14	TR20100	1.02821	Plate4	Visit 1	Active	ONC	OID21324	P37108	-2.86632
SRP14	TR20010	0.908858	Plate1	Visit 3	Active	ONC	OID21324	P37108	-2.80358
SRP14	TR20085	-0.149187	Plate1	Visit 3	Active	ONC	OID21324	P37108	-2.80358
SRP14	TR20004	1.2176	Plate1	Visit 3	Active	ONC	OID21324	P37108	-2.80358
SRP14	TR20054	0.311693	Plate1	Visit 3	Active	ONC	OID21324	P37108	-2.80358
SRP14	TR20008	1.69931	Plate1	Visit 3	Active	ONC	OID21324	P37108	-2.80358
SRP14	TR20002	0.790447	Plate1	Visit 3	Active	ONC	OID21324	P37108	-2.80358
SRP14	TR20059	0.672658	Plate1	Visit 3	Active	ONC	OID21324	P37108	-2.80358
SRP14	TR20053	1.57901	Plate1	Visit 3	Active	ONC	OID21324	P37108	-2.80358
SRP14	TR20073	0.0379429	Plate1	Visit 3	Active	ONC	OID21324	P37108	-2.80358
SRP14	TR20074	0.427964	Plate1	Visit 3	Active	ONC	OID21324	P37108	-2.80358
SRP14	TR20035	0.592441	Plate2	Visit 3	Active	ONC	OID21324	P37108	-2.67664
SRP14	TR20071	0.39167	Plate2	Visit 3	Active	ONC	OID21324	P37108	-2.67664
SRP14	TR20006	0.932427	Plate2	Visit 3	Active	ONC	OID21324	P37108	-2.67664
SRP14	TR20067	-0.133004	Plate2	Visit 3	Active	ONC	OID21324	P37108	-2.67664
SRP14	TR20030	1.03119	Plate2	Visit 3	Active	ONC	OID21324	P37108	-2.67664
SRP14	TR20046	-1.92039	Plate2	Visit 3	Active	ONC	OID21324	P37108	-2.67664
SRP14	TR20070	0.263748	Plate4	Visit 3	Active	ONC	OID21324	P37108	-2.86632
SRP14	TR20049	1.56908	Plate4	Visit 3	Active	ONC	OID21324	P37108	-2.86632
ST3GAL1	TR20115	-1.16223	Plate1	Visit 1	Active	ONC	OID21322	Q11201	-4.72037
ST3GAL1	TR20054	-1.05147	Plate1	Visit 1	Active	ONC	OID21322	Q11201	-4.72037
ST3GAL1	TR20085	-0.889493	Plate1	Visit 1	Active	ONC	OID21322	Q11201	-4.72037
ST3GAL1	TR20049	-0.457267	Plate1	Visit 1	Active	ONC	OID21322	Q11201	-4.72037
ST3GAL1	TR20116	-1.30618	Plate1	Visit 1	Active	ONC	OID21322	Q11201	-4.72037
ST3GAL1	TR20073	-0.697938	Plate1	Visit 1	Active	ONC	OID21322	Q11201	-4.72037
ST3GAL1	TR20046	-1.86234	Plate2	Visit 1	Active	ONC	OID21322	Q11201	-5.25319
ST3GAL1	TR20008	-1.79406	Plate2	Visit 1	Active	ONC	OID21322	Q11201	-5.25319
ST3GAL1	TR20051	-0.89654	Plate2	Visit 1	Active	ONC	OID21322	Q11201	-5.25319
ST3GAL1	TR20053	-0.509711	Plate2	Visit 1	Active	ONC	OID21322	Q11201	-5.25319
ST3GAL1	TR20004	-0.689817	Plate2	Visit 1	Active	ONC	OID21322	Q11201	-5.25319
ST3GAL1	TR20030	-0.492597	Plate2	Visit 1	Active	ONC	OID21322	Q11201	-5.25319
ST3GAL1	TR20002	-0.341469	Plate2	Visit 1	Active	ONC	OID21322	Q11201	-5.25319
ST3GAL1	TR20067	-1.61229	Plate2	Visit 1	Active	ONC	OID21322	Q11201	-5.25319
ST3GAL1	TR20035	-0.311838	Plate2	Visit 1	Active	ONC	OID21322	Q11201	-5.25319
ST3GAL1	TR20006	-1.56254	Plate2	Visit 1	Active	ONC	OID21322	Q11201	-5.25319
ST3GAL1	TR20112	-1.32428	Plate2	Visit 1	Active	ONC	OID21322	Q11201	-5.25319
ST3GAL1	TR20059	-1.48156	Plate2	Visit 1	Active	ONC	OID21322	Q11201	-5.25319
ST3GAL1	TR20089	-0.771603	Plate4	Visit 1	Active	ONC	OID21322	Q11201	-5.01641
ST3GAL1	TR20071	-0.976805	Plate4	Visit 1	Active	ONC	OID21322	Q11201	-5.01641
ST3GAL1	TR20010	-0.552062	Plate4	Visit 1	Active	ONC	OID21322	Q11201	-5.01641
ST3GAL1	TR20070	-1.08307	Plate4	Visit 1	Active	ONC	OID21322	Q11201	-5.01641
ST3GAL1	TR20026	-0.589086	Plate4	Visit 1	Active	ONC	OID21322	Q11201	-5.01641
ST3GAL1	TR20097	-0.605951	Plate4	Visit 1	Active	ONC	OID21322	Q11201	-5.01641
ST3GAL1	TR20074	-1.12706	Plate4	Visit 1	Active	ONC	OID21322	Q11201	-5.01641
ST3GAL1	TR20110	-0.0388635	Plate4	Visit 1	Active	ONC	OID21322	Q11201	-5.01641
ST3GAL1	TR20100	0.0245535	Plate4	Visit 1	Active	ONC	OID21322	Q11201	-5.01641
ST3GAL1	TR20010	-1.02261	Plate1	Visit 3	Active	ONC	OID21322	Q11201	-4.72037
ST3GAL1	TR20085	-1.43881	Plate1	Visit 3	Active	ONC	OID21322	Q11201	-4.72037
ST3GAL1	TR20004	-0.449386	Plate1	Visit 3	Active	ONC	OID21322	Q11201	-4.72037
ST3GAL1	TR20054	-0.462286	Plate1	Visit 3	Active	ONC	OID21322	Q11201	-4.72037
ST3GAL1	TR20008	-0.422226	Plate1	Visit 3	Active	ONC	OID21322	Q11201	-4.72037
ST3GAL1	TR20002	-0.0887747	Plate1	Visit 3	Active	ONC	OID21322	Q11201	-4.72037
ST3GAL1	TR20059	-0.998198	Plate1	Visit 3	Active	ONC	OID21322	Q11201	-4.72037
ST3GAL1	TR20053	-0.515927	Plate1	Visit 3	Active	ONC	OID21322	Q11201	-4.72037
ST3GAL1	TR20073	-0.993718	Plate1	Visit 3	Active	ONC	OID21322	Q11201	-4.72037
ST3GAL1	TR20074	-0.853833	Plate1	Visit 3	Active	ONC	OID21322	Q11201	-4.72037
ST3GAL1	TR20035	-0.0324173	Plate2	Visit 3	Active	ONC	OID21322	Q11201	-5.25319
ST3GAL1	TR20071	-0.880937	Plate2	Visit 3	Active	ONC	OID21322	Q11201	-5.25319
ST3GAL1	TR20006	-1.15822	Plate2	Visit 3	Active	ONC	OID21322	Q11201	-5.25319
ST3GAL1	TR20067	-0.961353	Plate2	Visit 3	Active	ONC	OID21322	Q11201	-5.25319
ST3GAL1	TR20030	0.0125939	Plate2	Visit 3	Active	ONC	OID21322	Q11201	-5.25319
ST3GAL1	TR20046	-1.3837	Plate2	Visit 3	Active	ONC	OID21322	Q11201	-5.25319
ST3GAL1	TR20070	-0.516677	Plate4	Visit 3	Active	ONC	OID21322	Q11201	-5.01641
ST3GAL1	TR20049	-0.0035818	Plate4	Visit 3	Active	ONC	OID21322	Q11201	-5.01641
STAT5B	TR20115	1.37976	Plate1	Visit 1	Active	ONC	OID21277	P51692	-0.889878
STAT5B	TR20054	3.06423	Plate1	Visit 1	Active	ONC	OID21277	P51692	-0.889878
STAT5B	TR20085	1.54372	Plate1	Visit 1	Active	ONC	OID21277	P51692	-0.889878
STAT5B	TR20049	5.61677	Plate1	Visit 1	Active	ONC	OID21277	P51692	-0.889878
STAT5B	TR20116	1.48549	Plate1	Visit 1	Active	ONC	OID21277	P51692	-0.889878
STAT5B	TR20073	2.30071	Plate1	Visit 1	Active	ONC	OID21277	P51692	-0.889878
STAT5B	TR20046	4.10457	Plate2	Visit 1	Active	ONC	OID21277	P51692	-1.28745
STAT5B	TR20008	4.63753	Plate2	Visit 1	Active	ONC	OID21277	P51692	-1.28745
STAT5B	TR20051	4.5671	Plate2	Visit 1	Active	ONC	OID21277	P51692	-1.28745
STAT5B	TR20053	5.07674	Plate2	Visit 1	Active	ONC	OID21277	P51692	-1.28745
STAT5B	TR20004	2.79626	Plate2	Visit 1	Active	ONC	OID21277	P51692	-1.28745
STAT5B	TR20030	2.87228	Plate2	Visit 1	Active	ONC	OID21277	P51692	-1.28745
STAT5B	TR20002	2.48495	Plate2	Visit 1	Active	ONC	OID21277	P51692	-1.28745
STAT5B	TR20067	3.80614	Plate2	Visit 1	Active	ONC	OID21277	P51692	-1.28745
STAT5B	TR20035	1.95309	Plate2	Visit 1	Active	ONC	OID21277	P51692	-1.28745
STAT5B	TR20006	2.93984	Plate2	Visit 1	Active	ONC	OID21277	P51692	-1.28745
STAT5B	TR20112	1.3106	Plate2	Visit 1	Active	ONC	OID21277	P51692	-1.28745
STAT5B	TR20059	0.849079	Plate2	Visit 1	Active	ONC	OID21277	P51692	-1.28745
STAT5B	TR20089	1.91569	Plate4	Visit 1	Active	ONC	OID21277	P51692	-1.43659
STAT5B	TR20071	4.33922	Plate4	Visit 1	Active	ONC	OID21277	P51692	-1.43659
STAT5B	TR20010	4.03987	Plate4	Visit 1	Active	ONC	OID21277	P51692	-1.43659
STAT5B	TR20070	2.82889	Plate4	Visit 1	Active	ONC	OID21277	P51692	-1.43659
STAT5B	TR20026	3.7665	Plate4	Visit 1	Active	ONC	OID21277	P51692	-1.43659
STAT5B	TR20097	4.1689	Plate4	Visit 1	Active	ONC	OID21277	P51692	-1.43659
STAT5B	TR20074	3.36567	Plate4	Visit 1	Active	ONC	OID21277	P51692	-1.43659
STAT5B	TR20110	2.53418	Plate4	Visit 1	Active	ONC	OID21277	P51692	-1.43659
STAT5B	TR20100	3.58073	Plate4	Visit 1	Active	ONC	OID21277	P51692	-1.43659
STAT5B	TR20010	4.59494	Plate1	Visit 3	Active	ONC	OID21277	P51692	-0.889878
STAT5B	TR20085	1.2494	Plate1	Visit 3	Active	ONC	OID21277	P51692	-0.889878
STAT5B	TR20004	5.26572	Plate1	Visit 3	Active	ONC	OID21277	P51692	-0.889878
STAT5B	TR20054	2.72971	Plate1	Visit 3	Active	ONC	OID21277	P51692	-0.889878
STAT5B	TR20008	6.82683	Plate1	Visit 3	Active	ONC	OID21277	P51692	-0.889878
STAT5B	TR20002	1.80819	Plate1	Visit 3	Active	ONC	OID21277	P51692	-0.889878
STAT5B	TR20059	2.60925	Plate1	Visit 3	Active	ONC	OID21277	P51692	-0.889878
STAT5B	TR20053	5.70022	Plate1	Visit 3	Active	ONC	OID21277	P51692	-0.889878
STAT5B	TR20073	1.3739	Plate1	Visit 3	Active	ONC	OID21277	P51692	-0.889878
STAT5B	TR20074	1.74135	Plate1	Visit 3	Active	ONC	OID21277	P51692	-0.889878
STAT5B	TR20035	4.54474	Plate2	Visit 3	Active	ONC	OID21277	P51692	-1.28745
STAT5B	TR20071	1.28745	Plate2	Visit 3	Active	ONC	OID21277	P51692	-1.28745
STAT5B	TR20006	4.59414	Plate2	Visit 3	Active	ONC	OID21277	P51692	-1.28745
STAT5B	TR20067	0.742217	Plate2	Visit 3	Active	ONC	OID21277	P51692	-1.28745
STAT5B	TR20030	4.26574	Plate2	Visit 3	Active	ONC	OID21277	P51692	-1.28745
STAT5B	TR20046	1.3764	Plate2	Visit 3	Active	ONC	OID21277	P51692	-1.28745
STAT5B	TR20070	1.12648	Plate4	Visit 3	Active	ONC	OID21277	P51692	-1.43659
STAT5B	TR20049	3.94988	Plate4	Visit 3	Active	ONC	OID21277	P51692	-1.43659
STX16	TR20115	-0.281971	Plate1	Visit 1	Active	ONC	OID21170	O14662	-0.220823
STX16	TR20054	0.318414	Plate1	Visit 1	Active	ONC	OID21170	O14662	-0.220823
STX16	TR20085	-0.603356	Plate1	Visit 1	Active	ONC	OID21170	O14662	-0.220823
STX16	TR20049	2.00148	Plate1	Visit 1	Active	ONC	OID21170	O14662	-0.220823
STX16	TR20116	-0.409583	Plate1	Visit 1	Active	ONC	OID21170	O14662	-0.220823
STX16	TR20073	-0.508529	Plate1	Visit 1	Active	ONC	OID21170	O14662	-0.220823
STX16	TR20046	0.215284	Plate2	Visit 1	Active	ONC	OID21170	O14662	-0.75429
STX16	TR20008	-0.132435	Plate2	Visit 1	Active	ONC	OID21170	O14662	-0.75429
STX16	TR20051	0.367476	Plate2	Visit 1	Active	ONC	OID21170	O14662	-0.75429
STX16	TR20053	0.165491	Plate2	Visit 1	Active	ONC	OID21170	O14662	-0.75429
STX16	TR20004	-0.285287	Plate2	Visit 1	Active	ONC	OID21170	O14662	-0.75429
STX16	TR20030	-0.548073	Plate2	Visit 1	Active	ONC	OID21170	O14662	-0.75429
STX16	TR20002	-0.648315	Plate2	Visit 1	Active	ONC	OID21170	O14662	-0.75429
STX16	TR20067	-0.208911	Plate2	Visit 1	Active	ONC	OID21170	O14662	-0.75429
STX16	TR20035	-0.26451	Plate2	Visit 1	Active	ONC	OID21170	O14662	-0.75429
STX16	TR20006	-0.6688	Plate2	Visit 1	Active	ONC	OID21170	O14662	-0.75429
STX16	TR20112	-1.20482	Plate2	Visit 1	Active	ONC	OID21170	O14662	-0.75429
STX16	TR20059	-0.596109	Plate2	Visit 1	Active	ONC	OID21170	O14662	-0.75429
STX16	TR20089	-0.107765	Plate4	Visit 1	Active	ONC	OID21170	O14662	-0.355882
STX16	TR20071	0.933832	Plate4	Visit 1	Active	ONC	OID21170	O14662	-0.355882
STX16	TR20010	-0.29803	Plate4	Visit 1	Active	ONC	OID21170	O14662	-0.355882
STX16	TR20070	-0.224188	Plate4	Visit 1	Active	ONC	OID21170	O14662	-0.355882
STX16	TR20026	-0.227586	Plate4	Visit 1	Active	ONC	OID21170	O14662	-0.355882
STX16	TR20097	0.811651	Plate4	Visit 1	Active	ONC	OID21170	O14662	-0.355882
STX16	TR20074	-0.516272	Plate4	Visit 1	Active	ONC	OID21170	O14662	-0.355882
STX16	TR20110	0.351733	Plate4	Visit 1	Active	ONC	OID21170	O14662	-0.355882
STX16	TR20100	-0.603147	Plate4	Visit 1	Active	ONC	OID21170	O14662	-0.355882
STX16	TR20010	0.489717	Plate1	Visit 3	Active	ONC	OID21170	O14662	-0.220823
STX16	TR20085	-0.391198	Plate1	Visit 3	Active	ONC	OID21170	O14662	-0.220823
STX16	TR20004	1.09389	Plate1	Visit 3	Active	ONC	OID21170	O14662	-0.220823
STX16	TR20054	0.465748	Plate1	Visit 3	Active	ONC	OID21170	O14662	-0.220823
STX16	TR20008	1.28776	Plate1	Visit 3	Active	ONC	OID21170	O14662	-0.220823
STX16	TR20002	-0.322924	Plate1	Visit 3	Active	ONC	OID21170	O14662	-0.220823
STX16	TR20059	-0.063957	Plate1	Visit 3	Active	ONC	OID21170	O14662	-0.220823
STX16	TR20053	1.58909	Plate1	Visit 3	Active	ONC	OID21170	O14662	-0.220823
STX16	TR20073	-0.23509	Plate1	Visit 3	Active	ONC	OID21170	O14662	-0.220823
STX16	TR20074	-0.517716	Plate1	Visit 3	Active	ONC	OID21170	O14662	-0.220823
STX16	TR20035	0.770622	Plate2	Visit 3	Active	ONC	OID21170	O14662	-0.75429
STX16	TR20071	-0.724208	Plate2	Visit 3	Active	ONC	OID21170	O14662	-0.75429
STX16	TR20006	0.506192	Plate2	Visit 3	Active	ONC	OID21170	O14662	-0.75429
STX16	TR20067	-1.45019	Plate2	Visit 3	Active	ONC	OID21170	O14662	-0.75429
STX16	TR20030	0.255572	Plate2	Visit 3	Active	ONC	OID21170	O14662	-0.75429
STX16	TR20046	-0.928636	Plate2	Visit 3	Active	ONC	OID21170	O14662	-0.75429
STX16	TR20070	-0.90021	Plate4	Visit 3	Active	ONC	OID21170	O14662	-0.355882
STX16	TR20049	1.39221	Plate4	Visit 3	Active	ONC	OID21170	O14662	-0.355882
STX4	TR20115	1.828	Plate1	Visit 1	Active	ONC	OID21326	Q12846	-2.88479
STX4	TR20054	2.28782	Plate1	Visit 1	Active	ONC	OID21326	Q12846	-2.88479
STX4	TR20085	1.21794	Plate1	Visit 1	Active	ONC	OID21326	Q12846	-2.88479
STX4	TR20049	4.94225	Plate1	Visit 1	Active	ONC	OID21326	Q12846	-2.88479
STX4	TR20116	1.08852	Plate1	Visit 1	Active	ONC	OID21326	Q12846	-2.88479
STX4	TR20073	2.57619	Plate1	Visit 1	Active	ONC	OID21326	Q12846	-2.88479
STX4	TR20046	3.34546	Plate2	Visit 1	Active	ONC	OID21326	Q12846	-2.80569
STX4	TR20008	3.31313	Plate2	Visit 1	Active	ONC	OID21326	Q12846	-2.80569
STX4	TR20051	3.78514	Plate2	Visit 1	Active	ONC	OID21326	Q12846	-2.80569
STX4	TR20053	4.10327	Plate2	Visit 1	Active	ONC	OID21326	Q12846	-2.80569
STX4	TR20004	2.5147	Plate2	Visit 1	Active	ONC	OID21326	Q12846	-2.80569
STX4	TR20030	2.78422	Plate2	Visit 1	Active	ONC	OID21326	Q12846	-2.80569
STX4	TR20002	2.77837	Plate2	Visit 1	Active	ONC	OID21326	Q12846	-2.80569
STX4	TR20067	3.86117	Plate2	Visit 1	Active	ONC	OID21326	Q12846	-2.80569
STX4	TR20035	2.12101	Plate2	Visit 1	Active	ONC	OID21326	Q12846	-2.80569
STX4	TR20006	1.87031	Plate2	Visit 1	Active	ONC	OID21326	Q12846	-2.80569
STX4	TR20112	2.2986	Plate2	Visit 1	Active	ONC	OID21326	Q12846	-2.80569
STX4	TR20059	1.32685	Plate2	Visit 1	Active	ONC	OID21326	Q12846	-2.80569
STX4	TR20089	2.11809	Plate4	Visit 1	Active	ONC	OID21326	Q12846	-2.73202
STX4	TR20071	5.06617	Plate4	Visit 1	Active	ONC	OID21326	Q12846	-2.73202
STX4	TR20010	3.23456	Plate4	Visit 1	Active	ONC	OID21326	Q12846	-2.73202
STX4	TR20070	2.74835	Plate4	Visit 1	Active	ONC	OID21326	Q12846	-2.73202
STX4	TR20026	3.05316	Plate4	Visit 1	Active	ONC	OID21326	Q12846	-2.73202
STX4	TR20097	4.69295	Plate4	Visit 1	Active	ONC	OID21326	Q12846	-2.73202
STX4	TR20074	2.93437	Plate4	Visit 1	Active	ONC	OID21326	Q12846	-2.73202
STX4	TR20110	3.1472	Plate4	Visit 1	Active	ONC	OID21326	Q12846	-2.73202
STX4	TR20100	3.45559	Plate4	Visit 1	Active	ONC	OID21326	Q12846	-2.73202
STX4	TR20010	3.63416	Plate1	Visit 3	Active	ONC	OID21326	Q12846	-2.88479
STX4	TR20085	1.2859	Plate1	Visit 3	Active	ONC	OID21326	Q12846	-2.88479
STX4	TR20004	4.53357	Plate1	Visit 3	Active	ONC	OID21326	Q12846	-2.88479
STX4	TR20054	4.11036	Plate1	Visit 3	Active	ONC	OID21326	Q12846	-2.88479
STX4	TR20008	4.96801	Plate1	Visit 3	Active	ONC	OID21326	Q12846	-2.88479
STX4	TR20002	2.2463	Plate1	Visit 3	Active	ONC	OID21326	Q12846	-2.88479
STX4	TR20059	2.60427	Plate1	Visit 3	Active	ONC	OID21326	Q12846	-2.88479
STX4	TR20053	5.67422	Plate1	Visit 3	Active	ONC	OID21326	Q12846	-2.88479
STX4	TR20073	1.3654	Plate1	Visit 3	Active	ONC	OID21326	Q12846	-2.88479
STX4	TR20074	1.59931	Plate1	Visit 3	Active	ONC	OID21326	Q12846	-2.88479
STX4	TR20035	4.47049	Plate2	Visit 3	Active	ONC	OID21326	Q12846	-2.80569
STX4	TR20071	1.08455	Plate2	Visit 3	Active	ONC	OID21326	Q12846	-2.80569
STX4	TR20006	4.02085	Plate2	Visit 3	Active	ONC	OID21326	Q12846	-2.80569
STX4	TR20067	1.76009	Plate2	Visit 3	Active	ONC	OID21326	Q12846	-2.80569
STX4	TR20030	4.02812	Plate2	Visit 3	Active	ONC	OID21326	Q12846	-2.80569
STX4	TR20046	2.03446	Plate2	Visit 3	Active	ONC	OID21326	Q12846	-2.80569
STX4	TR20070	1.73659	Plate4	Visit 3	Active	ONC	OID21326	Q12846	-2.73202
STX4	TR20049	4.27099	Plate4	Visit 3	Active	ONC	OID21326	Q12846	-2.73202
STX6	TR20115	-0.594808	Plate1	Visit 1	Active	ONC	OID21219	O43752	-0.662078
STX6	TR20054	0.0489199	Plate1	Visit 1	Active	ONC	OID21219	O43752	-0.662078
STX6	TR20085	-0.794444	Plate1	Visit 1	Active	ONC	OID21219	O43752	-0.662078
STX6	TR20049	1.93444	Plate1	Visit 1	Active	ONC	OID21219	O43752	-0.662078
STX6	TR20116	-0.833729	Plate1	Visit 1	Active	ONC	OID21219	O43752	-0.662078
STX6	TR20073	0.173986	Plate1	Visit 1	Active	ONC	OID21219	O43752	-0.662078
STX6	TR20046	1.37762	Plate2	Visit 1	Active	ONC	OID21219	O43752	-0.421837
STX6	TR20008	1.19686	Plate2	Visit 1	Active	ONC	OID21219	O43752	-0.421837
STX6	TR20051	1.65727	Plate2	Visit 1	Active	ONC	OID21219	O43752	-0.421837
STX6	TR20053	1.57782	Plate2	Visit 1	Active	ONC	OID21219	O43752	-0.421837
STX6	TR20004	0.896493	Plate2	Visit 1	Active	ONC	OID21219	O43752	-0.421837
STX6	TR20030	1.13317	Plate2	Visit 1	Active	ONC	OID21219	O43752	-0.421837
STX6	TR20002	0.595737	Plate2	Visit 1	Active	ONC	OID21219	O43752	-0.421837
STX6	TR20067	1.44851	Plate2	Visit 1	Active	ONC	OID21219	O43752	-0.421837
STX6	TR20035	0.69086	Plate2	Visit 1	Active	ONC	OID21219	O43752	-0.421837
STX6	TR20006	0.269068	Plate2	Visit 1	Active	ONC	OID21219	O43752	-0.421837
STX6	TR20112	0.428738	Plate2	Visit 1	Active	ONC	OID21219	O43752	-0.421837
STX6	TR20059	0.966112	Plate2	Visit 1	Active	ONC	OID21219	O43752	-0.421837
STX6	TR20089	-0.104295	Plate4	Visit 1	Active	ONC	OID21219	O43752	-0.537464
STX6	TR20071	1.74223	Plate4	Visit 1	Active	ONC	OID21219	O43752	-0.537464
STX6	TR20010	0.828856	Plate4	Visit 1	Active	ONC	OID21219	O43752	-0.537464
STX6	TR20070	0.496563	Plate4	Visit 1	Active	ONC	OID21219	O43752	-0.537464
STX6	TR20026	0.922103	Plate4	Visit 1	Active	ONC	OID21219	O43752	-0.537464
STX6	TR20097	1.68682	Plate4	Visit 1	Active	ONC	OID21219	O43752	-0.537464
STX6	TR20074	-0.0394465	Plate4	Visit 1	Active	ONC	OID21219	O43752	-0.537464
STX6	TR20110	0.834292	Plate4	Visit 1	Active	ONC	OID21219	O43752	-0.537464
STX6	TR20100	0.288622	Plate4	Visit 1	Active	ONC	OID21219	O43752	-0.537464
STX6	TR20010	1.04561	Plate1	Visit 3	Active	ONC	OID21219	O43752	-0.662078
STX6	TR20085	-0.569245	Plate1	Visit 3	Active	ONC	OID21219	O43752	-0.662078
STX6	TR20004	1.3548	Plate1	Visit 3	Active	ONC	OID21219	O43752	-0.662078
STX6	TR20054	1.03096	Plate1	Visit 3	Active	ONC	OID21219	O43752	-0.662078
STX6	TR20008	1.85067	Plate1	Visit 3	Active	ONC	OID21219	O43752	-0.662078
STX6	TR20002	-0.184138	Plate1	Visit 3	Active	ONC	OID21219	O43752	-0.662078
STX6	TR20059	0.976383	Plate1	Visit 3	Active	ONC	OID21219	O43752	-0.662078
STX6	TR20053	2.99482	Plate1	Visit 3	Active	ONC	OID21219	O43752	-0.662078
STX6	TR20073	-0.00679073	Plate1	Visit 3	Active	ONC	OID21219	O43752	-0.662078
STX6	TR20074	-1.10925	Plate1	Visit 3	Active	ONC	OID21219	O43752	-0.662078
STX6	TR20035	2.07493	Plate2	Visit 3	Active	ONC	OID21219	O43752	-0.421837
STX6	TR20071	0.158846	Plate2	Visit 3	Active	ONC	OID21219	O43752	-0.421837
STX6	TR20006	1.91668	Plate2	Visit 3	Active	ONC	OID21219	O43752	-0.421837
STX6	TR20067	0.0227385	Plate2	Visit 3	Active	ONC	OID21219	O43752	-0.421837
STX6	TR20030	2.06538	Plate2	Visit 3	Active	ONC	OID21219	O43752	-0.421837
STX6	TR20046	0.169137	Plate2	Visit 3	Active	ONC	OID21219	O43752	-0.421837
STX6	TR20070	-0.265813	Plate4	Visit 3	Active	ONC	OID21219	O43752	-0.537464
STX6	TR20049	0.9927	Plate4	Visit 3	Active	ONC	OID21219	O43752	-0.537464
STXBP3	TR20115	-0.410183	Plate1	Visit 1	Active	ONC	OID21240	O00186	0.45099
STXBP3	TR20054	-0.235645	Plate1	Visit 1	Active	ONC	OID21240	O00186	0.45099
STXBP3	TR20085	-0.645478	Plate1	Visit 1	Active	ONC	OID21240	O00186	0.45099
STXBP3	TR20049	1.37706	Plate1	Visit 1	Active	ONC	OID21240	O00186	0.45099
STXBP3	TR20116	-0.540265	Plate1	Visit 1	Active	ONC	OID21240	O00186	0.45099
STXBP3	TR20073	0.105046	Plate1	Visit 1	Active	ONC	OID21240	O00186	0.45099
STXBP3	TR20046	0.266951	Plate2	Visit 1	Active	ONC	OID21240	O00186	-0.314711
STXBP3	TR20008	-0.106747	Plate2	Visit 1	Active	ONC	OID21240	O00186	-0.314711
STXBP3	TR20051	1.42192	Plate2	Visit 1	Active	ONC	OID21240	O00186	-0.314711
STXBP3	TR20053	-0.135191	Plate2	Visit 1	Active	ONC	OID21240	O00186	-0.314711
STXBP3	TR20004	0.672792	Plate2	Visit 1	Active	ONC	OID21240	O00186	-0.314711
STXBP3	TR20030	-0.517463	Plate2	Visit 1	Active	ONC	OID21240	O00186	-0.314711
STXBP3	TR20002	-0.380629	Plate2	Visit 1	Active	ONC	OID21240	O00186	-0.314711
STXBP3	TR20067	0.429268	Plate2	Visit 1	Active	ONC	OID21240	O00186	-0.314711
STXBP3	TR20035	-0.331532	Plate2	Visit 1	Active	ONC	OID21240	O00186	-0.314711
STXBP3	TR20006	-0.522757	Plate2	Visit 1	Active	ONC	OID21240	O00186	-0.314711
STXBP3	TR20112	-0.841276	Plate2	Visit 1	Active	ONC	OID21240	O00186	-0.314711
STXBP3	TR20059	-0.560195	Plate2	Visit 1	Active	ONC	OID21240	O00186	-0.314711
STXBP3	TR20089	-0.362982	Plate4	Visit 1	Active	ONC	OID21240	O00186	0.129419
STXBP3	TR20071	1.66919	Plate4	Visit 1	Active	ONC	OID21240	O00186	0.129419
STXBP3	TR20010	-0.0497486	Plate4	Visit 1	Active	ONC	OID21240	O00186	0.129419
STXBP3	TR20070	-0.00537193	Plate4	Visit 1	Active	ONC	OID21240	O00186	0.129419
STXBP3	TR20026	0.126248	Plate4	Visit 1	Active	ONC	OID21240	O00186	0.129419
STXBP3	TR20097	1.12735	Plate4	Visit 1	Active	ONC	OID21240	O00186	0.129419
STXBP3	TR20074	-0.113373	Plate4	Visit 1	Active	ONC	OID21240	O00186	0.129419
STXBP3	TR20110	-0.439376	Plate4	Visit 1	Active	ONC	OID21240	O00186	0.129419
STXBP3	TR20100	-0.0638801	Plate4	Visit 1	Active	ONC	OID21240	O00186	0.129419
STXBP3	TR20010	0.564834	Plate1	Visit 3	Active	ONC	OID21240	O00186	0.45099
STXBP3	TR20085	-0.318121	Plate1	Visit 3	Active	ONC	OID21240	O00186	0.45099
STXBP3	TR20004	1.8654	Plate1	Visit 3	Active	ONC	OID21240	O00186	0.45099
STXBP3	TR20054	1.05012	Plate1	Visit 3	Active	ONC	OID21240	O00186	0.45099
STXBP3	TR20008	1.53827	Plate1	Visit 3	Active	ONC	OID21240	O00186	0.45099
STXBP3	TR20002	0.0674635	Plate1	Visit 3	Active	ONC	OID21240	O00186	0.45099
STXBP3	TR20059	-0.166299	Plate1	Visit 3	Active	ONC	OID21240	O00186	0.45099
STXBP3	TR20053	1.97715	Plate1	Visit 3	Active	ONC	OID21240	O00186	0.45099
STXBP3	TR20073	-0.466383	Plate1	Visit 3	Active	ONC	OID21240	O00186	0.45099
STXBP3	TR20074	-0.669767	Plate1	Visit 3	Active	ONC	OID21240	O00186	0.45099
STXBP3	TR20035	0.772342	Plate2	Visit 3	Active	ONC	OID21240	O00186	-0.314711
STXBP3	TR20071	-0.902564	Plate2	Visit 3	Active	ONC	OID21240	O00186	-0.314711
STXBP3	TR20006	0.485657	Plate2	Visit 3	Active	ONC	OID21240	O00186	-0.314711
STXBP3	TR20067	-0.706021	Plate2	Visit 3	Active	ONC	OID21240	O00186	-0.314711
STXBP3	TR20030	0.397835	Plate2	Visit 3	Active	ONC	OID21240	O00186	-0.314711
STXBP3	TR20046	-0.735881	Plate2	Visit 3	Active	ONC	OID21240	O00186	-0.314711
STXBP3	TR20070	-0.855305	Plate4	Visit 3	Active	ONC	OID21240	O00186	0.129419
STXBP3	TR20049	0.338419	Plate4	Visit 3	Active	ONC	OID21240	O00186	0.129419
SUGT1	TR20115	1.03683	Plate1	Visit 1	Active	ONC	OID21229	Q9Y2Z0	-0.492043
SUGT1	TR20054	1.88263	Plate1	Visit 1	Active	ONC	OID21229	Q9Y2Z0	-0.492043
SUGT1	TR20085	0.97937	Plate1	Visit 1	Active	ONC	OID21229	Q9Y2Z0	-0.492043
SUGT1	TR20049	2.76492	Plate1	Visit 1	Active	ONC	OID21229	Q9Y2Z0	-0.492043
SUGT1	TR20116	0.868686	Plate1	Visit 1	Active	ONC	OID21229	Q9Y2Z0	-0.492043
SUGT1	TR20073	1.28352	Plate1	Visit 1	Active	ONC	OID21229	Q9Y2Z0	-0.492043
SUGT1	TR20046	2.22038	Plate2	Visit 1	Active	ONC	OID21229	Q9Y2Z0	-0.474551
SUGT1	TR20008	1.99012	Plate2	Visit 1	Active	ONC	OID21229	Q9Y2Z0	-0.474551
SUGT1	TR20051	1.99765	Plate2	Visit 1	Active	ONC	OID21229	Q9Y2Z0	-0.474551
SUGT1	TR20053	1.85646	Plate2	Visit 1	Active	ONC	OID21229	Q9Y2Z0	-0.474551
SUGT1	TR20004	1.70243	Plate2	Visit 1	Active	ONC	OID21229	Q9Y2Z0	-0.474551
SUGT1	TR20030	1.20295	Plate2	Visit 1	Active	ONC	OID21229	Q9Y2Z0	-0.474551
SUGT1	TR20002	0.825608	Plate2	Visit 1	Active	ONC	OID21229	Q9Y2Z0	-0.474551
SUGT1	TR20067	1.96125	Plate2	Visit 1	Active	ONC	OID21229	Q9Y2Z0	-0.474551
SUGT1	TR20035	0.329735	Plate2	Visit 1	Active	ONC	OID21229	Q9Y2Z0	-0.474551
SUGT1	TR20006	1.4154	Plate2	Visit 1	Active	ONC	OID21229	Q9Y2Z0	-0.474551
SUGT1	TR20112	0.108054	Plate2	Visit 1	Active	ONC	OID21229	Q9Y2Z0	-0.474551
SUGT1	TR20059	1.15159	Plate2	Visit 1	Active	ONC	OID21229	Q9Y2Z0	-0.474551
SUGT1	TR20089	0.901503	Plate4	Visit 1	Active	ONC	OID21229	Q9Y2Z0	-0.330973
SUGT1	TR20071	1.70898	Plate4	Visit 1	Active	ONC	OID21229	Q9Y2Z0	-0.330973
SUGT1	TR20010	1.449	Plate4	Visit 1	Active	ONC	OID21229	Q9Y2Z0	-0.330973
SUGT1	TR20070	0.974868	Plate4	Visit 1	Active	ONC	OID21229	Q9Y2Z0	-0.330973
SUGT1	TR20026	0.989916	Plate4	Visit 1	Active	ONC	OID21229	Q9Y2Z0	-0.330973
SUGT1	TR20097	1.87453	Plate4	Visit 1	Active	ONC	OID21229	Q9Y2Z0	-0.330973
SUGT1	TR20074	1.15415	Plate4	Visit 1	Active	ONC	OID21229	Q9Y2Z0	-0.330973
SUGT1	TR20110	1.19366	Plate4	Visit 1	Active	ONC	OID21229	Q9Y2Z0	-0.330973
SUGT1	TR20100	0.466715	Plate4	Visit 1	Active	ONC	OID21229	Q9Y2Z0	-0.330973
SUGT1	TR20010	2.12371	Plate1	Visit 3	Active	ONC	OID21229	Q9Y2Z0	-0.492043
SUGT1	TR20085	0.409017	Plate1	Visit 3	Active	ONC	OID21229	Q9Y2Z0	-0.492043
SUGT1	TR20004	2.63706	Plate1	Visit 3	Active	ONC	OID21229	Q9Y2Z0	-0.492043
SUGT1	TR20054	1.35246	Plate1	Visit 3	Active	ONC	OID21229	Q9Y2Z0	-0.492043
SUGT1	TR20008	2.70994	Plate1	Visit 3	Active	ONC	OID21229	Q9Y2Z0	-0.492043
SUGT1	TR20002	0.973566	Plate1	Visit 3	Active	ONC	OID21229	Q9Y2Z0	-0.492043
SUGT1	TR20059	0.633998	Plate1	Visit 3	Active	ONC	OID21229	Q9Y2Z0	-0.492043
SUGT1	TR20053	2.66958	Plate1	Visit 3	Active	ONC	OID21229	Q9Y2Z0	-0.492043
SUGT1	TR20073	0.545252	Plate1	Visit 3	Active	ONC	OID21229	Q9Y2Z0	-0.492043
SUGT1	TR20074	-0.363542	Plate1	Visit 3	Active	ONC	OID21229	Q9Y2Z0	-0.492043
SUGT1	TR20035	1.74617	Plate2	Visit 3	Active	ONC	OID21229	Q9Y2Z0	-0.474551
SUGT1	TR20071	0.367419	Plate2	Visit 3	Active	ONC	OID21229	Q9Y2Z0	-0.474551
SUGT1	TR20006	2.25052	Plate2	Visit 3	Active	ONC	OID21229	Q9Y2Z0	-0.474551
SUGT1	TR20067	0.537269	Plate2	Visit 3	Active	ONC	OID21229	Q9Y2Z0	-0.474551
SUGT1	TR20030	2.52287	Plate2	Visit 3	Active	ONC	OID21229	Q9Y2Z0	-0.474551
SUGT1	TR20046	-0.00435506	Plate2	Visit 3	Active	ONC	OID21229	Q9Y2Z0	-0.474551
SUGT1	TR20070	0.608317	Plate4	Visit 3	Active	ONC	OID21229	Q9Y2Z0	-0.330973
SUGT1	TR20049	0.663916	Plate4	Visit 3	Active	ONC	OID21229	Q9Y2Z0	-0.330973
TACC3	TR20115	0.961897	Plate1	Visit 1	Active	ONC	OID21285	Q9Y6A5	0.121104
TACC3	TR20054	2.75668	Plate1	Visit 1	Active	ONC	OID21285	Q9Y6A5	0.121104
TACC3	TR20085	-0.270456	Plate1	Visit 1	Active	ONC	OID21285	Q9Y6A5	0.121104
TACC3	TR20049	5.61041	Plate1	Visit 1	Active	ONC	OID21285	Q9Y6A5	0.121104
TACC3	TR20116	0.564762	Plate1	Visit 1	Active	ONC	OID21285	Q9Y6A5	0.121104
TACC3	TR20073	2.81018	Plate1	Visit 1	Active	ONC	OID21285	Q9Y6A5	0.121104
TACC3	TR20046	2.74438	Plate2	Visit 1	Active	ONC	OID21285	Q9Y6A5	-0.339411
TACC3	TR20008	1.42663	Plate2	Visit 1	Active	ONC	OID21285	Q9Y6A5	-0.339411
TACC3	TR20051	3.52176	Plate2	Visit 1	Active	ONC	OID21285	Q9Y6A5	-0.339411
TACC3	TR20053	2.66114	Plate2	Visit 1	Active	ONC	OID21285	Q9Y6A5	-0.339411
TACC3	TR20004	2.77726	Plate2	Visit 1	Active	ONC	OID21285	Q9Y6A5	-0.339411
TACC3	TR20030	1.527	Plate2	Visit 1	Active	ONC	OID21285	Q9Y6A5	-0.339411
TACC3	TR20002	1.53277	Plate2	Visit 1	Active	ONC	OID21285	Q9Y6A5	-0.339411
TACC3	TR20067	2.99765	Plate2	Visit 1	Active	ONC	OID21285	Q9Y6A5	-0.339411
TACC3	TR20035	0.968923	Plate2	Visit 1	Active	ONC	OID21285	Q9Y6A5	-0.339411
TACC3	TR20006	0.244419	Plate2	Visit 1	Active	ONC	OID21285	Q9Y6A5	-0.339411
TACC3	TR20112	0.732694	Plate2	Visit 1	Active	ONC	OID21285	Q9Y6A5	-0.339411
TACC3	TR20059	0.135422	Plate2	Visit 1	Active	ONC	OID21285	Q9Y6A5	-0.339411
TACC3	TR20089	0.978105	Plate4	Visit 1	Active	ONC	OID21285	Q9Y6A5	-0.115852
TACC3	TR20071	3.29561	Plate4	Visit 1	Active	ONC	OID21285	Q9Y6A5	-0.115852
TACC3	TR20010	1.74291	Plate4	Visit 1	Active	ONC	OID21285	Q9Y6A5	-0.115852
TACC3	TR20070	2.40189	Plate4	Visit 1	Active	ONC	OID21285	Q9Y6A5	-0.115852
TACC3	TR20026	2.16323	Plate4	Visit 1	Active	ONC	OID21285	Q9Y6A5	-0.115852
TACC3	TR20097	4.15526	Plate4	Visit 1	Active	ONC	OID21285	Q9Y6A5	-0.115852
TACC3	TR20074	2.11141	Plate4	Visit 1	Active	ONC	OID21285	Q9Y6A5	-0.115852
TACC3	TR20110	1.58356	Plate4	Visit 1	Active	ONC	OID21285	Q9Y6A5	-0.115852
TACC3	TR20100	2.18372	Plate4	Visit 1	Active	ONC	OID21285	Q9Y6A5	-0.115852
TACC3	TR20010	4.06366	Plate1	Visit 3	Active	ONC	OID21285	Q9Y6A5	0.121104
TACC3	TR20085	1.10489	Plate1	Visit 3	Active	ONC	OID21285	Q9Y6A5	0.121104
TACC3	TR20004	4.95809	Plate1	Visit 3	Active	ONC	OID21285	Q9Y6A5	0.121104
TACC3	TR20054	3.31332	Plate1	Visit 3	Active	ONC	OID21285	Q9Y6A5	0.121104
TACC3	TR20008	5.16855	Plate1	Visit 3	Active	ONC	OID21285	Q9Y6A5	0.121104
TACC3	TR20002	1.26266	Plate1	Visit 3	Active	ONC	OID21285	Q9Y6A5	0.121104
TACC3	TR20059	2.3481	Plate1	Visit 3	Active	ONC	OID21285	Q9Y6A5	0.121104
TACC3	TR20053	4.33806	Plate1	Visit 3	Active	ONC	OID21285	Q9Y6A5	0.121104
TACC3	TR20073	0.565516	Plate1	Visit 3	Active	ONC	OID21285	Q9Y6A5	0.121104
TACC3	TR20074	0.327914	Plate1	Visit 3	Active	ONC	OID21285	Q9Y6A5	0.121104
TACC3	TR20035	3.26452	Plate2	Visit 3	Active	ONC	OID21285	Q9Y6A5	-0.339411
TACC3	TR20071	0.168557	Plate2	Visit 3	Active	ONC	OID21285	Q9Y6A5	-0.339411
TACC3	TR20006	4.03849	Plate2	Visit 3	Active	ONC	OID21285	Q9Y6A5	-0.339411
TACC3	TR20067	0.959469	Plate2	Visit 3	Active	ONC	OID21285	Q9Y6A5	-0.339411
TACC3	TR20030	3.9009	Plate2	Visit 3	Active	ONC	OID21285	Q9Y6A5	-0.339411
TACC3	TR20046	0.558128	Plate2	Visit 3	Active	ONC	OID21285	Q9Y6A5	-0.339411
TACC3	TR20070	-0.0537609	Plate4	Visit 3	Active	ONC	OID21285	Q9Y6A5	-0.115852
TACC3	TR20049	2.81575	Plate4	Visit 3	Active	ONC	OID21285	Q9Y6A5	-0.115852
TACSTD2	TR20115	0.0221455	Plate1	Visit 1	Active	ONC	OID21447	P09758	-2.12101
TACSTD2	TR20054	-0.318683	Plate1	Visit 1	Active	ONC	OID21447	P09758	-2.12101
TACSTD2	TR20085	0.10699	Plate1	Visit 1	Active	ONC	OID21447	P09758	-2.12101
TACSTD2	TR20049	0.341847	Plate1	Visit 1	Active	ONC	OID21447	P09758	-2.12101
TACSTD2	TR20116	-0.0639521	Plate1	Visit 1	Active	ONC	OID21447	P09758	-2.12101
TACSTD2	TR20073	0.307047	Plate1	Visit 1	Active	ONC	OID21447	P09758	-2.12101
TACSTD2	TR20046	-0.132127	Plate2	Visit 1	Active	ONC	OID21447	P09758	-3.94824
TACSTD2	TR20008	-0.150143	Plate2	Visit 1	Active	ONC	OID21447	P09758	-3.94824
TACSTD2	TR20051	0.154482	Plate2	Visit 1	Active	ONC	OID21447	P09758	-3.94824
TACSTD2	TR20053	-0.117481	Plate2	Visit 1	Active	ONC	OID21447	P09758	-3.94824
TACSTD2	TR20004	0.011755	Plate2	Visit 1	Active	ONC	OID21447	P09758	-3.94824
TACSTD2	TR20030	0.57602	Plate2	Visit 1	Active	ONC	OID21447	P09758	-3.94824
TACSTD2	TR20002	0.237833	Plate2	Visit 1	Active	ONC	OID21447	P09758	-3.94824
TACSTD2	TR20067	-0.547304	Plate2	Visit 1	Active	ONC	OID21447	P09758	-3.94824
TACSTD2	TR20035	0.506472	Plate2	Visit 1	Active	ONC	OID21447	P09758	-3.94824
TACSTD2	TR20006	-0.86614	Plate2	Visit 1	Active	ONC	OID21447	P09758	-3.94824
TACSTD2	TR20112	-0.160771	Plate2	Visit 1	Active	ONC	OID21447	P09758	-3.94824
TACSTD2	TR20059	-0.276225	Plate2	Visit 1	Active	ONC	OID21447	P09758	-3.94824
TACSTD2	TR20089	0.409279	Plate4	Visit 1	Active	ONC	OID21447	P09758	-5.22409
TACSTD2	TR20071	0.0529338	Plate4	Visit 1	Active	ONC	OID21447	P09758	-5.22409
TACSTD2	TR20010	0.137584	Plate4	Visit 1	Active	ONC	OID21447	P09758	-5.22409
TACSTD2	TR20070	-0.295926	Plate4	Visit 1	Active	ONC	OID21447	P09758	-5.22409
TACSTD2	TR20026	0.510725	Plate4	Visit 1	Active	ONC	OID21447	P09758	-5.22409
TACSTD2	TR20097	0.367687	Plate4	Visit 1	Active	ONC	OID21447	P09758	-5.22409
TACSTD2	TR20074	0.231899	Plate4	Visit 1	Active	ONC	OID21447	P09758	-5.22409
TACSTD2	TR20110	0.260728	Plate4	Visit 1	Active	ONC	OID21447	P09758	-5.22409
TACSTD2	TR20100	0.50186	Plate4	Visit 1	Active	ONC	OID21447	P09758	-5.22409
TACSTD2	TR20010	-0.280407	Plate1	Visit 3	Active	ONC	OID21447	P09758	-2.12101
TACSTD2	TR20085	-0.413885	Plate1	Visit 3	Active	ONC	OID21447	P09758	-2.12101
TACSTD2	TR20004	0.402495	Plate1	Visit 3	Active	ONC	OID21447	P09758	-2.12101
TACSTD2	TR20054	0.243877	Plate1	Visit 3	Active	ONC	OID21447	P09758	-2.12101
TACSTD2	TR20008	0.0469722	Plate1	Visit 3	Active	ONC	OID21447	P09758	-2.12101
TACSTD2	TR20002	0.494451	Plate1	Visit 3	Active	ONC	OID21447	P09758	-2.12101
TACSTD2	TR20059	0.0405109	Plate1	Visit 3	Active	ONC	OID21447	P09758	-2.12101
TACSTD2	TR20053	0.323622	Plate1	Visit 3	Active	ONC	OID21447	P09758	-2.12101
TACSTD2	TR20073	-0.722643	Plate1	Visit 3	Active	ONC	OID21447	P09758	-2.12101
TACSTD2	TR20074	0.0273039	Plate1	Visit 3	Active	ONC	OID21447	P09758	-2.12101
TACSTD2	TR20035	0.259905	Plate2	Visit 3	Active	ONC	OID21447	P09758	-3.94824
TACSTD2	TR20071	-0.27449	Plate2	Visit 3	Active	ONC	OID21447	P09758	-3.94824
TACSTD2	TR20006	-0.631127	Plate2	Visit 3	Active	ONC	OID21447	P09758	-3.94824
TACSTD2	TR20067	-0.108778	Plate2	Visit 3	Active	ONC	OID21447	P09758	-3.94824
TACSTD2	TR20030	0.61136	Plate2	Visit 3	Active	ONC	OID21447	P09758	-3.94824
TACSTD2	TR20046	-0.300368	Plate2	Visit 3	Active	ONC	OID21447	P09758	-3.94824
TACSTD2	TR20070	0.320026	Plate4	Visit 3	Active	ONC	OID21447	P09758	-5.22409
TACSTD2	TR20049	0.0798159	Plate4	Visit 3	Active	ONC	OID21447	P09758	-5.22409
TAFA5	TR20115	0.694323	Plate1	Visit 1	Active	ONC	OID21321	Q7Z5A7	-2.26366
TAFA5	TR20054	1.10513	Plate1	Visit 1	Active	ONC	OID21321	Q7Z5A7	-2.26366
TAFA5	TR20085	0.365125	Plate1	Visit 1	Active	ONC	OID21321	Q7Z5A7	-2.26366
TAFA5	TR20049	1.15942	Plate1	Visit 1	Active	ONC	OID21321	Q7Z5A7	-2.26366
TAFA5	TR20116	1.07538	Plate1	Visit 1	Active	ONC	OID21321	Q7Z5A7	-2.26366
TAFA5	TR20073	1.65532	Plate1	Visit 1	Active	ONC	OID21321	Q7Z5A7	-2.26366
TAFA5	TR20046	0.348548	Plate2	Visit 1	Active	ONC	OID21321	Q7Z5A7	-2.27036
TAFA5	TR20008	-0.428	Plate2	Visit 1	Active	ONC	OID21321	Q7Z5A7	-2.27036
TAFA5	TR20051	1.05028	Plate2	Visit 1	Active	ONC	OID21321	Q7Z5A7	-2.27036
TAFA5	TR20053	1.00069	Plate2	Visit 1	Active	ONC	OID21321	Q7Z5A7	-2.27036
TAFA5	TR20004	0.98736	Plate2	Visit 1	Active	ONC	OID21321	Q7Z5A7	-2.27036
TAFA5	TR20030	1.33798	Plate2	Visit 1	Active	ONC	OID21321	Q7Z5A7	-2.27036
TAFA5	TR20002	1.29601	Plate2	Visit 1	Active	ONC	OID21321	Q7Z5A7	-2.27036
TAFA5	TR20067	0.970987	Plate2	Visit 1	Active	ONC	OID21321	Q7Z5A7	-2.27036
TAFA5	TR20035	1.77655	Plate2	Visit 1	Active	ONC	OID21321	Q7Z5A7	-2.27036
TAFA5	TR20006	0.634639	Plate2	Visit 1	Active	ONC	OID21321	Q7Z5A7	-2.27036
TAFA5	TR20112	0.00764241	Plate2	Visit 1	Active	ONC	OID21321	Q7Z5A7	-2.27036
TAFA5	TR20059	0.086548	Plate2	Visit 1	Active	ONC	OID21321	Q7Z5A7	-2.27036
TAFA5	TR20089	1.14004	Plate4	Visit 1	Active	ONC	OID21321	Q7Z5A7	-2.7294
TAFA5	TR20071	0.402606	Plate4	Visit 1	Active	ONC	OID21321	Q7Z5A7	-2.7294
TAFA5	TR20010	1.47228	Plate4	Visit 1	Active	ONC	OID21321	Q7Z5A7	-2.7294
TAFA5	TR20070	0.576693	Plate4	Visit 1	Active	ONC	OID21321	Q7Z5A7	-2.7294
TAFA5	TR20026	0.984107	Plate4	Visit 1	Active	ONC	OID21321	Q7Z5A7	-2.7294
TAFA5	TR20097	1.53041	Plate4	Visit 1	Active	ONC	OID21321	Q7Z5A7	-2.7294
TAFA5	TR20074	1.26106	Plate4	Visit 1	Active	ONC	OID21321	Q7Z5A7	-2.7294
TAFA5	TR20110	1.16697	Plate4	Visit 1	Active	ONC	OID21321	Q7Z5A7	-2.7294
TAFA5	TR20100	1.51887	Plate4	Visit 1	Active	ONC	OID21321	Q7Z5A7	-2.7294
TAFA5	TR20010	1.22519	Plate1	Visit 3	Active	ONC	OID21321	Q7Z5A7	-2.26366
TAFA5	TR20085	0.195974	Plate1	Visit 3	Active	ONC	OID21321	Q7Z5A7	-2.26366
TAFA5	TR20004	1.56618	Plate1	Visit 3	Active	ONC	OID21321	Q7Z5A7	-2.26366
TAFA5	TR20054	1.30737	Plate1	Visit 3	Active	ONC	OID21321	Q7Z5A7	-2.26366
TAFA5	TR20008	0.51747	Plate1	Visit 3	Active	ONC	OID21321	Q7Z5A7	-2.26366
TAFA5	TR20002	1.23337	Plate1	Visit 3	Active	ONC	OID21321	Q7Z5A7	-2.26366
TAFA5	TR20059	0.692958	Plate1	Visit 3	Active	ONC	OID21321	Q7Z5A7	-2.26366
TAFA5	TR20053	1.12072	Plate1	Visit 3	Active	ONC	OID21321	Q7Z5A7	-2.26366
TAFA5	TR20073	0.633391	Plate1	Visit 3	Active	ONC	OID21321	Q7Z5A7	-2.26366
TAFA5	TR20074	0.764503	Plate1	Visit 3	Active	ONC	OID21321	Q7Z5A7	-2.26366
TAFA5	TR20035	1.14715	Plate2	Visit 3	Active	ONC	OID21321	Q7Z5A7	-2.27036
TAFA5	TR20071	0.425742	Plate2	Visit 3	Active	ONC	OID21321	Q7Z5A7	-2.27036
TAFA5	TR20006	1.15837	Plate2	Visit 3	Active	ONC	OID21321	Q7Z5A7	-2.27036
TAFA5	TR20067	1.11879	Plate2	Visit 3	Active	ONC	OID21321	Q7Z5A7	-2.27036
TAFA5	TR20030	1.34518	Plate2	Visit 3	Active	ONC	OID21321	Q7Z5A7	-2.27036
TAFA5	TR20046	0.550731	Plate2	Visit 3	Active	ONC	OID21321	Q7Z5A7	-2.27036
TAFA5	TR20070	0.95186	Plate4	Visit 3	Active	ONC	OID21321	Q7Z5A7	-2.7294
TAFA5	TR20049	1.38562	Plate4	Visit 3	Active	ONC	OID21321	Q7Z5A7	-2.7294
TBC1D23	TR20115	0.0638559	Plate1	Visit 1	Active	ONC	OID21286	Q9NUY8	-0.286834
TBC1D23	TR20054	1.07778	Plate1	Visit 1	Active	ONC	OID21286	Q9NUY8	-0.286834
TBC1D23	TR20085	0.105551	Plate1	Visit 1	Active	ONC	OID21286	Q9NUY8	-0.286834
TBC1D23	TR20049	3.6408	Plate1	Visit 1	Active	ONC	OID21286	Q9NUY8	-0.286834
TBC1D23	TR20116	-0.708339	Plate1	Visit 1	Active	ONC	OID21286	Q9NUY8	-0.286834
TBC1D23	TR20073	1.16009	Plate1	Visit 1	Active	ONC	OID21286	Q9NUY8	-0.286834
TBC1D23	TR20046	1.16152	Plate2	Visit 1	Active	ONC	OID21286	Q9NUY8	-0.719213
TBC1D23	TR20008	0.280756	Plate2	Visit 1	Active	ONC	OID21286	Q9NUY8	-0.719213
TBC1D23	TR20051	1.79124	Plate2	Visit 1	Active	ONC	OID21286	Q9NUY8	-0.719213
TBC1D23	TR20053	1.74956	Plate2	Visit 1	Active	ONC	OID21286	Q9NUY8	-0.719213
TBC1D23	TR20004	1.49946	Plate2	Visit 1	Active	ONC	OID21286	Q9NUY8	-0.719213
TBC1D23	TR20030	0.346777	Plate2	Visit 1	Active	ONC	OID21286	Q9NUY8	-0.719213
TBC1D23	TR20002	-0.036584	Plate2	Visit 1	Active	ONC	OID21286	Q9NUY8	-0.719213
TBC1D23	TR20067	2.04093	Plate2	Visit 1	Active	ONC	OID21286	Q9NUY8	-0.719213
TBC1D23	TR20035	0.115981	Plate2	Visit 1	Active	ONC	OID21286	Q9NUY8	-0.719213
TBC1D23	TR20006	-0.300044	Plate2	Visit 1	Active	ONC	OID21286	Q9NUY8	-0.719213
TBC1D23	TR20112	-0.048628	Plate2	Visit 1	Active	ONC	OID21286	Q9NUY8	-0.719213
TBC1D23	TR20059	-0.130785	Plate2	Visit 1	Active	ONC	OID21286	Q9NUY8	-0.719213
TBC1D23	TR20089	0.593924	Plate4	Visit 1	Active	ONC	OID21286	Q9NUY8	-0.318885
TBC1D23	TR20071	2.7212	Plate4	Visit 1	Active	ONC	OID21286	Q9NUY8	-0.318885
TBC1D23	TR20010	0.272301	Plate4	Visit 1	Active	ONC	OID21286	Q9NUY8	-0.318885
TBC1D23	TR20070	1.1574	Plate4	Visit 1	Active	ONC	OID21286	Q9NUY8	-0.318885
TBC1D23	TR20026	0.977829	Plate4	Visit 1	Active	ONC	OID21286	Q9NUY8	-0.318885
TBC1D23	TR20097	3.01557	Plate4	Visit 1	Active	ONC	OID21286	Q9NUY8	-0.318885
TBC1D23	TR20074	0.904696	Plate4	Visit 1	Active	ONC	OID21286	Q9NUY8	-0.318885
TBC1D23	TR20110	0.77593	Plate4	Visit 1	Active	ONC	OID21286	Q9NUY8	-0.318885
TBC1D23	TR20100	1.91933	Plate4	Visit 1	Active	ONC	OID21286	Q9NUY8	-0.318885
TBC1D23	TR20010	2.0196	Plate1	Visit 3	Active	ONC	OID21286	Q9NUY8	-0.286834
TBC1D23	TR20085	-0.28729	Plate1	Visit 3	Active	ONC	OID21286	Q9NUY8	-0.286834
TBC1D23	TR20004	2.91407	Plate1	Visit 3	Active	ONC	OID21286	Q9NUY8	-0.286834
TBC1D23	TR20054	1.37454	Plate1	Visit 3	Active	ONC	OID21286	Q9NUY8	-0.286834
TBC1D23	TR20008	3.58985	Plate1	Visit 3	Active	ONC	OID21286	Q9NUY8	-0.286834
TBC1D23	TR20002	0.440964	Plate1	Visit 3	Active	ONC	OID21286	Q9NUY8	-0.286834
TBC1D23	TR20059	0.779559	Plate1	Visit 3	Active	ONC	OID21286	Q9NUY8	-0.286834
TBC1D23	TR20053	2.89646	Plate1	Visit 3	Active	ONC	OID21286	Q9NUY8	-0.286834
TBC1D23	TR20073	-0.0571674	Plate1	Visit 3	Active	ONC	OID21286	Q9NUY8	-0.286834
TBC1D23	TR20074	-0.104989	Plate1	Visit 3	Active	ONC	OID21286	Q9NUY8	-0.286834
TBC1D23	TR20035	2.32584	Plate2	Visit 3	Active	ONC	OID21286	Q9NUY8	-0.719213
TBC1D23	TR20071	0.0880548	Plate2	Visit 3	Active	ONC	OID21286	Q9NUY8	-0.719213
TBC1D23	TR20006	2.75175	Plate2	Visit 3	Active	ONC	OID21286	Q9NUY8	-0.719213
TBC1D23	TR20067	-0.217184	Plate2	Visit 3	Active	ONC	OID21286	Q9NUY8	-0.719213
TBC1D23	TR20030	2.26738	Plate2	Visit 3	Active	ONC	OID21286	Q9NUY8	-0.719213
TBC1D23	TR20046	0.0679508	Plate2	Visit 3	Active	ONC	OID21286	Q9NUY8	-0.719213
TBC1D23	TR20070	-0.200188	Plate4	Visit 3	Active	ONC	OID21286	Q9NUY8	-0.318885
TBC1D23	TR20049	1.85565	Plate4	Visit 3	Active	ONC	OID21286	Q9NUY8	-0.318885
TBL1X	TR20115	-0.0634774	Plate1	Visit 1	Active	ONC	OID21220	O60907	-1.10134
TBL1X	TR20054	1.09139	Plate1	Visit 1	Active	ONC	OID21220	O60907	-1.10134
TBL1X	TR20085	-0.457443	Plate1	Visit 1	Active	ONC	OID21220	O60907	-1.10134
TBL1X	TR20049	2.51644	Plate1	Visit 1	Active	ONC	OID21220	O60907	-1.10134
TBL1X	TR20116	-0.464283	Plate1	Visit 1	Active	ONC	OID21220	O60907	-1.10134
TBL1X	TR20073	2.25658	Plate1	Visit 1	Active	ONC	OID21220	O60907	-1.10134
TBL1X	TR20046	1.75343	Plate2	Visit 1	Active	ONC	OID21220	O60907	-0.710998
TBL1X	TR20008	1.36616	Plate2	Visit 1	Active	ONC	OID21220	O60907	-0.710998
TBL1X	TR20051	3.32295	Plate2	Visit 1	Active	ONC	OID21220	O60907	-0.710998
TBL1X	TR20053	1.53082	Plate2	Visit 1	Active	ONC	OID21220	O60907	-0.710998
TBL1X	TR20004	1.63594	Plate2	Visit 1	Active	ONC	OID21220	O60907	-0.710998
TBL1X	TR20030	2.36084	Plate2	Visit 1	Active	ONC	OID21220	O60907	-0.710998
TBL1X	TR20002	1.12208	Plate2	Visit 1	Active	ONC	OID21220	O60907	-0.710998
TBL1X	TR20067	1.65733	Plate2	Visit 1	Active	ONC	OID21220	O60907	-0.710998
TBL1X	TR20035	1.19523	Plate2	Visit 1	Active	ONC	OID21220	O60907	-0.710998
TBL1X	TR20006	0.139537	Plate2	Visit 1	Active	ONC	OID21220	O60907	-0.710998
TBL1X	TR20112	0.486661	Plate2	Visit 1	Active	ONC	OID21220	O60907	-0.710998
TBL1X	TR20059	0.591658	Plate2	Visit 1	Active	ONC	OID21220	O60907	-0.710998
TBL1X	TR20089	0.830198	Plate4	Visit 1	Active	ONC	OID21220	O60907	-1.28061
TBL1X	TR20071	1.75266	Plate4	Visit 1	Active	ONC	OID21220	O60907	-1.28061
TBL1X	TR20010	0.75611	Plate4	Visit 1	Active	ONC	OID21220	O60907	-1.28061
TBL1X	TR20070	1.09508	Plate4	Visit 1	Active	ONC	OID21220	O60907	-1.28061
TBL1X	TR20026	0.885964	Plate4	Visit 1	Active	ONC	OID21220	O60907	-1.28061
TBL1X	TR20097	2.54476	Plate4	Visit 1	Active	ONC	OID21220	O60907	-1.28061
TBL1X	TR20074	0.108231	Plate4	Visit 1	Active	ONC	OID21220	O60907	-1.28061
TBL1X	TR20110	0.766913	Plate4	Visit 1	Active	ONC	OID21220	O60907	-1.28061
TBL1X	TR20100	0.999278	Plate4	Visit 1	Active	ONC	OID21220	O60907	-1.28061
TBL1X	TR20010	1.82613	Plate1	Visit 3	Active	ONC	OID21220	O60907	-1.10134
TBL1X	TR20085	-0.23282	Plate1	Visit 3	Active	ONC	OID21220	O60907	-1.10134
TBL1X	TR20004	1.85809	Plate1	Visit 3	Active	ONC	OID21220	O60907	-1.10134
TBL1X	TR20054	1.40431	Plate1	Visit 3	Active	ONC	OID21220	O60907	-1.10134
TBL1X	TR20008	2.69044	Plate1	Visit 3	Active	ONC	OID21220	O60907	-1.10134
TBL1X	TR20002	-0.496557	Plate1	Visit 3	Active	ONC	OID21220	O60907	-1.10134
TBL1X	TR20059	0.0789537	Plate1	Visit 3	Active	ONC	OID21220	O60907	-1.10134
TBL1X	TR20053	1.73307	Plate1	Visit 3	Active	ONC	OID21220	O60907	-1.10134
TBL1X	TR20073	1.2095	Plate1	Visit 3	Active	ONC	OID21220	O60907	-1.10134
TBL1X	TR20074	-0.959212	Plate1	Visit 3	Active	ONC	OID21220	O60907	-1.10134
TBL1X	TR20035	2.24259	Plate2	Visit 3	Active	ONC	OID21220	O60907	-0.710998
TBL1X	TR20071	0.24986	Plate2	Visit 3	Active	ONC	OID21220	O60907	-0.710998
TBL1X	TR20006	2.32237	Plate2	Visit 3	Active	ONC	OID21220	O60907	-0.710998
TBL1X	TR20067	0.130873	Plate2	Visit 3	Active	ONC	OID21220	O60907	-0.710998
TBL1X	TR20030	3.02976	Plate2	Visit 3	Active	ONC	OID21220	O60907	-0.710998
TBL1X	TR20046	0.887136	Plate2	Visit 3	Active	ONC	OID21220	O60907	-0.710998
TBL1X	TR20070	0.965787	Plate4	Visit 3	Active	ONC	OID21220	O60907	-1.28061
TBL1X	TR20049	0.972258	Plate4	Visit 3	Active	ONC	OID21220	O60907	-1.28061
TEK	TR20115	-1.42444	Plate1	Visit 1	Active	ONC	OID21496	Q02763	-5.79271
TEK	TR20054	-0.151647	Plate1	Visit 1	Active	ONC	OID21496	Q02763	-5.79271
TEK	TR20085	0.368231	Plate1	Visit 1	Active	ONC	OID21496	Q02763	-5.79271
TEK	TR20049	0.434497	Plate1	Visit 1	Active	ONC	OID21496	Q02763	-5.79271
TEK	TR20116	-0.257128	Plate1	Visit 1	Active	ONC	OID21496	Q02763	-5.79271
TEK	TR20073	0.290449	Plate1	Visit 1	Active	ONC	OID21496	Q02763	-5.79271
TEK	TR20046	0.100356	Plate2	Visit 1	Active	ONC	OID21496	Q02763	-6.04248
TEK	TR20008	-1.64073	Plate2	Visit 1	Active	ONC	OID21496	Q02763	-6.04248
TEK	TR20051	-0.0035369	Plate2	Visit 1	Active	ONC	OID21496	Q02763	-6.04248
TEK	TR20053	0.242654	Plate2	Visit 1	Active	ONC	OID21496	Q02763	-6.04248
TEK	TR20004	-0.341166	Plate2	Visit 1	Active	ONC	OID21496	Q02763	-6.04248
TEK	TR20030	-0.247827	Plate2	Visit 1	Active	ONC	OID21496	Q02763	-6.04248
TEK	TR20002	0.407537	Plate2	Visit 1	Active	ONC	OID21496	Q02763	-6.04248
TEK	TR20067	-0.473263	Plate2	Visit 1	Active	ONC	OID21496	Q02763	-6.04248
TEK	TR20035	0.237345	Plate2	Visit 1	Active	ONC	OID21496	Q02763	-6.04248
TEK	TR20006	-1.3173	Plate2	Visit 1	Active	ONC	OID21496	Q02763	-6.04248
TEK	TR20112	-0.0998234	Plate2	Visit 1	Active	ONC	OID21496	Q02763	-6.04248
TEK	TR20059	-0.0870165	Plate2	Visit 1	Active	ONC	OID21496	Q02763	-6.04248
TEK	TR20089	0.243227	Plate4	Visit 1	Active	ONC	OID21496	Q02763	-6.18247
TEK	TR20071	0.302086	Plate4	Visit 1	Active	ONC	OID21496	Q02763	-6.18247
TEK	TR20010	0.575528	Plate4	Visit 1	Active	ONC	OID21496	Q02763	-6.18247
TEK	TR20070	0.233716	Plate4	Visit 1	Active	ONC	OID21496	Q02763	-6.18247
TEK	TR20026	0.421022	Plate4	Visit 1	Active	ONC	OID21496	Q02763	-6.18247
TEK	TR20097	0.358583	Plate4	Visit 1	Active	ONC	OID21496	Q02763	-6.18247
TEK	TR20074	0.0937508	Plate4	Visit 1	Active	ONC	OID21496	Q02763	-6.18247
TEK	TR20110	0.712665	Plate4	Visit 1	Active	ONC	OID21496	Q02763	-6.18247
TEK	TR20100	0.204849	Plate4	Visit 1	Active	ONC	OID21496	Q02763	-6.18247
TEK	TR20010	0.265511	Plate1	Visit 3	Active	ONC	OID21496	Q02763	-5.79271
TEK	TR20085	0.058403	Plate1	Visit 3	Active	ONC	OID21496	Q02763	-5.79271
TEK	TR20004	-0.144023	Plate1	Visit 3	Active	ONC	OID21496	Q02763	-5.79271
TEK	TR20054	0.25049	Plate1	Visit 3	Active	ONC	OID21496	Q02763	-5.79271
TEK	TR20008	0.0568592	Plate1	Visit 3	Active	ONC	OID21496	Q02763	-5.79271
TEK	TR20002	0.34512	Plate1	Visit 3	Active	ONC	OID21496	Q02763	-5.79271
TEK	TR20059	0.206723	Plate1	Visit 3	Active	ONC	OID21496	Q02763	-5.79271
TEK	TR20053	0.618202	Plate1	Visit 3	Active	ONC	OID21496	Q02763	-5.79271
TEK	TR20073	-0.403595	Plate1	Visit 3	Active	ONC	OID21496	Q02763	-5.79271
TEK	TR20074	0.0276428	Plate1	Visit 3	Active	ONC	OID21496	Q02763	-5.79271
TEK	TR20035	-3.31407	Plate2	Visit 3	Active	ONC	OID21496	Q02763	-6.04248
TEK	TR20071	0.05005	Plate2	Visit 3	Active	ONC	OID21496	Q02763	-6.04248
TEK	TR20006	-0.0998154	Plate2	Visit 3	Active	ONC	OID21496	Q02763	-6.04248
TEK	TR20067	-0.0827666	Plate2	Visit 3	Active	ONC	OID21496	Q02763	-6.04248
TEK	TR20030	0.501696	Plate2	Visit 3	Active	ONC	OID21496	Q02763	-6.04248
TEK	TR20046	0.069453	Plate2	Visit 3	Active	ONC	OID21496	Q02763	-6.04248
TEK	TR20070	0.553646	Plate4	Visit 3	Active	ONC	OID21496	Q02763	-6.18247
TEK	TR20049	-0.0994914	Plate4	Visit 3	Active	ONC	OID21496	Q02763	-6.18247
TFPI2	TR20115	-0.436378	Plate1	Visit 1	Active	ONC	OID21512	P48307	-6.08993
TFPI2	TR20054	1.10206	Plate1	Visit 1	Active	ONC	OID21512	P48307	-6.08993
TFPI2	TR20085	0.638707	Plate1	Visit 1	Active	ONC	OID21512	P48307	-6.08993
TFPI2	TR20049	1.2326	Plate1	Visit 1	Active	ONC	OID21512	P48307	-6.08993
TFPI2	TR20116	0.632107	Plate1	Visit 1	Active	ONC	OID21512	P48307	-6.08993
TFPI2	TR20073	1.67489	Plate1	Visit 1	Active	ONC	OID21512	P48307	-6.08993
TFPI2	TR20046	0.613166	Plate2	Visit 1	Active	ONC	OID21512	P48307	-6.13139
TFPI2	TR20008	-0.143353	Plate2	Visit 1	Active	ONC	OID21512	P48307	-6.13139
TFPI2	TR20051	0.548051	Plate2	Visit 1	Active	ONC	OID21512	P48307	-6.13139
TFPI2	TR20053	0.803866	Plate2	Visit 1	Active	ONC	OID21512	P48307	-6.13139
TFPI2	TR20004	0.318528	Plate2	Visit 1	Active	ONC	OID21512	P48307	-6.13139
TFPI2	TR20030	0.165521	Plate2	Visit 1	Active	ONC	OID21512	P48307	-6.13139
TFPI2	TR20002	1.49127	Plate2	Visit 1	Active	ONC	OID21512	P48307	-6.13139
TFPI2	TR20067	0.605961	Plate2	Visit 1	Active	ONC	OID21512	P48307	-6.13139
TFPI2	TR20035	0.765041	Plate2	Visit 1	Active	ONC	OID21512	P48307	-6.13139
TFPI2	TR20006	-0.69228	Plate2	Visit 1	Active	ONC	OID21512	P48307	-6.13139
TFPI2	TR20112	1.90695	Plate2	Visit 1	Active	ONC	OID21512	P48307	-6.13139
TFPI2	TR20059	-0.305995	Plate2	Visit 1	Active	ONC	OID21512	P48307	-6.13139
TFPI2	TR20089	0.496354	Plate4	Visit 1	Active	ONC	OID21512	P48307	-6.53295
TFPI2	TR20071	0.865745	Plate4	Visit 1	Active	ONC	OID21512	P48307	-6.53295
TFPI2	TR20010	1.10709	Plate4	Visit 1	Active	ONC	OID21512	P48307	-6.53295
TFPI2	TR20070	0.403178	Plate4	Visit 1	Active	ONC	OID21512	P48307	-6.53295
TFPI2	TR20026	1.46087	Plate4	Visit 1	Active	ONC	OID21512	P48307	-6.53295
TFPI2	TR20097	1.56555	Plate4	Visit 1	Active	ONC	OID21512	P48307	-6.53295
TFPI2	TR20074	1.50145	Plate4	Visit 1	Active	ONC	OID21512	P48307	-6.53295
TFPI2	TR20110	0.406831	Plate4	Visit 1	Active	ONC	OID21512	P48307	-6.53295
TFPI2	TR20100	1.19398	Plate4	Visit 1	Active	ONC	OID21512	P48307	-6.53295
TFPI2	TR20010	0.885547	Plate1	Visit 3	Active	ONC	OID21512	P48307	-6.08993
TFPI2	TR20085	0.422876	Plate1	Visit 3	Active	ONC	OID21512	P48307	-6.08993
TFPI2	TR20004	0.273033	Plate1	Visit 3	Active	ONC	OID21512	P48307	-6.08993
TFPI2	TR20054	1.28527	Plate1	Visit 3	Active	ONC	OID21512	P48307	-6.08993
TFPI2	TR20008	1.19968	Plate1	Visit 3	Active	ONC	OID21512	P48307	-6.08993
TFPI2	TR20002	1.31476	Plate1	Visit 3	Active	ONC	OID21512	P48307	-6.08993
TFPI2	TR20059	-0.0459982	Plate1	Visit 3	Active	ONC	OID21512	P48307	-6.08993
TFPI2	TR20053	1.60149	Plate1	Visit 3	Active	ONC	OID21512	P48307	-6.08993
TFPI2	TR20073	1.23644	Plate1	Visit 3	Active	ONC	OID21512	P48307	-6.08993
TFPI2	TR20074	1.15779	Plate1	Visit 3	Active	ONC	OID21512	P48307	-6.08993
TFPI2	TR20035	-2.47579	Plate2	Visit 3	Active	ONC	OID21512	P48307	-6.13139
TFPI2	TR20071	0.614131	Plate2	Visit 3	Active	ONC	OID21512	P48307	-6.13139
TFPI2	TR20006	0.665125	Plate2	Visit 3	Active	ONC	OID21512	P48307	-6.13139
TFPI2	TR20067	1.16419	Plate2	Visit 3	Active	ONC	OID21512	P48307	-6.13139
TFPI2	TR20030	1.16713	Plate2	Visit 3	Active	ONC	OID21512	P48307	-6.13139
TFPI2	TR20046	0.523712	Plate2	Visit 3	Active	ONC	OID21512	P48307	-6.13139
TFPI2	TR20070	1.16218	Plate4	Visit 3	Active	ONC	OID21512	P48307	-6.53295
TFPI2	TR20049	0.529347	Plate4	Visit 3	Active	ONC	OID21512	P48307	-6.53295
TGFBR2	TR20115	-1.12802	Plate1	Visit 1	Active	ONC	OID21493	P37173	-3.43148
TGFBR2	TR20054	-0.0265357	Plate1	Visit 1	Active	ONC	OID21493	P37173	-3.43148
TGFBR2	TR20085	0.786751	Plate1	Visit 1	Active	ONC	OID21493	P37173	-3.43148
TGFBR2	TR20049	0.931649	Plate1	Visit 1	Active	ONC	OID21493	P37173	-3.43148
TGFBR2	TR20116	0.503153	Plate1	Visit 1	Active	ONC	OID21493	P37173	-3.43148
TGFBR2	TR20073	0.496229	Plate1	Visit 1	Active	ONC	OID21493	P37173	-3.43148
TGFBR2	TR20046	0.120511	Plate2	Visit 1	Active	ONC	OID21493	P37173	-3.61188
TGFBR2	TR20008	-0.9693	Plate2	Visit 1	Active	ONC	OID21493	P37173	-3.61188
TGFBR2	TR20051	0.688291	Plate2	Visit 1	Active	ONC	OID21493	P37173	-3.61188
TGFBR2	TR20053	0.49297	Plate2	Visit 1	Active	ONC	OID21493	P37173	-3.61188
TGFBR2	TR20004	0.405836	Plate2	Visit 1	Active	ONC	OID21493	P37173	-3.61188
TGFBR2	TR20030	0.340289	Plate2	Visit 1	Active	ONC	OID21493	P37173	-3.61188
TGFBR2	TR20002	0.708518	Plate2	Visit 1	Active	ONC	OID21493	P37173	-3.61188
TGFBR2	TR20067	0.404155	Plate2	Visit 1	Active	ONC	OID21493	P37173	-3.61188
TGFBR2	TR20035	0.930061	Plate2	Visit 1	Active	ONC	OID21493	P37173	-3.61188
TGFBR2	TR20006	-1.12277	Plate2	Visit 1	Active	ONC	OID21493	P37173	-3.61188
TGFBR2	TR20112	-0.108501	Plate2	Visit 1	Active	ONC	OID21493	P37173	-3.61188
TGFBR2	TR20059	-0.395298	Plate2	Visit 1	Active	ONC	OID21493	P37173	-3.61188
TGFBR2	TR20089	0.979503	Plate4	Visit 1	Active	ONC	OID21493	P37173	-4.08533
TGFBR2	TR20071	0.126173	Plate4	Visit 1	Active	ONC	OID21493	P37173	-4.08533
TGFBR2	TR20010	1.41737	Plate4	Visit 1	Active	ONC	OID21493	P37173	-4.08533
TGFBR2	TR20070	0.420817	Plate4	Visit 1	Active	ONC	OID21493	P37173	-4.08533
TGFBR2	TR20026	0.662792	Plate4	Visit 1	Active	ONC	OID21493	P37173	-4.08533
TGFBR2	TR20097	1.14443	Plate4	Visit 1	Active	ONC	OID21493	P37173	-4.08533
TGFBR2	TR20074	0.226689	Plate4	Visit 1	Active	ONC	OID21493	P37173	-4.08533
TGFBR2	TR20110	1.18499	Plate4	Visit 1	Active	ONC	OID21493	P37173	-4.08533
TGFBR2	TR20100	1.10503	Plate4	Visit 1	Active	ONC	OID21493	P37173	-4.08533
TGFBR2	TR20010	1.20567	Plate1	Visit 3	Active	ONC	OID21493	P37173	-3.43148
TGFBR2	TR20085	0.425859	Plate1	Visit 3	Active	ONC	OID21493	P37173	-3.43148
TGFBR2	TR20004	0.393841	Plate1	Visit 3	Active	ONC	OID21493	P37173	-3.43148
TGFBR2	TR20054	0.211658	Plate1	Visit 3	Active	ONC	OID21493	P37173	-3.43148
TGFBR2	TR20008	0.820553	Plate1	Visit 3	Active	ONC	OID21493	P37173	-3.43148
TGFBR2	TR20002	0.32579	Plate1	Visit 3	Active	ONC	OID21493	P37173	-3.43148
TGFBR2	TR20059	-0.0103651	Plate1	Visit 3	Active	ONC	OID21493	P37173	-3.43148
TGFBR2	TR20053	0.999087	Plate1	Visit 3	Active	ONC	OID21493	P37173	-3.43148
TGFBR2	TR20073	-0.463113	Plate1	Visit 3	Active	ONC	OID21493	P37173	-3.43148
TGFBR2	TR20074	0.0174899	Plate1	Visit 3	Active	ONC	OID21493	P37173	-3.43148
TGFBR2	TR20035	-2.58394	Plate2	Visit 3	Active	ONC	OID21493	P37173	-3.61188
TGFBR2	TR20071	0.220909	Plate2	Visit 3	Active	ONC	OID21493	P37173	-3.61188
TGFBR2	TR20006	0.461707	Plate2	Visit 3	Active	ONC	OID21493	P37173	-3.61188
TGFBR2	TR20067	0.710038	Plate2	Visit 3	Active	ONC	OID21493	P37173	-3.61188
TGFBR2	TR20030	1.19742	Plate2	Visit 3	Active	ONC	OID21493	P37173	-3.61188
TGFBR2	TR20046	0.0924273	Plate2	Visit 3	Active	ONC	OID21493	P37173	-3.61188
TGFBR2	TR20070	0.673353	Plate4	Visit 3	Active	ONC	OID21493	P37173	-4.08533
TGFBR2	TR20049	0.151443	Plate4	Visit 3	Active	ONC	OID21493	P37173	-4.08533
TJAP1	TR20115	-0.59035	Plate1	Visit 1	Active	ONC	OID21477	Q5JTD0	-0.696062
TJAP1	TR20054	0.806186	Plate1	Visit 1	Active	ONC	OID21477	Q5JTD0	-0.696062
TJAP1	TR20085	-0.282817	Plate1	Visit 1	Active	ONC	OID21477	Q5JTD0	-0.696062
TJAP1	TR20049	3.01702	Plate1	Visit 1	Active	ONC	OID21477	Q5JTD0	-0.696062
TJAP1	TR20116	-0.800781	Plate1	Visit 1	Active	ONC	OID21477	Q5JTD0	-0.696062
TJAP1	TR20073	0.500656	Plate1	Visit 1	Active	ONC	OID21477	Q5JTD0	-0.696062
TJAP1	TR20046	1.18635	Plate2	Visit 1	Active	ONC	OID21477	Q5JTD0	-0.825814
TJAP1	TR20008	0.54792	Plate2	Visit 1	Active	ONC	OID21477	Q5JTD0	-0.825814
TJAP1	TR20051	1.66264	Plate2	Visit 1	Active	ONC	OID21477	Q5JTD0	-0.825814
TJAP1	TR20053	1.37941	Plate2	Visit 1	Active	ONC	OID21477	Q5JTD0	-0.825814
TJAP1	TR20004	1.23267	Plate2	Visit 1	Active	ONC	OID21477	Q5JTD0	-0.825814
TJAP1	TR20030	0.127586	Plate2	Visit 1	Active	ONC	OID21477	Q5JTD0	-0.825814
TJAP1	TR20002	0.502193	Plate2	Visit 1	Active	ONC	OID21477	Q5JTD0	-0.825814
TJAP1	TR20067	2.1225	Plate2	Visit 1	Active	ONC	OID21477	Q5JTD0	-0.825814
TJAP1	TR20035	0.0263575	Plate2	Visit 1	Active	ONC	OID21477	Q5JTD0	-0.825814
TJAP1	TR20006	-0.542384	Plate2	Visit 1	Active	ONC	OID21477	Q5JTD0	-0.825814
TJAP1	TR20112	0.0208598	Plate2	Visit 1	Active	ONC	OID21477	Q5JTD0	-0.825814
TJAP1	TR20059	-0.282536	Plate2	Visit 1	Active	ONC	OID21477	Q5JTD0	-0.825814
TJAP1	TR20089	0.730883	Plate4	Visit 1	Active	ONC	OID21477	Q5JTD0	-0.783104
TJAP1	TR20071	2.27327	Plate4	Visit 1	Active	ONC	OID21477	Q5JTD0	-0.783104
TJAP1	TR20010	0.380559	Plate4	Visit 1	Active	ONC	OID21477	Q5JTD0	-0.783104
TJAP1	TR20070	1.07057	Plate4	Visit 1	Active	ONC	OID21477	Q5JTD0	-0.783104
TJAP1	TR20026	0.825782	Plate4	Visit 1	Active	ONC	OID21477	Q5JTD0	-0.783104
TJAP1	TR20097	2.37357	Plate4	Visit 1	Active	ONC	OID21477	Q5JTD0	-0.783104
TJAP1	TR20074	0.915675	Plate4	Visit 1	Active	ONC	OID21477	Q5JTD0	-0.783104
TJAP1	TR20110	0.785349	Plate4	Visit 1	Active	ONC	OID21477	Q5JTD0	-0.783104
TJAP1	TR20100	1.36562	Plate4	Visit 1	Active	ONC	OID21477	Q5JTD0	-0.783104
TJAP1	TR20010	1.7081	Plate1	Visit 3	Active	ONC	OID21477	Q5JTD0	-0.696062
TJAP1	TR20085	-0.1746	Plate1	Visit 3	Active	ONC	OID21477	Q5JTD0	-0.696062
TJAP1	TR20004	2.04409	Plate1	Visit 3	Active	ONC	OID21477	Q5JTD0	-0.696062
TJAP1	TR20054	1.02586	Plate1	Visit 3	Active	ONC	OID21477	Q5JTD0	-0.696062
TJAP1	TR20008	3.09556	Plate1	Visit 3	Active	ONC	OID21477	Q5JTD0	-0.696062
TJAP1	TR20002	0.321694	Plate1	Visit 3	Active	ONC	OID21477	Q5JTD0	-0.696062
TJAP1	TR20059	0.786164	Plate1	Visit 3	Active	ONC	OID21477	Q5JTD0	-0.696062
TJAP1	TR20053	2.69239	Plate1	Visit 3	Active	ONC	OID21477	Q5JTD0	-0.696062
TJAP1	TR20073	-0.429189	Plate1	Visit 3	Active	ONC	OID21477	Q5JTD0	-0.696062
TJAP1	TR20074	-0.0224941	Plate1	Visit 3	Active	ONC	OID21477	Q5JTD0	-0.696062
TJAP1	TR20035	-0.561875	Plate2	Visit 3	Active	ONC	OID21477	Q5JTD0	-0.825814
TJAP1	TR20071	-0.238526	Plate2	Visit 3	Active	ONC	OID21477	Q5JTD0	-0.825814
TJAP1	TR20006	2.19804	Plate2	Visit 3	Active	ONC	OID21477	Q5JTD0	-0.825814
TJAP1	TR20067	-0.152714	Plate2	Visit 3	Active	ONC	OID21477	Q5JTD0	-0.825814
TJAP1	TR20030	2.29756	Plate2	Visit 3	Active	ONC	OID21477	Q5JTD0	-0.825814
TJAP1	TR20046	0.310596	Plate2	Visit 3	Active	ONC	OID21477	Q5JTD0	-0.825814
TJAP1	TR20070	-0.0479121	Plate4	Visit 3	Active	ONC	OID21477	Q5JTD0	-0.783104
TJAP1	TR20049	0.962343	Plate4	Visit 3	Active	ONC	OID21477	Q5JTD0	-0.783104
TMPRSS15	TR20115	-0.837253	Plate1	Visit 1	Active	ONC	OID21364	P98073	-3.84718
TMPRSS15	TR20054	0.865002	Plate1	Visit 1	Active	ONC	OID21364	P98073	-3.84718
TMPRSS15	TR20085	-2.40317	Plate1	Visit 1	Active	ONC	OID21364	P98073	-3.84718
TMPRSS15	TR20049	-1.37857	Plate1	Visit 1	Active	ONC	OID21364	P98073	-3.84718
TMPRSS15	TR20116	0.450366	Plate1	Visit 1	Active	ONC	OID21364	P98073	-3.84718
TMPRSS15	TR20073	1.38236	Plate1	Visit 1	Active	ONC	OID21364	P98073	-3.84718
TMPRSS15	TR20046	-0.4312	Plate2	Visit 1	Active	ONC	OID21364	P98073	-3.22235
TMPRSS15	TR20008	-2.28559	Plate2	Visit 1	Active	ONC	OID21364	P98073	-3.22235
TMPRSS15	TR20051	-0.976583	Plate2	Visit 1	Active	ONC	OID21364	P98073	-3.22235
TMPRSS15	TR20053	1.08717	Plate2	Visit 1	Active	ONC	OID21364	P98073	-3.22235
TMPRSS15	TR20004	-1.46441	Plate2	Visit 1	Active	ONC	OID21364	P98073	-3.22235
TMPRSS15	TR20030	0.486666	Plate2	Visit 1	Active	ONC	OID21364	P98073	-3.22235
TMPRSS15	TR20002	-2.05195	Plate2	Visit 1	Active	ONC	OID21364	P98073	-3.22235
TMPRSS15	TR20067	-1.34851	Plate2	Visit 1	Active	ONC	OID21364	P98073	-3.22235
TMPRSS15	TR20035	0.28565	Plate2	Visit 1	Active	ONC	OID21364	P98073	-3.22235
TMPRSS15	TR20006	-0.756496	Plate2	Visit 1	Active	ONC	OID21364	P98073	-3.22235
TMPRSS15	TR20112	-1.41138	Plate2	Visit 1	Active	ONC	OID21364	P98073	-3.22235
TMPRSS15	TR20059	-2.60294	Plate2	Visit 1	Active	ONC	OID21364	P98073	-3.22235
TMPRSS15	TR20089	0.151911	Plate4	Visit 1	Active	ONC	OID21364	P98073	-3.61874
TMPRSS15	TR20071	-0.316644	Plate4	Visit 1	Active	ONC	OID21364	P98073	-3.61874
TMPRSS15	TR20010	-1.44013	Plate4	Visit 1	Active	ONC	OID21364	P98073	-3.61874
TMPRSS15	TR20070	-1.88257	Plate4	Visit 1	Active	ONC	OID21364	P98073	-3.61874
TMPRSS15	TR20026	0.0812302	Plate4	Visit 1	Active	ONC	OID21364	P98073	-3.61874
TMPRSS15	TR20097	0.398357	Plate4	Visit 1	Active	ONC	OID21364	P98073	-3.61874
TMPRSS15	TR20074	-1.75888	Plate4	Visit 1	Active	ONC	OID21364	P98073	-3.61874
TMPRSS15	TR20110	-0.231213	Plate4	Visit 1	Active	ONC	OID21364	P98073	-3.61874
TMPRSS15	TR20100	-1.94244	Plate4	Visit 1	Active	ONC	OID21364	P98073	-3.61874
TMPRSS15	TR20010	-0.571067	Plate1	Visit 3	Active	ONC	OID21364	P98073	-3.84718
TMPRSS15	TR20085	-2.27935	Plate1	Visit 3	Active	ONC	OID21364	P98073	-3.84718
TMPRSS15	TR20004	-1.70782	Plate1	Visit 3	Active	ONC	OID21364	P98073	-3.84718
TMPRSS15	TR20054	0.955307	Plate1	Visit 3	Active	ONC	OID21364	P98073	-3.84718
TMPRSS15	TR20008	-0.810098	Plate1	Visit 3	Active	ONC	OID21364	P98073	-3.84718
TMPRSS15	TR20002	-1.41006	Plate1	Visit 3	Active	ONC	OID21364	P98073	-3.84718
TMPRSS15	TR20059	-2.16471	Plate1	Visit 3	Active	ONC	OID21364	P98073	-3.84718
TMPRSS15	TR20053	-0.0426954	Plate1	Visit 3	Active	ONC	OID21364	P98073	-3.84718
TMPRSS15	TR20073	-0.707312	Plate1	Visit 3	Active	ONC	OID21364	P98073	-3.84718
TMPRSS15	TR20074	-2.07001	Plate1	Visit 3	Active	ONC	OID21364	P98073	-3.84718
TMPRSS15	TR20035	1.09507	Plate2	Visit 3	Active	ONC	OID21364	P98073	-3.22235
TMPRSS15	TR20071	-0.733866	Plate2	Visit 3	Active	ONC	OID21364	P98073	-3.22235
TMPRSS15	TR20006	0.299539	Plate2	Visit 3	Active	ONC	OID21364	P98073	-3.22235
TMPRSS15	TR20067	-1.79564	Plate2	Visit 3	Active	ONC	OID21364	P98073	-3.22235
TMPRSS15	TR20030	0.610021	Plate2	Visit 3	Active	ONC	OID21364	P98073	-3.22235
TMPRSS15	TR20046	-0.721504	Plate2	Visit 3	Active	ONC	OID21364	P98073	-3.22235
TMPRSS15	TR20070	-0.612195	Plate4	Visit 3	Active	ONC	OID21364	P98073	-3.61874
TMPRSS15	TR20049	0.119889	Plate4	Visit 3	Active	ONC	OID21364	P98073	-3.61874
TNF	TR20115	0.159677	Plate1	Visit 1	Active	ONC	OID21237	P01375	-1.04909
TNF	TR20054	-0.14907	Plate1	Visit 1	Active	ONC	OID21237	P01375	-1.04909
TNF	TR20085	0.488942	Plate1	Visit 1	Active	ONC	OID21237	P01375	-1.04909
TNF	TR20049	0.242379	Plate1	Visit 1	Active	ONC	OID21237	P01375	-1.04909
TNF	TR20116	0.00609861	Plate1	Visit 1	Active	ONC	OID21237	P01375	-1.04909
TNF	TR20073	0.510946	Plate1	Visit 1	Active	ONC	OID21237	P01375	-1.04909
TNF	TR20046	0.466155	Plate2	Visit 1	Active	ONC	OID21237	P01375	-1.42122
TNF	TR20008	-0.221353	Plate2	Visit 1	Active	ONC	OID21237	P01375	-1.42122
TNF	TR20051	0.562789	Plate2	Visit 1	Active	ONC	OID21237	P01375	-1.42122
TNF	TR20053	0.472711	Plate2	Visit 1	Active	ONC	OID21237	P01375	-1.42122
TNF	TR20004	0.347635	Plate2	Visit 1	Active	ONC	OID21237	P01375	-1.42122
TNF	TR20030	0.904376	Plate2	Visit 1	Active	ONC	OID21237	P01375	-1.42122
TNF	TR20002	0.477778	Plate2	Visit 1	Active	ONC	OID21237	P01375	-1.42122
TNF	TR20067	0.386298	Plate2	Visit 1	Active	ONC	OID21237	P01375	-1.42122
TNF	TR20035	0.72859	Plate2	Visit 1	Active	ONC	OID21237	P01375	-1.42122
TNF	TR20006	0.302185	Plate2	Visit 1	Active	ONC	OID21237	P01375	-1.42122
TNF	TR20112	0.729057	Plate2	Visit 1	Active	ONC	OID21237	P01375	-1.42122
TNF	TR20059	-0.216084	Plate2	Visit 1	Active	ONC	OID21237	P01375	-1.42122
TNF	TR20089	-0.14082	Plate4	Visit 1	Active	ONC	OID21237	P01375	-1.34794
TNF	TR20071	0.17587	Plate4	Visit 1	Active	ONC	OID21237	P01375	-1.34794
TNF	TR20010	0.232802	Plate4	Visit 1	Active	ONC	OID21237	P01375	-1.34794
TNF	TR20070	0.234669	Plate4	Visit 1	Active	ONC	OID21237	P01375	-1.34794
TNF	TR20026	-0.29545	Plate4	Visit 1	Active	ONC	OID21237	P01375	-1.34794
TNF	TR20097	0.725791	Plate4	Visit 1	Active	ONC	OID21237	P01375	-1.34794
TNF	TR20074	0.757322	Plate4	Visit 1	Active	ONC	OID21237	P01375	-1.34794
TNF	TR20110	-0.014604	Plate4	Visit 1	Active	ONC	OID21237	P01375	-1.34794
TNF	TR20100	-0.0649946	Plate4	Visit 1	Active	ONC	OID21237	P01375	-1.34794
TNF	TR20010	0.380582	Plate1	Visit 3	Active	ONC	OID21237	P01375	-1.04909
TNF	TR20085	-0.244107	Plate1	Visit 3	Active	ONC	OID21237	P01375	-1.04909
TNF	TR20004	0.482805	Plate1	Visit 3	Active	ONC	OID21237	P01375	-1.04909
TNF	TR20054	0.305831	Plate1	Visit 3	Active	ONC	OID21237	P01375	-1.04909
TNF	TR20008	-0.119059	Plate1	Visit 3	Active	ONC	OID21237	P01375	-1.04909
TNF	TR20002	0.579365	Plate1	Visit 3	Active	ONC	OID21237	P01375	-1.04909
TNF	TR20059	0.336007	Plate1	Visit 3	Active	ONC	OID21237	P01375	-1.04909
TNF	TR20053	0.884291	Plate1	Visit 3	Active	ONC	OID21237	P01375	-1.04909
TNF	TR20073	0.0806948	Plate1	Visit 3	Active	ONC	OID21237	P01375	-1.04909
TNF	TR20074	0.42071	Plate1	Visit 3	Active	ONC	OID21237	P01375	-1.04909
TNF	TR20035	0.460776	Plate2	Visit 3	Active	ONC	OID21237	P01375	-1.42122
TNF	TR20071	0.175153	Plate2	Visit 3	Active	ONC	OID21237	P01375	-1.42122
TNF	TR20006	-0.0211052	Plate2	Visit 3	Active	ONC	OID21237	P01375	-1.42122
TNF	TR20067	0.866972	Plate2	Visit 3	Active	ONC	OID21237	P01375	-1.42122
TNF	TR20030	1.31174	Plate2	Visit 3	Active	ONC	OID21237	P01375	-1.42122
TNF	TR20046	0.147748	Plate2	Visit 3	Active	ONC	OID21237	P01375	-1.42122
TNF	TR20070	0.739863	Plate4	Visit 3	Active	ONC	OID21237	P01375	-1.34794
TNF	TR20049	0.0580795	Plate4	Visit 3	Active	ONC	OID21237	P01375	-1.34794
TNFRSF12A	TR20115	-0.615128	Plate1	Visit 1	Active	ONC	OID21482	Q9NP84	-4.40897
TNFRSF12A	TR20054	0.465451	Plate1	Visit 1	Active	ONC	OID21482	Q9NP84	-4.40897
TNFRSF12A	TR20085	0.716164	Plate1	Visit 1	Active	ONC	OID21482	Q9NP84	-4.40897
TNFRSF12A	TR20049	0.91828	Plate1	Visit 1	Active	ONC	OID21482	Q9NP84	-4.40897
TNFRSF12A	TR20116	0.166654	Plate1	Visit 1	Active	ONC	OID21482	Q9NP84	-4.40897
TNFRSF12A	TR20073	0.737377	Plate1	Visit 1	Active	ONC	OID21482	Q9NP84	-4.40897
TNFRSF12A	TR20046	0.538518	Plate2	Visit 1	Active	ONC	OID21482	Q9NP84	-4.32272
TNFRSF12A	TR20008	-0.502451	Plate2	Visit 1	Active	ONC	OID21482	Q9NP84	-4.32272
TNFRSF12A	TR20051	0.936079	Plate2	Visit 1	Active	ONC	OID21482	Q9NP84	-4.32272
TNFRSF12A	TR20053	0.368282	Plate2	Visit 1	Active	ONC	OID21482	Q9NP84	-4.32272
TNFRSF12A	TR20004	0.895295	Plate2	Visit 1	Active	ONC	OID21482	Q9NP84	-4.32272
TNFRSF12A	TR20030	0.0523832	Plate2	Visit 1	Active	ONC	OID21482	Q9NP84	-4.32272
TNFRSF12A	TR20002	1.46641	Plate2	Visit 1	Active	ONC	OID21482	Q9NP84	-4.32272
TNFRSF12A	TR20067	0.174567	Plate2	Visit 1	Active	ONC	OID21482	Q9NP84	-4.32272
TNFRSF12A	TR20035	1.04418	Plate2	Visit 1	Active	ONC	OID21482	Q9NP84	-4.32272
TNFRSF12A	TR20006	-0.828893	Plate2	Visit 1	Active	ONC	OID21482	Q9NP84	-4.32272
TNFRSF12A	TR20112	0.939486	Plate2	Visit 1	Active	ONC	OID21482	Q9NP84	-4.32272
TNFRSF12A	TR20059	0.362659	Plate2	Visit 1	Active	ONC	OID21482	Q9NP84	-4.32272
TNFRSF12A	TR20089	1.14397	Plate4	Visit 1	Active	ONC	OID21482	Q9NP84	-4.50115
TNFRSF12A	TR20071	1.13452	Plate4	Visit 1	Active	ONC	OID21482	Q9NP84	-4.50115
TNFRSF12A	TR20010	1.41713	Plate4	Visit 1	Active	ONC	OID21482	Q9NP84	-4.50115
TNFRSF12A	TR20070	0.42057	Plate4	Visit 1	Active	ONC	OID21482	Q9NP84	-4.50115
TNFRSF12A	TR20026	1.07021	Plate4	Visit 1	Active	ONC	OID21482	Q9NP84	-4.50115
TNFRSF12A	TR20097	0.932207	Plate4	Visit 1	Active	ONC	OID21482	Q9NP84	-4.50115
TNFRSF12A	TR20074	0.774967	Plate4	Visit 1	Active	ONC	OID21482	Q9NP84	-4.50115
TNFRSF12A	TR20110	1.29481	Plate4	Visit 1	Active	ONC	OID21482	Q9NP84	-4.50115
TNFRSF12A	TR20100	1.14522	Plate4	Visit 1	Active	ONC	OID21482	Q9NP84	-4.50115
TNFRSF12A	TR20010	1.15693	Plate1	Visit 3	Active	ONC	OID21482	Q9NP84	-4.40897
TNFRSF12A	TR20085	0.261459	Plate1	Visit 3	Active	ONC	OID21482	Q9NP84	-4.40897
TNFRSF12A	TR20004	0.730478	Plate1	Visit 3	Active	ONC	OID21482	Q9NP84	-4.40897
TNFRSF12A	TR20054	0.767124	Plate1	Visit 3	Active	ONC	OID21482	Q9NP84	-4.40897
TNFRSF12A	TR20008	1.19023	Plate1	Visit 3	Active	ONC	OID21482	Q9NP84	-4.40897
TNFRSF12A	TR20002	1.23312	Plate1	Visit 3	Active	ONC	OID21482	Q9NP84	-4.40897
TNFRSF12A	TR20059	0.327755	Plate1	Visit 3	Active	ONC	OID21482	Q9NP84	-4.40897
TNFRSF12A	TR20053	0.745621	Plate1	Visit 3	Active	ONC	OID21482	Q9NP84	-4.40897
TNFRSF12A	TR20073	-0.190387	Plate1	Visit 3	Active	ONC	OID21482	Q9NP84	-4.40897
TNFRSF12A	TR20074	0.61958	Plate1	Visit 3	Active	ONC	OID21482	Q9NP84	-4.40897
TNFRSF12A	TR20035	-2.3963	Plate2	Visit 3	Active	ONC	OID21482	Q9NP84	-4.32272
TNFRSF12A	TR20071	0.968702	Plate2	Visit 3	Active	ONC	OID21482	Q9NP84	-4.32272
TNFRSF12A	TR20006	0.761033	Plate2	Visit 3	Active	ONC	OID21482	Q9NP84	-4.32272
TNFRSF12A	TR20067	0.858236	Plate2	Visit 3	Active	ONC	OID21482	Q9NP84	-4.32272
TNFRSF12A	TR20030	0.718024	Plate2	Visit 3	Active	ONC	OID21482	Q9NP84	-4.32272
TNFRSF12A	TR20046	0.678282	Plate2	Visit 3	Active	ONC	OID21482	Q9NP84	-4.32272
TNFRSF12A	TR20070	0.977681	Plate4	Visit 3	Active	ONC	OID21482	Q9NP84	-4.50115
TNFRSF12A	TR20049	0.34729	Plate4	Visit 3	Active	ONC	OID21482	Q9NP84	-4.50115
TNFRSF19	TR20115	0.598769	Plate1	Visit 1	Active	ONC	OID21446	Q9NS68	-5.77378
TNFRSF19	TR20054	0.270218	Plate1	Visit 1	Active	ONC	OID21446	Q9NS68	-5.77378
TNFRSF19	TR20085	1.11461	Plate1	Visit 1	Active	ONC	OID21446	Q9NS68	-5.77378
TNFRSF19	TR20049	1.43158	Plate1	Visit 1	Active	ONC	OID21446	Q9NS68	-5.77378
TNFRSF19	TR20116	0.567021	Plate1	Visit 1	Active	ONC	OID21446	Q9NS68	-5.77378
TNFRSF19	TR20073	0.484577	Plate1	Visit 1	Active	ONC	OID21446	Q9NS68	-5.77378
TNFRSF19	TR20046	0.17077	Plate2	Visit 1	Active	ONC	OID21446	Q9NS68	-6.32062
TNFRSF19	TR20008	-0.0851126	Plate2	Visit 1	Active	ONC	OID21446	Q9NS68	-6.32062
TNFRSF19	TR20051	0.616313	Plate2	Visit 1	Active	ONC	OID21446	Q9NS68	-6.32062
TNFRSF19	TR20053	0.688075	Plate2	Visit 1	Active	ONC	OID21446	Q9NS68	-6.32062
TNFRSF19	TR20004	0.756696	Plate2	Visit 1	Active	ONC	OID21446	Q9NS68	-6.32062
TNFRSF19	TR20030	1.31415	Plate2	Visit 1	Active	ONC	OID21446	Q9NS68	-6.32062
TNFRSF19	TR20002	1.07717	Plate2	Visit 1	Active	ONC	OID21446	Q9NS68	-6.32062
TNFRSF19	TR20067	0.449453	Plate2	Visit 1	Active	ONC	OID21446	Q9NS68	-6.32062
TNFRSF19	TR20035	0.992336	Plate2	Visit 1	Active	ONC	OID21446	Q9NS68	-6.32062
TNFRSF19	TR20006	0.13167	Plate2	Visit 1	Active	ONC	OID21446	Q9NS68	-6.32062
TNFRSF19	TR20112	-0.28849	Plate2	Visit 1	Active	ONC	OID21446	Q9NS68	-6.32062
TNFRSF19	TR20059	-0.40297	Plate2	Visit 1	Active	ONC	OID21446	Q9NS68	-6.32062
TNFRSF19	TR20089	1.41512	Plate4	Visit 1	Active	ONC	OID21446	Q9NS68	-6.22243
TNFRSF19	TR20071	0.596855	Plate4	Visit 1	Active	ONC	OID21446	Q9NS68	-6.22243
TNFRSF19	TR20010	1.609	Plate4	Visit 1	Active	ONC	OID21446	Q9NS68	-6.22243
TNFRSF19	TR20070	0.238304	Plate4	Visit 1	Active	ONC	OID21446	Q9NS68	-6.22243
TNFRSF19	TR20026	0.663111	Plate4	Visit 1	Active	ONC	OID21446	Q9NS68	-6.22243
TNFRSF19	TR20097	1.12852	Plate4	Visit 1	Active	ONC	OID21446	Q9NS68	-6.22243
TNFRSF19	TR20074	0.909262	Plate4	Visit 1	Active	ONC	OID21446	Q9NS68	-6.22243
TNFRSF19	TR20110	1.12449	Plate4	Visit 1	Active	ONC	OID21446	Q9NS68	-6.22243
TNFRSF19	TR20100	1.39124	Plate4	Visit 1	Active	ONC	OID21446	Q9NS68	-6.22243
TNFRSF19	TR20010	1.17181	Plate1	Visit 3	Active	ONC	OID21446	Q9NS68	-5.77378
TNFRSF19	TR20085	0.755902	Plate1	Visit 3	Active	ONC	OID21446	Q9NS68	-5.77378
TNFRSF19	TR20004	1.29464	Plate1	Visit 3	Active	ONC	OID21446	Q9NS68	-5.77378
TNFRSF19	TR20054	0.57456	Plate1	Visit 3	Active	ONC	OID21446	Q9NS68	-5.77378
TNFRSF19	TR20008	0.830943	Plate1	Visit 3	Active	ONC	OID21446	Q9NS68	-5.77378
TNFRSF19	TR20002	0.962163	Plate1	Visit 3	Active	ONC	OID21446	Q9NS68	-5.77378
TNFRSF19	TR20059	0.00611091	Plate1	Visit 3	Active	ONC	OID21446	Q9NS68	-5.77378
TNFRSF19	TR20053	1.08578	Plate1	Visit 3	Active	ONC	OID21446	Q9NS68	-5.77378
TNFRSF19	TR20073	-0.541255	Plate1	Visit 3	Active	ONC	OID21446	Q9NS68	-5.77378
TNFRSF19	TR20074	0.654101	Plate1	Visit 3	Active	ONC	OID21446	Q9NS68	-5.77378
TNFRSF19	TR20035	0.38725	Plate2	Visit 3	Active	ONC	OID21446	Q9NS68	-6.32062
TNFRSF19	TR20071	0.332397	Plate2	Visit 3	Active	ONC	OID21446	Q9NS68	-6.32062
TNFRSF19	TR20006	0.397848	Plate2	Visit 3	Active	ONC	OID21446	Q9NS68	-6.32062
TNFRSF19	TR20067	0.785064	Plate2	Visit 3	Active	ONC	OID21446	Q9NS68	-6.32062
TNFRSF19	TR20030	1.22487	Plate2	Visit 3	Active	ONC	OID21446	Q9NS68	-6.32062
TNFRSF19	TR20046	0.132464	Plate2	Visit 3	Active	ONC	OID21446	Q9NS68	-6.32062
TNFRSF19	TR20070	0.644111	Plate4	Visit 3	Active	ONC	OID21446	Q9NS68	-6.22243
TNFRSF19	TR20049	0.765834	Plate4	Visit 3	Active	ONC	OID21446	Q9NS68	-6.22243
TP53	TR20115	-0.772487	Plate1	Visit 1	Active	ONC	OID21232	P04637	0.0678274
TP53	TR20054	-1.18813	Plate1	Visit 1	Active	ONC	OID21232	P04637	0.0678274
TP53	TR20085	-0.746639	Plate1	Visit 1	Active	ONC	OID21232	P04637	0.0678274
TP53	TR20049	-1.11262	Plate1	Visit 1	Active	ONC	OID21232	P04637	0.0678274
TP53	TR20116	-0.691903	Plate1	Visit 1	Active	ONC	OID21232	P04637	0.0678274
TP53	TR20073	-1.28167	Plate1	Visit 1	Active	ONC	OID21232	P04637	0.0678274
TP53	TR20046	-0.845702	Plate2	Visit 1	Active	ONC	OID21232	P04637	-0.215797
TP53	TR20008	-0.779667	Plate2	Visit 1	Active	ONC	OID21232	P04637	-0.215797
TP53	TR20051	-0.603549	Plate2	Visit 1	Active	ONC	OID21232	P04637	-0.215797
TP53	TR20053	-0.937616	Plate2	Visit 1	Active	ONC	OID21232	P04637	-0.215797
TP53	TR20004	-0.651382	Plate2	Visit 1	Active	ONC	OID21232	P04637	-0.215797
TP53	TR20030	-0.58673	Plate2	Visit 1	Active	ONC	OID21232	P04637	-0.215797
TP53	TR20002	-0.541835	Plate2	Visit 1	Active	ONC	OID21232	P04637	-0.215797
TP53	TR20067	-0.802222	Plate2	Visit 1	Active	ONC	OID21232	P04637	-0.215797
TP53	TR20035	-0.517644	Plate2	Visit 1	Active	ONC	OID21232	P04637	-0.215797
TP53	TR20006	-1.55496	Plate2	Visit 1	Active	ONC	OID21232	P04637	-0.215797
TP53	TR20112	-1.37591	Plate2	Visit 1	Active	ONC	OID21232	P04637	-0.215797
TP53	TR20059	-0.774237	Plate2	Visit 1	Active	ONC	OID21232	P04637	-0.215797
TP53	TR20089	-1.96743	Plate4	Visit 1	Active	ONC	OID21232	P04637	-0.0109009
TP53	TR20071	-0.964409	Plate4	Visit 1	Active	ONC	OID21232	P04637	-0.0109009
TP53	TR20010	-1.35667	Plate4	Visit 1	Active	ONC	OID21232	P04637	-0.0109009
TP53	TR20070	-0.64149	Plate4	Visit 1	Active	ONC	OID21232	P04637	-0.0109009
TP53	TR20026	-0.794794	Plate4	Visit 1	Active	ONC	OID21232	P04637	-0.0109009
TP53	TR20097	-0.699473	Plate4	Visit 1	Active	ONC	OID21232	P04637	-0.0109009
TP53	TR20074	-1.4147	Plate4	Visit 1	Active	ONC	OID21232	P04637	-0.0109009
TP53	TR20110	-1.52243	Plate4	Visit 1	Active	ONC	OID21232	P04637	-0.0109009
TP53	TR20100	-1.38538	Plate4	Visit 1	Active	ONC	OID21232	P04637	-0.0109009
TP53	TR20010	-0.593609	Plate1	Visit 3	Active	ONC	OID21232	P04637	0.0678274
TP53	TR20085	-0.958385	Plate1	Visit 3	Active	ONC	OID21232	P04637	0.0678274
TP53	TR20004	-0.301163	Plate1	Visit 3	Active	ONC	OID21232	P04637	0.0678274
TP53	TR20054	-0.654843	Plate1	Visit 3	Active	ONC	OID21232	P04637	0.0678274
TP53	TR20008	-1.13426	Plate1	Visit 3	Active	ONC	OID21232	P04637	0.0678274
TP53	TR20002	-0.12717	Plate1	Visit 3	Active	ONC	OID21232	P04637	0.0678274
TP53	TR20059	-1.02971	Plate1	Visit 3	Active	ONC	OID21232	P04637	0.0678274
TP53	TR20053	-0.542573	Plate1	Visit 3	Active	ONC	OID21232	P04637	0.0678274
TP53	TR20073	-1.43555	Plate1	Visit 3	Active	ONC	OID21232	P04637	0.0678274
TP53	TR20074	-1.06665	Plate1	Visit 3	Active	ONC	OID21232	P04637	0.0678274
TP53	TR20035	-1.06127	Plate2	Visit 3	Active	ONC	OID21232	P04637	-0.215797
TP53	TR20071	-0.449641	Plate2	Visit 3	Active	ONC	OID21232	P04637	-0.215797
TP53	TR20006	-0.827547	Plate2	Visit 3	Active	ONC	OID21232	P04637	-0.215797
TP53	TR20067	-1.3921	Plate2	Visit 3	Active	ONC	OID21232	P04637	-0.215797
TP53	TR20030	-0.517442	Plate2	Visit 3	Active	ONC	OID21232	P04637	-0.215797
TP53	TR20046	-0.517714	Plate2	Visit 3	Active	ONC	OID21232	P04637	-0.215797
TP53	TR20070	-0.609741	Plate4	Visit 3	Active	ONC	OID21232	P04637	-0.0109009
TP53	TR20049	-1.32844	Plate4	Visit 3	Active	ONC	OID21232	P04637	-0.0109009
TPMT	TR20115	-1.11425	Plate1	Visit 1	Active	ONC	OID21270	P51580	-0.496434
TPMT	TR20054	1.17068	Plate1	Visit 1	Active	ONC	OID21270	P51580	-0.496434
TPMT	TR20085	0.477493	Plate1	Visit 1	Active	ONC	OID21270	P51580	-0.496434
TPMT	TR20049	1.07427	Plate1	Visit 1	Active	ONC	OID21270	P51580	-0.496434
TPMT	TR20116	0.342968	Plate1	Visit 1	Active	ONC	OID21270	P51580	-0.496434
TPMT	TR20073	0.197254	Plate1	Visit 1	Active	ONC	OID21270	P51580	-0.496434
TPMT	TR20046	1.39269	Plate2	Visit 1	Active	ONC	OID21270	P51580	-0.959112
TPMT	TR20008	2.22631	Plate2	Visit 1	Active	ONC	OID21270	P51580	-0.959112
TPMT	TR20051	0.960999	Plate2	Visit 1	Active	ONC	OID21270	P51580	-0.959112
TPMT	TR20053	2.29793	Plate2	Visit 1	Active	ONC	OID21270	P51580	-0.959112
TPMT	TR20004	0.358951	Plate2	Visit 1	Active	ONC	OID21270	P51580	-0.959112
TPMT	TR20030	-0.290611	Plate2	Visit 1	Active	ONC	OID21270	P51580	-0.959112
TPMT	TR20002	0.385637	Plate2	Visit 1	Active	ONC	OID21270	P51580	-0.959112
TPMT	TR20067	1.41316	Plate2	Visit 1	Active	ONC	OID21270	P51580	-0.959112
TPMT	TR20035	0.0170117	Plate2	Visit 1	Active	ONC	OID21270	P51580	-0.959112
TPMT	TR20006	0.926659	Plate2	Visit 1	Active	ONC	OID21270	P51580	-0.959112
TPMT	TR20112	-0.787541	Plate2	Visit 1	Active	ONC	OID21270	P51580	-0.959112
TPMT	TR20059	0.379121	Plate2	Visit 1	Active	ONC	OID21270	P51580	-0.959112
TPMT	TR20089	1.77217	Plate4	Visit 1	Active	ONC	OID21270	P51580	-0.150355
TPMT	TR20071	1.76108	Plate4	Visit 1	Active	ONC	OID21270	P51580	-0.150355
TPMT	TR20010	1.03632	Plate4	Visit 1	Active	ONC	OID21270	P51580	-0.150355
TPMT	TR20070	1.04323	Plate4	Visit 1	Active	ONC	OID21270	P51580	-0.150355
TPMT	TR20026	1.52285	Plate4	Visit 1	Active	ONC	OID21270	P51580	-0.150355
TPMT	TR20097	2.91703	Plate4	Visit 1	Active	ONC	OID21270	P51580	-0.150355
TPMT	TR20074	1.71216	Plate4	Visit 1	Active	ONC	OID21270	P51580	-0.150355
TPMT	TR20110	1.41948	Plate4	Visit 1	Active	ONC	OID21270	P51580	-0.150355
TPMT	TR20100	1.08502	Plate4	Visit 1	Active	ONC	OID21270	P51580	-0.150355
TPMT	TR20010	0.713062	Plate1	Visit 3	Active	ONC	OID21270	P51580	-0.496434
TPMT	TR20085	0.259485	Plate1	Visit 3	Active	ONC	OID21270	P51580	-0.496434
TPMT	TR20004	0.732276	Plate1	Visit 3	Active	ONC	OID21270	P51580	-0.496434
TPMT	TR20054	0.566156	Plate1	Visit 3	Active	ONC	OID21270	P51580	-0.496434
TPMT	TR20008	0.680426	Plate1	Visit 3	Active	ONC	OID21270	P51580	-0.496434
TPMT	TR20002	0.444884	Plate1	Visit 3	Active	ONC	OID21270	P51580	-0.496434
TPMT	TR20059	0.384358	Plate1	Visit 3	Active	ONC	OID21270	P51580	-0.496434
TPMT	TR20053	2.43763	Plate1	Visit 3	Active	ONC	OID21270	P51580	-0.496434
TPMT	TR20073	0.28137	Plate1	Visit 3	Active	ONC	OID21270	P51580	-0.496434
TPMT	TR20074	0.0977675	Plate1	Visit 3	Active	ONC	OID21270	P51580	-0.496434
TPMT	TR20035	0.454623	Plate2	Visit 3	Active	ONC	OID21270	P51580	-0.959112
TPMT	TR20071	0.285747	Plate2	Visit 3	Active	ONC	OID21270	P51580	-0.959112
TPMT	TR20006	1.09922	Plate2	Visit 3	Active	ONC	OID21270	P51580	-0.959112
TPMT	TR20067	1.50546	Plate2	Visit 3	Active	ONC	OID21270	P51580	-0.959112
TPMT	TR20030	0.169905	Plate2	Visit 3	Active	ONC	OID21270	P51580	-0.959112
TPMT	TR20046	0.35622	Plate2	Visit 3	Active	ONC	OID21270	P51580	-0.959112
TPMT	TR20070	1.16644	Plate4	Visit 3	Active	ONC	OID21270	P51580	-0.150355
TPMT	TR20049	1.38327	Plate4	Visit 3	Active	ONC	OID21270	P51580	-0.150355
TRIAP1	TR20115	0.476506	Plate1	Visit 1	Active	ONC	OID21403	O43715	-2.67917
TRIAP1	TR20054	0.549222	Plate1	Visit 1	Active	ONC	OID21403	O43715	-2.67917
TRIAP1	TR20085	0.11573	Plate1	Visit 1	Active	ONC	OID21403	O43715	-2.67917
TRIAP1	TR20049	1.90733	Plate1	Visit 1	Active	ONC	OID21403	O43715	-2.67917
TRIAP1	TR20116	-0.190457	Plate1	Visit 1	Active	ONC	OID21403	O43715	-2.67917
TRIAP1	TR20073	0.6669	Plate1	Visit 1	Active	ONC	OID21403	O43715	-2.67917
TRIAP1	TR20046	0.921887	Plate2	Visit 1	Active	ONC	OID21403	O43715	-2.64618
TRIAP1	TR20008	0.609093	Plate2	Visit 1	Active	ONC	OID21403	O43715	-2.64618
TRIAP1	TR20051	1.20218	Plate2	Visit 1	Active	ONC	OID21403	O43715	-2.64618
TRIAP1	TR20053	0.911018	Plate2	Visit 1	Active	ONC	OID21403	O43715	-2.64618
TRIAP1	TR20004	0.720519	Plate2	Visit 1	Active	ONC	OID21403	O43715	-2.64618
TRIAP1	TR20030	0.931023	Plate2	Visit 1	Active	ONC	OID21403	O43715	-2.64618
TRIAP1	TR20002	1.44669	Plate2	Visit 1	Active	ONC	OID21403	O43715	-2.64618
TRIAP1	TR20067	0.981386	Plate2	Visit 1	Active	ONC	OID21403	O43715	-2.64618
TRIAP1	TR20035	0.426011	Plate2	Visit 1	Active	ONC	OID21403	O43715	-2.64618
TRIAP1	TR20006	0.209732	Plate2	Visit 1	Active	ONC	OID21403	O43715	-2.64618
TRIAP1	TR20112	0.508374	Plate2	Visit 1	Active	ONC	OID21403	O43715	-2.64618
TRIAP1	TR20059	-0.622225	Plate2	Visit 1	Active	ONC	OID21403	O43715	-2.64618
TRIAP1	TR20089	0.52816	Plate4	Visit 1	Active	ONC	OID21403	O43715	-2.92679
TRIAP1	TR20071	1.59069	Plate4	Visit 1	Active	ONC	OID21403	O43715	-2.92679
TRIAP1	TR20010	1.06898	Plate4	Visit 1	Active	ONC	OID21403	O43715	-2.92679
TRIAP1	TR20070	0.0307277	Plate4	Visit 1	Active	ONC	OID21403	O43715	-2.92679
TRIAP1	TR20026	0.818493	Plate4	Visit 1	Active	ONC	OID21403	O43715	-2.92679
TRIAP1	TR20097	1.62294	Plate4	Visit 1	Active	ONC	OID21403	O43715	-2.92679
TRIAP1	TR20074	0.729322	Plate4	Visit 1	Active	ONC	OID21403	O43715	-2.92679
TRIAP1	TR20110	1.54191	Plate4	Visit 1	Active	ONC	OID21403	O43715	-2.92679
TRIAP1	TR20100	0.804649	Plate4	Visit 1	Active	ONC	OID21403	O43715	-2.92679
TRIAP1	TR20010	1.16541	Plate1	Visit 3	Active	ONC	OID21403	O43715	-2.67917
TRIAP1	TR20085	-0.12625	Plate1	Visit 3	Active	ONC	OID21403	O43715	-2.67917
TRIAP1	TR20004	1.44547	Plate1	Visit 3	Active	ONC	OID21403	O43715	-2.67917
TRIAP1	TR20054	1.07699	Plate1	Visit 3	Active	ONC	OID21403	O43715	-2.67917
TRIAP1	TR20008	2.21037	Plate1	Visit 3	Active	ONC	OID21403	O43715	-2.67917
TRIAP1	TR20002	1.03122	Plate1	Visit 3	Active	ONC	OID21403	O43715	-2.67917
TRIAP1	TR20059	0.249077	Plate1	Visit 3	Active	ONC	OID21403	O43715	-2.67917
TRIAP1	TR20053	2.28757	Plate1	Visit 3	Active	ONC	OID21403	O43715	-2.67917
TRIAP1	TR20073	-0.404959	Plate1	Visit 3	Active	ONC	OID21403	O43715	-2.67917
TRIAP1	TR20074	-0.0818061	Plate1	Visit 3	Active	ONC	OID21403	O43715	-2.67917
TRIAP1	TR20035	1.36767	Plate2	Visit 3	Active	ONC	OID21403	O43715	-2.64618
TRIAP1	TR20071	-0.213539	Plate2	Visit 3	Active	ONC	OID21403	O43715	-2.64618
TRIAP1	TR20006	1.37982	Plate2	Visit 3	Active	ONC	OID21403	O43715	-2.64618
TRIAP1	TR20067	0.423253	Plate2	Visit 3	Active	ONC	OID21403	O43715	-2.64618
TRIAP1	TR20030	1.52296	Plate2	Visit 3	Active	ONC	OID21403	O43715	-2.64618
TRIAP1	TR20046	-0.0138915	Plate2	Visit 3	Active	ONC	OID21403	O43715	-2.64618
TRIAP1	TR20070	0.271858	Plate4	Visit 3	Active	ONC	OID21403	O43715	-2.92679
TRIAP1	TR20049	0.793935	Plate4	Visit 3	Active	ONC	OID21403	O43715	-2.92679
TXNDC15	TR20115	-1.69595	Plate1	Visit 1	Active	ONC	OID21495	Q96J42	-5.24715
TXNDC15	TR20054	-0.621877	Plate1	Visit 1	Active	ONC	OID21495	Q96J42	-5.24715
TXNDC15	TR20085	0.470947	Plate1	Visit 1	Active	ONC	OID21495	Q96J42	-5.24715
TXNDC15	TR20049	-0.0818637	Plate1	Visit 1	Active	ONC	OID21495	Q96J42	-5.24715
TXNDC15	TR20116	0.301943	Plate1	Visit 1	Active	ONC	OID21495	Q96J42	-5.24715
TXNDC15	TR20073	0.100459	Plate1	Visit 1	Active	ONC	OID21495	Q96J42	-5.24715
TXNDC15	TR20046	-0.471711	Plate2	Visit 1	Active	ONC	OID21495	Q96J42	-5.26366
TXNDC15	TR20008	-1.07063	Plate2	Visit 1	Active	ONC	OID21495	Q96J42	-5.26366
TXNDC15	TR20051	-0.31658	Plate2	Visit 1	Active	ONC	OID21495	Q96J42	-5.26366
TXNDC15	TR20053	0.287826	Plate2	Visit 1	Active	ONC	OID21495	Q96J42	-5.26366
TXNDC15	TR20004	-0.458404	Plate2	Visit 1	Active	ONC	OID21495	Q96J42	-5.26366
TXNDC15	TR20030	-0.728956	Plate2	Visit 1	Active	ONC	OID21495	Q96J42	-5.26366
TXNDC15	TR20002	0.171794	Plate2	Visit 1	Active	ONC	OID21495	Q96J42	-5.26366
TXNDC15	TR20067	-0.309823	Plate2	Visit 1	Active	ONC	OID21495	Q96J42	-5.26366
TXNDC15	TR20035	-0.439034	Plate2	Visit 1	Active	ONC	OID21495	Q96J42	-5.26366
TXNDC15	TR20006	-1.67208	Plate2	Visit 1	Active	ONC	OID21495	Q96J42	-5.26366
TXNDC15	TR20112	-0.310966	Plate2	Visit 1	Active	ONC	OID21495	Q96J42	-5.26366
TXNDC15	TR20059	-0.622187	Plate2	Visit 1	Active	ONC	OID21495	Q96J42	-5.26366
TXNDC15	TR20089	-0.0545813	Plate4	Visit 1	Active	ONC	OID21495	Q96J42	-5.52854
TXNDC15	TR20071	0.405104	Plate4	Visit 1	Active	ONC	OID21495	Q96J42	-5.52854
TXNDC15	TR20010	0.154249	Plate4	Visit 1	Active	ONC	OID21495	Q96J42	-5.52854
TXNDC15	TR20070	-0.246463	Plate4	Visit 1	Active	ONC	OID21495	Q96J42	-5.52854
TXNDC15	TR20026	0.12578	Plate4	Visit 1	Active	ONC	OID21495	Q96J42	-5.52854
TXNDC15	TR20097	0.585768	Plate4	Visit 1	Active	ONC	OID21495	Q96J42	-5.52854
TXNDC15	TR20074	0.311061	Plate4	Visit 1	Active	ONC	OID21495	Q96J42	-5.52854
TXNDC15	TR20110	0.350843	Plate4	Visit 1	Active	ONC	OID21495	Q96J42	-5.52854
TXNDC15	TR20100	0.20024	Plate4	Visit 1	Active	ONC	OID21495	Q96J42	-5.52854
TXNDC15	TR20010	-0.109544	Plate1	Visit 3	Active	ONC	OID21495	Q96J42	-5.24715
TXNDC15	TR20085	0.298619	Plate1	Visit 3	Active	ONC	OID21495	Q96J42	-5.24715
TXNDC15	TR20004	-0.142096	Plate1	Visit 3	Active	ONC	OID21495	Q96J42	-5.24715
TXNDC15	TR20054	-0.186582	Plate1	Visit 3	Active	ONC	OID21495	Q96J42	-5.24715
TXNDC15	TR20008	0.580439	Plate1	Visit 3	Active	ONC	OID21495	Q96J42	-5.24715
TXNDC15	TR20002	0.113932	Plate1	Visit 3	Active	ONC	OID21495	Q96J42	-5.24715
TXNDC15	TR20059	-0.0898695	Plate1	Visit 3	Active	ONC	OID21495	Q96J42	-5.24715
TXNDC15	TR20053	0.720516	Plate1	Visit 3	Active	ONC	OID21495	Q96J42	-5.24715
TXNDC15	TR20073	-0.218424	Plate1	Visit 3	Active	ONC	OID21495	Q96J42	-5.24715
TXNDC15	TR20074	0.0770706	Plate1	Visit 3	Active	ONC	OID21495	Q96J42	-5.24715
TXNDC15	TR20035	-3.20672	Plate2	Visit 3	Active	ONC	OID21495	Q96J42	-5.26366
TXNDC15	TR20071	0.517053	Plate2	Visit 3	Active	ONC	OID21495	Q96J42	-5.26366
TXNDC15	TR20006	-0.362854	Plate2	Visit 3	Active	ONC	OID21495	Q96J42	-5.26366
TXNDC15	TR20067	0.255322	Plate2	Visit 3	Active	ONC	OID21495	Q96J42	-5.26366
TXNDC15	TR20030	-0.0677747	Plate2	Visit 3	Active	ONC	OID21495	Q96J42	-5.26366
TXNDC15	TR20046	-0.423285	Plate2	Visit 3	Active	ONC	OID21495	Q96J42	-5.26366
TXNDC15	TR20070	-0.20028	Plate4	Visit 3	Active	ONC	OID21495	Q96J42	-5.52854
TXNDC15	TR20049	-0.0104562	Plate4	Visit 3	Active	ONC	OID21495	Q96J42	-5.52854
UBAC1	TR20115	0.770003	Plate1	Visit 1	Active	ONC	OID21336	Q9BSL1	-1.97733
UBAC1	TR20054	1.86654	Plate1	Visit 1	Active	ONC	OID21336	Q9BSL1	-1.97733
UBAC1	TR20085	1.6639	Plate1	Visit 1	Active	ONC	OID21336	Q9BSL1	-1.97733
UBAC1	TR20049	1.18407	Plate1	Visit 1	Active	ONC	OID21336	Q9BSL1	-1.97733
UBAC1	TR20116	1.83706	Plate1	Visit 1	Active	ONC	OID21336	Q9BSL1	-1.97733
UBAC1	TR20073	1.40699	Plate1	Visit 1	Active	ONC	OID21336	Q9BSL1	-1.97733
UBAC1	TR20046	1.82873	Plate2	Visit 1	Active	ONC	OID21336	Q9BSL1	-1.85425
UBAC1	TR20008	2.17723	Plate2	Visit 1	Active	ONC	OID21336	Q9BSL1	-1.85425
UBAC1	TR20051	0.88453	Plate2	Visit 1	Active	ONC	OID21336	Q9BSL1	-1.85425
UBAC1	TR20053	1.58052	Plate2	Visit 1	Active	ONC	OID21336	Q9BSL1	-1.85425
UBAC1	TR20004	0.91647	Plate2	Visit 1	Active	ONC	OID21336	Q9BSL1	-1.85425
UBAC1	TR20030	1.96995	Plate2	Visit 1	Active	ONC	OID21336	Q9BSL1	-1.85425
UBAC1	TR20002	1.50497	Plate2	Visit 1	Active	ONC	OID21336	Q9BSL1	-1.85425
UBAC1	TR20067	1.19783	Plate2	Visit 1	Active	ONC	OID21336	Q9BSL1	-1.85425
UBAC1	TR20035	1.33264	Plate2	Visit 1	Active	ONC	OID21336	Q9BSL1	-1.85425
UBAC1	TR20006	2.52268	Plate2	Visit 1	Active	ONC	OID21336	Q9BSL1	-1.85425
UBAC1	TR20112	0.519161	Plate2	Visit 1	Active	ONC	OID21336	Q9BSL1	-1.85425
UBAC1	TR20059	1.48337	Plate2	Visit 1	Active	ONC	OID21336	Q9BSL1	-1.85425
UBAC1	TR20089	1.29282	Plate4	Visit 1	Active	ONC	OID21336	Q9BSL1	-1.62321
UBAC1	TR20071	1.50112	Plate4	Visit 1	Active	ONC	OID21336	Q9BSL1	-1.62321
UBAC1	TR20010	1.9058	Plate4	Visit 1	Active	ONC	OID21336	Q9BSL1	-1.62321
UBAC1	TR20070	1.33466	Plate4	Visit 1	Active	ONC	OID21336	Q9BSL1	-1.62321
UBAC1	TR20026	1.35006	Plate4	Visit 1	Active	ONC	OID21336	Q9BSL1	-1.62321
UBAC1	TR20097	1.74841	Plate4	Visit 1	Active	ONC	OID21336	Q9BSL1	-1.62321
UBAC1	TR20074	1.3672	Plate4	Visit 1	Active	ONC	OID21336	Q9BSL1	-1.62321
UBAC1	TR20110	1.92275	Plate4	Visit 1	Active	ONC	OID21336	Q9BSL1	-1.62321
UBAC1	TR20100	1.73455	Plate4	Visit 1	Active	ONC	OID21336	Q9BSL1	-1.62321
UBAC1	TR20010	1.24929	Plate1	Visit 3	Active	ONC	OID21336	Q9BSL1	-1.97733
UBAC1	TR20085	1.12189	Plate1	Visit 3	Active	ONC	OID21336	Q9BSL1	-1.97733
UBAC1	TR20004	1.44878	Plate1	Visit 3	Active	ONC	OID21336	Q9BSL1	-1.97733
UBAC1	TR20054	1.12782	Plate1	Visit 3	Active	ONC	OID21336	Q9BSL1	-1.97733
UBAC1	TR20008	1.42576	Plate1	Visit 3	Active	ONC	OID21336	Q9BSL1	-1.97733
UBAC1	TR20002	1.98372	Plate1	Visit 3	Active	ONC	OID21336	Q9BSL1	-1.97733
UBAC1	TR20059	1.21258	Plate1	Visit 3	Active	ONC	OID21336	Q9BSL1	-1.97733
UBAC1	TR20053	1.56905	Plate1	Visit 3	Active	ONC	OID21336	Q9BSL1	-1.97733
UBAC1	TR20073	0.554347	Plate1	Visit 3	Active	ONC	OID21336	Q9BSL1	-1.97733
UBAC1	TR20074	0.843323	Plate1	Visit 3	Active	ONC	OID21336	Q9BSL1	-1.97733
UBAC1	TR20035	1.28805	Plate2	Visit 3	Active	ONC	OID21336	Q9BSL1	-1.85425
UBAC1	TR20071	1.45636	Plate2	Visit 3	Active	ONC	OID21336	Q9BSL1	-1.85425
UBAC1	TR20006	1.18888	Plate2	Visit 3	Active	ONC	OID21336	Q9BSL1	-1.85425
UBAC1	TR20067	1.02254	Plate2	Visit 3	Active	ONC	OID21336	Q9BSL1	-1.85425
UBAC1	TR20030	0.966976	Plate2	Visit 3	Active	ONC	OID21336	Q9BSL1	-1.85425
UBAC1	TR20046	1.18894	Plate2	Visit 3	Active	ONC	OID21336	Q9BSL1	-1.85425
UBAC1	TR20070	1.77369	Plate4	Visit 3	Active	ONC	OID21336	Q9BSL1	-1.62321
UBAC1	TR20049	1.90662	Plate4	Visit 3	Active	ONC	OID21336	Q9BSL1	-1.62321
USO1	TR20115	0.587149	Plate1	Visit 1	Active	ONC	OID21367	O60763	1.01729
USO1	TR20054	2.03284	Plate1	Visit 1	Active	ONC	OID21367	O60763	1.01729
USO1	TR20085	0.641115	Plate1	Visit 1	Active	ONC	OID21367	O60763	1.01729
USO1	TR20049	4.18735	Plate1	Visit 1	Active	ONC	OID21367	O60763	1.01729
USO1	TR20116	0.228064	Plate1	Visit 1	Active	ONC	OID21367	O60763	1.01729
USO1	TR20073	2.01151	Plate1	Visit 1	Active	ONC	OID21367	O60763	1.01729
USO1	TR20046	2.30194	Plate2	Visit 1	Active	ONC	OID21367	O60763	0.277378
USO1	TR20008	2.25543	Plate2	Visit 1	Active	ONC	OID21367	O60763	0.277378
USO1	TR20051	2.65776	Plate2	Visit 1	Active	ONC	OID21367	O60763	0.277378
USO1	TR20053	3.07349	Plate2	Visit 1	Active	ONC	OID21367	O60763	0.277378
USO1	TR20004	1.97743	Plate2	Visit 1	Active	ONC	OID21367	O60763	0.277378
USO1	TR20030	1.74563	Plate2	Visit 1	Active	ONC	OID21367	O60763	0.277378
USO1	TR20002	1.66465	Plate2	Visit 1	Active	ONC	OID21367	O60763	0.277378
USO1	TR20067	2.58036	Plate2	Visit 1	Active	ONC	OID21367	O60763	0.277378
USO1	TR20035	0.588382	Plate2	Visit 1	Active	ONC	OID21367	O60763	0.277378
USO1	TR20006	1.31592	Plate2	Visit 1	Active	ONC	OID21367	O60763	0.277378
USO1	TR20112	0.680773	Plate2	Visit 1	Active	ONC	OID21367	O60763	0.277378
USO1	TR20059	0.333008	Plate2	Visit 1	Active	ONC	OID21367	O60763	0.277378
USO1	TR20089	2.30899	Plate4	Visit 1	Active	ONC	OID21367	O60763	1.13673
USO1	TR20071	3.58971	Plate4	Visit 1	Active	ONC	OID21367	O60763	1.13673
USO1	TR20010	2.6408	Plate4	Visit 1	Active	ONC	OID21367	O60763	1.13673
USO1	TR20070	2.34122	Plate4	Visit 1	Active	ONC	OID21367	O60763	1.13673
USO1	TR20026	2.56288	Plate4	Visit 1	Active	ONC	OID21367	O60763	1.13673
USO1	TR20097	5.08777	Plate4	Visit 1	Active	ONC	OID21367	O60763	1.13673
USO1	TR20074	2.6338	Plate4	Visit 1	Active	ONC	OID21367	O60763	1.13673
USO1	TR20110	2.28518	Plate4	Visit 1	Active	ONC	OID21367	O60763	1.13673
USO1	TR20100	3.02977	Plate4	Visit 1	Active	ONC	OID21367	O60763	1.13673
USO1	TR20010	2.97258	Plate1	Visit 3	Active	ONC	OID21367	O60763	1.01729
USO1	TR20085	-0.391615	Plate1	Visit 3	Active	ONC	OID21367	O60763	1.01729
USO1	TR20004	3.70084	Plate1	Visit 3	Active	ONC	OID21367	O60763	1.01729
USO1	TR20054	2.70482	Plate1	Visit 3	Active	ONC	OID21367	O60763	1.01729
USO1	TR20008	4.73678	Plate1	Visit 3	Active	ONC	OID21367	O60763	1.01729
USO1	TR20002	1.33971	Plate1	Visit 3	Active	ONC	OID21367	O60763	1.01729
USO1	TR20059	2.24443	Plate1	Visit 3	Active	ONC	OID21367	O60763	1.01729
USO1	TR20053	4.21817	Plate1	Visit 3	Active	ONC	OID21367	O60763	1.01729
USO1	TR20073	0.297669	Plate1	Visit 3	Active	ONC	OID21367	O60763	1.01729
USO1	TR20074	0.296293	Plate1	Visit 3	Active	ONC	OID21367	O60763	1.01729
USO1	TR20035	3.0245	Plate2	Visit 3	Active	ONC	OID21367	O60763	0.277378
USO1	TR20071	0.362285	Plate2	Visit 3	Active	ONC	OID21367	O60763	0.277378
USO1	TR20006	3.5824	Plate2	Visit 3	Active	ONC	OID21367	O60763	0.277378
USO1	TR20067	0.0885042	Plate2	Visit 3	Active	ONC	OID21367	O60763	0.277378
USO1	TR20030	3.37429	Plate2	Visit 3	Active	ONC	OID21367	O60763	0.277378
USO1	TR20046	0.99073	Plate2	Visit 3	Active	ONC	OID21367	O60763	0.277378
USO1	TR20070	0.755182	Plate4	Visit 3	Active	ONC	OID21367	O60763	1.13673
USO1	TR20049	3.38754	Plate4	Visit 3	Active	ONC	OID21367	O60763	1.13673
UXS1	TR20115	-0.579043	Plate1	Visit 1	Active	ONC	OID21189	Q8NBZ7	-2.24869
UXS1	TR20054	0.370336	Plate1	Visit 1	Active	ONC	OID21189	Q8NBZ7	-2.24869
UXS1	TR20085	-0.773747	Plate1	Visit 1	Active	ONC	OID21189	Q8NBZ7	-2.24869
UXS1	TR20049	1.56647	Plate1	Visit 1	Active	ONC	OID21189	Q8NBZ7	-2.24869
UXS1	TR20116	0.218558	Plate1	Visit 1	Active	ONC	OID21189	Q8NBZ7	-2.24869
UXS1	TR20073	-0.017618	Plate1	Visit 1	Active	ONC	OID21189	Q8NBZ7	-2.24869
UXS1	TR20046	0.866522	Plate2	Visit 1	Active	ONC	OID21189	Q8NBZ7	-2.32454
UXS1	TR20008	-1.24745	Plate2	Visit 1	Active	ONC	OID21189	Q8NBZ7	-2.32454
UXS1	TR20051	0.287501	Plate2	Visit 1	Active	ONC	OID21189	Q8NBZ7	-2.32454
UXS1	TR20053	0.576115	Plate2	Visit 1	Active	ONC	OID21189	Q8NBZ7	-2.32454
UXS1	TR20004	0.800483	Plate2	Visit 1	Active	ONC	OID21189	Q8NBZ7	-2.32454
UXS1	TR20030	0.116867	Plate2	Visit 1	Active	ONC	OID21189	Q8NBZ7	-2.32454
UXS1	TR20002	2.88027	Plate2	Visit 1	Active	ONC	OID21189	Q8NBZ7	-2.32454
UXS1	TR20067	0.022431	Plate2	Visit 1	Active	ONC	OID21189	Q8NBZ7	-2.32454
UXS1	TR20035	-0.0491252	Plate2	Visit 1	Active	ONC	OID21189	Q8NBZ7	-2.32454
UXS1	TR20006	-0.306667	Plate2	Visit 1	Active	ONC	OID21189	Q8NBZ7	-2.32454
UXS1	TR20112	-0.696243	Plate2	Visit 1	Active	ONC	OID21189	Q8NBZ7	-2.32454
UXS1	TR20059	0.109474	Plate2	Visit 1	Active	ONC	OID21189	Q8NBZ7	-2.32454
UXS1	TR20089	-0.26484	Plate4	Visit 1	Active	ONC	OID21189	Q8NBZ7	-1.56991
UXS1	TR20071	-0.0203958	Plate4	Visit 1	Active	ONC	OID21189	Q8NBZ7	-1.56991
UXS1	TR20010	-0.623809	Plate4	Visit 1	Active	ONC	OID21189	Q8NBZ7	-1.56991
UXS1	TR20070	0.209859	Plate4	Visit 1	Active	ONC	OID21189	Q8NBZ7	-1.56991
UXS1	TR20026	1.18972	Plate4	Visit 1	Active	ONC	OID21189	Q8NBZ7	-1.56991
UXS1	TR20097	0.348707	Plate4	Visit 1	Active	ONC	OID21189	Q8NBZ7	-1.56991
UXS1	TR20074	-0.647349	Plate4	Visit 1	Active	ONC	OID21189	Q8NBZ7	-1.56991
UXS1	TR20110	0.992725	Plate4	Visit 1	Active	ONC	OID21189	Q8NBZ7	-1.56991
UXS1	TR20100	0.638272	Plate4	Visit 1	Active	ONC	OID21189	Q8NBZ7	-1.56991
UXS1	TR20010	-1.09128	Plate1	Visit 3	Active	ONC	OID21189	Q8NBZ7	-2.24869
UXS1	TR20085	-0.550119	Plate1	Visit 3	Active	ONC	OID21189	Q8NBZ7	-2.24869
UXS1	TR20004	0.18531	Plate1	Visit 3	Active	ONC	OID21189	Q8NBZ7	-2.24869
UXS1	TR20054	-0.283406	Plate1	Visit 3	Active	ONC	OID21189	Q8NBZ7	-2.24869
UXS1	TR20008	-0.0937253	Plate1	Visit 3	Active	ONC	OID21189	Q8NBZ7	-2.24869
UXS1	TR20002	2.69025	Plate1	Visit 3	Active	ONC	OID21189	Q8NBZ7	-2.24869
UXS1	TR20059	-0.378675	Plate1	Visit 3	Active	ONC	OID21189	Q8NBZ7	-2.24869
UXS1	TR20053	0.166974	Plate1	Visit 3	Active	ONC	OID21189	Q8NBZ7	-2.24869
UXS1	TR20073	-0.886319	Plate1	Visit 3	Active	ONC	OID21189	Q8NBZ7	-2.24869
UXS1	TR20074	-1.34076	Plate1	Visit 3	Active	ONC	OID21189	Q8NBZ7	-2.24869
UXS1	TR20035	-0.180897	Plate2	Visit 3	Active	ONC	OID21189	Q8NBZ7	-2.32454
UXS1	TR20071	-0.451633	Plate2	Visit 3	Active	ONC	OID21189	Q8NBZ7	-2.32454
UXS1	TR20006	0.29396	Plate2	Visit 3	Active	ONC	OID21189	Q8NBZ7	-2.32454
UXS1	TR20067	-0.0136336	Plate2	Visit 3	Active	ONC	OID21189	Q8NBZ7	-2.32454
UXS1	TR20030	0.305535	Plate2	Visit 3	Active	ONC	OID21189	Q8NBZ7	-2.32454
UXS1	TR20046	0.0167688	Plate2	Visit 3	Active	ONC	OID21189	Q8NBZ7	-2.32454
UXS1	TR20070	0.080687	Plate4	Visit 3	Active	ONC	OID21189	Q8NBZ7	-1.56991
UXS1	TR20049	1.66465	Plate4	Visit 3	Active	ONC	OID21189	Q8NBZ7	-1.56991
VAT1	TR20115	-0.784797	Plate1	Visit 1	Active	ONC	OID21382	Q99536	-2.45316
VAT1	TR20054	-0.423604	Plate1	Visit 1	Active	ONC	OID21382	Q99536	-2.45316
VAT1	TR20085	-0.651305	Plate1	Visit 1	Active	ONC	OID21382	Q99536	-2.45316
VAT1	TR20049	-0.349418	Plate1	Visit 1	Active	ONC	OID21382	Q99536	-2.45316
VAT1	TR20116	-0.498323	Plate1	Visit 1	Active	ONC	OID21382	Q99536	-2.45316
VAT1	TR20073	0.0372088	Plate1	Visit 1	Active	ONC	OID21382	Q99536	-2.45316
VAT1	TR20046	-0.653218	Plate2	Visit 1	Active	ONC	OID21382	Q99536	-2.09702
VAT1	TR20008	-0.552181	Plate2	Visit 1	Active	ONC	OID21382	Q99536	-2.09702
VAT1	TR20051	-0.796374	Plate2	Visit 1	Active	ONC	OID21382	Q99536	-2.09702
VAT1	TR20053	0.0436218	Plate2	Visit 1	Active	ONC	OID21382	Q99536	-2.09702
VAT1	TR20004	-0.531328	Plate2	Visit 1	Active	ONC	OID21382	Q99536	-2.09702
VAT1	TR20030	-0.490741	Plate2	Visit 1	Active	ONC	OID21382	Q99536	-2.09702
VAT1	TR20002	-0.37627	Plate2	Visit 1	Active	ONC	OID21382	Q99536	-2.09702
VAT1	TR20067	-0.681631	Plate2	Visit 1	Active	ONC	OID21382	Q99536	-2.09702
VAT1	TR20035	0.0942933	Plate2	Visit 1	Active	ONC	OID21382	Q99536	-2.09702
VAT1	TR20006	-0.506063	Plate2	Visit 1	Active	ONC	OID21382	Q99536	-2.09702
VAT1	TR20112	-0.55063	Plate2	Visit 1	Active	ONC	OID21382	Q99536	-2.09702
VAT1	TR20059	-0.44001	Plate2	Visit 1	Active	ONC	OID21382	Q99536	-2.09702
VAT1	TR20089	-0.194151	Plate4	Visit 1	Active	ONC	OID21382	Q99536	-2.30307
VAT1	TR20071	-0.435272	Plate4	Visit 1	Active	ONC	OID21382	Q99536	-2.30307
VAT1	TR20010	0.123238	Plate4	Visit 1	Active	ONC	OID21382	Q99536	-2.30307
VAT1	TR20070	-0.233991	Plate4	Visit 1	Active	ONC	OID21382	Q99536	-2.30307
VAT1	TR20026	0.199253	Plate4	Visit 1	Active	ONC	OID21382	Q99536	-2.30307
VAT1	TR20097	0.0615455	Plate4	Visit 1	Active	ONC	OID21382	Q99536	-2.30307
VAT1	TR20074	-0.214243	Plate4	Visit 1	Active	ONC	OID21382	Q99536	-2.30307
VAT1	TR20110	-0.243692	Plate4	Visit 1	Active	ONC	OID21382	Q99536	-2.30307
VAT1	TR20100	-0.0345602	Plate4	Visit 1	Active	ONC	OID21382	Q99536	-2.30307
VAT1	TR20010	-0.529085	Plate1	Visit 3	Active	ONC	OID21382	Q99536	-2.45316
VAT1	TR20085	-1.09981	Plate1	Visit 3	Active	ONC	OID21382	Q99536	-2.45316
VAT1	TR20004	-0.194083	Plate1	Visit 3	Active	ONC	OID21382	Q99536	-2.45316
VAT1	TR20054	-0.231528	Plate1	Visit 3	Active	ONC	OID21382	Q99536	-2.45316
VAT1	TR20008	-0.116499	Plate1	Visit 3	Active	ONC	OID21382	Q99536	-2.45316
VAT1	TR20002	-0.486259	Plate1	Visit 3	Active	ONC	OID21382	Q99536	-2.45316
VAT1	TR20059	-0.229313	Plate1	Visit 3	Active	ONC	OID21382	Q99536	-2.45316
VAT1	TR20053	-0.04352	Plate1	Visit 3	Active	ONC	OID21382	Q99536	-2.45316
VAT1	TR20073	-0.467298	Plate1	Visit 3	Active	ONC	OID21382	Q99536	-2.45316
VAT1	TR20074	-0.759778	Plate1	Visit 3	Active	ONC	OID21382	Q99536	-2.45316
VAT1	TR20035	0.177983	Plate2	Visit 3	Active	ONC	OID21382	Q99536	-2.09702
VAT1	TR20071	-0.425082	Plate2	Visit 3	Active	ONC	OID21382	Q99536	-2.09702
VAT1	TR20006	-0.310167	Plate2	Visit 3	Active	ONC	OID21382	Q99536	-2.09702
VAT1	TR20067	-0.747748	Plate2	Visit 3	Active	ONC	OID21382	Q99536	-2.09702
VAT1	TR20030	-0.418423	Plate2	Visit 3	Active	ONC	OID21382	Q99536	-2.09702
VAT1	TR20046	-0.625315	Plate2	Visit 3	Active	ONC	OID21382	Q99536	-2.09702
VAT1	TR20070	0.0832415	Plate4	Visit 3	Active	ONC	OID21382	Q99536	-2.30307
VAT1	TR20049	0.205481	Plate4	Visit 3	Active	ONC	OID21382	Q99536	-2.30307
VEGFC	TR20115	-0.501577	Plate1	Visit 1	Active	ONC	OID21524	P49767	-3.72938
VEGFC	TR20054	1.20794	Plate1	Visit 1	Active	ONC	OID21524	P49767	-3.72938
VEGFC	TR20085	1.61398	Plate1	Visit 1	Active	ONC	OID21524	P49767	-3.72938
VEGFC	TR20049	1.90723	Plate1	Visit 1	Active	ONC	OID21524	P49767	-3.72938
VEGFC	TR20116	1.38997	Plate1	Visit 1	Active	ONC	OID21524	P49767	-3.72938
VEGFC	TR20073	0.850043	Plate1	Visit 1	Active	ONC	OID21524	P49767	-3.72938
VEGFC	TR20046	1.80335	Plate2	Visit 1	Active	ONC	OID21524	P49767	-4.65198
VEGFC	TR20008	-1.06327	Plate2	Visit 1	Active	ONC	OID21524	P49767	-4.65198
VEGFC	TR20051	0.744368	Plate2	Visit 1	Active	ONC	OID21524	P49767	-4.65198
VEGFC	TR20053	0.886078	Plate2	Visit 1	Active	ONC	OID21524	P49767	-4.65198
VEGFC	TR20004	0.287982	Plate2	Visit 1	Active	ONC	OID21524	P49767	-4.65198
VEGFC	TR20030	-0.864699	Plate2	Visit 1	Active	ONC	OID21524	P49767	-4.65198
VEGFC	TR20002	0.259341	Plate2	Visit 1	Active	ONC	OID21524	P49767	-4.65198
VEGFC	TR20067	0.376233	Plate2	Visit 1	Active	ONC	OID21524	P49767	-4.65198
VEGFC	TR20035	0.218917	Plate2	Visit 1	Active	ONC	OID21524	P49767	-4.65198
VEGFC	TR20006	-1.14111	Plate2	Visit 1	Active	ONC	OID21524	P49767	-4.65198
VEGFC	TR20112	-0.176123	Plate2	Visit 1	Active	ONC	OID21524	P49767	-4.65198
VEGFC	TR20059	-0.0439807	Plate2	Visit 1	Active	ONC	OID21524	P49767	-4.65198
VEGFC	TR20089	0.0276733	Plate4	Visit 1	Active	ONC	OID21524	P49767	-5.10201
VEGFC	TR20071	0.825055	Plate4	Visit 1	Active	ONC	OID21524	P49767	-5.10201
VEGFC	TR20010	0.809708	Plate4	Visit 1	Active	ONC	OID21524	P49767	-5.10201
VEGFC	TR20070	0.353584	Plate4	Visit 1	Active	ONC	OID21524	P49767	-5.10201
VEGFC	TR20026	0.34431	Plate4	Visit 1	Active	ONC	OID21524	P49767	-5.10201
VEGFC	TR20097	0.918559	Plate4	Visit 1	Active	ONC	OID21524	P49767	-5.10201
VEGFC	TR20074	0.586743	Plate4	Visit 1	Active	ONC	OID21524	P49767	-5.10201
VEGFC	TR20110	0.319667	Plate4	Visit 1	Active	ONC	OID21524	P49767	-5.10201
VEGFC	TR20100	0.735833	Plate4	Visit 1	Active	ONC	OID21524	P49767	-5.10201
VEGFC	TR20010	1.02473	Plate1	Visit 3	Active	ONC	OID21524	P49767	-3.72938
VEGFC	TR20085	0.473234	Plate1	Visit 3	Active	ONC	OID21524	P49767	-3.72938
VEGFC	TR20004	0.46122	Plate1	Visit 3	Active	ONC	OID21524	P49767	-3.72938
VEGFC	TR20054	1.19265	Plate1	Visit 3	Active	ONC	OID21524	P49767	-3.72938
VEGFC	TR20008	0.996314	Plate1	Visit 3	Active	ONC	OID21524	P49767	-3.72938
VEGFC	TR20002	0.483607	Plate1	Visit 3	Active	ONC	OID21524	P49767	-3.72938
VEGFC	TR20059	-0.0286763	Plate1	Visit 3	Active	ONC	OID21524	P49767	-3.72938
VEGFC	TR20053	1.64164	Plate1	Visit 3	Active	ONC	OID21524	P49767	-3.72938
VEGFC	TR20073	0.25174	Plate1	Visit 3	Active	ONC	OID21524	P49767	-3.72938
VEGFC	TR20074	0.045987	Plate1	Visit 3	Active	ONC	OID21524	P49767	-3.72938
VEGFC	TR20035	-2.72643	Plate2	Visit 3	Active	ONC	OID21524	P49767	-4.65198
VEGFC	TR20071	0.0973778	Plate2	Visit 3	Active	ONC	OID21524	P49767	-4.65198
VEGFC	TR20006	0.550547	Plate2	Visit 3	Active	ONC	OID21524	P49767	-4.65198
VEGFC	TR20067	0.268817	Plate2	Visit 3	Active	ONC	OID21524	P49767	-4.65198
VEGFC	TR20030	0.49568	Plate2	Visit 3	Active	ONC	OID21524	P49767	-4.65198
VEGFC	TR20046	0.605017	Plate2	Visit 3	Active	ONC	OID21524	P49767	-4.65198
VEGFC	TR20070	0.693162	Plate4	Visit 3	Active	ONC	OID21524	P49767	-5.10201
VEGFC	TR20049	0.729595	Plate4	Visit 3	Active	ONC	OID21524	P49767	-5.10201
VMO1	TR20115	0.999238	Plate1	Visit 1	Active	ONC	OID21381	Q7Z5L0	-1.90462
VMO1	TR20054	1.06905	Plate1	Visit 1	Active	ONC	OID21381	Q7Z5L0	-1.90462
VMO1	TR20085	0.462462	Plate1	Visit 1	Active	ONC	OID21381	Q7Z5L0	-1.90462
VMO1	TR20049	1.32616	Plate1	Visit 1	Active	ONC	OID21381	Q7Z5L0	-1.90462
VMO1	TR20116	1.24583	Plate1	Visit 1	Active	ONC	OID21381	Q7Z5L0	-1.90462
VMO1	TR20073	0.53353	Plate1	Visit 1	Active	ONC	OID21381	Q7Z5L0	-1.90462
VMO1	TR20046	0.434365	Plate2	Visit 1	Active	ONC	OID21381	Q7Z5L0	-2.23377
VMO1	TR20008	-0.277723	Plate2	Visit 1	Active	ONC	OID21381	Q7Z5L0	-2.23377
VMO1	TR20051	1.21252	Plate2	Visit 1	Active	ONC	OID21381	Q7Z5L0	-2.23377
VMO1	TR20053	1.23097	Plate2	Visit 1	Active	ONC	OID21381	Q7Z5L0	-2.23377
VMO1	TR20004	1.60501	Plate2	Visit 1	Active	ONC	OID21381	Q7Z5L0	-2.23377
VMO1	TR20030	-0.205194	Plate2	Visit 1	Active	ONC	OID21381	Q7Z5L0	-2.23377
VMO1	TR20002	1.49629	Plate2	Visit 1	Active	ONC	OID21381	Q7Z5L0	-2.23377
VMO1	TR20067	-0.320079	Plate2	Visit 1	Active	ONC	OID21381	Q7Z5L0	-2.23377
VMO1	TR20035	0.354545	Plate2	Visit 1	Active	ONC	OID21381	Q7Z5L0	-2.23377
VMO1	TR20006	1.16317	Plate2	Visit 1	Active	ONC	OID21381	Q7Z5L0	-2.23377
VMO1	TR20112	1.67839	Plate2	Visit 1	Active	ONC	OID21381	Q7Z5L0	-2.23377
VMO1	TR20059	0.515067	Plate2	Visit 1	Active	ONC	OID21381	Q7Z5L0	-2.23377
VMO1	TR20089	2.40998	Plate4	Visit 1	Active	ONC	OID21381	Q7Z5L0	-0.870451
VMO1	TR20071	1.63751	Plate4	Visit 1	Active	ONC	OID21381	Q7Z5L0	-0.870451
VMO1	TR20010	2.03868	Plate4	Visit 1	Active	ONC	OID21381	Q7Z5L0	-0.870451
VMO1	TR20070	0.236738	Plate4	Visit 1	Active	ONC	OID21381	Q7Z5L0	-0.870451
VMO1	TR20026	0.871643	Plate4	Visit 1	Active	ONC	OID21381	Q7Z5L0	-0.870451
VMO1	TR20097	3.71758	Plate4	Visit 1	Active	ONC	OID21381	Q7Z5L0	-0.870451
VMO1	TR20074	1.41842	Plate4	Visit 1	Active	ONC	OID21381	Q7Z5L0	-0.870451
VMO1	TR20110	1.46559	Plate4	Visit 1	Active	ONC	OID21381	Q7Z5L0	-0.870451
VMO1	TR20100	2.03738	Plate4	Visit 1	Active	ONC	OID21381	Q7Z5L0	-0.870451
VMO1	TR20010	0.501251	Plate1	Visit 3	Active	ONC	OID21381	Q7Z5L0	-1.90462
VMO1	TR20085	0.287417	Plate1	Visit 3	Active	ONC	OID21381	Q7Z5L0	-1.90462
VMO1	TR20004	1.38437	Plate1	Visit 3	Active	ONC	OID21381	Q7Z5L0	-1.90462
VMO1	TR20054	1.49452	Plate1	Visit 3	Active	ONC	OID21381	Q7Z5L0	-1.90462
VMO1	TR20008	0.877245	Plate1	Visit 3	Active	ONC	OID21381	Q7Z5L0	-1.90462
VMO1	TR20002	1.0661	Plate1	Visit 3	Active	ONC	OID21381	Q7Z5L0	-1.90462
VMO1	TR20059	0.88742	Plate1	Visit 3	Active	ONC	OID21381	Q7Z5L0	-1.90462
VMO1	TR20053	1.37708	Plate1	Visit 3	Active	ONC	OID21381	Q7Z5L0	-1.90462
VMO1	TR20073	0.308649	Plate1	Visit 3	Active	ONC	OID21381	Q7Z5L0	-1.90462
VMO1	TR20074	0.638138	Plate1	Visit 3	Active	ONC	OID21381	Q7Z5L0	-1.90462
VMO1	TR20035	0.282664	Plate2	Visit 3	Active	ONC	OID21381	Q7Z5L0	-2.23377
VMO1	TR20071	1.19176	Plate2	Visit 3	Active	ONC	OID21381	Q7Z5L0	-2.23377
VMO1	TR20006	0.745861	Plate2	Visit 3	Active	ONC	OID21381	Q7Z5L0	-2.23377
VMO1	TR20067	-0.013287	Plate2	Visit 3	Active	ONC	OID21381	Q7Z5L0	-2.23377
VMO1	TR20030	0.184772	Plate2	Visit 3	Active	ONC	OID21381	Q7Z5L0	-2.23377
VMO1	TR20046	0.393549	Plate2	Visit 3	Active	ONC	OID21381	Q7Z5L0	-2.23377
VMO1	TR20070	0.952914	Plate4	Visit 3	Active	ONC	OID21381	Q7Z5L0	-0.870451
VMO1	TR20049	1.81662	Plate4	Visit 3	Active	ONC	OID21381	Q7Z5L0	-0.870451
VNN2	TR20115	0.340211	Plate1	Visit 1	Active	ONC	OID21310	O95498	-4.61897
VNN2	TR20054	-1.7097	Plate1	Visit 1	Active	ONC	OID21310	O95498	-4.61897
VNN2	TR20085	-0.123786	Plate1	Visit 1	Active	ONC	OID21310	O95498	-4.61897
VNN2	TR20049	0.0975022	Plate1	Visit 1	Active	ONC	OID21310	O95498	-4.61897
VNN2	TR20116	0.32646	Plate1	Visit 1	Active	ONC	OID21310	O95498	-4.61897
VNN2	TR20073	1.01301	Plate1	Visit 1	Active	ONC	OID21310	O95498	-4.61897
VNN2	TR20046	0.536856	Plate2	Visit 1	Active	ONC	OID21310	O95498	-4.47089
VNN2	TR20008	-0.234906	Plate2	Visit 1	Active	ONC	OID21310	O95498	-4.47089
VNN2	TR20051	0.624225	Plate2	Visit 1	Active	ONC	OID21310	O95498	-4.47089
VNN2	TR20053	0.6598	Plate2	Visit 1	Active	ONC	OID21310	O95498	-4.47089
VNN2	TR20004	0.0239043	Plate2	Visit 1	Active	ONC	OID21310	O95498	-4.47089
VNN2	TR20030	-0.180369	Plate2	Visit 1	Active	ONC	OID21310	O95498	-4.47089
VNN2	TR20002	0.602526	Plate2	Visit 1	Active	ONC	OID21310	O95498	-4.47089
VNN2	TR20067	-0.213322	Plate2	Visit 1	Active	ONC	OID21310	O95498	-4.47089
VNN2	TR20035	0.0479989	Plate2	Visit 1	Active	ONC	OID21310	O95498	-4.47089
VNN2	TR20006	0.259595	Plate2	Visit 1	Active	ONC	OID21310	O95498	-4.47089
VNN2	TR20112	0.435886	Plate2	Visit 1	Active	ONC	OID21310	O95498	-4.47089
VNN2	TR20059	-0.0732418	Plate2	Visit 1	Active	ONC	OID21310	O95498	-4.47089
VNN2	TR20089	-0.879224	Plate4	Visit 1	Active	ONC	OID21310	O95498	-5.31136
VNN2	TR20071	-0.404369	Plate4	Visit 1	Active	ONC	OID21310	O95498	-5.31136
VNN2	TR20010	0.711012	Plate4	Visit 1	Active	ONC	OID21310	O95498	-5.31136
VNN2	TR20070	-0.508394	Plate4	Visit 1	Active	ONC	OID21310	O95498	-5.31136
VNN2	TR20026	0.405939	Plate4	Visit 1	Active	ONC	OID21310	O95498	-5.31136
VNN2	TR20097	0.322716	Plate4	Visit 1	Active	ONC	OID21310	O95498	-5.31136
VNN2	TR20074	0.776829	Plate4	Visit 1	Active	ONC	OID21310	O95498	-5.31136
VNN2	TR20110	0.72698	Plate4	Visit 1	Active	ONC	OID21310	O95498	-5.31136
VNN2	TR20100	0.241382	Plate4	Visit 1	Active	ONC	OID21310	O95498	-5.31136
VNN2	TR20010	0.488096	Plate1	Visit 3	Active	ONC	OID21310	O95498	-4.61897
VNN2	TR20085	-0.501904	Plate1	Visit 3	Active	ONC	OID21310	O95498	-4.61897
VNN2	TR20004	0.279831	Plate1	Visit 3	Active	ONC	OID21310	O95498	-4.61897
VNN2	TR20054	-1.70925	Plate1	Visit 3	Active	ONC	OID21310	O95498	-4.61897
VNN2	TR20008	0.31214	Plate1	Visit 3	Active	ONC	OID21310	O95498	-4.61897
VNN2	TR20002	0.771388	Plate1	Visit 3	Active	ONC	OID21310	O95498	-4.61897
VNN2	TR20059	0.343888	Plate1	Visit 3	Active	ONC	OID21310	O95498	-4.61897
VNN2	TR20053	0.694922	Plate1	Visit 3	Active	ONC	OID21310	O95498	-4.61897
VNN2	TR20073	0.392312	Plate1	Visit 3	Active	ONC	OID21310	O95498	-4.61897
VNN2	TR20074	0.658458	Plate1	Visit 3	Active	ONC	OID21310	O95498	-4.61897
VNN2	TR20035	0.0450039	Plate2	Visit 3	Active	ONC	OID21310	O95498	-4.47089
VNN2	TR20071	-0.572249	Plate2	Visit 3	Active	ONC	OID21310	O95498	-4.47089
VNN2	TR20006	0.132855	Plate2	Visit 3	Active	ONC	OID21310	O95498	-4.47089
VNN2	TR20067	-0.191444	Plate2	Visit 3	Active	ONC	OID21310	O95498	-4.47089
VNN2	TR20030	0.0939383	Plate2	Visit 3	Active	ONC	OID21310	O95498	-4.47089
VNN2	TR20046	0.278076	Plate2	Visit 3	Active	ONC	OID21310	O95498	-4.47089
VNN2	TR20070	-0.361841	Plate4	Visit 3	Active	ONC	OID21310	O95498	-5.31136
VNN2	TR20049	-0.172282	Plate4	Visit 3	Active	ONC	OID21310	O95498	-5.31136
VPS37A	TR20115	0.115895	Plate1	Visit 1	Active	ONC	OID21355	Q8NEZ2	-0.86251
VPS37A	TR20054	1.55542	Plate1	Visit 1	Active	ONC	OID21355	Q8NEZ2	-0.86251
VPS37A	TR20085	0.334716	Plate1	Visit 1	Active	ONC	OID21355	Q8NEZ2	-0.86251
VPS37A	TR20049	3.23678	Plate1	Visit 1	Active	ONC	OID21355	Q8NEZ2	-0.86251
VPS37A	TR20116	0.685962	Plate1	Visit 1	Active	ONC	OID21355	Q8NEZ2	-0.86251
VPS37A	TR20073	1.35828	Plate1	Visit 1	Active	ONC	OID21355	Q8NEZ2	-0.86251
VPS37A	TR20046	1.55691	Plate2	Visit 1	Active	ONC	OID21355	Q8NEZ2	-0.656056
VPS37A	TR20008	1.40125	Plate2	Visit 1	Active	ONC	OID21355	Q8NEZ2	-0.656056
VPS37A	TR20051	1.71966	Plate2	Visit 1	Active	ONC	OID21355	Q8NEZ2	-0.656056
VPS37A	TR20053	2.94482	Plate2	Visit 1	Active	ONC	OID21355	Q8NEZ2	-0.656056
VPS37A	TR20004	1.65194	Plate2	Visit 1	Active	ONC	OID21355	Q8NEZ2	-0.656056
VPS37A	TR20030	1.35656	Plate2	Visit 1	Active	ONC	OID21355	Q8NEZ2	-0.656056
VPS37A	TR20002	1.1748	Plate2	Visit 1	Active	ONC	OID21355	Q8NEZ2	-0.656056
VPS37A	TR20067	2.23317	Plate2	Visit 1	Active	ONC	OID21355	Q8NEZ2	-0.656056
VPS37A	TR20035	0.700717	Plate2	Visit 1	Active	ONC	OID21355	Q8NEZ2	-0.656056
VPS37A	TR20006	1.60141	Plate2	Visit 1	Active	ONC	OID21355	Q8NEZ2	-0.656056
VPS37A	TR20112	0.205269	Plate2	Visit 1	Active	ONC	OID21355	Q8NEZ2	-0.656056
VPS37A	TR20059	0.233496	Plate2	Visit 1	Active	ONC	OID21355	Q8NEZ2	-0.656056
VPS37A	TR20089	1.13305	Plate4	Visit 1	Active	ONC	OID21355	Q8NEZ2	-0.691853
VPS37A	TR20071	3.11763	Plate4	Visit 1	Active	ONC	OID21355	Q8NEZ2	-0.691853
VPS37A	TR20010	1.09696	Plate4	Visit 1	Active	ONC	OID21355	Q8NEZ2	-0.691853
VPS37A	TR20070	1.43391	Plate4	Visit 1	Active	ONC	OID21355	Q8NEZ2	-0.691853
VPS37A	TR20026	0.925096	Plate4	Visit 1	Active	ONC	OID21355	Q8NEZ2	-0.691853
VPS37A	TR20097	3.04965	Plate4	Visit 1	Active	ONC	OID21355	Q8NEZ2	-0.691853
VPS37A	TR20074	1.47628	Plate4	Visit 1	Active	ONC	OID21355	Q8NEZ2	-0.691853
VPS37A	TR20110	1.32889	Plate4	Visit 1	Active	ONC	OID21355	Q8NEZ2	-0.691853
VPS37A	TR20100	2.28663	Plate4	Visit 1	Active	ONC	OID21355	Q8NEZ2	-0.691853
VPS37A	TR20010	2.18607	Plate1	Visit 3	Active	ONC	OID21355	Q8NEZ2	-0.86251
VPS37A	TR20085	0.115237	Plate1	Visit 3	Active	ONC	OID21355	Q8NEZ2	-0.86251
VPS37A	TR20004	2.43285	Plate1	Visit 3	Active	ONC	OID21355	Q8NEZ2	-0.86251
VPS37A	TR20054	1.33501	Plate1	Visit 3	Active	ONC	OID21355	Q8NEZ2	-0.86251
VPS37A	TR20008	3.55691	Plate1	Visit 3	Active	ONC	OID21355	Q8NEZ2	-0.86251
VPS37A	TR20002	0.835151	Plate1	Visit 3	Active	ONC	OID21355	Q8NEZ2	-0.86251
VPS37A	TR20059	1.30378	Plate1	Visit 3	Active	ONC	OID21355	Q8NEZ2	-0.86251
VPS37A	TR20053	3.12943	Plate1	Visit 3	Active	ONC	OID21355	Q8NEZ2	-0.86251
VPS37A	TR20073	0.0386913	Plate1	Visit 3	Active	ONC	OID21355	Q8NEZ2	-0.86251
VPS37A	TR20074	0.455381	Plate1	Visit 3	Active	ONC	OID21355	Q8NEZ2	-0.86251
VPS37A	TR20035	2.03709	Plate2	Visit 3	Active	ONC	OID21355	Q8NEZ2	-0.656056
VPS37A	TR20071	1.30327	Plate2	Visit 3	Active	ONC	OID21355	Q8NEZ2	-0.656056
VPS37A	TR20006	2.58548	Plate2	Visit 3	Active	ONC	OID21355	Q8NEZ2	-0.656056
VPS37A	TR20067	0.535713	Plate2	Visit 3	Active	ONC	OID21355	Q8NEZ2	-0.656056
VPS37A	TR20030	2.37019	Plate2	Visit 3	Active	ONC	OID21355	Q8NEZ2	-0.656056
VPS37A	TR20046	0.754494	Plate2	Visit 3	Active	ONC	OID21355	Q8NEZ2	-0.656056
VPS37A	TR20070	0.0337138	Plate4	Visit 3	Active	ONC	OID21355	Q8NEZ2	-0.691853
VPS37A	TR20049	1.85372	Plate4	Visit 3	Active	ONC	OID21355	Q8NEZ2	-0.691853
VPS53	TR20115	-0.148701	Plate1	Visit 1	Active	ONC	OID21281	Q5VIR6	-0.405337
VPS53	TR20054	0.901159	Plate1	Visit 1	Active	ONC	OID21281	Q5VIR6	-0.405337
VPS53	TR20085	-0.308953	Plate1	Visit 1	Active	ONC	OID21281	Q5VIR6	-0.405337
VPS53	TR20049	2.37626	Plate1	Visit 1	Active	ONC	OID21281	Q5VIR6	-0.405337
VPS53	TR20116	-0.400373	Plate1	Visit 1	Active	ONC	OID21281	Q5VIR6	-0.405337
VPS53	TR20073	0.194966	Plate1	Visit 1	Active	ONC	OID21281	Q5VIR6	-0.405337
VPS53	TR20046	1.30414	Plate2	Visit 1	Active	ONC	OID21281	Q5VIR6	-0.430206
VPS53	TR20008	0.876621	Plate2	Visit 1	Active	ONC	OID21281	Q5VIR6	-0.430206
VPS53	TR20051	1.55233	Plate2	Visit 1	Active	ONC	OID21281	Q5VIR6	-0.430206
VPS53	TR20053	1.95693	Plate2	Visit 1	Active	ONC	OID21281	Q5VIR6	-0.430206
VPS53	TR20004	0.974543	Plate2	Visit 1	Active	ONC	OID21281	Q5VIR6	-0.430206
VPS53	TR20030	0.412368	Plate2	Visit 1	Active	ONC	OID21281	Q5VIR6	-0.430206
VPS53	TR20002	0.542429	Plate2	Visit 1	Active	ONC	OID21281	Q5VIR6	-0.430206
VPS53	TR20067	1.57342	Plate2	Visit 1	Active	ONC	OID21281	Q5VIR6	-0.430206
VPS53	TR20035	0.0696527	Plate2	Visit 1	Active	ONC	OID21281	Q5VIR6	-0.430206
VPS53	TR20006	-0.133104	Plate2	Visit 1	Active	ONC	OID21281	Q5VIR6	-0.430206
VPS53	TR20112	0.0111731	Plate2	Visit 1	Active	ONC	OID21281	Q5VIR6	-0.430206
VPS53	TR20059	-0.276026	Plate2	Visit 1	Active	ONC	OID21281	Q5VIR6	-0.430206
VPS53	TR20089	0.515513	Plate4	Visit 1	Active	ONC	OID21281	Q5VIR6	-0.203129
VPS53	TR20071	1.92674	Plate4	Visit 1	Active	ONC	OID21281	Q5VIR6	-0.203129
VPS53	TR20010	1.03643	Plate4	Visit 1	Active	ONC	OID21281	Q5VIR6	-0.203129
VPS53	TR20070	0.518121	Plate4	Visit 1	Active	ONC	OID21281	Q5VIR6	-0.203129
VPS53	TR20026	0.905809	Plate4	Visit 1	Active	ONC	OID21281	Q5VIR6	-0.203129
VPS53	TR20097	1.65167	Plate4	Visit 1	Active	ONC	OID21281	Q5VIR6	-0.203129
VPS53	TR20074	0.696662	Plate4	Visit 1	Active	ONC	OID21281	Q5VIR6	-0.203129
VPS53	TR20110	0.941375	Plate4	Visit 1	Active	ONC	OID21281	Q5VIR6	-0.203129
VPS53	TR20100	1.48038	Plate4	Visit 1	Active	ONC	OID21281	Q5VIR6	-0.203129
VPS53	TR20010	1.79418	Plate1	Visit 3	Active	ONC	OID21281	Q5VIR6	-0.405337
VPS53	TR20085	-0.505187	Plate1	Visit 3	Active	ONC	OID21281	Q5VIR6	-0.405337
VPS53	TR20004	2.28729	Plate1	Visit 3	Active	ONC	OID21281	Q5VIR6	-0.405337
VPS53	TR20054	1.09969	Plate1	Visit 3	Active	ONC	OID21281	Q5VIR6	-0.405337
VPS53	TR20008	3.21627	Plate1	Visit 3	Active	ONC	OID21281	Q5VIR6	-0.405337
VPS53	TR20002	0.0801591	Plate1	Visit 3	Active	ONC	OID21281	Q5VIR6	-0.405337
VPS53	TR20059	0.536244	Plate1	Visit 3	Active	ONC	OID21281	Q5VIR6	-0.405337
VPS53	TR20053	2.79163	Plate1	Visit 3	Active	ONC	OID21281	Q5VIR6	-0.405337
VPS53	TR20073	-0.473863	Plate1	Visit 3	Active	ONC	OID21281	Q5VIR6	-0.405337
VPS53	TR20074	-0.232081	Plate1	Visit 3	Active	ONC	OID21281	Q5VIR6	-0.405337
VPS53	TR20035	1.92237	Plate2	Visit 3	Active	ONC	OID21281	Q5VIR6	-0.430206
VPS53	TR20071	-0.342348	Plate2	Visit 3	Active	ONC	OID21281	Q5VIR6	-0.430206
VPS53	TR20006	1.98925	Plate2	Visit 3	Active	ONC	OID21281	Q5VIR6	-0.430206
VPS53	TR20067	-0.233479	Plate2	Visit 3	Active	ONC	OID21281	Q5VIR6	-0.430206
VPS53	TR20030	1.64817	Plate2	Visit 3	Active	ONC	OID21281	Q5VIR6	-0.430206
VPS53	TR20046	-0.0742169	Plate2	Visit 3	Active	ONC	OID21281	Q5VIR6	-0.430206
VPS53	TR20070	-0.246707	Plate4	Visit 3	Active	ONC	OID21281	Q5VIR6	-0.203129
VPS53	TR20049	1.67616	Plate4	Visit 3	Active	ONC	OID21281	Q5VIR6	-0.203129
VTCN1	TR20115	-0.108275	Plate1	Visit 1	Active	ONC	OID21164	Q7Z7D3	-0.13348
VTCN1	TR20054	-0.592456	Plate1	Visit 1	Active	ONC	OID21164	Q7Z7D3	-0.13348
VTCN1	TR20085	-0.675235	Plate1	Visit 1	Active	ONC	OID21164	Q7Z7D3	-0.13348
VTCN1	TR20049	-0.869047	Plate1	Visit 1	Active	ONC	OID21164	Q7Z7D3	-0.13348
VTCN1	TR20116	-0.535962	Plate1	Visit 1	Active	ONC	OID21164	Q7Z7D3	-0.13348
VTCN1	TR20073	-0.109418	Plate1	Visit 1	Active	ONC	OID21164	Q7Z7D3	-0.13348
VTCN1	TR20046	-0.379935	Plate2	Visit 1	Active	ONC	OID21164	Q7Z7D3	-0.800655
VTCN1	TR20008	-0.678563	Plate2	Visit 1	Active	ONC	OID21164	Q7Z7D3	-0.800655
VTCN1	TR20051	-0.512446	Plate2	Visit 1	Active	ONC	OID21164	Q7Z7D3	-0.800655
VTCN1	TR20053	-0.0624216	Plate2	Visit 1	Active	ONC	OID21164	Q7Z7D3	-0.800655
VTCN1	TR20004	-0.545684	Plate2	Visit 1	Active	ONC	OID21164	Q7Z7D3	-0.800655
VTCN1	TR20030	-0.0473559	Plate2	Visit 1	Active	ONC	OID21164	Q7Z7D3	-0.800655
VTCN1	TR20002	-0.839829	Plate2	Visit 1	Active	ONC	OID21164	Q7Z7D3	-0.800655
VTCN1	TR20067	-0.623325	Plate2	Visit 1	Active	ONC	OID21164	Q7Z7D3	-0.800655
VTCN1	TR20035	0.348369	Plate2	Visit 1	Active	ONC	OID21164	Q7Z7D3	-0.800655
VTCN1	TR20006	-1.1361	Plate2	Visit 1	Active	ONC	OID21164	Q7Z7D3	-0.800655
VTCN1	TR20112	-0.376438	Plate2	Visit 1	Active	ONC	OID21164	Q7Z7D3	-0.800655
VTCN1	TR20059	-0.34244	Plate2	Visit 1	Active	ONC	OID21164	Q7Z7D3	-0.800655
VTCN1	TR20089	-0.166742	Plate4	Visit 1	Active	ONC	OID21164	Q7Z7D3	-0.671844
VTCN1	TR20071	-0.0776546	Plate4	Visit 1	Active	ONC	OID21164	Q7Z7D3	-0.671844
VTCN1	TR20010	-0.0706566	Plate4	Visit 1	Active	ONC	OID21164	Q7Z7D3	-0.671844
VTCN1	TR20070	-0.0794153	Plate4	Visit 1	Active	ONC	OID21164	Q7Z7D3	-0.671844
VTCN1	TR20026	0.101981	Plate4	Visit 1	Active	ONC	OID21164	Q7Z7D3	-0.671844
VTCN1	TR20097	0.198116	Plate4	Visit 1	Active	ONC	OID21164	Q7Z7D3	-0.671844
VTCN1	TR20074	-0.783242	Plate4	Visit 1	Active	ONC	OID21164	Q7Z7D3	-0.671844
VTCN1	TR20110	0.683852	Plate4	Visit 1	Active	ONC	OID21164	Q7Z7D3	-0.671844
VTCN1	TR20100	0.0217248	Plate4	Visit 1	Active	ONC	OID21164	Q7Z7D3	-0.671844
VTCN1	TR20010	-1.35541	Plate1	Visit 3	Active	ONC	OID21164	Q7Z7D3	-0.13348
VTCN1	TR20085	-0.446494	Plate1	Visit 3	Active	ONC	OID21164	Q7Z7D3	-0.13348
VTCN1	TR20004	-0.338272	Plate1	Visit 3	Active	ONC	OID21164	Q7Z7D3	-0.13348
VTCN1	TR20054	-0.67392	Plate1	Visit 3	Active	ONC	OID21164	Q7Z7D3	-0.13348
VTCN1	TR20008	-0.425301	Plate1	Visit 3	Active	ONC	OID21164	Q7Z7D3	-0.13348
VTCN1	TR20002	-0.237048	Plate1	Visit 3	Active	ONC	OID21164	Q7Z7D3	-0.13348
VTCN1	TR20059	-0.229619	Plate1	Visit 3	Active	ONC	OID21164	Q7Z7D3	-0.13348
VTCN1	TR20053	0.285999	Plate1	Visit 3	Active	ONC	OID21164	Q7Z7D3	-0.13348
VTCN1	TR20073	-0.733905	Plate1	Visit 3	Active	ONC	OID21164	Q7Z7D3	-0.13348
VTCN1	TR20074	-1.0914	Plate1	Visit 3	Active	ONC	OID21164	Q7Z7D3	-0.13348
VTCN1	TR20035	0.28627	Plate2	Visit 3	Active	ONC	OID21164	Q7Z7D3	-0.800655
VTCN1	TR20071	-0.150335	Plate2	Visit 3	Active	ONC	OID21164	Q7Z7D3	-0.800655
VTCN1	TR20006	-0.320226	Plate2	Visit 3	Active	ONC	OID21164	Q7Z7D3	-0.800655
VTCN1	TR20067	-0.490469	Plate2	Visit 3	Active	ONC	OID21164	Q7Z7D3	-0.800655
VTCN1	TR20030	-0.926365	Plate2	Visit 3	Active	ONC	OID21164	Q7Z7D3	-0.800655
VTCN1	TR20046	-0.465912	Plate2	Visit 3	Active	ONC	OID21164	Q7Z7D3	-0.800655
VTCN1	TR20070	-0.656294	Plate4	Visit 3	Active	ONC	OID21164	Q7Z7D3	-0.671844
VTCN1	TR20049	-0.480537	Plate4	Visit 3	Active	ONC	OID21164	Q7Z7D3	-0.671844
VWA1	TR20115	0.404274	Plate1	Visit 1	Active	ONC	OID21421	Q6PCB0	-6.25633
VWA1	TR20054	-0.428001	Plate1	Visit 1	Active	ONC	OID21421	Q6PCB0	-6.25633
VWA1	TR20085	0.448408	Plate1	Visit 1	Active	ONC	OID21421	Q6PCB0	-6.25633
VWA1	TR20049	0.682623	Plate1	Visit 1	Active	ONC	OID21421	Q6PCB0	-6.25633
VWA1	TR20116	-0.311332	Plate1	Visit 1	Active	ONC	OID21421	Q6PCB0	-6.25633
VWA1	TR20073	0.319493	Plate1	Visit 1	Active	ONC	OID21421	Q6PCB0	-6.25633
VWA1	TR20046	2.02785	Plate2	Visit 1	Active	ONC	OID21421	Q6PCB0	-6.0375
VWA1	TR20008	0.409618	Plate2	Visit 1	Active	ONC	OID21421	Q6PCB0	-6.0375
VWA1	TR20051	1.49845	Plate2	Visit 1	Active	ONC	OID21421	Q6PCB0	-6.0375
VWA1	TR20053	1.66665	Plate2	Visit 1	Active	ONC	OID21421	Q6PCB0	-6.0375
VWA1	TR20004	1.16145	Plate2	Visit 1	Active	ONC	OID21421	Q6PCB0	-6.0375
VWA1	TR20030	0.517362	Plate2	Visit 1	Active	ONC	OID21421	Q6PCB0	-6.0375
VWA1	TR20002	0.849214	Plate2	Visit 1	Active	ONC	OID21421	Q6PCB0	-6.0375
VWA1	TR20067	-0.451996	Plate2	Visit 1	Active	ONC	OID21421	Q6PCB0	-6.0375
VWA1	TR20035	1.14242	Plate2	Visit 1	Active	ONC	OID21421	Q6PCB0	-6.0375
VWA1	TR20006	0.356256	Plate2	Visit 1	Active	ONC	OID21421	Q6PCB0	-6.0375
VWA1	TR20112	1.74273	Plate2	Visit 1	Active	ONC	OID21421	Q6PCB0	-6.0375
VWA1	TR20059	0.471765	Plate2	Visit 1	Active	ONC	OID21421	Q6PCB0	-6.0375
VWA1	TR20089	-0.173895	Plate4	Visit 1	Active	ONC	OID21421	Q6PCB0	-5.93687
VWA1	TR20071	1.67569	Plate4	Visit 1	Active	ONC	OID21421	Q6PCB0	-5.93687
VWA1	TR20010	1.1211	Plate4	Visit 1	Active	ONC	OID21421	Q6PCB0	-5.93687
VWA1	TR20070	0.208177	Plate4	Visit 1	Active	ONC	OID21421	Q6PCB0	-5.93687
VWA1	TR20026	-0.013103	Plate4	Visit 1	Active	ONC	OID21421	Q6PCB0	-5.93687
VWA1	TR20097	0.439938	Plate4	Visit 1	Active	ONC	OID21421	Q6PCB0	-5.93687
VWA1	TR20074	0.223318	Plate4	Visit 1	Active	ONC	OID21421	Q6PCB0	-5.93687
VWA1	TR20110	1.01879	Plate4	Visit 1	Active	ONC	OID21421	Q6PCB0	-5.93687
VWA1	TR20100	0.730767	Plate4	Visit 1	Active	ONC	OID21421	Q6PCB0	-5.93687
VWA1	TR20010	0.833317	Plate1	Visit 3	Active	ONC	OID21421	Q6PCB0	-6.25633
VWA1	TR20085	0.426733	Plate1	Visit 3	Active	ONC	OID21421	Q6PCB0	-6.25633
VWA1	TR20004	1.22803	Plate1	Visit 3	Active	ONC	OID21421	Q6PCB0	-6.25633
VWA1	TR20054	0.049332	Plate1	Visit 3	Active	ONC	OID21421	Q6PCB0	-6.25633
VWA1	TR20008	1.02659	Plate1	Visit 3	Active	ONC	OID21421	Q6PCB0	-6.25633
VWA1	TR20002	0.274911	Plate1	Visit 3	Active	ONC	OID21421	Q6PCB0	-6.25633
VWA1	TR20059	0.0979403	Plate1	Visit 3	Active	ONC	OID21421	Q6PCB0	-6.25633
VWA1	TR20053	2.10304	Plate1	Visit 3	Active	ONC	OID21421	Q6PCB0	-6.25633
VWA1	TR20073	0.808639	Plate1	Visit 3	Active	ONC	OID21421	Q6PCB0	-6.25633
VWA1	TR20074	0.882894	Plate1	Visit 3	Active	ONC	OID21421	Q6PCB0	-6.25633
VWA1	TR20035	1.07984	Plate2	Visit 3	Active	ONC	OID21421	Q6PCB0	-6.0375
VWA1	TR20071	1.10663	Plate2	Visit 3	Active	ONC	OID21421	Q6PCB0	-6.0375
VWA1	TR20006	0.238112	Plate2	Visit 3	Active	ONC	OID21421	Q6PCB0	-6.0375
VWA1	TR20067	0.381185	Plate2	Visit 3	Active	ONC	OID21421	Q6PCB0	-6.0375
VWA1	TR20030	0.56908	Plate2	Visit 3	Active	ONC	OID21421	Q6PCB0	-6.0375
VWA1	TR20046	1.57602	Plate2	Visit 3	Active	ONC	OID21421	Q6PCB0	-6.0375
VWA1	TR20070	0.365249	Plate4	Visit 3	Active	ONC	OID21421	Q6PCB0	-5.93687
VWA1	TR20049	0.617477	Plate4	Visit 3	Active	ONC	OID21421	Q6PCB0	-5.93687
WFDC12	TR20115	0.542366	Plate1	Visit 1	Active	ONC	OID21462	Q8WWY7	-4.92804
WFDC12	TR20054	-0.242446	Plate1	Visit 1	Active	ONC	OID21462	Q8WWY7	-4.92804
WFDC12	TR20085	1.08565	Plate1	Visit 1	Active	ONC	OID21462	Q8WWY7	-4.92804
WFDC12	TR20049	1.27783	Plate1	Visit 1	Active	ONC	OID21462	Q8WWY7	-4.92804
WFDC12	TR20116	1.36528	Plate1	Visit 1	Active	ONC	OID21462	Q8WWY7	-4.92804
WFDC12	TR20073	-0.239981	Plate1	Visit 1	Active	ONC	OID21462	Q8WWY7	-4.92804
WFDC12	TR20046	-0.125178	Plate2	Visit 1	Active	ONC	OID21462	Q8WWY7	-3.38589
WFDC12	TR20008	0.80333	Plate2	Visit 1	Active	ONC	OID21462	Q8WWY7	-3.38589
WFDC12	TR20051	0.207851	Plate2	Visit 1	Active	ONC	OID21462	Q8WWY7	-3.38589
WFDC12	TR20053	2.17152	Plate2	Visit 1	Active	ONC	OID21462	Q8WWY7	-3.38589
WFDC12	TR20004	1.7048	Plate2	Visit 1	Active	ONC	OID21462	Q8WWY7	-3.38589
WFDC12	TR20030	0.887393	Plate2	Visit 1	Active	ONC	OID21462	Q8WWY7	-3.38589
WFDC12	TR20002	1.20929	Plate2	Visit 1	Active	ONC	OID21462	Q8WWY7	-3.38589
WFDC12	TR20067	1.20136	Plate2	Visit 1	Active	ONC	OID21462	Q8WWY7	-3.38589
WFDC12	TR20035	0.289504	Plate2	Visit 1	Active	ONC	OID21462	Q8WWY7	-3.38589
WFDC12	TR20006	1.18362	Plate2	Visit 1	Active	ONC	OID21462	Q8WWY7	-3.38589
WFDC12	TR20112	-0.263017	Plate2	Visit 1	Active	ONC	OID21462	Q8WWY7	-3.38589
WFDC12	TR20059	2.19317	Plate2	Visit 1	Active	ONC	OID21462	Q8WWY7	-3.38589
WFDC12	TR20089	1.0587	Plate4	Visit 1	Active	ONC	OID21462	Q8WWY7	-4.60782
WFDC12	TR20071	1.14055	Plate4	Visit 1	Active	ONC	OID21462	Q8WWY7	-4.60782
WFDC12	TR20010	1.29752	Plate4	Visit 1	Active	ONC	OID21462	Q8WWY7	-4.60782
WFDC12	TR20070	-0.817085	Plate4	Visit 1	Active	ONC	OID21462	Q8WWY7	-4.60782
WFDC12	TR20026	-0.0111034	Plate4	Visit 1	Active	ONC	OID21462	Q8WWY7	-4.60782
WFDC12	TR20097	0.285179	Plate4	Visit 1	Active	ONC	OID21462	Q8WWY7	-4.60782
WFDC12	TR20074	2.04366	Plate4	Visit 1	Active	ONC	OID21462	Q8WWY7	-4.60782
WFDC12	TR20110	1.903	Plate4	Visit 1	Active	ONC	OID21462	Q8WWY7	-4.60782
WFDC12	TR20100	2.20447	Plate4	Visit 1	Active	ONC	OID21462	Q8WWY7	-4.60782
WFDC12	TR20010	1.00707	Plate1	Visit 3	Active	ONC	OID21462	Q8WWY7	-4.92804
WFDC12	TR20085	0.361127	Plate1	Visit 3	Active	ONC	OID21462	Q8WWY7	-4.92804
WFDC12	TR20004	2.166	Plate1	Visit 3	Active	ONC	OID21462	Q8WWY7	-4.92804
WFDC12	TR20054	0.516678	Plate1	Visit 3	Active	ONC	OID21462	Q8WWY7	-4.92804
WFDC12	TR20008	0.946918	Plate1	Visit 3	Active	ONC	OID21462	Q8WWY7	-4.92804
WFDC12	TR20002	1.81535	Plate1	Visit 3	Active	ONC	OID21462	Q8WWY7	-4.92804
WFDC12	TR20059	2.14336	Plate1	Visit 3	Active	ONC	OID21462	Q8WWY7	-4.92804
WFDC12	TR20053	2.69344	Plate1	Visit 3	Active	ONC	OID21462	Q8WWY7	-4.92804
WFDC12	TR20073	-1.44385	Plate1	Visit 3	Active	ONC	OID21462	Q8WWY7	-4.92804
WFDC12	TR20074	1.67608	Plate1	Visit 3	Active	ONC	OID21462	Q8WWY7	-4.92804
WFDC12	TR20035	0.520805	Plate2	Visit 3	Active	ONC	OID21462	Q8WWY7	-3.38589
WFDC12	TR20071	0.609485	Plate2	Visit 3	Active	ONC	OID21462	Q8WWY7	-3.38589
WFDC12	TR20006	1.88563	Plate2	Visit 3	Active	ONC	OID21462	Q8WWY7	-3.38589
WFDC12	TR20067	1.54809	Plate2	Visit 3	Active	ONC	OID21462	Q8WWY7	-3.38589
WFDC12	TR20030	0.317692	Plate2	Visit 3	Active	ONC	OID21462	Q8WWY7	-3.38589
WFDC12	TR20046	0.367326	Plate2	Visit 3	Active	ONC	OID21462	Q8WWY7	-3.38589
WFDC12	TR20070	-0.0851395	Plate4	Visit 3	Active	ONC	OID21462	Q8WWY7	-4.60782
WFDC12	TR20049	0.428925	Plate4	Visit 3	Active	ONC	OID21462	Q8WWY7	-4.60782
WFDC2	TR20115	-0.882138	Plate1	Visit 1	Active	ONC	OID21505	Q14508	-5.1244
WFDC2	TR20054	-0.103007	Plate1	Visit 1	Active	ONC	OID21505	Q14508	-5.1244
WFDC2	TR20085	1.08806	Plate1	Visit 1	Active	ONC	OID21505	Q14508	-5.1244
WFDC2	TR20049	1.43518	Plate1	Visit 1	Active	ONC	OID21505	Q14508	-5.1244
WFDC2	TR20116	0.633036	Plate1	Visit 1	Active	ONC	OID21505	Q14508	-5.1244
WFDC2	TR20073	0.377082	Plate1	Visit 1	Active	ONC	OID21505	Q14508	-5.1244
WFDC2	TR20046	0.526678	Plate2	Visit 1	Active	ONC	OID21505	Q14508	-4.69982
WFDC2	TR20008	-0.761951	Plate2	Visit 1	Active	ONC	OID21505	Q14508	-4.69982
WFDC2	TR20051	0.640539	Plate2	Visit 1	Active	ONC	OID21505	Q14508	-4.69982
WFDC2	TR20053	0.66312	Plate2	Visit 1	Active	ONC	OID21505	Q14508	-4.69982
WFDC2	TR20004	1.41959	Plate2	Visit 1	Active	ONC	OID21505	Q14508	-4.69982
WFDC2	TR20030	0.629711	Plate2	Visit 1	Active	ONC	OID21505	Q14508	-4.69982
WFDC2	TR20002	1.81033	Plate2	Visit 1	Active	ONC	OID21505	Q14508	-4.69982
WFDC2	TR20067	1.06701	Plate2	Visit 1	Active	ONC	OID21505	Q14508	-4.69982
WFDC2	TR20035	0.885929	Plate2	Visit 1	Active	ONC	OID21505	Q14508	-4.69982
WFDC2	TR20006	-1.19174	Plate2	Visit 1	Active	ONC	OID21505	Q14508	-4.69982
WFDC2	TR20112	0.688848	Plate2	Visit 1	Active	ONC	OID21505	Q14508	-4.69982
WFDC2	TR20059	-0.19846	Plate2	Visit 1	Active	ONC	OID21505	Q14508	-4.69982
WFDC2	TR20089	1.24382	Plate4	Visit 1	Active	ONC	OID21505	Q14508	-5.18016
WFDC2	TR20071	0.587293	Plate4	Visit 1	Active	ONC	OID21505	Q14508	-5.18016
WFDC2	TR20010	0.958008	Plate4	Visit 1	Active	ONC	OID21505	Q14508	-5.18016
WFDC2	TR20070	0.413399	Plate4	Visit 1	Active	ONC	OID21505	Q14508	-5.18016
WFDC2	TR20026	1.23979	Plate4	Visit 1	Active	ONC	OID21505	Q14508	-5.18016
WFDC2	TR20097	1.0163	Plate4	Visit 1	Active	ONC	OID21505	Q14508	-5.18016
WFDC2	TR20074	0.870575	Plate4	Visit 1	Active	ONC	OID21505	Q14508	-5.18016
WFDC2	TR20110	1.33629	Plate4	Visit 1	Active	ONC	OID21505	Q14508	-5.18016
WFDC2	TR20100	1.24758	Plate4	Visit 1	Active	ONC	OID21505	Q14508	-5.18016
WFDC2	TR20010	0.898743	Plate1	Visit 3	Active	ONC	OID21505	Q14508	-5.1244
WFDC2	TR20085	0.858819	Plate1	Visit 3	Active	ONC	OID21505	Q14508	-5.1244
WFDC2	TR20004	1.52995	Plate1	Visit 3	Active	ONC	OID21505	Q14508	-5.1244
WFDC2	TR20054	-0.00255278	Plate1	Visit 3	Active	ONC	OID21505	Q14508	-5.1244
WFDC2	TR20008	1.23267	Plate1	Visit 3	Active	ONC	OID21505	Q14508	-5.1244
WFDC2	TR20002	1.17638	Plate1	Visit 3	Active	ONC	OID21505	Q14508	-5.1244
WFDC2	TR20059	0.0256082	Plate1	Visit 3	Active	ONC	OID21505	Q14508	-5.1244
WFDC2	TR20053	1.53512	Plate1	Visit 3	Active	ONC	OID21505	Q14508	-5.1244
WFDC2	TR20073	-0.417464	Plate1	Visit 3	Active	ONC	OID21505	Q14508	-5.1244
WFDC2	TR20074	1.12941	Plate1	Visit 3	Active	ONC	OID21505	Q14508	-5.1244
WFDC2	TR20035	-2.79893	Plate2	Visit 3	Active	ONC	OID21505	Q14508	-4.69982
WFDC2	TR20071	0.528513	Plate2	Visit 3	Active	ONC	OID21505	Q14508	-4.69982
WFDC2	TR20006	0.340333	Plate2	Visit 3	Active	ONC	OID21505	Q14508	-4.69982
WFDC2	TR20067	1.50615	Plate2	Visit 3	Active	ONC	OID21505	Q14508	-4.69982
WFDC2	TR20030	1.47373	Plate2	Visit 3	Active	ONC	OID21505	Q14508	-4.69982
WFDC2	TR20046	0.475394	Plate2	Visit 3	Active	ONC	OID21505	Q14508	-4.69982
WFDC2	TR20070	0.89288	Plate4	Visit 3	Active	ONC	OID21505	Q14508	-5.18016
WFDC2	TR20049	0.408924	Plate4	Visit 3	Active	ONC	OID21505	Q14508	-5.18016
WIF1	TR20115	0.0167167	Plate1	Visit 1	Active	ONC	OID21464	Q9Y5W5	-4.50465
WIF1	TR20054	-0.424964	Plate1	Visit 1	Active	ONC	OID21464	Q9Y5W5	-4.50465
WIF1	TR20085	0.651329	Plate1	Visit 1	Active	ONC	OID21464	Q9Y5W5	-4.50465
WIF1	TR20049	0.58296	Plate1	Visit 1	Active	ONC	OID21464	Q9Y5W5	-4.50465
WIF1	TR20116	-0.0384157	Plate1	Visit 1	Active	ONC	OID21464	Q9Y5W5	-4.50465
WIF1	TR20073	0.512406	Plate1	Visit 1	Active	ONC	OID21464	Q9Y5W5	-4.50465
WIF1	TR20046	0.467983	Plate2	Visit 1	Active	ONC	OID21464	Q9Y5W5	-4.28321
WIF1	TR20008	-0.341845	Plate2	Visit 1	Active	ONC	OID21464	Q9Y5W5	-4.28321
WIF1	TR20051	0.407279	Plate2	Visit 1	Active	ONC	OID21464	Q9Y5W5	-4.28321
WIF1	TR20053	-0.0213485	Plate2	Visit 1	Active	ONC	OID21464	Q9Y5W5	-4.28321
WIF1	TR20004	-0.612752	Plate2	Visit 1	Active	ONC	OID21464	Q9Y5W5	-4.28321
WIF1	TR20030	-0.458846	Plate2	Visit 1	Active	ONC	OID21464	Q9Y5W5	-4.28321
WIF1	TR20002	1.25268	Plate2	Visit 1	Active	ONC	OID21464	Q9Y5W5	-4.28321
WIF1	TR20067	-0.351987	Plate2	Visit 1	Active	ONC	OID21464	Q9Y5W5	-4.28321
WIF1	TR20035	0.462734	Plate2	Visit 1	Active	ONC	OID21464	Q9Y5W5	-4.28321
WIF1	TR20006	0.145337	Plate2	Visit 1	Active	ONC	OID21464	Q9Y5W5	-4.28321
WIF1	TR20112	-0.790213	Plate2	Visit 1	Active	ONC	OID21464	Q9Y5W5	-4.28321
WIF1	TR20059	-0.311293	Plate2	Visit 1	Active	ONC	OID21464	Q9Y5W5	-4.28321
WIF1	TR20089	-0.524639	Plate4	Visit 1	Active	ONC	OID21464	Q9Y5W5	-4.27246
WIF1	TR20071	0.134203	Plate4	Visit 1	Active	ONC	OID21464	Q9Y5W5	-4.27246
WIF1	TR20010	0.119322	Plate4	Visit 1	Active	ONC	OID21464	Q9Y5W5	-4.27246
WIF1	TR20070	-0.37147	Plate4	Visit 1	Active	ONC	OID21464	Q9Y5W5	-4.27246
WIF1	TR20026	0.508636	Plate4	Visit 1	Active	ONC	OID21464	Q9Y5W5	-4.27246
WIF1	TR20097	0.147569	Plate4	Visit 1	Active	ONC	OID21464	Q9Y5W5	-4.27246
WIF1	TR20074	0.104277	Plate4	Visit 1	Active	ONC	OID21464	Q9Y5W5	-4.27246
WIF1	TR20110	0.665424	Plate4	Visit 1	Active	ONC	OID21464	Q9Y5W5	-4.27246
WIF1	TR20100	0.292219	Plate4	Visit 1	Active	ONC	OID21464	Q9Y5W5	-4.27246
WIF1	TR20010	-0.355211	Plate1	Visit 3	Active	ONC	OID21464	Q9Y5W5	-4.50465
WIF1	TR20085	0.280998	Plate1	Visit 3	Active	ONC	OID21464	Q9Y5W5	-4.50465
WIF1	TR20004	-0.212219	Plate1	Visit 3	Active	ONC	OID21464	Q9Y5W5	-4.50465
WIF1	TR20054	0.204806	Plate1	Visit 3	Active	ONC	OID21464	Q9Y5W5	-4.50465
WIF1	TR20008	0.603944	Plate1	Visit 3	Active	ONC	OID21464	Q9Y5W5	-4.50465
WIF1	TR20002	1.02435	Plate1	Visit 3	Active	ONC	OID21464	Q9Y5W5	-4.50465
WIF1	TR20059	-0.124315	Plate1	Visit 3	Active	ONC	OID21464	Q9Y5W5	-4.50465
WIF1	TR20053	-0.133847	Plate1	Visit 3	Active	ONC	OID21464	Q9Y5W5	-4.50465
WIF1	TR20073	-0.0817434	Plate1	Visit 3	Active	ONC	OID21464	Q9Y5W5	-4.50465
WIF1	TR20074	-0.099664	Plate1	Visit 3	Active	ONC	OID21464	Q9Y5W5	-4.50465
WIF1	TR20035	0.601791	Plate2	Visit 3	Active	ONC	OID21464	Q9Y5W5	-4.28321
WIF1	TR20071	-0.177935	Plate2	Visit 3	Active	ONC	OID21464	Q9Y5W5	-4.28321
WIF1	TR20006	0.885897	Plate2	Visit 3	Active	ONC	OID21464	Q9Y5W5	-4.28321
WIF1	TR20067	0.175448	Plate2	Visit 3	Active	ONC	OID21464	Q9Y5W5	-4.28321
WIF1	TR20030	-0.463054	Plate2	Visit 3	Active	ONC	OID21464	Q9Y5W5	-4.28321
WIF1	TR20046	0.467298	Plate2	Visit 3	Active	ONC	OID21464	Q9Y5W5	-4.28321
WIF1	TR20070	-0.083752	Plate4	Visit 3	Active	ONC	OID21464	Q9Y5W5	-4.27246
WIF1	TR20049	0.184889	Plate4	Visit 3	Active	ONC	OID21464	Q9Y5W5	-4.27246
WISP1	TR20115	-0.0806029	Plate1	Visit 1	Active	ONC	OID21444	O95388	-5.48282
WISP1	TR20054	0.116667	Plate1	Visit 1	Active	ONC	OID21444	O95388	-5.48282
WISP1	TR20085	0.640271	Plate1	Visit 1	Active	ONC	OID21444	O95388	-5.48282
WISP1	TR20049	1.03569	Plate1	Visit 1	Active	ONC	OID21444	O95388	-5.48282
WISP1	TR20116	-0.0991104	Plate1	Visit 1	Active	ONC	OID21444	O95388	-5.48282
WISP1	TR20073	0.293596	Plate1	Visit 1	Active	ONC	OID21444	O95388	-5.48282
WISP1	TR20046	0.574882	Plate2	Visit 1	Active	ONC	OID21444	O95388	-5.36574
WISP1	TR20008	0.31449	Plate2	Visit 1	Active	ONC	OID21444	O95388	-5.36574
WISP1	TR20051	0.475832	Plate2	Visit 1	Active	ONC	OID21444	O95388	-5.36574
WISP1	TR20053	0.701699	Plate2	Visit 1	Active	ONC	OID21444	O95388	-5.36574
WISP1	TR20004	0.397895	Plate2	Visit 1	Active	ONC	OID21444	O95388	-5.36574
WISP1	TR20030	0.847801	Plate2	Visit 1	Active	ONC	OID21444	O95388	-5.36574
WISP1	TR20002	0.811355	Plate2	Visit 1	Active	ONC	OID21444	O95388	-5.36574
WISP1	TR20067	0.331787	Plate2	Visit 1	Active	ONC	OID21444	O95388	-5.36574
WISP1	TR20035	0.491548	Plate2	Visit 1	Active	ONC	OID21444	O95388	-5.36574
WISP1	TR20006	0.406947	Plate2	Visit 1	Active	ONC	OID21444	O95388	-5.36574
WISP1	TR20112	0.452022	Plate2	Visit 1	Active	ONC	OID21444	O95388	-5.36574
WISP1	TR20059	0.0210888	Plate2	Visit 1	Active	ONC	OID21444	O95388	-5.36574
WISP1	TR20089	0.394439	Plate4	Visit 1	Active	ONC	OID21444	O95388	-5.09641
WISP1	TR20071	0.562109	Plate4	Visit 1	Active	ONC	OID21444	O95388	-5.09641
WISP1	TR20010	1.43857	Plate4	Visit 1	Active	ONC	OID21444	O95388	-5.09641
WISP1	TR20070	0.251485	Plate4	Visit 1	Active	ONC	OID21444	O95388	-5.09641
WISP1	TR20026	0.54414	Plate4	Visit 1	Active	ONC	OID21444	O95388	-5.09641
WISP1	TR20097	1.16702	Plate4	Visit 1	Active	ONC	OID21444	O95388	-5.09641
WISP1	TR20074	0.557506	Plate4	Visit 1	Active	ONC	OID21444	O95388	-5.09641
WISP1	TR20110	0.519398	Plate4	Visit 1	Active	ONC	OID21444	O95388	-5.09641
WISP1	TR20100	1.49471	Plate4	Visit 1	Active	ONC	OID21444	O95388	-5.09641
WISP1	TR20010	0.920453	Plate1	Visit 3	Active	ONC	OID21444	O95388	-5.48282
WISP1	TR20085	0.283206	Plate1	Visit 3	Active	ONC	OID21444	O95388	-5.48282
WISP1	TR20004	0.459071	Plate1	Visit 3	Active	ONC	OID21444	O95388	-5.48282
WISP1	TR20054	0.248224	Plate1	Visit 3	Active	ONC	OID21444	O95388	-5.48282
WISP1	TR20008	0.640858	Plate1	Visit 3	Active	ONC	OID21444	O95388	-5.48282
WISP1	TR20002	0.635996	Plate1	Visit 3	Active	ONC	OID21444	O95388	-5.48282
WISP1	TR20059	0.160363	Plate1	Visit 3	Active	ONC	OID21444	O95388	-5.48282
WISP1	TR20053	0.894414	Plate1	Visit 3	Active	ONC	OID21444	O95388	-5.48282
WISP1	TR20073	-0.241296	Plate1	Visit 3	Active	ONC	OID21444	O95388	-5.48282
WISP1	TR20074	0.450708	Plate1	Visit 3	Active	ONC	OID21444	O95388	-5.48282
WISP1	TR20035	0.380695	Plate2	Visit 3	Active	ONC	OID21444	O95388	-5.36574
WISP1	TR20071	0.533432	Plate2	Visit 3	Active	ONC	OID21444	O95388	-5.36574
WISP1	TR20006	0.666065	Plate2	Visit 3	Active	ONC	OID21444	O95388	-5.36574
WISP1	TR20067	0.604749	Plate2	Visit 3	Active	ONC	OID21444	O95388	-5.36574
WISP1	TR20030	0.901185	Plate2	Visit 3	Active	ONC	OID21444	O95388	-5.36574
WISP1	TR20046	0.236296	Plate2	Visit 3	Active	ONC	OID21444	O95388	-5.36574
WISP1	TR20070	0.467704	Plate4	Visit 3	Active	ONC	OID21444	O95388	-5.09641
WISP1	TR20049	0.57901	Plate4	Visit 3	Active	ONC	OID21444	O95388	-5.09641
XCL1	TR20115	-0.399789	Plate1	Visit 1	Active	ONC	OID21398	P47992	-4.56567
XCL1	TR20054	0.209056	Plate1	Visit 1	Active	ONC	OID21398	P47992	-4.56567
XCL1	TR20085	0.119655	Plate1	Visit 1	Active	ONC	OID21398	P47992	-4.56567
XCL1	TR20049	0.270237	Plate1	Visit 1	Active	ONC	OID21398	P47992	-4.56567
XCL1	TR20116	-0.617078	Plate1	Visit 1	Active	ONC	OID21398	P47992	-4.56567
XCL1	TR20073	0.500407	Plate1	Visit 1	Active	ONC	OID21398	P47992	-4.56567
XCL1	TR20046	0.242694	Plate2	Visit 1	Active	ONC	OID21398	P47992	-4.80784
XCL1	TR20008	-0.87371	Plate2	Visit 1	Active	ONC	OID21398	P47992	-4.80784
XCL1	TR20051	0.273	Plate2	Visit 1	Active	ONC	OID21398	P47992	-4.80784
XCL1	TR20053	0.808995	Plate2	Visit 1	Active	ONC	OID21398	P47992	-4.80784
XCL1	TR20004	-0.21939	Plate2	Visit 1	Active	ONC	OID21398	P47992	-4.80784
XCL1	TR20030	0.375277	Plate2	Visit 1	Active	ONC	OID21398	P47992	-4.80784
XCL1	TR20002	1.1018	Plate2	Visit 1	Active	ONC	OID21398	P47992	-4.80784
XCL1	TR20067	-0.787157	Plate2	Visit 1	Active	ONC	OID21398	P47992	-4.80784
XCL1	TR20035	0.497977	Plate2	Visit 1	Active	ONC	OID21398	P47992	-4.80784
XCL1	TR20006	-0.052739	Plate2	Visit 1	Active	ONC	OID21398	P47992	-4.80784
XCL1	TR20112	0.520695	Plate2	Visit 1	Active	ONC	OID21398	P47992	-4.80784
XCL1	TR20059	-0.728978	Plate2	Visit 1	Active	ONC	OID21398	P47992	-4.80784
XCL1	TR20089	0.597319	Plate4	Visit 1	Active	ONC	OID21398	P47992	-4.40139
XCL1	TR20071	-0.704107	Plate4	Visit 1	Active	ONC	OID21398	P47992	-4.40139
XCL1	TR20010	0.535424	Plate4	Visit 1	Active	ONC	OID21398	P47992	-4.40139
XCL1	TR20070	1.29988	Plate4	Visit 1	Active	ONC	OID21398	P47992	-4.40139
XCL1	TR20026	0.449884	Plate4	Visit 1	Active	ONC	OID21398	P47992	-4.40139
XCL1	TR20097	0.934902	Plate4	Visit 1	Active	ONC	OID21398	P47992	-4.40139
XCL1	TR20074	1.75447	Plate4	Visit 1	Active	ONC	OID21398	P47992	-4.40139
XCL1	TR20110	0.119927	Plate4	Visit 1	Active	ONC	OID21398	P47992	-4.40139
XCL1	TR20100	0.261203	Plate4	Visit 1	Active	ONC	OID21398	P47992	-4.40139
XCL1	TR20010	0.0522134	Plate1	Visit 3	Active	ONC	OID21398	P47992	-4.56567
XCL1	TR20085	-0.434016	Plate1	Visit 3	Active	ONC	OID21398	P47992	-4.56567
XCL1	TR20004	-0.100491	Plate1	Visit 3	Active	ONC	OID21398	P47992	-4.56567
XCL1	TR20054	0.821181	Plate1	Visit 3	Active	ONC	OID21398	P47992	-4.56567
XCL1	TR20008	-0.126485	Plate1	Visit 3	Active	ONC	OID21398	P47992	-4.56567
XCL1	TR20002	0.906896	Plate1	Visit 3	Active	ONC	OID21398	P47992	-4.56567
XCL1	TR20059	-0.267788	Plate1	Visit 3	Active	ONC	OID21398	P47992	-4.56567
XCL1	TR20053	1.23086	Plate1	Visit 3	Active	ONC	OID21398	P47992	-4.56567
XCL1	TR20073	-0.210444	Plate1	Visit 3	Active	ONC	OID21398	P47992	-4.56567
XCL1	TR20074	1.07248	Plate1	Visit 3	Active	ONC	OID21398	P47992	-4.56567
XCL1	TR20035	0.448969	Plate2	Visit 3	Active	ONC	OID21398	P47992	-4.80784
XCL1	TR20071	-1.14231	Plate2	Visit 3	Active	ONC	OID21398	P47992	-4.80784
XCL1	TR20006	0.433948	Plate2	Visit 3	Active	ONC	OID21398	P47992	-4.80784
XCL1	TR20067	0.0867825	Plate2	Visit 3	Active	ONC	OID21398	P47992	-4.80784
XCL1	TR20030	0.350556	Plate2	Visit 3	Active	ONC	OID21398	P47992	-4.80784
XCL1	TR20046	0.209924	Plate2	Visit 3	Active	ONC	OID21398	P47992	-4.80784
XCL1	TR20070	1.97779	Plate4	Visit 3	Active	ONC	OID21398	P47992	-4.40139
XCL1	TR20049	0.148906	Plate4	Visit 3	Active	ONC	OID21398	P47992	-4.40139
XPNPEP2	TR20115	-1.47207	Plate1	Visit 1	Active	ONC	OID21508	O43895	-7.40748
XPNPEP2	TR20054	-1.38814	Plate1	Visit 1	Active	ONC	OID21508	O43895	-7.40748
XPNPEP2	TR20085	-1.2624	Plate1	Visit 1	Active	ONC	OID21508	O43895	-7.40748
XPNPEP2	TR20049	0.391721	Plate1	Visit 1	Active	ONC	OID21508	O43895	-7.40748
XPNPEP2	TR20116	-1.92107	Plate1	Visit 1	Active	ONC	OID21508	O43895	-7.40748
XPNPEP2	TR20073	-1.64747	Plate1	Visit 1	Active	ONC	OID21508	O43895	-7.40748
XPNPEP2	TR20046	-2.46599	Plate2	Visit 1	Active	ONC	OID21508	O43895	-7.56772
XPNPEP2	TR20008	-1.50915	Plate2	Visit 1	Active	ONC	OID21508	O43895	-7.56772
XPNPEP2	TR20051	-0.993055	Plate2	Visit 1	Active	ONC	OID21508	O43895	-7.56772
XPNPEP2	TR20053	-2.8259	Plate2	Visit 1	Active	ONC	OID21508	O43895	-7.56772
XPNPEP2	TR20004	-2.95147	Plate2	Visit 1	Active	ONC	OID21508	O43895	-7.56772
XPNPEP2	TR20030	-2.54554	Plate2	Visit 1	Active	ONC	OID21508	O43895	-7.56772
XPNPEP2	TR20002	0.90216	Plate2	Visit 1	Active	ONC	OID21508	O43895	-7.56772
XPNPEP2	TR20067	0.415701	Plate2	Visit 1	Active	ONC	OID21508	O43895	-7.56772
XPNPEP2	TR20035	-1.80064	Plate2	Visit 1	Active	ONC	OID21508	O43895	-7.56772
XPNPEP2	TR20006	-2.60922	Plate2	Visit 1	Active	ONC	OID21508	O43895	-7.56772
XPNPEP2	TR20112	-2.45284	Plate2	Visit 1	Active	ONC	OID21508	O43895	-7.56772
XPNPEP2	TR20059	-1.62428	Plate2	Visit 1	Active	ONC	OID21508	O43895	-7.56772
XPNPEP2	TR20089	-0.772065	Plate4	Visit 1	Active	ONC	OID21508	O43895	-7.61196
XPNPEP2	TR20071	-2.55024	Plate4	Visit 1	Active	ONC	OID21508	O43895	-7.61196
XPNPEP2	TR20010	-0.503764	Plate4	Visit 1	Active	ONC	OID21508	O43895	-7.61196
XPNPEP2	TR20070	0.857432	Plate4	Visit 1	Active	ONC	OID21508	O43895	-7.61196
XPNPEP2	TR20026	-0.910497	Plate4	Visit 1	Active	ONC	OID21508	O43895	-7.61196
XPNPEP2	TR20097	-0.108025	Plate4	Visit 1	Active	ONC	OID21508	O43895	-7.61196
XPNPEP2	TR20074	-1.88466	Plate4	Visit 1	Active	ONC	OID21508	O43895	-7.61196
XPNPEP2	TR20110	-2.44931	Plate4	Visit 1	Active	ONC	OID21508	O43895	-7.61196
XPNPEP2	TR20100	-1.44239	Plate4	Visit 1	Active	ONC	OID21508	O43895	-7.61196
XPNPEP2	TR20010	-0.822685	Plate1	Visit 3	Active	ONC	OID21508	O43895	-7.40748
XPNPEP2	TR20085	-1.44613	Plate1	Visit 3	Active	ONC	OID21508	O43895	-7.40748
XPNPEP2	TR20004	-2.90478	Plate1	Visit 3	Active	ONC	OID21508	O43895	-7.40748
XPNPEP2	TR20054	-1.02712	Plate1	Visit 3	Active	ONC	OID21508	O43895	-7.40748
XPNPEP2	TR20008	-0.0199003	Plate1	Visit 3	Active	ONC	OID21508	O43895	-7.40748
XPNPEP2	TR20002	1.00872	Plate1	Visit 3	Active	ONC	OID21508	O43895	-7.40748
XPNPEP2	TR20059	-1.41356	Plate1	Visit 3	Active	ONC	OID21508	O43895	-7.40748
XPNPEP2	TR20053	-2.29009	Plate1	Visit 3	Active	ONC	OID21508	O43895	-7.40748
XPNPEP2	TR20073	-2.46869	Plate1	Visit 3	Active	ONC	OID21508	O43895	-7.40748
XPNPEP2	TR20074	-1.96076	Plate1	Visit 3	Active	ONC	OID21508	O43895	-7.40748
XPNPEP2	TR20035	-4.90502	Plate2	Visit 3	Active	ONC	OID21508	O43895	-7.56772
XPNPEP2	TR20071	-2.44186	Plate2	Visit 3	Active	ONC	OID21508	O43895	-7.56772
XPNPEP2	TR20006	-1.16736	Plate2	Visit 3	Active	ONC	OID21508	O43895	-7.56772
XPNPEP2	TR20067	0.586112	Plate2	Visit 3	Active	ONC	OID21508	O43895	-7.56772
XPNPEP2	TR20030	-2.04828	Plate2	Visit 3	Active	ONC	OID21508	O43895	-7.56772
XPNPEP2	TR20046	-2.6674	Plate2	Visit 3	Active	ONC	OID21508	O43895	-7.56772
XPNPEP2	TR20070	0.958584	Plate4	Visit 3	Active	ONC	OID21508	O43895	-7.61196
XPNPEP2	TR20049	-0.212013	Plate4	Visit 3	Active	ONC	OID21508	O43895	-7.61196
YES1	TR20115	1.21898	Plate1	Visit 1	Active	ONC	OID21348	P07947	-0.993421
YES1	TR20054	2.64263	Plate1	Visit 1	Active	ONC	OID21348	P07947	-0.993421
YES1	TR20085	0.938598	Plate1	Visit 1	Active	ONC	OID21348	P07947	-0.993421
YES1	TR20049	4.91644	Plate1	Visit 1	Active	ONC	OID21348	P07947	-0.993421
YES1	TR20116	0.557023	Plate1	Visit 1	Active	ONC	OID21348	P07947	-0.993421
YES1	TR20073	2.08906	Plate1	Visit 1	Active	ONC	OID21348	P07947	-0.993421
YES1	TR20046	3.19642	Plate2	Visit 1	Active	ONC	OID21348	P07947	-1.43755
YES1	TR20008	3.0799	Plate2	Visit 1	Active	ONC	OID21348	P07947	-1.43755
YES1	TR20051	3.28782	Plate2	Visit 1	Active	ONC	OID21348	P07947	-1.43755
YES1	TR20053	3.89476	Plate2	Visit 1	Active	ONC	OID21348	P07947	-1.43755
YES1	TR20004	2.48896	Plate2	Visit 1	Active	ONC	OID21348	P07947	-1.43755
YES1	TR20030	2.14136	Plate2	Visit 1	Active	ONC	OID21348	P07947	-1.43755
YES1	TR20002	1.70635	Plate2	Visit 1	Active	ONC	OID21348	P07947	-1.43755
YES1	TR20067	3.95055	Plate2	Visit 1	Active	ONC	OID21348	P07947	-1.43755
YES1	TR20035	1.31332	Plate2	Visit 1	Active	ONC	OID21348	P07947	-1.43755
YES1	TR20006	1.318	Plate2	Visit 1	Active	ONC	OID21348	P07947	-1.43755
YES1	TR20112	1.18253	Plate2	Visit 1	Active	ONC	OID21348	P07947	-1.43755
YES1	TR20059	0.938236	Plate2	Visit 1	Active	ONC	OID21348	P07947	-1.43755
YES1	TR20089	1.56676	Plate4	Visit 1	Active	ONC	OID21348	P07947	-1.7037
YES1	TR20071	4.15684	Plate4	Visit 1	Active	ONC	OID21348	P07947	-1.7037
YES1	TR20010	3.44374	Plate4	Visit 1	Active	ONC	OID21348	P07947	-1.7037
YES1	TR20070	2.47406	Plate4	Visit 1	Active	ONC	OID21348	P07947	-1.7037
YES1	TR20026	3.10803	Plate4	Visit 1	Active	ONC	OID21348	P07947	-1.7037
YES1	TR20097	4.7372	Plate4	Visit 1	Active	ONC	OID21348	P07947	-1.7037
YES1	TR20074	2.66647	Plate4	Visit 1	Active	ONC	OID21348	P07947	-1.7037
YES1	TR20110	2.82729	Plate4	Visit 1	Active	ONC	OID21348	P07947	-1.7037
YES1	TR20100	3.5361	Plate4	Visit 1	Active	ONC	OID21348	P07947	-1.7037
YES1	TR20010	3.87452	Plate1	Visit 3	Active	ONC	OID21348	P07947	-0.993421
YES1	TR20085	0.974709	Plate1	Visit 3	Active	ONC	OID21348	P07947	-0.993421
YES1	TR20004	4.65499	Plate1	Visit 3	Active	ONC	OID21348	P07947	-0.993421
YES1	TR20054	3.67244	Plate1	Visit 3	Active	ONC	OID21348	P07947	-0.993421
YES1	TR20008	5.41094	Plate1	Visit 3	Active	ONC	OID21348	P07947	-0.993421
YES1	TR20002	1.62228	Plate1	Visit 3	Active	ONC	OID21348	P07947	-0.993421
YES1	TR20059	2.20062	Plate1	Visit 3	Active	ONC	OID21348	P07947	-0.993421
YES1	TR20053	5.76741	Plate1	Visit 3	Active	ONC	OID21348	P07947	-0.993421
YES1	TR20073	1.12729	Plate1	Visit 3	Active	ONC	OID21348	P07947	-0.993421
YES1	TR20074	1.02125	Plate1	Visit 3	Active	ONC	OID21348	P07947	-0.993421
YES1	TR20035	4.08908	Plate2	Visit 3	Active	ONC	OID21348	P07947	-1.43755
YES1	TR20071	0.882257	Plate2	Visit 3	Active	ONC	OID21348	P07947	-1.43755
YES1	TR20006	3.66516	Plate2	Visit 3	Active	ONC	OID21348	P07947	-1.43755
YES1	TR20067	1.42209	Plate2	Visit 3	Active	ONC	OID21348	P07947	-1.43755
YES1	TR20030	4.20931	Plate2	Visit 3	Active	ONC	OID21348	P07947	-1.43755
YES1	TR20046	1.31038	Plate2	Visit 3	Active	ONC	OID21348	P07947	-1.43755
YES1	TR20070	1.19707	Plate4	Visit 3	Active	ONC	OID21348	P07947	-1.7037
YES1	TR20049	4.21423	Plate4	Visit 3	Active	ONC	OID21348	P07947	-1.7037
ZBTB16	TR20115	-0.66374	Plate1	Visit 1	Active	ONC	OID21205	Q05516	-0.881115
ZBTB16	TR20054	-0.0581532	Plate1	Visit 1	Active	ONC	OID21205	Q05516	-0.881115
ZBTB16	TR20085	-0.214125	Plate1	Visit 1	Active	ONC	OID21205	Q05516	-0.881115
ZBTB16	TR20049	2.70995	Plate1	Visit 1	Active	ONC	OID21205	Q05516	-0.881115
ZBTB16	TR20116	-0.919102	Plate1	Visit 1	Active	ONC	OID21205	Q05516	-0.881115
ZBTB16	TR20073	-0.574946	Plate1	Visit 1	Active	ONC	OID21205	Q05516	-0.881115
ZBTB16	TR20046	0.687271	Plate2	Visit 1	Active	ONC	OID21205	Q05516	-1.44584
ZBTB16	TR20008	0.800395	Plate2	Visit 1	Active	ONC	OID21205	Q05516	-1.44584
ZBTB16	TR20051	1.22891	Plate2	Visit 1	Active	ONC	OID21205	Q05516	-1.44584
ZBTB16	TR20053	1.57391	Plate2	Visit 1	Active	ONC	OID21205	Q05516	-1.44584
ZBTB16	TR20004	1.27637	Plate2	Visit 1	Active	ONC	OID21205	Q05516	-1.44584
ZBTB16	TR20030	1.08851	Plate2	Visit 1	Active	ONC	OID21205	Q05516	-1.44584
ZBTB16	TR20002	0.0141134	Plate2	Visit 1	Active	ONC	OID21205	Q05516	-1.44584
ZBTB16	TR20067	0.84622	Plate2	Visit 1	Active	ONC	OID21205	Q05516	-1.44584
ZBTB16	TR20035	0.0111568	Plate2	Visit 1	Active	ONC	OID21205	Q05516	-1.44584
ZBTB16	TR20006	0.0247601	Plate2	Visit 1	Active	ONC	OID21205	Q05516	-1.44584
ZBTB16	TR20112	-0.0672021	Plate2	Visit 1	Active	ONC	OID21205	Q05516	-1.44584
ZBTB16	TR20059	-0.156876	Plate2	Visit 1	Active	ONC	OID21205	Q05516	-1.44584
ZBTB16	TR20089	-0.180907	Plate4	Visit 1	Active	ONC	OID21205	Q05516	-0.869045
ZBTB16	TR20071	1.12463	Plate4	Visit 1	Active	ONC	OID21205	Q05516	-0.869045
ZBTB16	TR20010	-0.322751	Plate4	Visit 1	Active	ONC	OID21205	Q05516	-0.869045
ZBTB16	TR20070	-0.0674564	Plate4	Visit 1	Active	ONC	OID21205	Q05516	-0.869045
ZBTB16	TR20026	0.433965	Plate4	Visit 1	Active	ONC	OID21205	Q05516	-0.869045
ZBTB16	TR20097	0.515841	Plate4	Visit 1	Active	ONC	OID21205	Q05516	-0.869045
ZBTB16	TR20074	-0.143088	Plate4	Visit 1	Active	ONC	OID21205	Q05516	-0.869045
ZBTB16	TR20110	0.114036	Plate4	Visit 1	Active	ONC	OID21205	Q05516	-0.869045
ZBTB16	TR20100	0.150638	Plate4	Visit 1	Active	ONC	OID21205	Q05516	-0.869045
ZBTB16	TR20010	0.094356	Plate1	Visit 3	Active	ONC	OID21205	Q05516	-0.881115
ZBTB16	TR20085	-0.659825	Plate1	Visit 3	Active	ONC	OID21205	Q05516	-0.881115
ZBTB16	TR20004	1.75748	Plate1	Visit 3	Active	ONC	OID21205	Q05516	-0.881115
ZBTB16	TR20054	0.235609	Plate1	Visit 3	Active	ONC	OID21205	Q05516	-0.881115
ZBTB16	TR20008	2.38644	Plate1	Visit 3	Active	ONC	OID21205	Q05516	-0.881115
ZBTB16	TR20002	-0.154023	Plate1	Visit 3	Active	ONC	OID21205	Q05516	-0.881115
ZBTB16	TR20059	-0.182802	Plate1	Visit 3	Active	ONC	OID21205	Q05516	-0.881115
ZBTB16	TR20053	2.34859	Plate1	Visit 3	Active	ONC	OID21205	Q05516	-0.881115
ZBTB16	TR20073	-0.696615	Plate1	Visit 3	Active	ONC	OID21205	Q05516	-0.881115
ZBTB16	TR20074	-0.996358	Plate1	Visit 3	Active	ONC	OID21205	Q05516	-0.881115
ZBTB16	TR20035	0.834197	Plate2	Visit 3	Active	ONC	OID21205	Q05516	-1.44584
ZBTB16	TR20071	-0.213665	Plate2	Visit 3	Active	ONC	OID21205	Q05516	-1.44584
ZBTB16	TR20006	1.29865	Plate2	Visit 3	Active	ONC	OID21205	Q05516	-1.44584
ZBTB16	TR20067	-0.694112	Plate2	Visit 3	Active	ONC	OID21205	Q05516	-1.44584
ZBTB16	TR20030	1.76817	Plate2	Visit 3	Active	ONC	OID21205	Q05516	-1.44584
ZBTB16	TR20046	-0.333463	Plate2	Visit 3	Active	ONC	OID21205	Q05516	-1.44584
ZBTB16	TR20070	-0.788298	Plate4	Visit 3	Active	ONC	OID21205	Q05516	-0.869045
ZBTB16	TR20049	0.669879	Plate4	Visit 3	Active	ONC	OID21205	Q05516	-0.869045
AARSD1	TR10022	2.68457	Plate1	Visit 1	Active	ONC	OID21311	Q9BTE6	-1.57036
AARSD1	TR10009	1.15096	Plate1	Visit 1	Active	ONC	OID21311	Q9BTE6	-1.57036
AARSD1	TR10019	2.55528	Plate2	Visit 1	Active	ONC	OID21311	Q9BTE6	-1.44578
AARSD1	TR10010	2.3622	Plate2	Visit 1	Active	ONC	OID21311	Q9BTE6	-1.44578
AARSD1	TR10028	2.07019	Plate4	Visit 1	Active	ONC	OID21311	Q9BTE6	-1.29201
AARSD1	TR10010	2.20872	Plate1	Visit 3	Active	ONC	OID21311	Q9BTE6	-1.57036
AARSD1	TR10009	1.01467	Plate1	Visit 3	Active	ONC	OID21311	Q9BTE6	-1.57036
AARSD1	TR10028	1.89333	Plate2	Visit 3	Active	ONC	OID21311	Q9BTE6	-1.44578
AARSD1	TR10022	2.37769	Plate4	Visit 3	Active	ONC	OID21311	Q9BTE6	-1.29201
ABL1	TR10022	-0.2049	Plate1	Visit 1	Active	ONC	OID21280	P00519	-2.26669
ABL1	TR10009	0.642689	Plate1	Visit 1	Active	ONC	OID21280	P00519	-2.26669
ABL1	TR10019	-0.644301	Plate2	Visit 1	Active	ONC	OID21280	P00519	-2.27399
ABL1	TR10010	-0.241042	Plate2	Visit 1	Active	ONC	OID21280	P00519	-2.27399
ABL1	TR10028	0.232104	Plate4	Visit 1	Active	ONC	OID21280	P00519	-2.22813
ABL1	TR10010	-0.663607	Plate1	Visit 3	Active	ONC	OID21280	P00519	-2.26669
ABL1	TR10009	0.244481	Plate1	Visit 3	Active	ONC	OID21280	P00519	-2.26669
ABL1	TR10028	-0.105049	Plate2	Visit 3	Active	ONC	OID21280	P00519	-2.27399
ABL1	TR10022	0.0908934	Plate4	Visit 3	Active	ONC	OID21280	P00519	-2.22813
ACAA1	TR10022	0.333495	Plate1	Visit 1	Active	ONC	OID21269	P09110	-0.101016
ACAA1	TR10009	1.19848	Plate1	Visit 1	Active	ONC	OID21269	P09110	-0.101016
ACAA1	TR10019	-1.2425	Plate2	Visit 1	Active	ONC	OID21269	P09110	-0.878421
ACAA1	TR10010	-0.61431	Plate2	Visit 1	Active	ONC	OID21269	P09110	-0.878421
ACAA1	TR10028	-1.05898	Plate4	Visit 1	Active	ONC	OID21269	P09110	-0.674256
ACAA1	TR10010	2.48739	Plate1	Visit 3	Active	ONC	OID21269	P09110	-0.101016
ACAA1	TR10009	1.27457	Plate1	Visit 3	Active	ONC	OID21269	P09110	-0.101016
ACAA1	TR10028	-1.08522	Plate2	Visit 3	Active	ONC	OID21269	P09110	-0.878421
ACAA1	TR10022	-0.356285	Plate4	Visit 3	Active	ONC	OID21269	P09110	-0.674256
ACP6	TR10022	-1.20254	Plate1	Visit 1	Active	ONC	OID21432	Q9NPH0	-5.61731
ACP6	TR10009	1.08873	Plate1	Visit 1	Active	ONC	OID21432	Q9NPH0	-5.61731
ACP6	TR10019	-0.65774	Plate2	Visit 1	Active	ONC	OID21432	Q9NPH0	-6.0138
ACP6	TR10010	-0.792716	Plate2	Visit 1	Active	ONC	OID21432	Q9NPH0	-6.0138
ACP6	TR10028	-0.868523	Plate4	Visit 1	Active	ONC	OID21432	Q9NPH0	-5.56705
ACP6	TR10010	-0.351354	Plate1	Visit 3	Active	ONC	OID21432	Q9NPH0	-5.61731
ACP6	TR10009	0.713116	Plate1	Visit 3	Active	ONC	OID21432	Q9NPH0	-5.61731
ACP6	TR10028	-1.26616	Plate2	Visit 3	Active	ONC	OID21432	Q9NPH0	-6.0138
ACP6	TR10022	-1.28251	Plate4	Visit 3	Active	ONC	OID21432	Q9NPH0	-5.56705
ADAMTS15	TR10022	-0.202151	Plate1	Visit 1	Active	ONC	OID21275	Q8TE58	-4.86794
ADAMTS15	TR10009	-0.19041	Plate1	Visit 1	Active	ONC	OID21275	Q8TE58	-4.86794
ADAMTS15	TR10019	-0.471062	Plate2	Visit 1	Active	ONC	OID21275	Q8TE58	-5.13769
ADAMTS15	TR10010	-0.0977416	Plate2	Visit 1	Active	ONC	OID21275	Q8TE58	-5.13769
ADAMTS15	TR10028	0.480337	Plate4	Visit 1	Active	ONC	OID21275	Q8TE58	-5.32925
ADAMTS15	TR10010	-0.297753	Plate1	Visit 3	Active	ONC	OID21275	Q8TE58	-4.86794
ADAMTS15	TR10009	-0.485298	Plate1	Visit 3	Active	ONC	OID21275	Q8TE58	-4.86794
ADAMTS15	TR10028	-0.118107	Plate2	Visit 3	Active	ONC	OID21275	Q8TE58	-5.13769
ADAMTS15	TR10022	-0.357026	Plate4	Visit 3	Active	ONC	OID21275	Q8TE58	-5.32925
ADAMTS8	TR10022	-0.68604	Plate1	Visit 1	Active	ONC	OID21502	Q9UP79	-6.48284
ADAMTS8	TR10009	-1.00291	Plate1	Visit 1	Active	ONC	OID21502	Q9UP79	-6.48284
ADAMTS8	TR10019	-0.148171	Plate2	Visit 1	Active	ONC	OID21502	Q9UP79	-6.2609
ADAMTS8	TR10010	-0.616179	Plate2	Visit 1	Active	ONC	OID21502	Q9UP79	-6.2609
ADAMTS8	TR10028	-0.348873	Plate4	Visit 1	Active	ONC	OID21502	Q9UP79	-6.55992
ADAMTS8	TR10010	-0.244452	Plate1	Visit 3	Active	ONC	OID21502	Q9UP79	-6.48284
ADAMTS8	TR10009	-0.369593	Plate1	Visit 3	Active	ONC	OID21502	Q9UP79	-6.48284
ADAMTS8	TR10028	-1.44346	Plate2	Visit 3	Active	ONC	OID21502	Q9UP79	-6.2609
ADAMTS8	TR10022	-0.681474	Plate4	Visit 3	Active	ONC	OID21502	Q9UP79	-6.55992
ADCYAP1R1	TR10022	-0.821676	Plate1	Visit 1	Active	ONC	OID21188	P41586	-0.314918
ADCYAP1R1	TR10009	-0.486069	Plate1	Visit 1	Active	ONC	OID21188	P41586	-0.314918
ADCYAP1R1	TR10019	5.64623	Plate2	Visit 1	Active	ONC	OID21188	P41586	-1.21545
ADCYAP1R1	TR10010	-0.444058	Plate2	Visit 1	Active	ONC	OID21188	P41586	-1.21545
ADCYAP1R1	TR10028	-0.412149	Plate4	Visit 1	Active	ONC	OID21188	P41586	-0.145233
ADCYAP1R1	TR10010	-0.632874	Plate1	Visit 3	Active	ONC	OID21188	P41586	-0.314918
ADCYAP1R1	TR10009	-0.772518	Plate1	Visit 3	Active	ONC	OID21188	P41586	-0.314918
ADCYAP1R1	TR10028	-0.429401	Plate2	Visit 3	Active	ONC	OID21188	P41586	-1.21545
ADCYAP1R1	TR10022	-0.235929	Plate4	Visit 3	Active	ONC	OID21188	P41586	-0.145233
ADGRG1	TR10022	2.65516	Plate1	Visit 1	Active	ONC	OID21294	Q9Y653	-3.92773
ADGRG1	TR10009	2.33663	Plate1	Visit 1	Active	ONC	OID21294	Q9Y653	-3.92773
ADGRG1	TR10019	-0.948492	Plate2	Visit 1	Active	ONC	OID21294	Q9Y653	-3.6539
ADGRG1	TR10010	-0.567114	Plate2	Visit 1	Active	ONC	OID21294	Q9Y653	-3.6539
ADGRG1	TR10028	0.287617	Plate4	Visit 1	Active	ONC	OID21294	Q9Y653	-4.09347
ADGRG1	TR10010	-0.638605	Plate1	Visit 3	Active	ONC	OID21294	Q9Y653	-3.92773
ADGRG1	TR10009	1.81036	Plate1	Visit 3	Active	ONC	OID21294	Q9Y653	-3.92773
ADGRG1	TR10028	0.113731	Plate2	Visit 3	Active	ONC	OID21294	Q9Y653	-3.6539
ADGRG1	TR10022	2.80988	Plate4	Visit 3	Active	ONC	OID21294	Q9Y653	-4.09347
ADM	TR10022	0.640097	Plate1	Visit 1	Active	ONC	OID21467	P35318	-5.14398
ADM	TR10009	1.0258	Plate1	Visit 1	Active	ONC	OID21467	P35318	-5.14398
ADM	TR10019	-0.296517	Plate2	Visit 1	Active	ONC	OID21467	P35318	-4.00914
ADM	TR10010	0.44015	Plate2	Visit 1	Active	ONC	OID21467	P35318	-4.00914
ADM	TR10028	0.545447	Plate4	Visit 1	Active	ONC	OID21467	P35318	-5.2878
ADM	TR10010	0.649332	Plate1	Visit 3	Active	ONC	OID21467	P35318	-5.14398
ADM	TR10009	0.93493	Plate1	Visit 3	Active	ONC	OID21467	P35318	-5.14398
ADM	TR10028	0.3444	Plate2	Visit 3	Active	ONC	OID21467	P35318	-4.00914
ADM	TR10022	0.0852898	Plate4	Visit 3	Active	ONC	OID21467	P35318	-5.2878
AGR3	TR10022	-0.973718	Plate1	Visit 1	Active	ONC	OID21243	Q8TD06	-0.774783
AGR3	TR10009	-0.595369	Plate1	Visit 1	Active	ONC	OID21243	Q8TD06	-0.774783
AGR3	TR10019	-1.6228	Plate2	Visit 1	Active	ONC	OID21243	Q8TD06	-0.778317
AGR3	TR10010	-0.307781	Plate2	Visit 1	Active	ONC	OID21243	Q8TD06	-0.778317
AGR3	TR10028	-0.104055	Plate4	Visit 1	Active	ONC	OID21243	Q8TD06	-0.0106222
AGR3	TR10010	-0.61391	Plate1	Visit 3	Active	ONC	OID21243	Q8TD06	-0.774783
AGR3	TR10009	-0.819706	Plate1	Visit 3	Active	ONC	OID21243	Q8TD06	-0.774783
AGR3	TR10028	-0.509889	Plate2	Visit 3	Active	ONC	OID21243	Q8TD06	-0.778317
AGR3	TR10022	-0.659786	Plate4	Visit 3	Active	ONC	OID21243	Q8TD06	-0.0106222
AIF1	TR10022	-1.32751	Plate1	Visit 1	Active	ONC	OID21234	P55008	-0.33686
AIF1	TR10009	-0.867489	Plate1	Visit 1	Active	ONC	OID21234	P55008	-0.33686
AIF1	TR10019	-0.706446	Plate2	Visit 1	Active	ONC	OID21234	P55008	-1.70926
AIF1	TR10010	-1.15631	Plate2	Visit 1	Active	ONC	OID21234	P55008	-1.70926
AIF1	TR10028	-0.208079	Plate4	Visit 1	Active	ONC	OID21234	P55008	-0.865382
AIF1	TR10010	-1.18849	Plate1	Visit 3	Active	ONC	OID21234	P55008	-0.33686
AIF1	TR10009	-1.2207	Plate1	Visit 3	Active	ONC	OID21234	P55008	-0.33686
AIF1	TR10028	-0.989037	Plate2	Visit 3	Active	ONC	OID21234	P55008	-1.70926
AIF1	TR10022	-0.846782	Plate4	Visit 3	Active	ONC	OID21234	P55008	-0.865382
AIFM1	TR10022	-1.25615	Plate1	Visit 1	Active	ONC	OID21287	O95831	-0.791712
AIFM1	TR10009	-0.449267	Plate1	Visit 1	Active	ONC	OID21287	O95831	-0.791712
AIFM1	TR10019	-0.343806	Plate2	Visit 1	Active	ONC	OID21287	O95831	-0.853899
AIFM1	TR10010	-0.885948	Plate2	Visit 1	Active	ONC	OID21287	O95831	-0.853899
AIFM1	TR10028	-0.39864	Plate4	Visit 1	Active	ONC	OID21287	O95831	-0.660113
AIFM1	TR10010	0.0813688	Plate1	Visit 3	Active	ONC	OID21287	O95831	-0.791712
AIFM1	TR10009	-0.188777	Plate1	Visit 3	Active	ONC	OID21287	O95831	-0.791712
AIFM1	TR10028	-0.506701	Plate2	Visit 3	Active	ONC	OID21287	O95831	-0.853899
AIFM1	TR10022	-0.492974	Plate4	Visit 3	Active	ONC	OID21287	O95831	-0.660113
AKR1B1	TR10022	-0.944458	Plate1	Visit 1	Active	ONC	OID21244	P15121	-1.66505
AKR1B1	TR10009	-0.606269	Plate1	Visit 1	Active	ONC	OID21244	P15121	-1.66505
AKR1B1	TR10019	0.122591	Plate2	Visit 1	Active	ONC	OID21244	P15121	-0.780335
AKR1B1	TR10010	6.17806	Plate2	Visit 1	Active	ONC	OID21244	P15121	-0.780335
AKR1B1	TR10028	-0.704235	Plate4	Visit 1	Active	ONC	OID21244	P15121	-1.55205
AKR1B1	TR10010	5.73718	Plate1	Visit 3	Active	ONC	OID21244	P15121	-1.66505
AKR1B1	TR10009	-0.522157	Plate1	Visit 3	Active	ONC	OID21244	P15121	-1.66505
AKR1B1	TR10028	0.310025	Plate2	Visit 3	Active	ONC	OID21244	P15121	-0.780335
AKR1B1	TR10022	-0.00728522	Plate4	Visit 3	Active	ONC	OID21244	P15121	-1.55205
AKT3	TR10022	0.294292	Plate1	Visit 1	Active	ONC	OID21197	Q9Y243	0.836376
AKT3	TR10009	0.132436	Plate1	Visit 1	Active	ONC	OID21197	Q9Y243	0.836376
AKT3	TR10019	-0.533942	Plate2	Visit 1	Active	ONC	OID21197	Q9Y243	-0.441342
AKT3	TR10010	-0.58303	Plate2	Visit 1	Active	ONC	OID21197	Q9Y243	-0.441342
AKT3	TR10028	0.168388	Plate4	Visit 1	Active	ONC	OID21197	Q9Y243	0.116558
AKT3	TR10010	-0.0113584	Plate1	Visit 3	Active	ONC	OID21197	Q9Y243	0.836376
AKT3	TR10009	-0.0501643	Plate1	Visit 3	Active	ONC	OID21197	Q9Y243	0.836376
AKT3	TR10028	-0.986917	Plate2	Visit 3	Active	ONC	OID21197	Q9Y243	-0.441342
AKT3	TR10022	-0.600375	Plate4	Visit 3	Active	ONC	OID21197	Q9Y243	0.116558
ALPP	TR10022	-0.137837	Plate1	Visit 1	Active	ONC	OID21383	P05187	-5.7186
ALPP	TR10009	0.474517	Plate1	Visit 1	Active	ONC	OID21383	P05187	-5.7186
ALPP	TR10019	-0.0314883	Plate2	Visit 1	Active	ONC	OID21383	P05187	-6.76019
ALPP	TR10010	-2.3985	Plate2	Visit 1	Active	ONC	OID21383	P05187	-6.76019
ALPP	TR10028	2.05666	Plate4	Visit 1	Active	ONC	OID21383	P05187	-6.6211
ALPP	TR10010	-2.35746	Plate1	Visit 3	Active	ONC	OID21383	P05187	-5.7186
ALPP	TR10009	0.811479	Plate1	Visit 3	Active	ONC	OID21383	P05187	-5.7186
ALPP	TR10028	1.29111	Plate2	Visit 3	Active	ONC	OID21383	P05187	-6.76019
ALPP	TR10022	-0.818094	Plate4	Visit 3	Active	ONC	OID21383	P05187	-6.6211
AMBP	TR10022	-0.307385	Plate1	Visit 1	Active	ONC	OID21413	P02760	-5.03896
AMBP	TR10009	0.0291101	Plate1	Visit 1	Active	ONC	OID21413	P02760	-5.03896
AMBP	TR10019	-0.642635	Plate2	Visit 1	Active	ONC	OID21413	P02760	-5.18475
AMBP	TR10010	-0.292005	Plate2	Visit 1	Active	ONC	OID21413	P02760	-5.18475
AMBP	TR10028	-0.240889	Plate4	Visit 1	Active	ONC	OID21413	P02760	-4.8391
AMBP	TR10010	-0.196345	Plate1	Visit 3	Active	ONC	OID21413	P02760	-5.03896
AMBP	TR10009	0.00690287	Plate1	Visit 3	Active	ONC	OID21413	P02760	-5.03896
AMBP	TR10028	-0.356742	Plate2	Visit 3	Active	ONC	OID21413	P02760	-5.18475
AMBP	TR10022	-0.561089	Plate4	Visit 3	Active	ONC	OID21413	P02760	-4.8391
AMIGO2	TR10022	-0.198936	Plate1	Visit 1	Active	ONC	OID21370	Q86SJ2	-3.70718
AMIGO2	TR10009	-0.587508	Plate1	Visit 1	Active	ONC	OID21370	Q86SJ2	-3.70718
AMIGO2	TR10019	0.0148324	Plate2	Visit 1	Active	ONC	OID21370	Q86SJ2	-3.64574
AMIGO2	TR10010	-0.125333	Plate2	Visit 1	Active	ONC	OID21370	Q86SJ2	-3.64574
AMIGO2	TR10028	0.199796	Plate4	Visit 1	Active	ONC	OID21370	Q86SJ2	-3.34448
AMIGO2	TR10010	-0.609246	Plate1	Visit 3	Active	ONC	OID21370	Q86SJ2	-3.70718
AMIGO2	TR10009	-0.830954	Plate1	Visit 3	Active	ONC	OID21370	Q86SJ2	-3.70718
AMIGO2	TR10028	-0.2345	Plate2	Visit 3	Active	ONC	OID21370	Q86SJ2	-3.64574
AMIGO2	TR10022	0.173744	Plate4	Visit 3	Active	ONC	OID21370	Q86SJ2	-3.34448
ANGPT2	TR10022	0.180421	Plate1	Visit 1	Active	ONC	OID21463	O15123	-6.68275
ANGPT2	TR10009	0.284881	Plate1	Visit 1	Active	ONC	OID21463	O15123	-6.68275
ANGPT2	TR10019	-0.506975	Plate2	Visit 1	Active	ONC	OID21463	O15123	-7.78799
ANGPT2	TR10010	0.329351	Plate2	Visit 1	Active	ONC	OID21463	O15123	-7.78799
ANGPT2	TR10028	0.146959	Plate4	Visit 1	Active	ONC	OID21463	O15123	-7.69575
ANGPT2	TR10010	0.576102	Plate1	Visit 3	Active	ONC	OID21463	O15123	-6.68275
ANGPT2	TR10009	0.220615	Plate1	Visit 3	Active	ONC	OID21463	O15123	-6.68275
ANGPT2	TR10028	-0.402534	Plate2	Visit 3	Active	ONC	OID21463	O15123	-7.78799
ANGPT2	TR10022	-0.29063	Plate4	Visit 3	Active	ONC	OID21463	O15123	-7.69575
ANGPTL7	TR10022	-0.378659	Plate1	Visit 1	Active	ONC	OID21412	O43827	-5.57679
ANGPTL7	TR10009	0.115821	Plate1	Visit 1	Active	ONC	OID21412	O43827	-5.57679
ANGPTL7	TR10019	-1.00212	Plate2	Visit 1	Active	ONC	OID21412	O43827	-5.75227
ANGPTL7	TR10010	-0.162674	Plate2	Visit 1	Active	ONC	OID21412	O43827	-5.75227
ANGPTL7	TR10028	0.113715	Plate4	Visit 1	Active	ONC	OID21412	O43827	-5.49969
ANGPTL7	TR10010	0.00179396	Plate1	Visit 3	Active	ONC	OID21412	O43827	-5.57679
ANGPTL7	TR10009	-0.0858307	Plate1	Visit 3	Active	ONC	OID21412	O43827	-5.57679
ANGPTL7	TR10028	-0.489818	Plate2	Visit 3	Active	ONC	OID21412	O43827	-5.75227
ANGPTL7	TR10022	-0.139914	Plate4	Visit 3	Active	ONC	OID21412	O43827	-5.49969
ANKRD54	TR10022	0.298825	Plate1	Visit 1	Active	ONC	OID21162	Q6NXT1	-0.559775
ANKRD54	TR10009	1.25206	Plate1	Visit 1	Active	ONC	OID21162	Q6NXT1	-0.559775
ANKRD54	TR10019	0.0465803	Plate2	Visit 1	Active	ONC	OID21162	Q6NXT1	-0.747705
ANKRD54	TR10010	0.097498	Plate2	Visit 1	Active	ONC	OID21162	Q6NXT1	-0.747705
ANKRD54	TR10028	-0.27659	Plate4	Visit 1	Active	ONC	OID21162	Q6NXT1	-0.464819
ANKRD54	TR10010	-0.105744	Plate1	Visit 3	Active	ONC	OID21162	Q6NXT1	-0.559775
ANKRD54	TR10009	1.2951	Plate1	Visit 3	Active	ONC	OID21162	Q6NXT1	-0.559775
ANKRD54	TR10028	0.111771	Plate2	Visit 3	Active	ONC	OID21162	Q6NXT1	-0.747705
ANKRD54	TR10022	0.10171	Plate4	Visit 3	Active	ONC	OID21162	Q6NXT1	-0.464819
APBB1IP	TR10022	0.267921	Plate1	Visit 1	Active	ONC	OID21359	Q7Z5R6	-1.48134
APBB1IP	TR10009	2.51409	Plate1	Visit 1	Active	ONC	OID21359	Q7Z5R6	-1.48134
APBB1IP	TR10019	-0.130913	Plate2	Visit 1	Active	ONC	OID21359	Q7Z5R6	-1.26086
APBB1IP	TR10010	-0.0579267	Plate2	Visit 1	Active	ONC	OID21359	Q7Z5R6	-1.26086
APBB1IP	TR10028	0.256868	Plate4	Visit 1	Active	ONC	OID21359	Q7Z5R6	-1.62828
APBB1IP	TR10010	-0.487776	Plate1	Visit 3	Active	ONC	OID21359	Q7Z5R6	-1.48134
APBB1IP	TR10009	2.16561	Plate1	Visit 3	Active	ONC	OID21359	Q7Z5R6	-1.48134
APBB1IP	TR10028	0.102541	Plate2	Visit 3	Active	ONC	OID21359	Q7Z5R6	-1.26086
APBB1IP	TR10022	0.246903	Plate4	Visit 3	Active	ONC	OID21359	Q7Z5R6	-1.62828
APEX1	TR10022	0.102092	Plate1	Visit 1	Active	ONC	OID21434	P27695	-6.03065
APEX1	TR10009	0.541907	Plate1	Visit 1	Active	ONC	OID21434	P27695	-6.03065
APEX1	TR10019	-0.755565	Plate2	Visit 1	Active	ONC	OID21434	P27695	-5.91082
APEX1	TR10010	0.335734	Plate2	Visit 1	Active	ONC	OID21434	P27695	-5.91082
APEX1	TR10028	-0.0171874	Plate4	Visit 1	Active	ONC	OID21434	P27695	-6.55739
APEX1	TR10010	1.18903	Plate1	Visit 3	Active	ONC	OID21434	P27695	-6.03065
APEX1	TR10009	-0.104123	Plate1	Visit 3	Active	ONC	OID21434	P27695	-6.03065
APEX1	TR10028	-0.696185	Plate2	Visit 3	Active	ONC	OID21434	P27695	-5.91082
APEX1	TR10022	-0.165278	Plate4	Visit 3	Active	ONC	OID21434	P27695	-6.55739
AREG	TR10022	-0.455415	Plate1	Visit 1	Active	ONC	OID21357	P15514	-3.86563
AREG	TR10009	2.00572	Plate1	Visit 1	Active	ONC	OID21357	P15514	-3.86563
AREG	TR10019	-0.578962	Plate2	Visit 1	Active	ONC	OID21357	P15514	-4.03224
AREG	TR10010	-0.10813	Plate2	Visit 1	Active	ONC	OID21357	P15514	-4.03224
AREG	TR10028	0.419881	Plate4	Visit 1	Active	ONC	OID21357	P15514	-4.32421
AREG	TR10010	-0.0117981	Plate1	Visit 3	Active	ONC	OID21357	P15514	-3.86563
AREG	TR10009	1.52463	Plate1	Visit 3	Active	ONC	OID21357	P15514	-3.86563
AREG	TR10028	-0.351641	Plate2	Visit 3	Active	ONC	OID21357	P15514	-4.03224
AREG	TR10022	-0.0679171	Plate4	Visit 3	Active	ONC	OID21357	P15514	-4.32421
ARG1	TR10022	2.23257	Plate1	Visit 1	Active	ONC	OID21445	P05089	-3.92226
ARG1	TR10009	1.33697	Plate1	Visit 1	Active	ONC	OID21445	P05089	-3.92226
ARG1	TR10019	1.04061	Plate2	Visit 1	Active	ONC	OID21445	P05089	-2.25766
ARG1	TR10010	0.448539	Plate2	Visit 1	Active	ONC	OID21445	P05089	-2.25766
ARG1	TR10028	1.38136	Plate4	Visit 1	Active	ONC	OID21445	P05089	-3.54419
ARG1	TR10010	1.39813	Plate1	Visit 3	Active	ONC	OID21445	P05089	-3.92226
ARG1	TR10009	1.25648	Plate1	Visit 3	Active	ONC	OID21445	P05089	-3.92226
ARG1	TR10028	0.910316	Plate2	Visit 3	Active	ONC	OID21445	P05089	-2.25766
ARG1	TR10022	1.7131	Plate4	Visit 3	Active	ONC	OID21445	P05089	-3.54419
ARHGAP1	TR10022	-0.568507	Plate1	Visit 1	Active	ONC	OID21202	Q07960	-0.770173
ARHGAP1	TR10009	0.075751	Plate1	Visit 1	Active	ONC	OID21202	Q07960	-0.770173
ARHGAP1	TR10019	-0.0995375	Plate2	Visit 1	Active	ONC	OID21202	Q07960	-1.00195
ARHGAP1	TR10010	-0.781654	Plate2	Visit 1	Active	ONC	OID21202	Q07960	-1.00195
ARHGAP1	TR10028	-0.044517	Plate4	Visit 1	Active	ONC	OID21202	Q07960	-1.12983
ARHGAP1	TR10010	-0.584848	Plate1	Visit 3	Active	ONC	OID21202	Q07960	-0.770173
ARHGAP1	TR10009	-0.0996015	Plate1	Visit 3	Active	ONC	OID21202	Q07960	-0.770173
ARHGAP1	TR10028	-0.318325	Plate2	Visit 3	Active	ONC	OID21202	Q07960	-1.00195
ARHGAP1	TR10022	-0.166123	Plate4	Visit 3	Active	ONC	OID21202	Q07960	-1.12983
ARHGAP25	TR10022	1.26188	Plate1	Visit 1	Active	ONC	OID21255	P42331	-1.1888
ARHGAP25	TR10009	1.33112	Plate1	Visit 1	Active	ONC	OID21255	P42331	-1.1888
ARHGAP25	TR10019	1.66317	Plate2	Visit 1	Active	ONC	OID21255	P42331	-0.285004
ARHGAP25	TR10010	1.1649	Plate2	Visit 1	Active	ONC	OID21255	P42331	-0.285004
ARHGAP25	TR10028	1.23721	Plate4	Visit 1	Active	ONC	OID21255	P42331	-1.04629
ARHGAP25	TR10010	1.28217	Plate1	Visit 3	Active	ONC	OID21255	P42331	-1.1888
ARHGAP25	TR10009	0.755944	Plate1	Visit 3	Active	ONC	OID21255	P42331	-1.1888
ARHGAP25	TR10028	1.07768	Plate2	Visit 3	Active	ONC	OID21255	P42331	-0.285004
ARHGAP25	TR10022	1.53237	Plate4	Visit 3	Active	ONC	OID21255	P42331	-1.04629
ARSB	TR10022	1.27197	Plate1	Visit 1	Active	ONC	OID21331	P15848	-1.91131
ARSB	TR10009	-0.194079	Plate1	Visit 1	Active	ONC	OID21331	P15848	-1.91131
ARSB	TR10019	0.715369	Plate2	Visit 1	Active	ONC	OID21331	P15848	-2.0717
ARSB	TR10010	-0.16789	Plate2	Visit 1	Active	ONC	OID21331	P15848	-2.0717
ARSB	TR10028	-0.443553	Plate4	Visit 1	Active	ONC	OID21331	P15848	-2.68744
ARSB	TR10010	0.00360188	Plate1	Visit 3	Active	ONC	OID21331	P15848	-1.91131
ARSB	TR10009	-0.206766	Plate1	Visit 3	Active	ONC	OID21331	P15848	-1.91131
ARSB	TR10028	-0.359399	Plate2	Visit 3	Active	ONC	OID21331	P15848	-2.0717
ARSB	TR10022	1.01129	Plate4	Visit 3	Active	ONC	OID21331	P15848	-2.68744
ATG4A	TR10022	1.41287	Plate1	Visit 1	Active	ONC	OID21246	Q8WYN0	-0.560908
ATG4A	TR10009	0.933199	Plate1	Visit 1	Active	ONC	OID21246	Q8WYN0	-0.560908
ATG4A	TR10019	1.18514	Plate2	Visit 1	Active	ONC	OID21246	Q8WYN0	-0.525296
ATG4A	TR10010	0.837599	Plate2	Visit 1	Active	ONC	OID21246	Q8WYN0	-0.525296
ATG4A	TR10028	0.54481	Plate4	Visit 1	Active	ONC	OID21246	Q8WYN0	0.29901
ATG4A	TR10010	1.07203	Plate1	Visit 3	Active	ONC	OID21246	Q8WYN0	-0.560908
ATG4A	TR10009	0.733117	Plate1	Visit 3	Active	ONC	OID21246	Q8WYN0	-0.560908
ATG4A	TR10028	0.732058	Plate2	Visit 3	Active	ONC	OID21246	Q8WYN0	-0.525296
ATG4A	TR10022	1.25281	Plate4	Visit 3	Active	ONC	OID21246	Q8WYN0	0.29901
ATOX1	TR10022	0.231834	Plate1	Visit 1	Active	ONC	OID21476	O00244	-1.80259
ATOX1	TR10009	2.07585	Plate1	Visit 1	Active	ONC	OID21476	O00244	-1.80259
ATOX1	TR10019	-0.667775	Plate2	Visit 1	Active	ONC	OID21476	O00244	-2.33701
ATOX1	TR10010	0.0587698	Plate2	Visit 1	Active	ONC	OID21476	O00244	-2.33701
ATOX1	TR10028	-0.212391	Plate4	Visit 1	Active	ONC	OID21476	O00244	-2.18161
ATOX1	TR10010	0.807791	Plate1	Visit 3	Active	ONC	OID21476	O00244	-1.80259
ATOX1	TR10009	1.97174	Plate1	Visit 3	Active	ONC	OID21476	O00244	-1.80259
ATOX1	TR10028	0.277637	Plate2	Visit 3	Active	ONC	OID21476	O00244	-2.33701
ATOX1	TR10022	0.155718	Plate4	Visit 3	Active	ONC	OID21476	O00244	-2.18161
ATP6AP2	TR10022	-0.87866	Plate1	Visit 1	Active	ONC	OID21178	O75787	-0.157082
ATP6AP2	TR10009	-0.60931	Plate1	Visit 1	Active	ONC	OID21178	O75787	-0.157082
ATP6AP2	TR10019	-0.511951	Plate2	Visit 1	Active	ONC	OID21178	O75787	-0.956775
ATP6AP2	TR10010	-0.0527093	Plate2	Visit 1	Active	ONC	OID21178	O75787	-0.956775
ATP6AP2	TR10028	-0.421613	Plate4	Visit 1	Active	ONC	OID21178	O75787	-0.640328
ATP6AP2	TR10010	-0.240097	Plate1	Visit 3	Active	ONC	OID21178	O75787	-0.157082
ATP6AP2	TR10009	-0.639236	Plate1	Visit 3	Active	ONC	OID21178	O75787	-0.157082
ATP6AP2	TR10028	-0.818904	Plate2	Visit 3	Active	ONC	OID21178	O75787	-0.956775
ATP6AP2	TR10022	-0.368404	Plate4	Visit 3	Active	ONC	OID21178	O75787	-0.640328
ATP6V1D	TR10022	-0.482407	Plate1	Visit 1	Active	ONC	OID21341	Q9Y5K8	-0.368084
ATP6V1D	TR10009	-0.632115	Plate1	Visit 1	Active	ONC	OID21341	Q9Y5K8	-0.368084
ATP6V1D	TR10019	-0.335634	Plate2	Visit 1	Active	ONC	OID21341	Q9Y5K8	0.000931188
ATP6V1D	TR10010	0.0469507	Plate2	Visit 1	Active	ONC	OID21341	Q9Y5K8	0.000931188
ATP6V1D	TR10028	-0.529362	Plate4	Visit 1	Active	ONC	OID21341	Q9Y5K8	-0.229694
ATP6V1D	TR10010	-0.745082	Plate1	Visit 3	Active	ONC	OID21341	Q9Y5K8	-0.368084
ATP6V1D	TR10009	-0.544774	Plate1	Visit 3	Active	ONC	OID21341	Q9Y5K8	-0.368084
ATP6V1D	TR10028	-0.378283	Plate2	Visit 3	Active	ONC	OID21341	Q9Y5K8	0.000931188
ATP6V1D	TR10022	-0.320608	Plate4	Visit 3	Active	ONC	OID21341	Q9Y5K8	-0.229694
BAIAP2	TR10022	-0.245074	Plate1	Visit 1	Active	ONC	OID21250	Q9UQB8	-2.68754
BAIAP2	TR10009	1.9161	Plate1	Visit 1	Active	ONC	OID21250	Q9UQB8	-2.68754
BAIAP2	TR10019	2.60028	Plate2	Visit 1	Active	ONC	OID21250	Q9UQB8	-1.31242
BAIAP2	TR10010	0.807928	Plate2	Visit 1	Active	ONC	OID21250	Q9UQB8	-1.31242
BAIAP2	TR10028	0.625597	Plate4	Visit 1	Active	ONC	OID21250	Q9UQB8	-0.728176
BAIAP2	TR10010	3.54893	Plate1	Visit 3	Active	ONC	OID21250	Q9UQB8	-2.68754
BAIAP2	TR10009	1.98204	Plate1	Visit 3	Active	ONC	OID21250	Q9UQB8	-2.68754
BAIAP2	TR10028	0.19598	Plate2	Visit 3	Active	ONC	OID21250	Q9UQB8	-1.31242
BAIAP2	TR10022	1.14938	Plate4	Visit 3	Active	ONC	OID21250	Q9UQB8	-0.728176
BAMBI	TR10022	-0.155117	Plate1	Visit 1	Active	ONC	OID21267	Q13145	0.728713
BAMBI	TR10009	0.477046	Plate1	Visit 1	Active	ONC	OID21267	Q13145	0.728713
BAMBI	TR10019	-0.826994	Plate2	Visit 1	Active	ONC	OID21267	Q13145	0.408708
BAMBI	TR10010	-0.265532	Plate2	Visit 1	Active	ONC	OID21267	Q13145	0.408708
BAMBI	TR10028	0.291365	Plate4	Visit 1	Active	ONC	OID21267	Q13145	0.177477
BAMBI	TR10010	-0.409944	Plate1	Visit 3	Active	ONC	OID21267	Q13145	0.728713
BAMBI	TR10009	0.0433195	Plate1	Visit 3	Active	ONC	OID21267	Q13145	0.728713
BAMBI	TR10028	-0.35678	Plate2	Visit 3	Active	ONC	OID21267	Q13145	0.408708
BAMBI	TR10022	-0.192004	Plate4	Visit 3	Active	ONC	OID21267	Q13145	0.177477
BGN	TR10022	-2.86161	Plate1	Visit 1	Active	ONC	OID21198	P21810	-4.94657
BGN	TR10009	-0.766888	Plate1	Visit 1	Active	ONC	OID21198	P21810	-4.94657
BGN	TR10019	-1.67571	Plate2	Visit 1	Active	ONC	OID21198	P21810	-4.76491
BGN	TR10010	-2.67142	Plate2	Visit 1	Active	ONC	OID21198	P21810	-4.76491
BGN	TR10028	-0.160292	Plate4	Visit 1	Active	ONC	OID21198	P21810	-4.0345
BGN	TR10010	-2.43414	Plate1	Visit 3	Active	ONC	OID21198	P21810	-4.94657
BGN	TR10009	-0.676745	Plate1	Visit 3	Active	ONC	OID21198	P21810	-4.94657
BGN	TR10028	0.881011	Plate2	Visit 3	Active	ONC	OID21198	P21810	-4.76491
BGN	TR10022	-1.66356	Plate4	Visit 3	Active	ONC	OID21198	P21810	-4.0345
BIRC2	TR10022	-1.7495	Plate1	Visit 1	Active	ONC	OID21217	Q13490	-0.335975
BIRC2	TR10009	-0.938387	Plate1	Visit 1	Active	ONC	OID21217	Q13490	-0.335975
BIRC2	TR10019	-1.57548	Plate2	Visit 1	Active	ONC	OID21217	Q13490	-0.236453
BIRC2	TR10010	-0.823088	Plate2	Visit 1	Active	ONC	OID21217	Q13490	-0.236453
BIRC2	TR10028	-1.13707	Plate4	Visit 1	Active	ONC	OID21217	Q13490	-0.239032
BIRC2	TR10010	-1.78713	Plate1	Visit 3	Active	ONC	OID21217	Q13490	-0.335975
BIRC2	TR10009	-1.10007	Plate1	Visit 3	Active	ONC	OID21217	Q13490	-0.335975
BIRC2	TR10028	-1.82183	Plate2	Visit 3	Active	ONC	OID21217	Q13490	-0.236453
BIRC2	TR10022	-1.53304	Plate4	Visit 3	Active	ONC	OID21217	Q13490	-0.239032
BTC	TR10022	-0.218669	Plate1	Visit 1	Active	ONC	OID21199	P35070	-0.67478
BTC	TR10009	-0.255571	Plate1	Visit 1	Active	ONC	OID21199	P35070	-0.67478
BTC	TR10019	-0.00152763	Plate2	Visit 1	Active	ONC	OID21199	P35070	-0.511774
BTC	TR10010	-0.195533	Plate2	Visit 1	Active	ONC	OID21199	P35070	-0.511774
BTC	TR10028	-0.868539	Plate4	Visit 1	Active	ONC	OID21199	P35070	-0.727106
BTC	TR10010	-0.855829	Plate1	Visit 3	Active	ONC	OID21199	P35070	-0.67478
BTC	TR10009	-0.391351	Plate1	Visit 3	Active	ONC	OID21199	P35070	-0.67478
BTC	TR10028	-0.301086	Plate2	Visit 3	Active	ONC	OID21199	P35070	-0.511774
BTC	TR10022	-0.377415	Plate4	Visit 3	Active	ONC	OID21199	P35070	-0.727106
C4BPB	TR10022	-0.480626	Plate1	Visit 1	Active	ONC	OID21481	P20851	-4.13969
C4BPB	TR10009	0.307796	Plate1	Visit 1	Active	ONC	OID21481	P20851	-4.13969
C4BPB	TR10019	-0.225791	Plate2	Visit 1	Active	ONC	OID21481	P20851	-4.55528
C4BPB	TR10010	-0.692853	Plate2	Visit 1	Active	ONC	OID21481	P20851	-4.55528
C4BPB	TR10028	0.0381726	Plate4	Visit 1	Active	ONC	OID21481	P20851	-4.89626
C4BPB	TR10010	-0.272742	Plate1	Visit 3	Active	ONC	OID21481	P20851	-4.13969
C4BPB	TR10009	0.348734	Plate1	Visit 3	Active	ONC	OID21481	P20851	-4.13969
C4BPB	TR10028	0.468783	Plate2	Visit 3	Active	ONC	OID21481	P20851	-4.55528
C4BPB	TR10022	-0.0920228	Plate4	Visit 3	Active	ONC	OID21481	P20851	-4.89626
CA11	TR10022	-0.786912	Plate1	Visit 1	Active	ONC	OID21195	O75493	-2.36481
CA11	TR10009	-0.876204	Plate1	Visit 1	Active	ONC	OID21195	O75493	-2.36481
CA11	TR10019	-0.677273	Plate2	Visit 1	Active	ONC	OID21195	O75493	-2.47455
CA11	TR10010	-0.539537	Plate2	Visit 1	Active	ONC	OID21195	O75493	-2.47455
CA11	TR10028	-0.433196	Plate4	Visit 1	Active	ONC	OID21195	O75493	-1.89243
CA11	TR10010	-0.814437	Plate1	Visit 3	Active	ONC	OID21195	O75493	-2.36481
CA11	TR10009	-0.836011	Plate1	Visit 3	Active	ONC	OID21195	O75493	-2.36481
CA11	TR10028	-0.660999	Plate2	Visit 3	Active	ONC	OID21195	O75493	-2.47455
CA11	TR10022	-0.30527	Plate4	Visit 3	Active	ONC	OID21195	O75493	-1.89243
CA12	TR10022	-0.174874	Plate1	Visit 1	Active	ONC	OID21344	O43570	-3.91029
CA12	TR10009	0.691923	Plate1	Visit 1	Active	ONC	OID21344	O43570	-3.91029
CA12	TR10019	-0.369237	Plate2	Visit 1	Active	ONC	OID21344	O43570	-4.12232
CA12	TR10010	0.363194	Plate2	Visit 1	Active	ONC	OID21344	O43570	-4.12232
CA12	TR10028	0.292971	Plate4	Visit 1	Active	ONC	OID21344	O43570	-4.09154
CA12	TR10010	-0.0641807	Plate1	Visit 3	Active	ONC	OID21344	O43570	-3.91029
CA12	TR10009	0.777896	Plate1	Visit 3	Active	ONC	OID21344	O43570	-3.91029
CA12	TR10028	0.178146	Plate2	Visit 3	Active	ONC	OID21344	O43570	-4.12232
CA12	TR10022	-0.244356	Plate4	Visit 3	Active	ONC	OID21344	O43570	-4.09154
CA14	TR10022	-1.18853	Plate1	Visit 1	Active	ONC	OID21401	Q9ULX7	-6.03556
CA14	TR10009	0.117531	Plate1	Visit 1	Active	ONC	OID21401	Q9ULX7	-6.03556
CA14	TR10019	-0.720842	Plate2	Visit 1	Active	ONC	OID21401	Q9ULX7	-6.28814
CA14	TR10010	-0.657949	Plate2	Visit 1	Active	ONC	OID21401	Q9ULX7	-6.28814
CA14	TR10028	-0.441983	Plate4	Visit 1	Active	ONC	OID21401	Q9ULX7	-5.89598
CA14	TR10010	-0.287087	Plate1	Visit 3	Active	ONC	OID21401	Q9ULX7	-6.03556
CA14	TR10009	-0.254724	Plate1	Visit 3	Active	ONC	OID21401	Q9ULX7	-6.03556
CA14	TR10028	-1.16988	Plate2	Visit 3	Active	ONC	OID21401	Q9ULX7	-6.28814
CA14	TR10022	-1.14699	Plate4	Visit 3	Active	ONC	OID21401	Q9ULX7	-5.89598
CA9	TR10022	-0.276317	Plate1	Visit 1	Active	ONC	OID21417	Q16790	-4.93276
CA9	TR10009	0.500336	Plate1	Visit 1	Active	ONC	OID21417	Q16790	-4.93276
CA9	TR10019	-1.25755	Plate2	Visit 1	Active	ONC	OID21417	Q16790	-4.75126
CA9	TR10010	-0.00916606	Plate2	Visit 1	Active	ONC	OID21417	Q16790	-4.75126
CA9	TR10028	-0.171438	Plate4	Visit 1	Active	ONC	OID21417	Q16790	-4.49314
CA9	TR10010	0.43388	Plate1	Visit 3	Active	ONC	OID21417	Q16790	-4.93276
CA9	TR10009	0.126336	Plate1	Visit 3	Active	ONC	OID21417	Q16790	-4.93276
CA9	TR10028	-0.430437	Plate2	Visit 3	Active	ONC	OID21417	Q16790	-4.75126
CA9	TR10022	-0.365091	Plate4	Visit 3	Active	ONC	OID21417	Q16790	-4.49314
CALB1	TR10022	-0.0129068	Plate1	Visit 1	Active	ONC	OID21306	P05937	-6.15308
CALB1	TR10009	1.60384	Plate1	Visit 1	Active	ONC	OID21306	P05937	-6.15308
CALB1	TR10019	-0.510209	Plate2	Visit 1	Active	ONC	OID21306	P05937	-6.28887
CALB1	TR10010	-0.357485	Plate2	Visit 1	Active	ONC	OID21306	P05937	-6.28887
CALB1	TR10028	-0.0467327	Plate4	Visit 1	Active	ONC	OID21306	P05937	-6.77206
CALB1	TR10010	-0.459668	Plate1	Visit 3	Active	ONC	OID21306	P05937	-6.15308
CALB1	TR10009	1.63949	Plate1	Visit 3	Active	ONC	OID21306	P05937	-6.15308
CALB1	TR10028	-0.252239	Plate2	Visit 3	Active	ONC	OID21306	P05937	-6.28887
CALB1	TR10022	-0.208968	Plate4	Visit 3	Active	ONC	OID21306	P05937	-6.77206
CALCOCO1	TR10022	1.35699	Plate1	Visit 1	Active	ONC	OID21387	Q9P1Z2	-2.4075
CALCOCO1	TR10009	1.24833	Plate1	Visit 1	Active	ONC	OID21387	Q9P1Z2	-2.4075
CALCOCO1	TR10019	-0.244413	Plate2	Visit 1	Active	ONC	OID21387	Q9P1Z2	-2.67137
CALCOCO1	TR10010	-0.16462	Plate2	Visit 1	Active	ONC	OID21387	Q9P1Z2	-2.67137
CALCOCO1	TR10028	-0.235423	Plate4	Visit 1	Active	ONC	OID21387	Q9P1Z2	-2.72755
CALCOCO1	TR10010	0.633979	Plate1	Visit 3	Active	ONC	OID21387	Q9P1Z2	-2.4075
CALCOCO1	TR10009	1.01107	Plate1	Visit 3	Active	ONC	OID21387	Q9P1Z2	-2.4075
CALCOCO1	TR10028	0.619621	Plate2	Visit 3	Active	ONC	OID21387	Q9P1Z2	-2.67137
CALCOCO1	TR10022	0.768046	Plate4	Visit 3	Active	ONC	OID21387	Q9P1Z2	-2.72755
CAMKK1	TR10022	-0.798883	Plate1	Visit 1	Active	ONC	OID21182	Q8N5S9	-0.2776
CAMKK1	TR10009	-0.530907	Plate1	Visit 1	Active	ONC	OID21182	Q8N5S9	-0.2776
CAMKK1	TR10019	-0.853247	Plate2	Visit 1	Active	ONC	OID21182	Q8N5S9	-0.822267
CAMKK1	TR10010	-0.816433	Plate2	Visit 1	Active	ONC	OID21182	Q8N5S9	-0.822267
CAMKK1	TR10028	-0.402666	Plate4	Visit 1	Active	ONC	OID21182	Q8N5S9	-0.155449
CAMKK1	TR10010	-0.121606	Plate1	Visit 3	Active	ONC	OID21182	Q8N5S9	-0.2776
CAMKK1	TR10009	-0.755395	Plate1	Visit 3	Active	ONC	OID21182	Q8N5S9	-0.2776
CAMKK1	TR10028	-0.405749	Plate2	Visit 3	Active	ONC	OID21182	Q8N5S9	-0.822267
CAMKK1	TR10022	-0.956921	Plate4	Visit 3	Active	ONC	OID21182	Q8N5S9	-0.155449
CAPG	TR10022	-0.401814	Plate1	Visit 1	Active	ONC	OID21431	P40121	-5.37371
CAPG	TR10009	0.711905	Plate1	Visit 1	Active	ONC	OID21431	P40121	-5.37371
CAPG	TR10019	-1.49174	Plate2	Visit 1	Active	ONC	OID21431	P40121	-4.91178
CAPG	TR10010	-1.37147	Plate2	Visit 1	Active	ONC	OID21431	P40121	-4.91178
CAPG	TR10028	-0.494891	Plate4	Visit 1	Active	ONC	OID21431	P40121	-5.55841
CAPG	TR10010	-0.809649	Plate1	Visit 3	Active	ONC	OID21431	P40121	-5.37371
CAPG	TR10009	0.528013	Plate1	Visit 3	Active	ONC	OID21431	P40121	-5.37371
CAPG	TR10028	-0.654544	Plate2	Visit 3	Active	ONC	OID21431	P40121	-4.91178
CAPG	TR10022	-1.00047	Plate4	Visit 3	Active	ONC	OID21431	P40121	-5.55841
CASP8	TR10022	1.29784	Plate1	Visit 1	Active	ONC	OID21414	Q14790	-2.85852
CASP8	TR10009	1.68473	Plate1	Visit 1	Active	ONC	OID21414	Q14790	-2.85852
CASP8	TR10019	1.13538	Plate2	Visit 1	Active	ONC	OID21414	Q14790	-2.42582
CASP8	TR10010	1.19666	Plate2	Visit 1	Active	ONC	OID21414	Q14790	-2.42582
CASP8	TR10028	1.04508	Plate4	Visit 1	Active	ONC	OID21414	Q14790	-2.7629
CASP8	TR10010	1.93155	Plate1	Visit 3	Active	ONC	OID21414	Q14790	-2.85852
CASP8	TR10009	1.43094	Plate1	Visit 3	Active	ONC	OID21414	Q14790	-2.85852
CASP8	TR10028	0.822395	Plate2	Visit 3	Active	ONC	OID21414	Q14790	-2.42582
CASP8	TR10022	0.883081	Plate4	Visit 3	Active	ONC	OID21414	Q14790	-2.7629
CBLN4	TR10022	0.0795279	Plate1	Visit 1	Active	ONC	OID21386	Q9NTU7	-4.36184
CBLN4	TR10009	0.103258	Plate1	Visit 1	Active	ONC	OID21386	Q9NTU7	-4.36184
CBLN4	TR10019	0.442522	Plate2	Visit 1	Active	ONC	OID21386	Q9NTU7	-4.25854
CBLN4	TR10010	0.143117	Plate2	Visit 1	Active	ONC	OID21386	Q9NTU7	-4.25854
CBLN4	TR10028	0.169635	Plate4	Visit 1	Active	ONC	OID21386	Q9NTU7	-4.53725
CBLN4	TR10010	0.364609	Plate1	Visit 3	Active	ONC	OID21386	Q9NTU7	-4.36184
CBLN4	TR10009	-0.0717483	Plate1	Visit 3	Active	ONC	OID21386	Q9NTU7	-4.36184
CBLN4	TR10028	-0.616511	Plate2	Visit 3	Active	ONC	OID21386	Q9NTU7	-4.25854
CBLN4	TR10022	-0.1188	Plate4	Visit 3	Active	ONC	OID21386	Q9NTU7	-4.53725
CCL8	TR10022	-3.41571	Plate1	Visit 1	Active	ONC	OID21466	P80075	-11.3298
CCL8	TR10009	-3.26211	Plate1	Visit 1	Active	ONC	OID21466	P80075	-11.3298
CCL8	TR10019	-5.28993	Plate2	Visit 1	Active	ONC	OID21466	P80075	-11.3567
CCL8	TR10010	-4.40946	Plate2	Visit 1	Active	ONC	OID21466	P80075	-11.3567
CCL8	TR10028	-5.05803	Plate4	Visit 1	Active	ONC	OID21466	P80075	-11.6131
CCL8	TR10010	-4.32483	Plate1	Visit 3	Active	ONC	OID21466	P80075	-11.3298
CCL8	TR10009	-3.74839	Plate1	Visit 3	Active	ONC	OID21466	P80075	-11.3298
CCL8	TR10028	-5.33812	Plate2	Visit 3	Active	ONC	OID21466	P80075	-11.3567
CCL8	TR10022	-3.66742	Plate4	Visit 3	Active	ONC	OID21466	P80075	-11.6131
CCN1	TR10022	0.260226	Plate1	Visit 1	Active	ONC	OID21368	O00622	-7.6923
CCN1	TR10009	0.436763	Plate1	Visit 1	Active	ONC	OID21368	O00622	-7.6923
CCN1	TR10019	-0.550402	Plate2	Visit 1	Active	ONC	OID21368	O00622	-7.17987
CCN1	TR10010	0.150914	Plate2	Visit 1	Active	ONC	OID21368	O00622	-7.17987
CCN1	TR10028	0.726156	Plate4	Visit 1	Active	ONC	OID21368	O00622	-7.96142
CCN1	TR10010	0.795052	Plate1	Visit 3	Active	ONC	OID21368	O00622	-7.6923
CCN1	TR10009	-0.00512589	Plate1	Visit 3	Active	ONC	OID21368	O00622	-7.6923
CCN1	TR10028	-0.657577	Plate2	Visit 3	Active	ONC	OID21368	O00622	-7.17987
CCN1	TR10022	0.565395	Plate4	Visit 3	Active	ONC	OID21368	O00622	-7.96142
CCT5	TR10022	0.204123	Plate1	Visit 1	Active	ONC	OID21200	P48643	-0.131406
CCT5	TR10009	0.304773	Plate1	Visit 1	Active	ONC	OID21200	P48643	-0.131406
CCT5	TR10019	-0.31788	Plate2	Visit 1	Active	ONC	OID21200	P48643	-0.583985
CCT5	TR10010	-0.399043	Plate2	Visit 1	Active	ONC	OID21200	P48643	-0.583985
CCT5	TR10028	0.107779	Plate4	Visit 1	Active	ONC	OID21200	P48643	-0.0792368
CCT5	TR10010	-0.196623	Plate1	Visit 3	Active	ONC	OID21200	P48643	-0.131406
CCT5	TR10009	-0.0238173	Plate1	Visit 3	Active	ONC	OID21200	P48643	-0.131406
CCT5	TR10028	-0.402258	Plate2	Visit 3	Active	ONC	OID21200	P48643	-0.583985
CCT5	TR10022	0.0712755	Plate4	Visit 3	Active	ONC	OID21200	P48643	-0.0792368
CD1C	TR10022	-0.265938	Plate1	Visit 1	Active	ONC	OID21483	P29017	-4.18905
CD1C	TR10009	-1.05202	Plate1	Visit 1	Active	ONC	OID21483	P29017	-4.18905
CD1C	TR10019	-0.641256	Plate2	Visit 1	Active	ONC	OID21483	P29017	-4.33801
CD1C	TR10010	-0.537808	Plate2	Visit 1	Active	ONC	OID21483	P29017	-4.33801
CD1C	TR10028	-0.293424	Plate4	Visit 1	Active	ONC	OID21483	P29017	-4.41787
CD1C	TR10010	-0.122459	Plate1	Visit 3	Active	ONC	OID21483	P29017	-4.18905
CD1C	TR10009	-0.82526	Plate1	Visit 3	Active	ONC	OID21483	P29017	-4.18905
CD1C	TR10028	-1.19011	Plate2	Visit 3	Active	ONC	OID21483	P29017	-4.33801
CD1C	TR10022	-0.454053	Plate4	Visit 3	Active	ONC	OID21483	P29017	-4.41787
CD207	TR10022	-0.0967236	Plate1	Visit 1	Active	ONC	OID21298	Q9UJ71	-2.98408
CD207	TR10009	-1.0909	Plate1	Visit 1	Active	ONC	OID21298	Q9UJ71	-2.98408
CD207	TR10019	0.0260751	Plate2	Visit 1	Active	ONC	OID21298	Q9UJ71	-2.80658
CD207	TR10010	0.418858	Plate2	Visit 1	Active	ONC	OID21298	Q9UJ71	-2.80658
CD207	TR10028	0.531269	Plate4	Visit 1	Active	ONC	OID21298	Q9UJ71	-2.94509
CD207	TR10010	0.371852	Plate1	Visit 3	Active	ONC	OID21298	Q9UJ71	-2.98408
CD207	TR10009	-1.06926	Plate1	Visit 3	Active	ONC	OID21298	Q9UJ71	-2.98408
CD207	TR10028	-0.299446	Plate2	Visit 3	Active	ONC	OID21298	Q9UJ71	-2.80658
CD207	TR10022	-0.151703	Plate4	Visit 3	Active	ONC	OID21298	Q9UJ71	-2.94509
CD27	TR10022	0.598766	Plate1	Visit 1	Active	ONC	OID21527	P26842	-4.67971
CD27	TR10009	1.21933	Plate1	Visit 1	Active	ONC	OID21527	P26842	-4.67971
CD27	TR10019	0.143996	Plate2	Visit 1	Active	ONC	OID21527	P26842	-5.85323
CD27	TR10010	0.329103	Plate2	Visit 1	Active	ONC	OID21527	P26842	-5.85323
CD27	TR10028	-0.400564	Plate4	Visit 1	Active	ONC	OID21527	P26842	-5.32831
CD27	TR10010	0.647163	Plate1	Visit 3	Active	ONC	OID21527	P26842	-4.67971
CD27	TR10009	0.996582	Plate1	Visit 3	Active	ONC	OID21527	P26842	-4.67971
CD27	TR10028	-0.959871	Plate2	Visit 3	Active	ONC	OID21527	P26842	-5.85323
CD27	TR10022	0.496234	Plate4	Visit 3	Active	ONC	OID21527	P26842	-5.32831
CD28	TR10022	0.792253	Plate1	Visit 1	Active	ONC	OID21265	P10747	-1.43113
CD28	TR10009	0.314087	Plate1	Visit 1	Active	ONC	OID21265	P10747	-1.43113
CD28	TR10019	-0.602315	Plate2	Visit 1	Active	ONC	OID21265	P10747	-2.15479
CD28	TR10010	-1.03317	Plate2	Visit 1	Active	ONC	OID21265	P10747	-2.15479
CD28	TR10028	0.189963	Plate4	Visit 1	Active	ONC	OID21265	P10747	-1.97752
CD28	TR10010	-0.344817	Plate1	Visit 3	Active	ONC	OID21265	P10747	-1.43113
CD28	TR10009	-0.522966	Plate1	Visit 3	Active	ONC	OID21265	P10747	-1.43113
CD28	TR10028	-0.791429	Plate2	Visit 3	Active	ONC	OID21265	P10747	-2.15479
CD28	TR10022	0.176888	Plate4	Visit 3	Active	ONC	OID21265	P10747	-1.97752
CD300E	TR10022	-0.963611	Plate1	Visit 1	Active	ONC	OID21418	Q496F6	-5.56286
CD300E	TR10009	0.57639	Plate1	Visit 1	Active	ONC	OID21418	Q496F6	-5.56286
CD300E	TR10019	-1.09039	Plate2	Visit 1	Active	ONC	OID21418	Q496F6	-4.93143
CD300E	TR10010	-0.852322	Plate2	Visit 1	Active	ONC	OID21418	Q496F6	-4.93143
CD300E	TR10028	-0.58764	Plate4	Visit 1	Active	ONC	OID21418	Q496F6	-5.04334
CD300E	TR10010	-0.668427	Plate1	Visit 3	Active	ONC	OID21418	Q496F6	-5.56286
CD300E	TR10009	0.199327	Plate1	Visit 3	Active	ONC	OID21418	Q496F6	-5.56286
CD300E	TR10028	-0.854695	Plate2	Visit 3	Active	ONC	OID21418	Q496F6	-4.93143
CD300E	TR10022	-1.2722	Plate4	Visit 3	Active	ONC	OID21418	Q496F6	-5.04334
CD300LF	TR10022	-0.010015	Plate1	Visit 1	Active	ONC	OID21469	Q8TDQ1	-7.64166
CD300LF	TR10009	0.728224	Plate1	Visit 1	Active	ONC	OID21469	Q8TDQ1	-7.64166
CD300LF	TR10019	-0.501319	Plate2	Visit 1	Active	ONC	OID21469	Q8TDQ1	-6.94579
CD300LF	TR10010	0.0687699	Plate2	Visit 1	Active	ONC	OID21469	Q8TDQ1	-6.94579
CD300LF	TR10028	0.467237	Plate4	Visit 1	Active	ONC	OID21469	Q8TDQ1	-7.95625
CD300LF	TR10010	0.293871	Plate1	Visit 3	Active	ONC	OID21469	Q8TDQ1	-7.64166
CD300LF	TR10009	0.353541	Plate1	Visit 3	Active	ONC	OID21469	Q8TDQ1	-7.64166
CD300LF	TR10028	-0.109559	Plate2	Visit 3	Active	ONC	OID21469	Q8TDQ1	-6.94579
CD300LF	TR10022	-0.442909	Plate4	Visit 3	Active	ONC	OID21469	Q8TDQ1	-7.95625
CD302	TR10022	0.223521	Plate1	Visit 1	Active	ONC	OID21328	Q8IX05	-3.69697
CD302	TR10009	1.64018	Plate1	Visit 1	Active	ONC	OID21328	Q8IX05	-3.69697
CD302	TR10019	-0.277194	Plate2	Visit 1	Active	ONC	OID21328	Q8IX05	-2.90434
CD302	TR10010	-0.101939	Plate2	Visit 1	Active	ONC	OID21328	Q8IX05	-2.90434
CD302	TR10028	0.450151	Plate4	Visit 1	Active	ONC	OID21328	Q8IX05	-3.98169
CD302	TR10010	-0.311948	Plate1	Visit 3	Active	ONC	OID21328	Q8IX05	-3.69697
CD302	TR10009	1.25027	Plate1	Visit 3	Active	ONC	OID21328	Q8IX05	-3.69697
CD302	TR10028	-0.290167	Plate2	Visit 3	Active	ONC	OID21328	Q8IX05	-2.90434
CD302	TR10022	-0.261212	Plate4	Visit 3	Active	ONC	OID21328	Q8IX05	-3.98169
CD33	TR10022	0.0683	Plate1	Visit 1	Active	ONC	OID21472	P20138	-2.90968
CD33	TR10009	0.491544	Plate1	Visit 1	Active	ONC	OID21472	P20138	-2.90968
CD33	TR10019	-1.24744	Plate2	Visit 1	Active	ONC	OID21472	P20138	-3.09621
CD33	TR10010	0.600789	Plate2	Visit 1	Active	ONC	OID21472	P20138	-3.09621
CD33	TR10028	-0.58984	Plate4	Visit 1	Active	ONC	OID21472	P20138	-3.03572
CD33	TR10010	1.13152	Plate1	Visit 3	Active	ONC	OID21472	P20138	-2.90968
CD33	TR10009	0.42178	Plate1	Visit 3	Active	ONC	OID21472	P20138	-2.90968
CD33	TR10028	-0.874502	Plate2	Visit 3	Active	ONC	OID21472	P20138	-3.09621
CD33	TR10022	0.155146	Plate4	Visit 3	Active	ONC	OID21472	P20138	-3.03572
CD38	TR10022	0.471721	Plate1	Visit 1	Active	ONC	OID21316	P28907	-4.01536
CD38	TR10009	0.728298	Plate1	Visit 1	Active	ONC	OID21316	P28907	-4.01536
CD38	TR10019	0.394714	Plate2	Visit 1	Active	ONC	OID21316	P28907	-4.63728
CD38	TR10010	0.558651	Plate2	Visit 1	Active	ONC	OID21316	P28907	-4.63728
CD38	TR10028	0.268297	Plate4	Visit 1	Active	ONC	OID21316	P28907	-5.25642
CD38	TR10010	1.02791	Plate1	Visit 3	Active	ONC	OID21316	P28907	-4.01536
CD38	TR10009	0.295216	Plate1	Visit 3	Active	ONC	OID21316	P28907	-4.01536
CD38	TR10028	-0.546056	Plate2	Visit 3	Active	ONC	OID21316	P28907	-4.63728
CD38	TR10022	0.370031	Plate4	Visit 3	Active	ONC	OID21316	P28907	-5.25642
CD5	TR10022	0.582206	Plate1	Visit 1	Active	ONC	OID21449	P06127	-6.18557
CD5	TR10009	0.752941	Plate1	Visit 1	Active	ONC	OID21449	P06127	-6.18557
CD5	TR10019	0.377295	Plate2	Visit 1	Active	ONC	OID21449	P06127	-6.29479
CD5	TR10010	0.448227	Plate2	Visit 1	Active	ONC	OID21449	P06127	-6.29479
CD5	TR10028	0.743486	Plate4	Visit 1	Active	ONC	OID21449	P06127	-5.55172
CD5	TR10010	0.473511	Plate1	Visit 3	Active	ONC	OID21449	P06127	-6.18557
CD5	TR10009	0.43293	Plate1	Visit 3	Active	ONC	OID21449	P06127	-6.18557
CD5	TR10028	0.0332481	Plate2	Visit 3	Active	ONC	OID21449	P06127	-6.29479
CD5	TR10022	0.53846	Plate4	Visit 3	Active	ONC	OID21449	P06127	-5.55172
CDC27	TR10022	-0.578837	Plate1	Visit 1	Active	ONC	OID21238	P30260	-0.293306
CDC27	TR10009	-0.0913715	Plate1	Visit 1	Active	ONC	OID21238	P30260	-0.293306
CDC27	TR10019	-0.601393	Plate2	Visit 1	Active	ONC	OID21238	P30260	-0.597414
CDC27	TR10010	-0.803035	Plate2	Visit 1	Active	ONC	OID21238	P30260	-0.597414
CDC27	TR10028	-0.681623	Plate4	Visit 1	Active	ONC	OID21238	P30260	-0.718483
CDC27	TR10010	-0.90789	Plate1	Visit 3	Active	ONC	OID21238	P30260	-0.293306
CDC27	TR10009	-0.482474	Plate1	Visit 3	Active	ONC	OID21238	P30260	-0.293306
CDC27	TR10028	-0.0535297	Plate2	Visit 3	Active	ONC	OID21238	P30260	-0.597414
CDC27	TR10022	-0.872673	Plate4	Visit 3	Active	ONC	OID21238	P30260	-0.718483
CDC37	TR10022	-0.307872	Plate1	Visit 1	Active	ONC	OID21470	Q16543	-0.924239
CDC37	TR10009	0.0238577	Plate1	Visit 1	Active	ONC	OID21470	Q16543	-0.924239
CDC37	TR10019	-0.287992	Plate2	Visit 1	Active	ONC	OID21470	Q16543	-0.619149
CDC37	TR10010	-0.19667	Plate2	Visit 1	Active	ONC	OID21470	Q16543	-0.619149
CDC37	TR10028	-0.415071	Plate4	Visit 1	Active	ONC	OID21470	Q16543	-0.358618
CDC37	TR10010	-0.21854	Plate1	Visit 3	Active	ONC	OID21470	Q16543	-0.924239
CDC37	TR10009	-0.559013	Plate1	Visit 3	Active	ONC	OID21470	Q16543	-0.924239
CDC37	TR10028	-0.216035	Plate2	Visit 3	Active	ONC	OID21470	Q16543	-0.619149
CDC37	TR10022	0.0194512	Plate4	Visit 3	Active	ONC	OID21470	Q16543	-0.358618
CDHR2	TR10022	2.16915	Plate1	Visit 1	Active	ONC	OID21282	Q9BYE9	-2.15391
CDHR2	TR10009	2.68151	Plate1	Visit 1	Active	ONC	OID21282	Q9BYE9	-2.15391
CDHR2	TR10019	1.55914	Plate2	Visit 1	Active	ONC	OID21282	Q9BYE9	-2.286
CDHR2	TR10010	0.458323	Plate2	Visit 1	Active	ONC	OID21282	Q9BYE9	-2.286
CDHR2	TR10028	-0.36568	Plate4	Visit 1	Active	ONC	OID21282	Q9BYE9	-2.35921
CDHR2	TR10010	2.10078	Plate1	Visit 3	Active	ONC	OID21282	Q9BYE9	-2.15391
CDHR2	TR10009	2.5775	Plate1	Visit 3	Active	ONC	OID21282	Q9BYE9	-2.15391
CDHR2	TR10028	-0.528424	Plate2	Visit 3	Active	ONC	OID21282	Q9BYE9	-2.286
CDHR2	TR10022	2.01733	Plate4	Visit 3	Active	ONC	OID21282	Q9BYE9	-2.35921
CDKN1A	TR10022	-0.160023	Plate1	Visit 1	Active	ONC	OID21319	P38936	-0.728085
CDKN1A	TR10009	1.25206	Plate1	Visit 1	Active	ONC	OID21319	P38936	-0.728085
CDKN1A	TR10019	0.127797	Plate2	Visit 1	Active	ONC	OID21319	P38936	0.225631
CDKN1A	TR10010	0.600397	Plate2	Visit 1	Active	ONC	OID21319	P38936	0.225631
CDKN1A	TR10028	0.0993405	Plate4	Visit 1	Active	ONC	OID21319	P38936	0.03913
CDKN1A	TR10010	-0.0582549	Plate1	Visit 3	Active	ONC	OID21319	P38936	-0.728085
CDKN1A	TR10009	1.4064	Plate1	Visit 3	Active	ONC	OID21319	P38936	-0.728085
CDKN1A	TR10028	0.593189	Plate2	Visit 3	Active	ONC	OID21319	P38936	0.225631
CDKN1A	TR10022	0.77372	Plate4	Visit 3	Active	ONC	OID21319	P38936	0.03913
CDKN2D	TR10022	0.299245	Plate1	Visit 1	Active	ONC	OID21295	P55273	-0.638928
CDKN2D	TR10009	0.241943	Plate1	Visit 1	Active	ONC	OID21295	P55273	-0.638928
CDKN2D	TR10019	-0.750237	Plate2	Visit 1	Active	ONC	OID21295	P55273	-1.20072
CDKN2D	TR10010	-0.873661	Plate2	Visit 1	Active	ONC	OID21295	P55273	-1.20072
CDKN2D	TR10028	-0.667682	Plate4	Visit 1	Active	ONC	OID21295	P55273	-1.08674
CDKN2D	TR10010	-0.822757	Plate1	Visit 3	Active	ONC	OID21295	P55273	-0.638928
CDKN2D	TR10009	0.214953	Plate1	Visit 3	Active	ONC	OID21295	P55273	-0.638928
CDKN2D	TR10028	-0.568891	Plate2	Visit 3	Active	ONC	OID21295	P55273	-1.20072
CDKN2D	TR10022	0.283901	Plate4	Visit 3	Active	ONC	OID21295	P55273	-1.08674
CDNF	TR10022	-0.206209	Plate1	Visit 1	Active	ONC	OID21318	Q49AH0	-2.67493
CDNF	TR10009	0.894156	Plate1	Visit 1	Active	ONC	OID21318	Q49AH0	-2.67493
CDNF	TR10019	-0.368198	Plate2	Visit 1	Active	ONC	OID21318	Q49AH0	-3.27091
CDNF	TR10010	0.149727	Plate2	Visit 1	Active	ONC	OID21318	Q49AH0	-3.27091
CDNF	TR10028	0.34852	Plate4	Visit 1	Active	ONC	OID21318	Q49AH0	-3.1366
CDNF	TR10010	0.531659	Plate1	Visit 3	Active	ONC	OID21318	Q49AH0	-2.67493
CDNF	TR10009	0.844291	Plate1	Visit 3	Active	ONC	OID21318	Q49AH0	-2.67493
CDNF	TR10028	-0.604147	Plate2	Visit 3	Active	ONC	OID21318	Q49AH0	-3.27091
CDNF	TR10022	-0.458205	Plate4	Visit 3	Active	ONC	OID21318	Q49AH0	-3.1366
CEACAM1	TR10022	-0.324806	Plate1	Visit 1	Active	ONC	OID21528	P13688	-8.2474
CEACAM1	TR10009	-0.0933271	Plate1	Visit 1	Active	ONC	OID21528	P13688	-8.2474
CEACAM1	TR10019	-0.350947	Plate2	Visit 1	Active	ONC	OID21528	P13688	-7.49377
CEACAM1	TR10010	-0.379107	Plate2	Visit 1	Active	ONC	OID21528	P13688	-7.49377
CEACAM1	TR10028	-0.132371	Plate4	Visit 1	Active	ONC	OID21528	P13688	-7.94694
CEACAM1	TR10010	0.218213	Plate1	Visit 3	Active	ONC	OID21528	P13688	-8.2474
CEACAM1	TR10009	-0.247927	Plate1	Visit 3	Active	ONC	OID21528	P13688	-8.2474
CEACAM1	TR10028	-0.362831	Plate2	Visit 3	Active	ONC	OID21528	P13688	-7.49377
CEACAM1	TR10022	-0.335001	Plate4	Visit 3	Active	ONC	OID21528	P13688	-7.94694
CEACAM3	TR10022	-0.197765	Plate1	Visit 1	Active	ONC	OID21245	P40198	0.444046
CEACAM3	TR10009	0.180005	Plate1	Visit 1	Active	ONC	OID21245	P40198	0.444046
CEACAM3	TR10019	-0.811232	Plate2	Visit 1	Active	ONC	OID21245	P40198	0.0502416
CEACAM3	TR10010	1.60947	Plate2	Visit 1	Active	ONC	OID21245	P40198	0.0502416
CEACAM3	TR10028	-0.0151431	Plate4	Visit 1	Active	ONC	OID21245	P40198	0.422196
CEACAM3	TR10010	1.8646	Plate1	Visit 3	Active	ONC	OID21245	P40198	0.444046
CEACAM3	TR10009	0.105068	Plate1	Visit 3	Active	ONC	OID21245	P40198	0.444046
CEACAM3	TR10028	-0.27586	Plate2	Visit 3	Active	ONC	OID21245	P40198	0.0502416
CEACAM3	TR10022	0.0179683	Plate4	Visit 3	Active	ONC	OID21245	P40198	0.422196
CEACAM5	TR10022	-0.880507	Plate1	Visit 1	Active	ONC	OID21171	P06731	-1.19819
CEACAM5	TR10009	0.947094	Plate1	Visit 1	Active	ONC	OID21171	P06731	-1.19819
CEACAM5	TR10019	-0.675921	Plate2	Visit 1	Active	ONC	OID21171	P06731	-0.697055
CEACAM5	TR10010	-0.726294	Plate2	Visit 1	Active	ONC	OID21171	P06731	-0.697055
CEACAM5	TR10028	0.0430523	Plate4	Visit 1	Active	ONC	OID21171	P06731	-0.406783
CEACAM5	TR10010	-0.259216	Plate1	Visit 3	Active	ONC	OID21171	P06731	-1.19819
CEACAM5	TR10009	0.446575	Plate1	Visit 3	Active	ONC	OID21171	P06731	-1.19819
CEACAM5	TR10028	-1.14262	Plate2	Visit 3	Active	ONC	OID21171	P06731	-0.697055
CEACAM5	TR10022	-0.518316	Plate4	Visit 3	Active	ONC	OID21171	P06731	-0.406783
CEP85	TR10022	-0.0549806	Plate1	Visit 1	Active	ONC	OID21241	Q6P2H3	0.479038
CEP85	TR10009	0.375481	Plate1	Visit 1	Active	ONC	OID21241	Q6P2H3	0.479038
CEP85	TR10019	-0.17853	Plate2	Visit 1	Active	ONC	OID21241	Q6P2H3	0.312312
CEP85	TR10010	0.188376	Plate2	Visit 1	Active	ONC	OID21241	Q6P2H3	0.312312
CEP85	TR10028	-0.312162	Plate4	Visit 1	Active	ONC	OID21241	Q6P2H3	-0.368582
CEP85	TR10010	0.0593954	Plate1	Visit 3	Active	ONC	OID21241	Q6P2H3	0.479038
CEP85	TR10009	0.0398144	Plate1	Visit 3	Active	ONC	OID21241	Q6P2H3	0.479038
CEP85	TR10028	-0.497614	Plate2	Visit 3	Active	ONC	OID21241	Q6P2H3	0.312312
CEP85	TR10022	-0.65242	Plate4	Visit 3	Active	ONC	OID21241	Q6P2H3	-0.368582
CES2	TR10022	-1.52212	Plate1	Visit 1	Active	ONC	OID21366	O00748	-4.1349
CES2	TR10009	-0.67711	Plate1	Visit 1	Active	ONC	OID21366	O00748	-4.1349
CES2	TR10019	-0.69643	Plate2	Visit 1	Active	ONC	OID21366	O00748	-4.38867
CES2	TR10010	-0.608255	Plate2	Visit 1	Active	ONC	OID21366	O00748	-4.38867
CES2	TR10028	-0.193178	Plate4	Visit 1	Active	ONC	OID21366	O00748	-4.15147
CES2	TR10010	-0.58939	Plate1	Visit 3	Active	ONC	OID21366	O00748	-4.1349
CES2	TR10009	-0.185751	Plate1	Visit 3	Active	ONC	OID21366	O00748	-4.1349
CES2	TR10028	-1.12519	Plate2	Visit 3	Active	ONC	OID21366	O00748	-4.38867
CES2	TR10022	-1.07793	Plate4	Visit 3	Active	ONC	OID21366	O00748	-4.15147
CES3	TR10022	-1.24267	Plate1	Visit 1	Active	ONC	OID21340	Q6UWW8	-2.49601
CES3	TR10009	-1.85795	Plate1	Visit 1	Active	ONC	OID21340	Q6UWW8	-2.49601
CES3	TR10019	-1.75868	Plate2	Visit 1	Active	ONC	OID21340	Q6UWW8	-2.61982
CES3	TR10010	-0.929177	Plate2	Visit 1	Active	ONC	OID21340	Q6UWW8	-2.61982
CES3	TR10028	-1.27185	Plate4	Visit 1	Active	ONC	OID21340	Q6UWW8	-2.77874
CES3	TR10010	-1.77188	Plate1	Visit 3	Active	ONC	OID21340	Q6UWW8	-2.49601
CES3	TR10009	-0.443881	Plate1	Visit 3	Active	ONC	OID21340	Q6UWW8	-2.49601
CES3	TR10028	-1.62236	Plate2	Visit 3	Active	ONC	OID21340	Q6UWW8	-2.61982
CES3	TR10022	-0.855352	Plate4	Visit 3	Active	ONC	OID21340	Q6UWW8	-2.77874
CFC1	TR10022	0.488646	Plate1	Visit 1	Active	ONC	OID21261	P0CG37	-2.7699
CFC1	TR10009	0.366105	Plate1	Visit 1	Active	ONC	OID21261	P0CG37	-2.7699
CFC1	TR10019	-0.244721	Plate2	Visit 1	Active	ONC	OID21261	P0CG37	-1.53982
CFC1	TR10010	-0.443731	Plate2	Visit 1	Active	ONC	OID21261	P0CG37	-1.53982
CFC1	TR10028	0.731155	Plate4	Visit 1	Active	ONC	OID21261	P0CG37	-1.54223
CFC1	TR10010	0.0466096	Plate1	Visit 3	Active	ONC	OID21261	P0CG37	-2.7699
CFC1	TR10009	0.159783	Plate1	Visit 3	Active	ONC	OID21261	P0CG37	-2.7699
CFC1	TR10028	-0.180588	Plate2	Visit 3	Active	ONC	OID21261	P0CG37	-1.53982
CFC1	TR10022	0.902776	Plate4	Visit 3	Active	ONC	OID21261	P0CG37	-1.54223
CHAC2	TR10022	0.763113	Plate1	Visit 1	Active	ONC	OID21230	Q8WUX2	-0.16445
CHAC2	TR10009	0.134161	Plate1	Visit 1	Active	ONC	OID21230	Q8WUX2	-0.16445
CHAC2	TR10019	-0.190768	Plate2	Visit 1	Active	ONC	OID21230	Q8WUX2	-0.0201658
CHAC2	TR10010	0.16102	Plate2	Visit 1	Active	ONC	OID21230	Q8WUX2	-0.0201658
CHAC2	TR10028	-0.343774	Plate4	Visit 1	Active	ONC	OID21230	Q8WUX2	-0.149321
CHAC2	TR10010	-0.260846	Plate1	Visit 3	Active	ONC	OID21230	Q8WUX2	-0.16445
CHAC2	TR10009	-0.353148	Plate1	Visit 3	Active	ONC	OID21230	Q8WUX2	-0.16445
CHAC2	TR10028	-0.58703	Plate2	Visit 3	Active	ONC	OID21230	Q8WUX2	-0.0201658
CHAC2	TR10022	0.406785	Plate4	Visit 3	Active	ONC	OID21230	Q8WUX2	-0.149321
CIAPIN1	TR10022	1.51685	Plate1	Visit 1	Active	ONC	OID21501	Q6FI81	-2.84169
CIAPIN1	TR10009	1.63794	Plate1	Visit 1	Active	ONC	OID21501	Q6FI81	-2.84169
CIAPIN1	TR10019	1.05434	Plate2	Visit 1	Active	ONC	OID21501	Q6FI81	-2.87276
CIAPIN1	TR10010	0.755774	Plate2	Visit 1	Active	ONC	OID21501	Q6FI81	-2.87276
CIAPIN1	TR10028	0.442543	Plate4	Visit 1	Active	ONC	OID21501	Q6FI81	-3.06013
CIAPIN1	TR10010	1.28184	Plate1	Visit 3	Active	ONC	OID21501	Q6FI81	-2.84169
CIAPIN1	TR10009	1.28286	Plate1	Visit 3	Active	ONC	OID21501	Q6FI81	-2.84169
CIAPIN1	TR10028	0.38309	Plate2	Visit 3	Active	ONC	OID21501	Q6FI81	-2.87276
CIAPIN1	TR10022	1.16941	Plate4	Visit 3	Active	ONC	OID21501	Q6FI81	-3.06013
CLEC6A	TR10022	-0.440988	Plate1	Visit 1	Active	ONC	OID21228	Q6EIG7	-1.75746
CLEC6A	TR10009	-0.862744	Plate1	Visit 1	Active	ONC	OID21228	Q6EIG7	-1.75746
CLEC6A	TR10019	-0.440867	Plate2	Visit 1	Active	ONC	OID21228	Q6EIG7	-2.40452
CLEC6A	TR10010	-0.78301	Plate2	Visit 1	Active	ONC	OID21228	Q6EIG7	-2.40452
CLEC6A	TR10028	-0.488561	Plate4	Visit 1	Active	ONC	OID21228	Q6EIG7	-2.49925
CLEC6A	TR10010	-0.756158	Plate1	Visit 3	Active	ONC	OID21228	Q6EIG7	-1.75746
CLEC6A	TR10009	-1.50423	Plate1	Visit 3	Active	ONC	OID21228	Q6EIG7	-1.75746
CLEC6A	TR10028	-0.405377	Plate2	Visit 3	Active	ONC	OID21228	Q6EIG7	-2.40452
CLEC6A	TR10022	-0.918465	Plate4	Visit 3	Active	ONC	OID21228	Q6EIG7	-2.49925
CLMP	TR10022	0.0419432	Plate1	Visit 1	Active	ONC	OID21419	Q9H6B4	-6.92991
CLMP	TR10009	0.303002	Plate1	Visit 1	Active	ONC	OID21419	Q9H6B4	-6.92991
CLMP	TR10019	-0.681418	Plate2	Visit 1	Active	ONC	OID21419	Q9H6B4	-6.70467
CLMP	TR10010	-0.308919	Plate2	Visit 1	Active	ONC	OID21419	Q9H6B4	-6.70467
CLMP	TR10028	0.0284629	Plate4	Visit 1	Active	ONC	OID21419	Q9H6B4	-6.74429
CLMP	TR10010	-0.119819	Plate1	Visit 3	Active	ONC	OID21419	Q9H6B4	-6.92991
CLMP	TR10009	0.222925	Plate1	Visit 3	Active	ONC	OID21419	Q9H6B4	-6.92991
CLMP	TR10028	-0.574187	Plate2	Visit 3	Active	ONC	OID21419	Q9H6B4	-6.70467
CLMP	TR10022	-0.220271	Plate4	Visit 3	Active	ONC	OID21419	Q9H6B4	-6.74429
CNPY4	TR10022	-0.0162595	Plate1	Visit 1	Active	ONC	OID21317	Q8N129	-2.62959
CNPY4	TR10009	-0.00705575	Plate1	Visit 1	Active	ONC	OID21317	Q8N129	-2.62959
CNPY4	TR10019	-0.369077	Plate2	Visit 1	Active	ONC	OID21317	Q8N129	-2.11484
CNPY4	TR10010	-0.768415	Plate2	Visit 1	Active	ONC	OID21317	Q8N129	-2.11484
CNPY4	TR10028	0.233644	Plate4	Visit 1	Active	ONC	OID21317	Q8N129	-2.81256
CNPY4	TR10010	-0.650295	Plate1	Visit 3	Active	ONC	OID21317	Q8N129	-2.62959
CNPY4	TR10009	-0.131191	Plate1	Visit 3	Active	ONC	OID21317	Q8N129	-2.62959
CNPY4	TR10028	-0.428575	Plate2	Visit 3	Active	ONC	OID21317	Q8N129	-2.11484
CNPY4	TR10022	-0.277359	Plate4	Visit 3	Active	ONC	OID21317	Q8N129	-2.81256
CNTN2	TR10022	1.5401	Plate1	Visit 1	Active	ONC	OID21426	Q02246	-5.37462
CNTN2	TR10009	-2.00575	Plate1	Visit 1	Active	ONC	OID21426	Q02246	-5.37462
CNTN2	TR10019	-0.806653	Plate2	Visit 1	Active	ONC	OID21426	Q02246	-5.31297
CNTN2	TR10010	0.485857	Plate2	Visit 1	Active	ONC	OID21426	Q02246	-5.31297
CNTN2	TR10028	0.162147	Plate4	Visit 1	Active	ONC	OID21426	Q02246	-5.33162
CNTN2	TR10010	0.881796	Plate1	Visit 3	Active	ONC	OID21426	Q02246	-5.37462
CNTN2	TR10009	-1.93405	Plate1	Visit 3	Active	ONC	OID21426	Q02246	-5.37462
CNTN2	TR10028	-0.645333	Plate2	Visit 3	Active	ONC	OID21426	Q02246	-5.31297
CNTN2	TR10022	1.21527	Plate4	Visit 3	Active	ONC	OID21426	Q02246	-5.33162
COX5B	TR10022	-1.52843	Plate1	Visit 1	Active	ONC	OID21297	P10606	-1.1725
COX5B	TR10009	0.667127	Plate1	Visit 1	Active	ONC	OID21297	P10606	-1.1725
COX5B	TR10019	-0.60428	Plate2	Visit 1	Active	ONC	OID21297	P10606	-1.44312
COX5B	TR10010	-0.467037	Plate2	Visit 1	Active	ONC	OID21297	P10606	-1.44312
COX5B	TR10028	0.0474617	Plate4	Visit 1	Active	ONC	OID21297	P10606	-1.70967
COX5B	TR10010	-0.671007	Plate1	Visit 3	Active	ONC	OID21297	P10606	-1.1725
COX5B	TR10009	0.224033	Plate1	Visit 3	Active	ONC	OID21297	P10606	-1.1725
COX5B	TR10028	0.231698	Plate2	Visit 3	Active	ONC	OID21297	P10606	-1.44312
COX5B	TR10022	-0.830485	Plate4	Visit 3	Active	ONC	OID21297	P10606	-1.70967
CPE	TR10022	-0.426468	Plate1	Visit 1	Active	ONC	OID21392	P16870	-4.61384
CPE	TR10009	-0.0949534	Plate1	Visit 1	Active	ONC	OID21392	P16870	-4.61384
CPE	TR10019	-0.147445	Plate2	Visit 1	Active	ONC	OID21392	P16870	-4.41923
CPE	TR10010	-0.351708	Plate2	Visit 1	Active	ONC	OID21392	P16870	-4.41923
CPE	TR10028	-0.0808801	Plate4	Visit 1	Active	ONC	OID21392	P16870	-4.67433
CPE	TR10010	-0.400571	Plate1	Visit 3	Active	ONC	OID21392	P16870	-4.61384
CPE	TR10009	-0.256716	Plate1	Visit 3	Active	ONC	OID21392	P16870	-4.61384
CPE	TR10028	-0.398647	Plate2	Visit 3	Active	ONC	OID21392	P16870	-4.41923
CPE	TR10022	-0.417771	Plate4	Visit 3	Active	ONC	OID21392	P16870	-4.67433
CPVL	TR10022	1.3911	Plate1	Visit 1	Active	ONC	OID21435	Q9H3G5	-4.97966
CPVL	TR10009	-0.310776	Plate1	Visit 1	Active	ONC	OID21435	Q9H3G5	-4.97966
CPVL	TR10019	-0.924569	Plate2	Visit 1	Active	ONC	OID21435	Q9H3G5	-4.09979
CPVL	TR10010	-1.46248	Plate2	Visit 1	Active	ONC	OID21435	Q9H3G5	-4.09979
CPVL	TR10028	-0.622453	Plate4	Visit 1	Active	ONC	OID21435	Q9H3G5	-4.93381
CPVL	TR10010	-0.852559	Plate1	Visit 3	Active	ONC	OID21435	Q9H3G5	-4.97966
CPVL	TR10009	-0.800526	Plate1	Visit 3	Active	ONC	OID21435	Q9H3G5	-4.97966
CPVL	TR10028	-1.22683	Plate2	Visit 3	Active	ONC	OID21435	Q9H3G5	-4.09979
CPVL	TR10022	0.331014	Plate4	Visit 3	Active	ONC	OID21435	Q9H3G5	-4.93381
CPXM1	TR10022	-0.157249	Plate1	Visit 1	Active	ONC	OID21479	Q96SM3	-2.03023
CPXM1	TR10009	0.276416	Plate1	Visit 1	Active	ONC	OID21479	Q96SM3	-2.03023
CPXM1	TR10019	-0.763538	Plate2	Visit 1	Active	ONC	OID21479	Q96SM3	-2.05761
CPXM1	TR10010	-0.628557	Plate2	Visit 1	Active	ONC	OID21479	Q96SM3	-2.05761
CPXM1	TR10028	-0.541014	Plate4	Visit 1	Active	ONC	OID21479	Q96SM3	-2.0946
CPXM1	TR10010	-0.669782	Plate1	Visit 3	Active	ONC	OID21479	Q96SM3	-2.03023
CPXM1	TR10009	0.596001	Plate1	Visit 3	Active	ONC	OID21479	Q96SM3	-2.03023
CPXM1	TR10028	-0.481112	Plate2	Visit 3	Active	ONC	OID21479	Q96SM3	-2.05761
CPXM1	TR10022	-0.175706	Plate4	Visit 3	Active	ONC	OID21479	Q96SM3	-2.0946
CRACR2A	TR10022	-1.34803	Plate1	Visit 1	Active	ONC	OID21249	Q9BSW2	-0.997261
CRACR2A	TR10009	-0.717244	Plate1	Visit 1	Active	ONC	OID21249	Q9BSW2	-0.997261
CRACR2A	TR10019	-1.13226	Plate2	Visit 1	Active	ONC	OID21249	Q9BSW2	-0.446364
CRACR2A	TR10010	-0.385231	Plate2	Visit 1	Active	ONC	OID21249	Q9BSW2	-0.446364
CRACR2A	TR10028	-0.560282	Plate4	Visit 1	Active	ONC	OID21249	Q9BSW2	-1.6378
CRACR2A	TR10010	-0.960423	Plate1	Visit 3	Active	ONC	OID21249	Q9BSW2	-0.997261
CRACR2A	TR10009	-0.994682	Plate1	Visit 3	Active	ONC	OID21249	Q9BSW2	-0.997261
CRACR2A	TR10028	0.138054	Plate2	Visit 3	Active	ONC	OID21249	Q9BSW2	-0.446364
CRACR2A	TR10022	-0.0593008	Plate4	Visit 3	Active	ONC	OID21249	Q9BSW2	-1.6378
CREG1	TR10022	0.607202	Plate1	Visit 1	Active	ONC	OID21515	O75629	-5.84657
CREG1	TR10009	-0.260996	Plate1	Visit 1	Active	ONC	OID21515	O75629	-5.84657
CREG1	TR10019	-0.317311	Plate2	Visit 1	Active	ONC	OID21515	O75629	-4.78093
CREG1	TR10010	-0.353518	Plate2	Visit 1	Active	ONC	OID21515	O75629	-4.78093
CREG1	TR10028	-0.229331	Plate4	Visit 1	Active	ONC	OID21515	O75629	-6.12982
CREG1	TR10010	0.264133	Plate1	Visit 3	Active	ONC	OID21515	O75629	-5.84657
CREG1	TR10009	-0.371567	Plate1	Visit 3	Active	ONC	OID21515	O75629	-5.84657
CREG1	TR10028	-0.742455	Plate2	Visit 3	Active	ONC	OID21515	O75629	-4.78093
CREG1	TR10022	0.123551	Plate4	Visit 3	Active	ONC	OID21515	O75629	-6.12982
CRH	TR10022	-1.67229	Plate1	Visit 1	Active	ONC	OID21257	P06850	-2.569
CRH	TR10009	-2.12773	Plate1	Visit 1	Active	ONC	OID21257	P06850	-2.569
CRH	TR10019	-0.175071	Plate2	Visit 1	Active	ONC	OID21257	P06850	-3.16118
CRH	TR10010	-1.25158	Plate2	Visit 1	Active	ONC	OID21257	P06850	-3.16118
CRH	TR10028	-0.30027	Plate4	Visit 1	Active	ONC	OID21257	P06850	-3.46499
CRH	TR10010	-1.87017	Plate1	Visit 3	Active	ONC	OID21257	P06850	-2.569
CRH	TR10009	-2.06498	Plate1	Visit 3	Active	ONC	OID21257	P06850	-2.569
CRH	TR10028	0.100612	Plate2	Visit 3	Active	ONC	OID21257	P06850	-3.16118
CRH	TR10022	-2.04533	Plate4	Visit 3	Active	ONC	OID21257	P06850	-3.46499
CRISP2	TR10022	-1.76397	Plate1	Visit 1	Active	ONC	OID21456	P16562	-6.96312
CRISP2	TR10009	0.158045	Plate1	Visit 1	Active	ONC	OID21456	P16562	-6.96312
CRISP2	TR10019	-0.677347	Plate2	Visit 1	Active	ONC	OID21456	P16562	-6.50138
CRISP2	TR10010	0.524551	Plate2	Visit 1	Active	ONC	OID21456	P16562	-6.50138
CRISP2	TR10028	-0.505022	Plate4	Visit 1	Active	ONC	OID21456	P16562	-6.86885
CRISP2	TR10010	0.46063	Plate1	Visit 3	Active	ONC	OID21456	P16562	-6.96312
CRISP2	TR10009	0.110205	Plate1	Visit 3	Active	ONC	OID21456	P16562	-6.96312
CRISP2	TR10028	-1.06095	Plate2	Visit 3	Active	ONC	OID21456	P16562	-6.50138
CRISP2	TR10022	-2.05047	Plate4	Visit 3	Active	ONC	OID21456	P16562	-6.86885
CRNN	TR10022	-0.871788	Plate1	Visit 1	Active	ONC	OID21427	Q9UBG3	-5.12917
CRNN	TR10009	-0.898362	Plate1	Visit 1	Active	ONC	OID21427	Q9UBG3	-5.12917
CRNN	TR10019	-1.09303	Plate2	Visit 1	Active	ONC	OID21427	Q9UBG3	-5.43225
CRNN	TR10010	-0.579383	Plate2	Visit 1	Active	ONC	OID21427	Q9UBG3	-5.43225
CRNN	TR10028	2.09671	Plate4	Visit 1	Active	ONC	OID21427	Q9UBG3	-5.24946
CRNN	TR10010	-0.295384	Plate1	Visit 3	Active	ONC	OID21427	Q9UBG3	-5.12917
CRNN	TR10009	-1.33535	Plate1	Visit 3	Active	ONC	OID21427	Q9UBG3	-5.12917
CRNN	TR10028	1.53375	Plate2	Visit 3	Active	ONC	OID21427	Q9UBG3	-5.43225
CRNN	TR10022	-1.15643	Plate4	Visit 3	Active	ONC	OID21427	Q9UBG3	-5.24946
CTSF	TR10022	0.356115	Plate1	Visit 1	Active	ONC	OID21500	Q9UBX1	-6.0235
CTSF	TR10009	0.0506123	Plate1	Visit 1	Active	ONC	OID21500	Q9UBX1	-6.0235
CTSF	TR10019	-0.297892	Plate2	Visit 1	Active	ONC	OID21500	Q9UBX1	-5.41217
CTSF	TR10010	-0.5412	Plate2	Visit 1	Active	ONC	OID21500	Q9UBX1	-5.41217
CTSF	TR10028	0.0319157	Plate4	Visit 1	Active	ONC	OID21500	Q9UBX1	-5.68898
CTSF	TR10010	-0.296629	Plate1	Visit 3	Active	ONC	OID21500	Q9UBX1	-6.0235
CTSF	TR10009	0.196616	Plate1	Visit 3	Active	ONC	OID21500	Q9UBX1	-6.0235
CTSF	TR10028	-0.693851	Plate2	Visit 3	Active	ONC	OID21500	Q9UBX1	-5.41217
CTSF	TR10022	0.101753	Plate4	Visit 3	Active	ONC	OID21500	Q9UBX1	-5.68898
CTSV	TR10022	-0.495736	Plate1	Visit 1	Active	ONC	OID21405	O60911	-6.41872
CTSV	TR10009	-0.854743	Plate1	Visit 1	Active	ONC	OID21405	O60911	-6.41872
CTSV	TR10019	0.224643	Plate2	Visit 1	Active	ONC	OID21405	O60911	-4.6223
CTSV	TR10010	-0.619301	Plate2	Visit 1	Active	ONC	OID21405	O60911	-4.6223
CTSV	TR10028	-0.445859	Plate4	Visit 1	Active	ONC	OID21405	O60911	-5.76603
CTSV	TR10010	-0.246953	Plate1	Visit 3	Active	ONC	OID21405	O60911	-6.41872
CTSV	TR10009	-1.15102	Plate1	Visit 3	Active	ONC	OID21405	O60911	-6.41872
CTSV	TR10028	-0.58153	Plate2	Visit 3	Active	ONC	OID21405	O60911	-4.6223
CTSV	TR10022	-0.379963	Plate4	Visit 3	Active	ONC	OID21405	O60911	-5.76603
CXCL8	TR10022	1.0896	Plate1	Visit 1	Active	ONC	OID21430	P10145	-5.68259
CXCL8	TR10009	1.93238	Plate1	Visit 1	Active	ONC	OID21430	P10145	-5.68259
CXCL8	TR10019	0.0495452	Plate2	Visit 1	Active	ONC	OID21430	P10145	-5.98505
CXCL8	TR10010	0.175789	Plate2	Visit 1	Active	ONC	OID21430	P10145	-5.98505
CXCL8	TR10028	5.25216	Plate4	Visit 1	Active	ONC	OID21430	P10145	-5.60309
CXCL8	TR10010	0.729508	Plate1	Visit 3	Active	ONC	OID21430	P10145	-5.68259
CXCL8	TR10009	1.3734	Plate1	Visit 3	Active	ONC	OID21430	P10145	-5.68259
CXCL8	TR10028	4.84988	Plate2	Visit 3	Active	ONC	OID21430	P10145	-5.98505
CXCL8	TR10022	1.08281	Plate4	Visit 3	Active	ONC	OID21430	P10145	-5.60309
DAB2	TR10022	0.646226	Plate1	Visit 1	Active	ONC	OID21428	P98082	-0.57469
DAB2	TR10009	0.949733	Plate1	Visit 1	Active	ONC	OID21428	P98082	-0.57469
DAB2	TR10019	0.81056	Plate2	Visit 1	Active	ONC	OID21428	P98082	-0.46966
DAB2	TR10010	0.976187	Plate2	Visit 1	Active	ONC	OID21428	P98082	-0.46966
DAB2	TR10028	0.911933	Plate4	Visit 1	Active	ONC	OID21428	P98082	-0.36352
DAB2	TR10010	0.53791	Plate1	Visit 3	Active	ONC	OID21428	P98082	-0.57469
DAB2	TR10009	0.651746	Plate1	Visit 3	Active	ONC	OID21428	P98082	-0.57469
DAB2	TR10028	0.880122	Plate2	Visit 3	Active	ONC	OID21428	P98082	-0.46966
DAB2	TR10022	0.327898	Plate4	Visit 3	Active	ONC	OID21428	P98082	-0.36352
DCBLD2	TR10022	0.791236	Plate1	Visit 1	Active	ONC	OID21474	Q96PD2	-5.09767
DCBLD2	TR10009	0.665638	Plate1	Visit 1	Active	ONC	OID21474	Q96PD2	-5.09767
DCBLD2	TR10019	-0.206866	Plate2	Visit 1	Active	ONC	OID21474	Q96PD2	-4.87568
DCBLD2	TR10010	0.169594	Plate2	Visit 1	Active	ONC	OID21474	Q96PD2	-4.87568
DCBLD2	TR10028	0.927522	Plate4	Visit 1	Active	ONC	OID21474	Q96PD2	-5.00007
DCBLD2	TR10010	0.654073	Plate1	Visit 3	Active	ONC	OID21474	Q96PD2	-5.09767
DCBLD2	TR10009	0.713443	Plate1	Visit 3	Active	ONC	OID21474	Q96PD2	-5.09767
DCBLD2	TR10028	-0.0895072	Plate2	Visit 3	Active	ONC	OID21474	Q96PD2	-4.87568
DCBLD2	TR10022	0.692518	Plate4	Visit 3	Active	ONC	OID21474	Q96PD2	-5.00007
DCTN1	TR10022	2.30361	Plate1	Visit 1	Active	ONC	OID21399	Q14203	-1.50786
DCTN1	TR10009	0.942722	Plate1	Visit 1	Active	ONC	OID21399	Q14203	-1.50786
DCTN1	TR10019	0.742444	Plate2	Visit 1	Active	ONC	OID21399	Q14203	-1.83076
DCTN1	TR10010	0.934747	Plate2	Visit 1	Active	ONC	OID21399	Q14203	-1.83076
DCTN1	TR10028	0.796183	Plate4	Visit 1	Active	ONC	OID21399	Q14203	-1.47793
DCTN1	TR10010	1.40086	Plate1	Visit 3	Active	ONC	OID21399	Q14203	-1.50786
DCTN1	TR10009	0.996079	Plate1	Visit 3	Active	ONC	OID21399	Q14203	-1.50786
DCTN1	TR10028	0.619349	Plate2	Visit 3	Active	ONC	OID21399	Q14203	-1.83076
DCTN1	TR10022	1.86789	Plate4	Visit 3	Active	ONC	OID21399	Q14203	-1.47793
DCTN2	TR10022	-1.54675	Plate1	Visit 1	Active	ONC	OID21334	Q13561	-0.72799
DCTN2	TR10009	-0.700634	Plate1	Visit 1	Active	ONC	OID21334	Q13561	-0.72799
DCTN2	TR10019	-1.79985	Plate2	Visit 1	Active	ONC	OID21334	Q13561	-1.33616
DCTN2	TR10010	-0.630563	Plate2	Visit 1	Active	ONC	OID21334	Q13561	-1.33616
DCTN2	TR10028	-0.665019	Plate4	Visit 1	Active	ONC	OID21334	Q13561	-1.35793
DCTN2	TR10010	-0.771164	Plate1	Visit 3	Active	ONC	OID21334	Q13561	-0.72799
DCTN2	TR10009	-0.763699	Plate1	Visit 3	Active	ONC	OID21334	Q13561	-0.72799
DCTN2	TR10028	-1.09612	Plate2	Visit 3	Active	ONC	OID21334	Q13561	-1.33616
DCTN2	TR10022	-0.655328	Plate4	Visit 3	Active	ONC	OID21334	Q13561	-1.35793
DCXR	TR10022	-0.138896	Plate1	Visit 1	Active	ONC	OID21480	Q7Z4W1	-3.15957
DCXR	TR10009	-1.72393	Plate1	Visit 1	Active	ONC	OID21480	Q7Z4W1	-3.15957
DCXR	TR10019	-0.584836	Plate2	Visit 1	Active	ONC	OID21480	Q7Z4W1	-3.30631
DCXR	TR10010	-0.934154	Plate2	Visit 1	Active	ONC	OID21480	Q7Z4W1	-3.30631
DCXR	TR10028	-2.25778	Plate4	Visit 1	Active	ONC	OID21480	Q7Z4W1	-2.96281
DCXR	TR10010	0.485203	Plate1	Visit 3	Active	ONC	OID21480	Q7Z4W1	-3.15957
DCXR	TR10009	-1.55932	Plate1	Visit 3	Active	ONC	OID21480	Q7Z4W1	-3.15957
DCXR	TR10028	-2.1836	Plate2	Visit 3	Active	ONC	OID21480	Q7Z4W1	-3.30631
DCXR	TR10022	-0.424824	Plate4	Visit 3	Active	ONC	OID21480	Q7Z4W1	-2.96281
DDAH1	TR10022	0.0460281	Plate1	Visit 1	Active	ONC	OID21299	O94760	-2.05609
DDAH1	TR10009	1.10748	Plate1	Visit 1	Active	ONC	OID21299	O94760	-2.05609
DDAH1	TR10019	-0.568444	Plate2	Visit 1	Active	ONC	OID21299	O94760	-1.82436
DDAH1	TR10010	-0.335362	Plate2	Visit 1	Active	ONC	OID21299	O94760	-1.82436
DDAH1	TR10028	0.241702	Plate4	Visit 1	Active	ONC	OID21299	O94760	-1.82099
DDAH1	TR10010	0.610192	Plate1	Visit 3	Active	ONC	OID21299	O94760	-2.05609
DDAH1	TR10009	0.800442	Plate1	Visit 3	Active	ONC	OID21299	O94760	-2.05609
DDAH1	TR10028	-0.395852	Plate2	Visit 3	Active	ONC	OID21299	O94760	-1.82436
DDAH1	TR10022	0.036856	Plate4	Visit 3	Active	ONC	OID21299	O94760	-1.82099
DDX58	TR10022	0.524109	Plate1	Visit 1	Active	ONC	OID21226	O95786	-0.786663
DDX58	TR10009	0.292744	Plate1	Visit 1	Active	ONC	OID21226	O95786	-0.786663
DDX58	TR10019	-0.298484	Plate2	Visit 1	Active	ONC	OID21226	O95786	-0.889113
DDX58	TR10010	1.36719	Plate2	Visit 1	Active	ONC	OID21226	O95786	-0.889113
DDX58	TR10028	-0.640079	Plate4	Visit 1	Active	ONC	OID21226	O95786	-0.813375
DDX58	TR10010	0.876831	Plate1	Visit 3	Active	ONC	OID21226	O95786	-0.786663
DDX58	TR10009	-0.327206	Plate1	Visit 3	Active	ONC	OID21226	O95786	-0.786663
DDX58	TR10028	-0.540806	Plate2	Visit 3	Active	ONC	OID21226	O95786	-0.889113
DDX58	TR10022	0.472293	Plate4	Visit 3	Active	ONC	OID21226	O95786	-0.813375
DEFB4A_DEFB4B	TR10022	-0.755907	Plate1	Visit 1	Active	ONC	OID21373	O15263	-4.19403
DEFB4A_DEFB4B	TR10009	3.23632	Plate1	Visit 1	Active	ONC	OID21373	O15263	-4.19403
DEFB4A_DEFB4B	TR10019	1.67247	Plate2	Visit 1	Active	ONC	OID21373	O15263	-4.38538
DEFB4A_DEFB4B	TR10010	3.87203	Plate2	Visit 1	Active	ONC	OID21373	O15263	-4.38538
DEFB4A_DEFB4B	TR10028	3.06526	Plate4	Visit 1	Active	ONC	OID21373	O15263	-4.59041
DEFB4A_DEFB4B	TR10010	3.77255	Plate1	Visit 3	Active	ONC	OID21373	O15263	-4.19403
DEFB4A_DEFB4B	TR10009	2.38402	Plate1	Visit 3	Active	ONC	OID21373	O15263	-4.19403
DEFB4A_DEFB4B	TR10028	1.43154	Plate2	Visit 3	Active	ONC	OID21373	O15263	-4.38538
DEFB4A_DEFB4B	TR10022	-0.0542775	Plate4	Visit 3	Active	ONC	OID21373	O15263	-4.59041
DKKL1	TR10022	-0.836734	Plate1	Visit 1	Active	ONC	OID21313	Q9UK85	-3.57123
DKKL1	TR10009	-0.690909	Plate1	Visit 1	Active	ONC	OID21313	Q9UK85	-3.57123
DKKL1	TR10019	-1.04161	Plate2	Visit 1	Active	ONC	OID21313	Q9UK85	-3.8646
DKKL1	TR10010	0.148694	Plate2	Visit 1	Active	ONC	OID21313	Q9UK85	-3.8646
DKKL1	TR10028	0.134209	Plate4	Visit 1	Active	ONC	OID21313	Q9UK85	-4.05448
DKKL1	TR10010	0.271797	Plate1	Visit 3	Active	ONC	OID21313	Q9UK85	-3.57123
DKKL1	TR10009	-0.805443	Plate1	Visit 3	Active	ONC	OID21313	Q9UK85	-3.57123
DKKL1	TR10028	-0.635919	Plate2	Visit 3	Active	ONC	OID21313	Q9UK85	-3.8646
DKKL1	TR10022	-0.619326	Plate4	Visit 3	Active	ONC	OID21313	Q9UK85	-4.05448
DLL1	TR10022	0.301584	Plate1	Visit 1	Active	ONC	OID21525	O00548	-6.23488
DLL1	TR10009	1.25938	Plate1	Visit 1	Active	ONC	OID21525	O00548	-6.23488
DLL1	TR10019	0.233628	Plate2	Visit 1	Active	ONC	OID21525	O00548	-6.00066
DLL1	TR10010	0.248448	Plate2	Visit 1	Active	ONC	OID21525	O00548	-6.00066
DLL1	TR10028	0.158639	Plate4	Visit 1	Active	ONC	OID21525	O00548	-6.4223
DLL1	TR10010	0.560352	Plate1	Visit 3	Active	ONC	OID21525	O00548	-6.23488
DLL1	TR10009	0.837217	Plate1	Visit 3	Active	ONC	OID21525	O00548	-6.23488
DLL1	TR10028	-0.228657	Plate2	Visit 3	Active	ONC	OID21525	O00548	-6.00066
DLL1	TR10022	0.219025	Plate4	Visit 3	Active	ONC	OID21525	O00548	-6.4223
DNAJB1	TR10022	1.87291	Plate1	Visit 1	Active	ONC	OID21363	P25685	-1.05302
DNAJB1	TR10009	2.49233	Plate1	Visit 1	Active	ONC	OID21363	P25685	-1.05302
DNAJB1	TR10019	0.970221	Plate2	Visit 1	Active	ONC	OID21363	P25685	-1.4105
DNAJB1	TR10010	0.748039	Plate2	Visit 1	Active	ONC	OID21363	P25685	-1.4105
DNAJB1	TR10028	1.55336	Plate4	Visit 1	Active	ONC	OID21363	P25685	-1.34773
DNAJB1	TR10010	1.68608	Plate1	Visit 3	Active	ONC	OID21363	P25685	-1.05302
DNAJB1	TR10009	2.13675	Plate1	Visit 3	Active	ONC	OID21363	P25685	-1.05302
DNAJB1	TR10028	1.12949	Plate2	Visit 3	Active	ONC	OID21363	P25685	-1.4105
DNAJB1	TR10022	1.47365	Plate4	Visit 3	Active	ONC	OID21363	P25685	-1.34773
DPEP2	TR10022	1.09924	Plate1	Visit 1	Active	ONC	OID21305	Q9H4A9	-3.00386
DPEP2	TR10009	1.0848	Plate1	Visit 1	Active	ONC	OID21305	Q9H4A9	-3.00386
DPEP2	TR10019	0.767492	Plate2	Visit 1	Active	ONC	OID21305	Q9H4A9	-2.6765
DPEP2	TR10010	0.313821	Plate2	Visit 1	Active	ONC	OID21305	Q9H4A9	-2.6765
DPEP2	TR10028	0.784335	Plate4	Visit 1	Active	ONC	OID21305	Q9H4A9	-3.17589
DPEP2	TR10010	0.559859	Plate1	Visit 3	Active	ONC	OID21305	Q9H4A9	-3.00386
DPEP2	TR10009	0.44009	Plate1	Visit 3	Active	ONC	OID21305	Q9H4A9	-3.00386
DPEP2	TR10028	0.469843	Plate2	Visit 3	Active	ONC	OID21305	Q9H4A9	-2.6765
DPEP2	TR10022	1.05471	Plate4	Visit 3	Active	ONC	OID21305	Q9H4A9	-3.17589
DPP6	TR10022	0.608545	Plate1	Visit 1	Active	ONC	OID21354	P42658	-2.915
DPP6	TR10009	0.499838	Plate1	Visit 1	Active	ONC	OID21354	P42658	-2.915
DPP6	TR10019	-0.0798161	Plate2	Visit 1	Active	ONC	OID21354	P42658	-2.8076
DPP6	TR10010	0.331552	Plate2	Visit 1	Active	ONC	OID21354	P42658	-2.8076
DPP6	TR10028	0.617098	Plate4	Visit 1	Active	ONC	OID21354	P42658	-2.83901
DPP6	TR10010	0.553241	Plate1	Visit 3	Active	ONC	OID21354	P42658	-2.915
DPP6	TR10009	0.327812	Plate1	Visit 3	Active	ONC	OID21354	P42658	-2.915
DPP6	TR10028	0.101596	Plate2	Visit 3	Active	ONC	OID21354	P42658	-2.8076
DPP6	TR10022	0.669834	Plate4	Visit 3	Active	ONC	OID21354	P42658	-2.83901
DPY30	TR10022	-1.59323	Plate1	Visit 1	Active	ONC	OID21410	Q9C005	-3.74904
DPY30	TR10009	-0.13381	Plate1	Visit 1	Active	ONC	OID21410	Q9C005	-3.74904
DPY30	TR10019	-2.17927	Plate2	Visit 1	Active	ONC	OID21410	Q9C005	-3.76471
DPY30	TR10010	-2.45661	Plate2	Visit 1	Active	ONC	OID21410	Q9C005	-3.76471
DPY30	TR10028	-0.728624	Plate4	Visit 1	Active	ONC	OID21410	Q9C005	-3.63791
DPY30	TR10010	-1.55877	Plate1	Visit 3	Active	ONC	OID21410	Q9C005	-3.74904
DPY30	TR10009	-1.55794	Plate1	Visit 3	Active	ONC	OID21410	Q9C005	-3.74904
DPY30	TR10028	-2.15425	Plate2	Visit 3	Active	ONC	OID21410	Q9C005	-3.76471
DPY30	TR10022	-1.74183	Plate4	Visit 3	Active	ONC	OID21410	Q9C005	-3.63791
DRG2	TR10022	-0.3272	Plate1	Visit 1	Active	ONC	OID21335	P55039	-0.228526
DRG2	TR10009	-0.403153	Plate1	Visit 1	Active	ONC	OID21335	P55039	-0.228526
DRG2	TR10019	-0.304581	Plate2	Visit 1	Active	ONC	OID21335	P55039	-0.22753
DRG2	TR10010	-0.586043	Plate2	Visit 1	Active	ONC	OID21335	P55039	-0.22753
DRG2	TR10028	-0.390389	Plate4	Visit 1	Active	ONC	OID21335	P55039	-0.302686
DRG2	TR10010	-0.45436	Plate1	Visit 3	Active	ONC	OID21335	P55039	-0.228526
DRG2	TR10009	-0.659239	Plate1	Visit 3	Active	ONC	OID21335	P55039	-0.228526
DRG2	TR10028	-0.390886	Plate2	Visit 3	Active	ONC	OID21335	P55039	-0.22753
DRG2	TR10022	-0.265473	Plate4	Visit 3	Active	ONC	OID21335	P55039	-0.302686
DSG3	TR10022	-0.47353	Plate1	Visit 1	Active	ONC	OID21460	P32926	-7.58988
DSG3	TR10009	-0.256613	Plate1	Visit 1	Active	ONC	OID21460	P32926	-7.58988
DSG3	TR10019	-0.572337	Plate2	Visit 1	Active	ONC	OID21460	P32926	-6.88684
DSG3	TR10010	-0.440868	Plate2	Visit 1	Active	ONC	OID21460	P32926	-6.88684
DSG3	TR10028	0.108657	Plate4	Visit 1	Active	ONC	OID21460	P32926	-7.3677
DSG3	TR10010	-0.195854	Plate1	Visit 3	Active	ONC	OID21460	P32926	-7.58988
DSG3	TR10009	-0.610164	Plate1	Visit 3	Active	ONC	OID21460	P32926	-7.58988
DSG3	TR10028	-0.48863	Plate2	Visit 3	Active	ONC	OID21460	P32926	-6.88684
DSG3	TR10022	-0.961428	Plate4	Visit 3	Active	ONC	OID21460	P32926	-7.3677
DSG4	TR10022	-1.17253	Plate1	Visit 1	Active	ONC	OID21325	Q86SJ6	-2.85114
DSG4	TR10009	-0.331512	Plate1	Visit 1	Active	ONC	OID21325	Q86SJ6	-2.85114
DSG4	TR10019	-0.812916	Plate2	Visit 1	Active	ONC	OID21325	Q86SJ6	-2.82262
DSG4	TR10010	-0.737448	Plate2	Visit 1	Active	ONC	OID21325	Q86SJ6	-2.82262
DSG4	TR10028	0.872485	Plate4	Visit 1	Active	ONC	OID21325	Q86SJ6	-3.18407
DSG4	TR10010	-0.665591	Plate1	Visit 3	Active	ONC	OID21325	Q86SJ6	-2.85114
DSG4	TR10009	-0.388758	Plate1	Visit 3	Active	ONC	OID21325	Q86SJ6	-2.85114
DSG4	TR10028	0.42789	Plate2	Visit 3	Active	ONC	OID21325	Q86SJ6	-2.82262
DSG4	TR10022	-0.816509	Plate4	Visit 3	Active	ONC	OID21325	Q86SJ6	-3.18407
DTX3	TR10022	-0.0261781	Plate1	Visit 1	Active	ONC	OID21349	Q8N9I9	-3.10601
DTX3	TR10009	0.60564	Plate1	Visit 1	Active	ONC	OID21349	Q8N9I9	-3.10601
DTX3	TR10019	-0.306837	Plate2	Visit 1	Active	ONC	OID21349	Q8N9I9	-3.03119
DTX3	TR10010	-0.34129	Plate2	Visit 1	Active	ONC	OID21349	Q8N9I9	-3.03119
DTX3	TR10028	0.372462	Plate4	Visit 1	Active	ONC	OID21349	Q8N9I9	-3.42683
DTX3	TR10010	-0.399819	Plate1	Visit 3	Active	ONC	OID21349	Q8N9I9	-3.10601
DTX3	TR10009	0.293264	Plate1	Visit 3	Active	ONC	OID21349	Q8N9I9	-3.10601
DTX3	TR10028	-0.526601	Plate2	Visit 3	Active	ONC	OID21349	Q8N9I9	-3.03119
DTX3	TR10022	-0.169954	Plate4	Visit 3	Active	ONC	OID21349	Q8N9I9	-3.42683
EBI3_IL27	TR10022	-0.366525	Plate1	Visit 1	Active	ONC	OID21389	Q14213_Q8NEV9	-5.30969
EBI3_IL27	TR10009	0.425469	Plate1	Visit 1	Active	ONC	OID21389	Q14213_Q8NEV9	-5.30969
EBI3_IL27	TR10019	-0.408432	Plate2	Visit 1	Active	ONC	OID21389	Q14213_Q8NEV9	-5.46041
EBI3_IL27	TR10010	-0.415721	Plate2	Visit 1	Active	ONC	OID21389	Q14213_Q8NEV9	-5.46041
EBI3_IL27	TR10028	0.390422	Plate4	Visit 1	Active	ONC	OID21389	Q14213_Q8NEV9	-5.25025
EBI3_IL27	TR10010	-0.189051	Plate1	Visit 3	Active	ONC	OID21389	Q14213_Q8NEV9	-5.30969
EBI3_IL27	TR10009	0.37602	Plate1	Visit 3	Active	ONC	OID21389	Q14213_Q8NEV9	-5.30969
EBI3_IL27	TR10028	0.698392	Plate2	Visit 3	Active	ONC	OID21389	Q14213_Q8NEV9	-5.46041
EBI3_IL27	TR10022	-0.32638	Plate4	Visit 3	Active	ONC	OID21389	Q14213_Q8NEV9	-5.25025
EDA2R	TR10022	0.477222	Plate1	Visit 1	Active	ONC	OID21451	Q9HAV5	-5.56907
EDA2R	TR10009	2.03886	Plate1	Visit 1	Active	ONC	OID21451	Q9HAV5	-5.56907
EDA2R	TR10019	-0.813506	Plate2	Visit 1	Active	ONC	OID21451	Q9HAV5	-5.51837
EDA2R	TR10010	-0.111003	Plate2	Visit 1	Active	ONC	OID21451	Q9HAV5	-5.51837
EDA2R	TR10028	0.872396	Plate4	Visit 1	Active	ONC	OID21451	Q9HAV5	-5.9647
EDA2R	TR10010	0.133886	Plate1	Visit 3	Active	ONC	OID21451	Q9HAV5	-5.56907
EDA2R	TR10009	1.88569	Plate1	Visit 3	Active	ONC	OID21451	Q9HAV5	-5.56907
EDA2R	TR10028	0.163316	Plate2	Visit 3	Active	ONC	OID21451	Q9HAV5	-5.51837
EDA2R	TR10022	0.0764511	Plate4	Visit 3	Active	ONC	OID21451	Q9HAV5	-5.9647
EGFL7	TR10022	0.183729	Plate1	Visit 1	Active	ONC	OID21252	Q9UHF1	-2.81008
EGFL7	TR10009	1.01101	Plate1	Visit 1	Active	ONC	OID21252	Q9UHF1	-2.81008
EGFL7	TR10019	-0.734897	Plate2	Visit 1	Active	ONC	OID21252	Q9UHF1	-3.02966
EGFL7	TR10010	0.253465	Plate2	Visit 1	Active	ONC	OID21252	Q9UHF1	-3.02966
EGFL7	TR10028	0.371647	Plate4	Visit 1	Active	ONC	OID21252	Q9UHF1	-3.35183
EGFL7	TR10010	0.58876	Plate1	Visit 3	Active	ONC	OID21252	Q9UHF1	-2.81008
EGFL7	TR10009	0.0578516	Plate1	Visit 3	Active	ONC	OID21252	Q9UHF1	-2.81008
EGFL7	TR10028	-0.557579	Plate2	Visit 3	Active	ONC	OID21252	Q9UHF1	-3.02966
EGFL7	TR10022	-0.0747183	Plate4	Visit 3	Active	ONC	OID21252	Q9UHF1	-3.35183
ELOA	TR10022	-0.0559395	Plate1	Visit 1	Active	ONC	OID21337	Q14241	-3.88508
ELOA	TR10009	0.146305	Plate1	Visit 1	Active	ONC	OID21337	Q14241	-3.88508
ELOA	TR10019	-0.807542	Plate2	Visit 1	Active	ONC	OID21337	Q14241	-3.88298
ELOA	TR10010	-0.775976	Plate2	Visit 1	Active	ONC	OID21337	Q14241	-3.88298
ELOA	TR10028	0.261624	Plate4	Visit 1	Active	ONC	OID21337	Q14241	-4.39556
ELOA	TR10010	-0.123383	Plate1	Visit 3	Active	ONC	OID21337	Q14241	-3.88508
ELOA	TR10009	-0.402099	Plate1	Visit 3	Active	ONC	OID21337	Q14241	-3.88508
ELOA	TR10028	-0.47342	Plate2	Visit 3	Active	ONC	OID21337	Q14241	-3.88298
ELOA	TR10022	0.0180965	Plate4	Visit 3	Active	ONC	OID21337	Q14241	-4.39556
ENTPD2	TR10022	0.595569	Plate1	Visit 1	Active	ONC	OID21260	Q9Y5L3	-1.63167
ENTPD2	TR10009	0.244746	Plate1	Visit 1	Active	ONC	OID21260	Q9Y5L3	-1.63167
ENTPD2	TR10019	0.677735	Plate2	Visit 1	Active	ONC	OID21260	Q9Y5L3	-1.47422
ENTPD2	TR10010	0.637526	Plate2	Visit 1	Active	ONC	OID21260	Q9Y5L3	-1.47422
ENTPD2	TR10028	1.1672	Plate4	Visit 1	Active	ONC	OID21260	Q9Y5L3	-1.99793
ENTPD2	TR10010	1.48306	Plate1	Visit 3	Active	ONC	OID21260	Q9Y5L3	-1.63167
ENTPD2	TR10009	-0.340717	Plate1	Visit 3	Active	ONC	OID21260	Q9Y5L3	-1.63167
ENTPD2	TR10028	0.254134	Plate2	Visit 3	Active	ONC	OID21260	Q9Y5L3	-1.47422
ENTPD2	TR10022	0.428119	Plate4	Visit 3	Active	ONC	OID21260	Q9Y5L3	-1.99793
EPHA2	TR10022	-0.0841546	Plate1	Visit 1	Active	ONC	OID21342	P29317	-4.15939
EPHA2	TR10009	1.14713	Plate1	Visit 1	Active	ONC	OID21342	P29317	-4.15939
EPHA2	TR10019	-0.2683	Plate2	Visit 1	Active	ONC	OID21342	P29317	-4.4484
EPHA2	TR10010	-0.0365611	Plate2	Visit 1	Active	ONC	OID21342	P29317	-4.4484
EPHA2	TR10028	0.572544	Plate4	Visit 1	Active	ONC	OID21342	P29317	-4.57771
EPHA2	TR10010	-0.127763	Plate1	Visit 3	Active	ONC	OID21342	P29317	-4.15939
EPHA2	TR10009	0.880591	Plate1	Visit 3	Active	ONC	OID21342	P29317	-4.15939
EPHA2	TR10028	0.0348986	Plate2	Visit 3	Active	ONC	OID21342	P29317	-4.4484
EPHA2	TR10022	0.178257	Plate4	Visit 3	Active	ONC	OID21342	P29317	-4.57771
EPS8L2	TR10022	-0.444345	Plate1	Visit 1	Active	ONC	OID21397	Q9H6S3	-4.75672
EPS8L2	TR10009	0.283983	Plate1	Visit 1	Active	ONC	OID21397	Q9H6S3	-4.75672
EPS8L2	TR10019	-0.481903	Plate2	Visit 1	Active	ONC	OID21397	Q9H6S3	-4.8709
EPS8L2	TR10010	-0.408243	Plate2	Visit 1	Active	ONC	OID21397	Q9H6S3	-4.8709
EPS8L2	TR10028	-0.0205544	Plate4	Visit 1	Active	ONC	OID21397	Q9H6S3	-4.91455
EPS8L2	TR10010	0.406084	Plate1	Visit 3	Active	ONC	OID21397	Q9H6S3	-4.75672
EPS8L2	TR10009	0.0505268	Plate1	Visit 3	Active	ONC	OID21397	Q9H6S3	-4.75672
EPS8L2	TR10028	-0.609783	Plate2	Visit 3	Active	ONC	OID21397	Q9H6S3	-4.8709
EPS8L2	TR10022	-0.595522	Plate4	Visit 3	Active	ONC	OID21397	Q9H6S3	-4.91455
ERBB2	TR10022	0.0933867	Plate1	Visit 1	Active	ONC	OID21520	P04626	-6.33983
ERBB2	TR10009	-0.633754	Plate1	Visit 1	Active	ONC	OID21520	P04626	-6.33983
ERBB2	TR10019	-0.25662	Plate2	Visit 1	Active	ONC	OID21520	P04626	-6.27687
ERBB2	TR10010	-0.427971	Plate2	Visit 1	Active	ONC	OID21520	P04626	-6.27687
ERBB2	TR10028	0.016569	Plate4	Visit 1	Active	ONC	OID21520	P04626	-6.87814
ERBB2	TR10010	0.18787	Plate1	Visit 3	Active	ONC	OID21520	P04626	-6.33983
ERBB2	TR10009	-0.677662	Plate1	Visit 3	Active	ONC	OID21520	P04626	-6.33983
ERBB2	TR10028	-0.718789	Plate2	Visit 3	Active	ONC	OID21520	P04626	-6.27687
ERBB2	TR10022	0.232134	Plate4	Visit 3	Active	ONC	OID21520	P04626	-6.87814
ERBB4	TR10022	-0.137199	Plate1	Visit 1	Active	ONC	OID21510	Q15303	-6.00919
ERBB4	TR10009	-0.462661	Plate1	Visit 1	Active	ONC	OID21510	Q15303	-6.00919
ERBB4	TR10019	-0.486186	Plate2	Visit 1	Active	ONC	OID21510	Q15303	-5.76483
ERBB4	TR10010	-0.241334	Plate2	Visit 1	Active	ONC	OID21510	Q15303	-5.76483
ERBB4	TR10028	-0.193643	Plate4	Visit 1	Active	ONC	OID21510	Q15303	-6.34377
ERBB4	TR10010	0.125582	Plate1	Visit 3	Active	ONC	OID21510	Q15303	-6.00919
ERBB4	TR10009	-0.568486	Plate1	Visit 3	Active	ONC	OID21510	Q15303	-6.00919
ERBB4	TR10028	-0.250284	Plate2	Visit 3	Active	ONC	OID21510	Q15303	-5.76483
ERBB4	TR10022	-0.266306	Plate4	Visit 3	Active	ONC	OID21510	Q15303	-6.34377
ERBIN	TR10022	-0.339375	Plate1	Visit 1	Active	ONC	OID21323	Q96RT1	-0.819791
ERBIN	TR10009	-0.34586	Plate1	Visit 1	Active	ONC	OID21323	Q96RT1	-0.819791
ERBIN	TR10019	-0.471905	Plate2	Visit 1	Active	ONC	OID21323	Q96RT1	-0.665961
ERBIN	TR10010	0.15713	Plate2	Visit 1	Active	ONC	OID21323	Q96RT1	-0.665961
ERBIN	TR10028	-0.028622	Plate4	Visit 1	Active	ONC	OID21323	Q96RT1	-0.546155
ERBIN	TR10010	0.0593679	Plate1	Visit 3	Active	ONC	OID21323	Q96RT1	-0.819791
ERBIN	TR10009	-0.18362	Plate1	Visit 3	Active	ONC	OID21323	Q96RT1	-0.819791
ERBIN	TR10028	0.0155411	Plate2	Visit 3	Active	ONC	OID21323	Q96RT1	-0.665961
ERBIN	TR10022	-0.26083	Plate4	Visit 3	Active	ONC	OID21323	Q96RT1	-0.546155
ERP44	TR10022	-0.425029	Plate1	Visit 1	Active	ONC	OID21338	Q9BS26	-4.5065
ERP44	TR10009	-0.474738	Plate1	Visit 1	Active	ONC	OID21338	Q9BS26	-4.5065
ERP44	TR10019	-0.634957	Plate2	Visit 1	Active	ONC	OID21338	Q9BS26	-4.21075
ERP44	TR10010	-0.635403	Plate2	Visit 1	Active	ONC	OID21338	Q9BS26	-4.21075
ERP44	TR10028	-0.495082	Plate4	Visit 1	Active	ONC	OID21338	Q9BS26	-4.59552
ERP44	TR10010	-0.82823	Plate1	Visit 3	Active	ONC	OID21338	Q9BS26	-4.5065
ERP44	TR10009	-0.444554	Plate1	Visit 3	Active	ONC	OID21338	Q9BS26	-4.5065
ERP44	TR10028	-0.393309	Plate2	Visit 3	Active	ONC	OID21338	Q9BS26	-4.21075
ERP44	TR10022	-0.575445	Plate4	Visit 3	Active	ONC	OID21338	Q9BS26	-4.59552
F3	TR10022	-0.126891	Plate1	Visit 1	Active	ONC	OID21440	P13726	-6.32003
F3	TR10009	0.755571	Plate1	Visit 1	Active	ONC	OID21440	P13726	-6.32003
F3	TR10019	-0.0266024	Plate2	Visit 1	Active	ONC	OID21440	P13726	-6.50118
F3	TR10010	-0.0812795	Plate2	Visit 1	Active	ONC	OID21440	P13726	-6.50118
F3	TR10028	1.06981	Plate4	Visit 1	Active	ONC	OID21440	P13726	-6.36224
F3	TR10010	0.011788	Plate1	Visit 3	Active	ONC	OID21440	P13726	-6.32003
F3	TR10009	0.419113	Plate1	Visit 3	Active	ONC	OID21440	P13726	-6.32003
F3	TR10028	1.15371	Plate2	Visit 3	Active	ONC	OID21440	P13726	-6.50118
F3	TR10022	-0.263254	Plate4	Visit 3	Active	ONC	OID21440	P13726	-6.36224
FAM3B	TR10022	0.0358874	Plate1	Visit 1	Active	ONC	OID21372	P58499	-3.89408
FAM3B	TR10009	0.705885	Plate1	Visit 1	Active	ONC	OID21372	P58499	-3.89408
FAM3B	TR10019	-0.11042	Plate2	Visit 1	Active	ONC	OID21372	P58499	-3.65781
FAM3B	TR10010	0.465292	Plate2	Visit 1	Active	ONC	OID21372	P58499	-3.65781
FAM3B	TR10028	0.58062	Plate4	Visit 1	Active	ONC	OID21372	P58499	-3.40942
FAM3B	TR10010	0.455001	Plate1	Visit 3	Active	ONC	OID21372	P58499	-3.89408
FAM3B	TR10009	0.560995	Plate1	Visit 3	Active	ONC	OID21372	P58499	-3.89408
FAM3B	TR10028	0.255483	Plate2	Visit 3	Active	ONC	OID21372	P58499	-3.65781
FAM3B	TR10022	0.116721	Plate4	Visit 3	Active	ONC	OID21372	P58499	-3.40942
FCGR2B	TR10022	-2.24317	Plate1	Visit 1	Active	ONC	OID21215	P31994	-2.59379
FCGR2B	TR10009	-1.68499	Plate1	Visit 1	Active	ONC	OID21215	P31994	-2.59379
FCGR2B	TR10019	-0.754436	Plate2	Visit 1	Active	ONC	OID21215	P31994	-1.67305
FCGR2B	TR10010	-0.465063	Plate2	Visit 1	Active	ONC	OID21215	P31994	-1.67305
FCGR2B	TR10028	-1.59623	Plate4	Visit 1	Active	ONC	OID21215	P31994	-1.18153
FCGR2B	TR10010	-1.32769	Plate1	Visit 3	Active	ONC	OID21215	P31994	-2.59379
FCGR2B	TR10009	-1.17058	Plate1	Visit 3	Active	ONC	OID21215	P31994	-2.59379
FCGR2B	TR10028	-2.24325	Plate2	Visit 3	Active	ONC	OID21215	P31994	-1.67305
FCGR2B	TR10022	-1.78056	Plate4	Visit 3	Active	ONC	OID21215	P31994	-1.18153
FCRLB	TR10022	-0.0947174	Plate1	Visit 1	Active	ONC	OID21193	Q6BAA4	-1.44805
FCRLB	TR10009	0.0989801	Plate1	Visit 1	Active	ONC	OID21193	Q6BAA4	-1.44805
FCRLB	TR10019	0.0265572	Plate2	Visit 1	Active	ONC	OID21193	Q6BAA4	-2.16185
FCRLB	TR10010	-0.420201	Plate2	Visit 1	Active	ONC	OID21193	Q6BAA4	-2.16185
FCRLB	TR10028	-0.379252	Plate4	Visit 1	Active	ONC	OID21193	Q6BAA4	-1.79752
FCRLB	TR10010	-0.212026	Plate1	Visit 3	Active	ONC	OID21193	Q6BAA4	-1.44805
FCRLB	TR10009	0.131483	Plate1	Visit 3	Active	ONC	OID21193	Q6BAA4	-1.44805
FCRLB	TR10028	-0.818657	Plate2	Visit 3	Active	ONC	OID21193	Q6BAA4	-2.16185
FCRLB	TR10022	-0.150836	Plate4	Visit 3	Active	ONC	OID21193	Q6BAA4	-1.79752
FEN1	TR10022	0.152794	Plate1	Visit 1	Active	ONC	OID21192	P39748	-0.690582
FEN1	TR10009	0.293114	Plate1	Visit 1	Active	ONC	OID21192	P39748	-0.690582
FEN1	TR10019	-0.375023	Plate2	Visit 1	Active	ONC	OID21192	P39748	-0.434906
FEN1	TR10010	-0.056167	Plate2	Visit 1	Active	ONC	OID21192	P39748	-0.434906
FEN1	TR10028	-0.354961	Plate4	Visit 1	Active	ONC	OID21192	P39748	-0.302622
FEN1	TR10010	-0.47961	Plate1	Visit 3	Active	ONC	OID21192	P39748	-0.690582
FEN1	TR10009	0.0131734	Plate1	Visit 3	Active	ONC	OID21192	P39748	-0.690582
FEN1	TR10028	-0.175104	Plate2	Visit 3	Active	ONC	OID21192	P39748	-0.434906
FEN1	TR10022	0.172255	Plate4	Visit 3	Active	ONC	OID21192	P39748	-0.302622
FES	TR10022	-0.943859	Plate1	Visit 1	Active	ONC	OID21207	P07332	2.02115
FES	TR10009	-0.673472	Plate1	Visit 1	Active	ONC	OID21207	P07332	2.02115
FES	TR10019	-0.426691	Plate2	Visit 1	Active	ONC	OID21207	P07332	2.01227
FES	TR10010	-0.0937313	Plate2	Visit 1	Active	ONC	OID21207	P07332	2.01227
FES	TR10028	-0.0904039	Plate4	Visit 1	Active	ONC	OID21207	P07332	2.48688
FES	TR10010	-0.467878	Plate1	Visit 3	Active	ONC	OID21207	P07332	2.02115
FES	TR10009	-0.977257	Plate1	Visit 3	Active	ONC	OID21207	P07332	2.02115
FES	TR10028	-0.333066	Plate2	Visit 3	Active	ONC	OID21207	P07332	2.01227
FES	TR10022	-0.384151	Plate4	Visit 3	Active	ONC	OID21207	P07332	2.48688
FGF21	TR10022	3.86703	Plate1	Visit 1	Active	ONC	OID21402	Q9NSA1	-4.09746
FGF21	TR10009	3.40547	Plate1	Visit 1	Active	ONC	OID21402	Q9NSA1	-4.09746
FGF21	TR10019	-0.759246	Plate2	Visit 1	Active	ONC	OID21402	Q9NSA1	-4.3681
FGF21	TR10010	2.79197	Plate2	Visit 1	Active	ONC	OID21402	Q9NSA1	-4.3681
FGF21	TR10028	2.90718	Plate4	Visit 1	Active	ONC	OID21402	Q9NSA1	-4.33069
FGF21	TR10010	2.94423	Plate1	Visit 3	Active	ONC	OID21402	Q9NSA1	-4.09746
FGF21	TR10009	4.38728	Plate1	Visit 3	Active	ONC	OID21402	Q9NSA1	-4.09746
FGF21	TR10028	2.78654	Plate2	Visit 3	Active	ONC	OID21402	Q9NSA1	-4.3681
FGF21	TR10022	2.16961	Plate4	Visit 3	Active	ONC	OID21402	Q9NSA1	-4.33069
FGF23	TR10022	-0.989255	Plate1	Visit 1	Active	ONC	OID21411	Q9GZV9	-4.36123
FGF23	TR10009	0.0737057	Plate1	Visit 1	Active	ONC	OID21411	Q9GZV9	-4.36123
FGF23	TR10019	-0.263665	Plate2	Visit 1	Active	ONC	OID21411	Q9GZV9	-4.36325
FGF23	TR10010	-0.186843	Plate2	Visit 1	Active	ONC	OID21411	Q9GZV9	-4.36325
FGF23	TR10028	-0.430814	Plate4	Visit 1	Active	ONC	OID21411	Q9GZV9	-4.65099
FGF23	TR10010	-0.153448	Plate1	Visit 3	Active	ONC	OID21411	Q9GZV9	-4.36123
FGF23	TR10009	-0.0712238	Plate1	Visit 3	Active	ONC	OID21411	Q9GZV9	-4.36123
FGF23	TR10028	-0.774368	Plate2	Visit 3	Active	ONC	OID21411	Q9GZV9	-4.36325
FGF23	TR10022	-1.20783	Plate4	Visit 3	Active	ONC	OID21411	Q9GZV9	-4.65099
FGFBP1	TR10022	-0.264344	Plate1	Visit 1	Active	ONC	OID21507	Q14512	-5.27329
FGFBP1	TR10009	-0.335951	Plate1	Visit 1	Active	ONC	OID21507	Q14512	-5.27329
FGFBP1	TR10019	-0.536651	Plate2	Visit 1	Active	ONC	OID21507	Q14512	-5.51628
FGFBP1	TR10010	-0.436528	Plate2	Visit 1	Active	ONC	OID21507	Q14512	-5.51628
FGFBP1	TR10028	-0.251288	Plate4	Visit 1	Active	ONC	OID21507	Q14512	-5.38821
FGFBP1	TR10010	-0.463095	Plate1	Visit 3	Active	ONC	OID21507	Q14512	-5.27329
FGFBP1	TR10009	-0.518977	Plate1	Visit 3	Active	ONC	OID21507	Q14512	-5.27329
FGFBP1	TR10028	-0.595908	Plate2	Visit 3	Active	ONC	OID21507	Q14512	-5.51628
FGFBP1	TR10022	-0.245343	Plate4	Visit 3	Active	ONC	OID21507	Q14512	-5.38821
FGFR2	TR10022	0.000647211	Plate1	Visit 1	Active	ONC	OID21478	P21802	-4.02377
FGFR2	TR10009	0.0297245	Plate1	Visit 1	Active	ONC	OID21478	P21802	-4.02377
FGFR2	TR10019	-0.566904	Plate2	Visit 1	Active	ONC	OID21478	P21802	-3.93339
FGFR2	TR10010	-0.0693398	Plate2	Visit 1	Active	ONC	OID21478	P21802	-3.93339
FGFR2	TR10028	0.163818	Plate4	Visit 1	Active	ONC	OID21478	P21802	-4.19751
FGFR2	TR10010	0.177037	Plate1	Visit 3	Active	ONC	OID21478	P21802	-4.02377
FGFR2	TR10009	0.293587	Plate1	Visit 3	Active	ONC	OID21478	P21802	-4.02377
FGFR2	TR10028	-0.35272	Plate2	Visit 3	Active	ONC	OID21478	P21802	-3.93339
FGFR2	TR10022	-0.0931745	Plate4	Visit 3	Active	ONC	OID21478	P21802	-4.19751
FLI1	TR10022	0.35121	Plate1	Visit 1	Active	ONC	OID21239	Q01543	0.225883
FLI1	TR10009	0.0831652	Plate1	Visit 1	Active	ONC	OID21239	Q01543	0.225883
FLI1	TR10019	-0.322833	Plate2	Visit 1	Active	ONC	OID21239	Q01543	0.0428387
FLI1	TR10010	0.258944	Plate2	Visit 1	Active	ONC	OID21239	Q01543	0.0428387
FLI1	TR10028	0.244919	Plate4	Visit 1	Active	ONC	OID21239	Q01543	0.505825
FLI1	TR10010	0.353875	Plate1	Visit 3	Active	ONC	OID21239	Q01543	0.225883
FLI1	TR10009	0.132016	Plate1	Visit 3	Active	ONC	OID21239	Q01543	0.225883
FLI1	TR10028	-0.424811	Plate2	Visit 3	Active	ONC	OID21239	Q01543	0.0428387
FLI1	TR10022	0.049849	Plate4	Visit 3	Active	ONC	OID21239	Q01543	0.505825
FLT1	TR10022	-0.183441	Plate1	Visit 1	Active	ONC	OID21301	P17948	-3.48773
FLT1	TR10009	-0.0210249	Plate1	Visit 1	Active	ONC	OID21301	P17948	-3.48773
FLT1	TR10019	-0.163209	Plate2	Visit 1	Active	ONC	OID21301	P17948	-3.67421
FLT1	TR10010	0.0609788	Plate2	Visit 1	Active	ONC	OID21301	P17948	-3.67421
FLT1	TR10028	0.19074	Plate4	Visit 1	Active	ONC	OID21301	P17948	-4.03703
FLT1	TR10010	0.122752	Plate1	Visit 3	Active	ONC	OID21301	P17948	-3.48773
FLT1	TR10009	-0.220127	Plate1	Visit 3	Active	ONC	OID21301	P17948	-3.48773
FLT1	TR10028	-0.464295	Plate2	Visit 3	Active	ONC	OID21301	P17948	-3.67421
FLT1	TR10022	0.115228	Plate4	Visit 3	Active	ONC	OID21301	P17948	-4.03703
FLT3	TR10022	-0.08145	Plate1	Visit 1	Active	ONC	OID21272	P36888	-1.07758
FLT3	TR10009	-0.4625	Plate1	Visit 1	Active	ONC	OID21272	P36888	-1.07758
FLT3	TR10019	-0.620869	Plate2	Visit 1	Active	ONC	OID21272	P36888	-0.89813
FLT3	TR10010	-0.645927	Plate2	Visit 1	Active	ONC	OID21272	P36888	-0.89813
FLT3	TR10028	-0.254959	Plate4	Visit 1	Active	ONC	OID21272	P36888	-1.26942
FLT3	TR10010	-0.424644	Plate1	Visit 3	Active	ONC	OID21272	P36888	-1.07758
FLT3	TR10009	-0.991381	Plate1	Visit 3	Active	ONC	OID21272	P36888	-1.07758
FLT3	TR10028	-0.548965	Plate2	Visit 3	Active	ONC	OID21272	P36888	-0.89813
FLT3	TR10022	-0.273253	Plate4	Visit 3	Active	ONC	OID21272	P36888	-1.26942
FLT4	TR10022	0.479514	Plate1	Visit 1	Active	ONC	OID21491	P35916	-3.9715
FLT4	TR10009	-0.033381	Plate1	Visit 1	Active	ONC	OID21491	P35916	-3.9715
FLT4	TR10019	0.314442	Plate2	Visit 1	Active	ONC	OID21491	P35916	-3.84373
FLT4	TR10010	0.485667	Plate2	Visit 1	Active	ONC	OID21491	P35916	-3.84373
FLT4	TR10028	-0.276102	Plate4	Visit 1	Active	ONC	OID21491	P35916	-3.99115
FLT4	TR10010	0.634547	Plate1	Visit 3	Active	ONC	OID21491	P35916	-3.9715
FLT4	TR10009	-0.136854	Plate1	Visit 3	Active	ONC	OID21491	P35916	-3.9715
FLT4	TR10028	-0.66431	Plate2	Visit 3	Active	ONC	OID21491	P35916	-3.84373
FLT4	TR10022	0.726577	Plate4	Visit 3	Active	ONC	OID21491	P35916	-3.99115
FMR1	TR10022	-0.215441	Plate1	Visit 1	Active	ONC	OID21233	Q06787	0.2208
FMR1	TR10009	-0.16981	Plate1	Visit 1	Active	ONC	OID21233	Q06787	0.2208
FMR1	TR10019	-0.958574	Plate2	Visit 1	Active	ONC	OID21233	Q06787	-0.0303196
FMR1	TR10010	-0.868229	Plate2	Visit 1	Active	ONC	OID21233	Q06787	-0.0303196
FMR1	TR10028	-1.12673	Plate4	Visit 1	Active	ONC	OID21233	Q06787	-0.264801
FMR1	TR10010	-0.733606	Plate1	Visit 3	Active	ONC	OID21233	Q06787	0.2208
FMR1	TR10009	-1.02055	Plate1	Visit 3	Active	ONC	OID21233	Q06787	0.2208
FMR1	TR10028	-0.700399	Plate2	Visit 3	Active	ONC	OID21233	Q06787	-0.0303196
FMR1	TR10022	-1.72013	Plate4	Visit 3	Active	ONC	OID21233	Q06787	-0.264801
FOLR1	TR10022	0.18535	Plate1	Visit 1	Active	ONC	OID21529	P15328	-8.14677
FOLR1	TR10009	1.12691	Plate1	Visit 1	Active	ONC	OID21529	P15328	-8.14677
FOLR1	TR10019	-0.454909	Plate2	Visit 1	Active	ONC	OID21529	P15328	-6.94468
FOLR1	TR10010	0.0646296	Plate2	Visit 1	Active	ONC	OID21529	P15328	-6.94468
FOLR1	TR10028	0.452899	Plate4	Visit 1	Active	ONC	OID21529	P15328	-6.79872
FOLR1	TR10010	-0.0702787	Plate1	Visit 3	Active	ONC	OID21529	P15328	-8.14677
FOLR1	TR10009	1.18862	Plate1	Visit 3	Active	ONC	OID21529	P15328	-8.14677
FOLR1	TR10028	0.125975	Plate2	Visit 3	Active	ONC	OID21529	P15328	-6.94468
FOLR1	TR10022	0.0586948	Plate4	Visit 3	Active	ONC	OID21529	P15328	-6.79872
FOLR3	TR10022	-4.04228	Plate1	Visit 1	Active	ONC	OID21485	P41439	-9.56096
FOLR3	TR10009	-4.09265	Plate1	Visit 1	Active	ONC	OID21485	P41439	-9.56096
FOLR3	TR10019	-4.67838	Plate2	Visit 1	Active	ONC	OID21485	P41439	-9.77511
FOLR3	TR10010	-4.16815	Plate2	Visit 1	Active	ONC	OID21485	P41439	-9.77511
FOLR3	TR10028	1.28029	Plate4	Visit 1	Active	ONC	OID21485	P41439	-9.84597
FOLR3	TR10010	-3.92104	Plate1	Visit 3	Active	ONC	OID21485	P41439	-9.56096
FOLR3	TR10009	-4.0054	Plate1	Visit 3	Active	ONC	OID21485	P41439	-9.56096
FOLR3	TR10028	0.929838	Plate2	Visit 3	Active	ONC	OID21485	P41439	-9.77511
FOLR3	TR10022	-4.15086	Plate4	Visit 3	Active	ONC	OID21485	P41439	-9.84597
FOPNL	TR10022	-0.802153	Plate1	Visit 1	Active	ONC	OID21209	Q96NB1	-0.490001
FOPNL	TR10009	-0.472685	Plate1	Visit 1	Active	ONC	OID21209	Q96NB1	-0.490001
FOPNL	TR10019	-1.51085	Plate2	Visit 1	Active	ONC	OID21209	Q96NB1	-0.756234
FOPNL	TR10010	-1.84671	Plate2	Visit 1	Active	ONC	OID21209	Q96NB1	-0.756234
FOPNL	TR10028	-0.408381	Plate4	Visit 1	Active	ONC	OID21209	Q96NB1	-0.795242
FOPNL	TR10010	-0.858214	Plate1	Visit 3	Active	ONC	OID21209	Q96NB1	-0.490001
FOPNL	TR10009	-1.51475	Plate1	Visit 3	Active	ONC	OID21209	Q96NB1	-0.490001
FOPNL	TR10028	-0.376478	Plate2	Visit 3	Active	ONC	OID21209	Q96NB1	-0.756234
FOPNL	TR10022	-1.62114	Plate4	Visit 3	Active	ONC	OID21209	Q96NB1	-0.795242
FOXO3	TR10022	-0.138413	Plate1	Visit 1	Active	ONC	OID21271	O43524	-0.75786
FOXO3	TR10009	-1.23709	Plate1	Visit 1	Active	ONC	OID21271	O43524	-0.75786
FOXO3	TR10019	0.390979	Plate2	Visit 1	Active	ONC	OID21271	O43524	-1.41671
FOXO3	TR10010	-1.14611	Plate2	Visit 1	Active	ONC	OID21271	O43524	-1.41671
FOXO3	TR10028	-0.488574	Plate4	Visit 1	Active	ONC	OID21271	O43524	0.473483
FOXO3	TR10010	-0.564528	Plate1	Visit 3	Active	ONC	OID21271	O43524	-0.75786
FOXO3	TR10009	0.523333	Plate1	Visit 3	Active	ONC	OID21271	O43524	-0.75786
FOXO3	TR10028	-1.56008	Plate2	Visit 3	Active	ONC	OID21271	O43524	-1.41671
FOXO3	TR10022	0.262958	Plate4	Visit 3	Active	ONC	OID21271	O43524	0.473483
FURIN	TR10022	0.467308	Plate1	Visit 1	Active	ONC	OID21514	P09958	-4.10828
FURIN	TR10009	-0.252597	Plate1	Visit 1	Active	ONC	OID21514	P09958	-4.10828
FURIN	TR10019	-0.790496	Plate2	Visit 1	Active	ONC	OID21514	P09958	-4.51714
FURIN	TR10010	-0.5982	Plate2	Visit 1	Active	ONC	OID21514	P09958	-4.51714
FURIN	TR10028	-0.188537	Plate4	Visit 1	Active	ONC	OID21514	P09958	-4.22964
FURIN	TR10010	-0.169813	Plate1	Visit 3	Active	ONC	OID21514	P09958	-4.10828
FURIN	TR10009	-0.123221	Plate1	Visit 3	Active	ONC	OID21514	P09958	-4.10828
FURIN	TR10028	-0.745179	Plate2	Visit 3	Active	ONC	OID21514	P09958	-4.51714
FURIN	TR10022	0.274021	Plate4	Visit 3	Active	ONC	OID21514	P09958	-4.22964
FUS	TR10022	-0.142025	Plate1	Visit 1	Active	ONC	OID21256	P35637	-0.33131
FUS	TR10009	0.0324501	Plate1	Visit 1	Active	ONC	OID21256	P35637	-0.33131
FUS	TR10019	-0.556822	Plate2	Visit 1	Active	ONC	OID21256	P35637	-0.920972
FUS	TR10010	-0.63716	Plate2	Visit 1	Active	ONC	OID21256	P35637	-0.920972
FUS	TR10028	0.147424	Plate4	Visit 1	Active	ONC	OID21256	P35637	-0.0738591
FUS	TR10010	-0.417026	Plate1	Visit 3	Active	ONC	OID21256	P35637	-0.33131
FUS	TR10009	-0.609676	Plate1	Visit 3	Active	ONC	OID21256	P35637	-0.33131
FUS	TR10028	-0.322168	Plate2	Visit 3	Active	ONC	OID21256	P35637	-0.920972
FUS	TR10022	-0.280984	Plate4	Visit 3	Active	ONC	OID21256	P35637	-0.0738591
FXN	TR10022	0.352925	Plate1	Visit 1	Active	ONC	OID21442	Q16595	-1.00627
FXN	TR10009	0.865532	Plate1	Visit 1	Active	ONC	OID21442	Q16595	-1.00627
FXN	TR10019	0.228209	Plate2	Visit 1	Active	ONC	OID21442	Q16595	-1.2476
FXN	TR10010	0.0193952	Plate2	Visit 1	Active	ONC	OID21442	Q16595	-1.2476
FXN	TR10028	0.335358	Plate4	Visit 1	Active	ONC	OID21442	Q16595	-1.03088
FXN	TR10010	0.446744	Plate1	Visit 3	Active	ONC	OID21442	Q16595	-1.00627
FXN	TR10009	0.496642	Plate1	Visit 3	Active	ONC	OID21442	Q16595	-1.00627
FXN	TR10028	0.270662	Plate2	Visit 3	Active	ONC	OID21442	Q16595	-1.2476
FXN	TR10022	0.187144	Plate4	Visit 3	Active	ONC	OID21442	Q16595	-1.03088
GALNT10	TR10022	0.484235	Plate1	Visit 1	Active	ONC	OID21371	Q86SR1	-3.62346
GALNT10	TR10009	0.710014	Plate1	Visit 1	Active	ONC	OID21371	Q86SR1	-3.62346
GALNT10	TR10019	0.265599	Plate2	Visit 1	Active	ONC	OID21371	Q86SR1	-3.39484
GALNT10	TR10010	0.0687569	Plate2	Visit 1	Active	ONC	OID21371	Q86SR1	-3.39484
GALNT10	TR10028	0.50658	Plate4	Visit 1	Active	ONC	OID21371	Q86SR1	-3.83542
GALNT10	TR10010	0.292106	Plate1	Visit 3	Active	ONC	OID21371	Q86SR1	-3.62346
GALNT10	TR10009	0.412239	Plate1	Visit 3	Active	ONC	OID21371	Q86SR1	-3.62346
GALNT10	TR10028	0.0112398	Plate2	Visit 3	Active	ONC	OID21371	Q86SR1	-3.39484
GALNT10	TR10022	0.775904	Plate4	Visit 3	Active	ONC	OID21371	Q86SR1	-3.83542
GALNT2	TR10022	0.599901	Plate1	Visit 1	Active	ONC	OID21423	Q10471	-6.52379
GALNT2	TR10009	-0.32635	Plate1	Visit 1	Active	ONC	OID21423	Q10471	-6.52379
GALNT2	TR10019	-0.600889	Plate2	Visit 1	Active	ONC	OID21423	Q10471	-6.53264
GALNT2	TR10010	-0.27426	Plate2	Visit 1	Active	ONC	OID21423	Q10471	-6.53264
GALNT2	TR10028	-0.133264	Plate4	Visit 1	Active	ONC	OID21423	Q10471	-6.62367
GALNT2	TR10010	-0.423897	Plate1	Visit 3	Active	ONC	OID21423	Q10471	-6.52379
GALNT2	TR10009	-0.385666	Plate1	Visit 3	Active	ONC	OID21423	Q10471	-6.52379
GALNT2	TR10028	-0.982297	Plate2	Visit 3	Active	ONC	OID21423	Q10471	-6.53264
GALNT2	TR10022	0.375818	Plate4	Visit 3	Active	ONC	OID21423	Q10471	-6.62367
GALNT7	TR10022	-0.116887	Plate1	Visit 1	Active	ONC	OID21377	Q86SF2	-4.62839
GALNT7	TR10009	-0.169513	Plate1	Visit 1	Active	ONC	OID21377	Q86SF2	-4.62839
GALNT7	TR10019	-0.307073	Plate2	Visit 1	Active	ONC	OID21377	Q86SF2	-4.03338
GALNT7	TR10010	0.0378023	Plate2	Visit 1	Active	ONC	OID21377	Q86SF2	-4.03338
GALNT7	TR10028	0.488477	Plate4	Visit 1	Active	ONC	OID21377	Q86SF2	-4.22449
GALNT7	TR10010	-0.0901381	Plate1	Visit 3	Active	ONC	OID21377	Q86SF2	-4.62839
GALNT7	TR10009	-0.0176757	Plate1	Visit 3	Active	ONC	OID21377	Q86SF2	-4.62839
GALNT7	TR10028	-0.0774597	Plate2	Visit 3	Active	ONC	OID21377	Q86SF2	-4.03338
GALNT7	TR10022	0.242346	Plate4	Visit 3	Active	ONC	OID21377	Q86SF2	-4.22449
GCG	TR10022	-3.39181	Plate1	Visit 1	Active	ONC	OID21263	P01275	-3.37004
GCG	TR10009	-3.36881	Plate1	Visit 1	Active	ONC	OID21263	P01275	-3.37004
GCG	TR10019	-4.67303	Plate2	Visit 1	Active	ONC	OID21263	P01275	-3.35292
GCG	TR10010	-3.53744	Plate2	Visit 1	Active	ONC	OID21263	P01275	-3.35292
GCG	TR10028	-4.29753	Plate4	Visit 1	Active	ONC	OID21263	P01275	-4.64919
GCG	TR10010	-2.98976	Plate1	Visit 3	Active	ONC	OID21263	P01275	-3.37004
GCG	TR10009	-2.55287	Plate1	Visit 3	Active	ONC	OID21263	P01275	-3.37004
GCG	TR10028	-3.56084	Plate2	Visit 3	Active	ONC	OID21263	P01275	-3.35292
GCG	TR10022	-5.19673	Plate4	Visit 3	Active	ONC	OID21263	P01275	-4.64919
GCNT1	TR10022	0.598738	Plate1	Visit 1	Active	ONC	OID21379	Q02742	-3.63179
GCNT1	TR10009	1.02895	Plate1	Visit 1	Active	ONC	OID21379	Q02742	-3.63179
GCNT1	TR10019	-0.343585	Plate2	Visit 1	Active	ONC	OID21379	Q02742	-3.9357
GCNT1	TR10010	0.344993	Plate2	Visit 1	Active	ONC	OID21379	Q02742	-3.9357
GCNT1	TR10028	0.466509	Plate4	Visit 1	Active	ONC	OID21379	Q02742	-4.05395
GCNT1	TR10010	0.40878	Plate1	Visit 3	Active	ONC	OID21379	Q02742	-3.63179
GCNT1	TR10009	0.605973	Plate1	Visit 3	Active	ONC	OID21379	Q02742	-3.63179
GCNT1	TR10028	0.518588	Plate2	Visit 3	Active	ONC	OID21379	Q02742	-3.9357
GCNT1	TR10022	0.747634	Plate4	Visit 3	Active	ONC	OID21379	Q02742	-4.05395
GFAP	TR10022	1.41763	Plate1	Visit 1	Active	ONC	OID21247	P14136	-0.513491
GFAP	TR10009	1.84717	Plate1	Visit 1	Active	ONC	OID21247	P14136	-0.513491
GFAP	TR10019	-0.458592	Plate2	Visit 1	Active	ONC	OID21247	P14136	-1.06472
GFAP	TR10010	-0.219293	Plate2	Visit 1	Active	ONC	OID21247	P14136	-1.06472
GFAP	TR10028	0.763412	Plate4	Visit 1	Active	ONC	OID21247	P14136	-1.54087
GFAP	TR10010	0.676365	Plate1	Visit 3	Active	ONC	OID21247	P14136	-0.513491
GFAP	TR10009	1.08945	Plate1	Visit 3	Active	ONC	OID21247	P14136	-0.513491
GFAP	TR10028	0.727791	Plate2	Visit 3	Active	ONC	OID21247	P14136	-1.06472
GFAP	TR10022	0.856144	Plate4	Visit 3	Active	ONC	OID21247	P14136	-1.54087
GFER	TR10022	-0.229419	Plate1	Visit 1	Active	ONC	OID21259	P55789	-1.9055
GFER	TR10009	0.795567	Plate1	Visit 1	Active	ONC	OID21259	P55789	-1.9055
GFER	TR10019	-0.916393	Plate2	Visit 1	Active	ONC	OID21259	P55789	-2.19391
GFER	TR10010	-0.506803	Plate2	Visit 1	Active	ONC	OID21259	P55789	-2.19391
GFER	TR10028	-0.287867	Plate4	Visit 1	Active	ONC	OID21259	P55789	-1.7528
GFER	TR10010	0.118355	Plate1	Visit 3	Active	ONC	OID21259	P55789	-1.9055
GFER	TR10009	0.181631	Plate1	Visit 3	Active	ONC	OID21259	P55789	-1.9055
GFER	TR10028	-0.478489	Plate2	Visit 3	Active	ONC	OID21259	P55789	-2.19391
GFER	TR10022	-0.457722	Plate4	Visit 3	Active	ONC	OID21259	P55789	-1.7528
GFOD2	TR10022	-3.41523	Plate1	Visit 1	Active	ONC	OID21216	Q3B7J2	-3.26068
GFOD2	TR10009	-2.08871	Plate1	Visit 1	Active	ONC	OID21216	Q3B7J2	-3.26068
GFOD2	TR10019	-3.85925	Plate2	Visit 1	Active	ONC	OID21216	Q3B7J2	-3.83519
GFOD2	TR10010	-2.98246	Plate2	Visit 1	Active	ONC	OID21216	Q3B7J2	-3.83519
GFOD2	TR10028	-2.12002	Plate4	Visit 1	Active	ONC	OID21216	Q3B7J2	-3.54953
GFOD2	TR10010	-3.08268	Plate1	Visit 3	Active	ONC	OID21216	Q3B7J2	-3.26068
GFOD2	TR10009	-2.28527	Plate1	Visit 3	Active	ONC	OID21216	Q3B7J2	-3.26068
GFOD2	TR10028	-3.13698	Plate2	Visit 3	Active	ONC	OID21216	Q3B7J2	-3.83519
GFOD2	TR10022	-3.91646	Plate4	Visit 3	Active	ONC	OID21216	Q3B7J2	-3.54953
GFRA1	TR10022	0.0355987	Plate1	Visit 1	Active	ONC	OID21457	P56159	-6.18997
GFRA1	TR10009	1.17618	Plate1	Visit 1	Active	ONC	OID21457	P56159	-6.18997
GFRA1	TR10019	-0.463111	Plate2	Visit 1	Active	ONC	OID21457	P56159	-5.88075
GFRA1	TR10010	-0.371927	Plate2	Visit 1	Active	ONC	OID21457	P56159	-5.88075
GFRA1	TR10028	0.381973	Plate4	Visit 1	Active	ONC	OID21457	P56159	-6.17761
GFRA1	TR10010	-0.0151016	Plate1	Visit 3	Active	ONC	OID21457	P56159	-6.18997
GFRA1	TR10009	1.09225	Plate1	Visit 3	Active	ONC	OID21457	P56159	-6.18997
GFRA1	TR10028	0.170004	Plate2	Visit 3	Active	ONC	OID21457	P56159	-5.88075
GFRA1	TR10022	-0.399881	Plate4	Visit 3	Active	ONC	OID21457	P56159	-6.17761
GFRA2	TR10022	-0.55578	Plate1	Visit 1	Active	ONC	OID21330	O00451	-2.27469
GFRA2	TR10009	-0.105301	Plate1	Visit 1	Active	ONC	OID21330	O00451	-2.27469
GFRA2	TR10019	-0.583639	Plate2	Visit 1	Active	ONC	OID21330	O00451	-2.12045
GFRA2	TR10010	-0.267293	Plate2	Visit 1	Active	ONC	OID21330	O00451	-2.12045
GFRA2	TR10028	-0.332427	Plate4	Visit 1	Active	ONC	OID21330	O00451	-2.16922
GFRA2	TR10010	-0.721382	Plate1	Visit 3	Active	ONC	OID21330	O00451	-2.27469
GFRA2	TR10009	0.172489	Plate1	Visit 3	Active	ONC	OID21330	O00451	-2.27469
GFRA2	TR10028	-0.568362	Plate2	Visit 3	Active	ONC	OID21330	O00451	-2.12045
GFRA2	TR10022	-1.26408	Plate4	Visit 3	Active	ONC	OID21330	O00451	-2.16922
GH2	TR10022	6.12817	Plate1	Visit 1	Active	ONC	OID21168	P01242	-0.286854
GH2	TR10009	-1.07016	Plate1	Visit 1	Active	ONC	OID21168	P01242	-0.286854
GH2	TR10019	3.35852	Plate2	Visit 1	Active	ONC	OID21168	P01242	-0.549647
GH2	TR10010	-0.591317	Plate2	Visit 1	Active	ONC	OID21168	P01242	-0.549647
GH2	TR10028	0.0984911	Plate4	Visit 1	Active	ONC	OID21168	P01242	-0.164315
GH2	TR10010	-1.24426	Plate1	Visit 3	Active	ONC	OID21168	P01242	-0.286854
GH2	TR10009	-0.377915	Plate1	Visit 3	Active	ONC	OID21168	P01242	-0.286854
GH2	TR10028	-0.441978	Plate2	Visit 3	Active	ONC	OID21168	P01242	-0.549647
GH2	TR10022	6.82935	Plate4	Visit 3	Active	ONC	OID21168	P01242	-0.164315
GNE	TR10022	-0.311262	Plate1	Visit 1	Active	ONC	OID21231	Q9Y223	-0.281224
GNE	TR10009	-0.288928	Plate1	Visit 1	Active	ONC	OID21231	Q9Y223	-0.281224
GNE	TR10019	-0.113324	Plate2	Visit 1	Active	ONC	OID21231	Q9Y223	-0.177657
GNE	TR10010	0.0293868	Plate2	Visit 1	Active	ONC	OID21231	Q9Y223	-0.177657
GNE	TR10028	-0.593904	Plate4	Visit 1	Active	ONC	OID21231	Q9Y223	-0.423584
GNE	TR10010	0.235031	Plate1	Visit 3	Active	ONC	OID21231	Q9Y223	-0.281224
GNE	TR10009	-0.780304	Plate1	Visit 3	Active	ONC	OID21231	Q9Y223	-0.281224
GNE	TR10028	-0.188584	Plate2	Visit 3	Active	ONC	OID21231	Q9Y223	-0.177657
GNE	TR10022	-0.653425	Plate4	Visit 3	Active	ONC	OID21231	Q9Y223	-0.423584
GPA33	TR10022	-1.10887	Plate1	Visit 1	Active	ONC	OID21376	Q99795	-5.39342
GPA33	TR10009	-0.910068	Plate1	Visit 1	Active	ONC	OID21376	Q99795	-5.39342
GPA33	TR10019	-0.685208	Plate2	Visit 1	Active	ONC	OID21376	Q99795	-5.21837
GPA33	TR10010	1.1599	Plate2	Visit 1	Active	ONC	OID21376	Q99795	-5.21837
GPA33	TR10028	3.22338	Plate4	Visit 1	Active	ONC	OID21376	Q99795	-5.80447
GPA33	TR10010	1.3908	Plate1	Visit 3	Active	ONC	OID21376	Q99795	-5.39342
GPA33	TR10009	-0.37968	Plate1	Visit 3	Active	ONC	OID21376	Q99795	-5.39342
GPA33	TR10028	4.13335	Plate2	Visit 3	Active	ONC	OID21376	Q99795	-5.21837
GPA33	TR10022	0.916201	Plate4	Visit 3	Active	ONC	OID21376	Q99795	-5.80447
GPC1	TR10022	-0.732427	Plate1	Visit 1	Active	ONC	OID21438	P35052	-6.32925
GPC1	TR10009	-0.714159	Plate1	Visit 1	Active	ONC	OID21438	P35052	-6.32925
GPC1	TR10019	-0.600723	Plate2	Visit 1	Active	ONC	OID21438	P35052	-6.04598
GPC1	TR10010	-0.782947	Plate2	Visit 1	Active	ONC	OID21438	P35052	-6.04598
GPC1	TR10028	-0.398527	Plate4	Visit 1	Active	ONC	OID21438	P35052	-6.23074
GPC1	TR10010	-0.605176	Plate1	Visit 3	Active	ONC	OID21438	P35052	-6.32925
GPC1	TR10009	-1.04795	Plate1	Visit 3	Active	ONC	OID21438	P35052	-6.32925
GPC1	TR10028	-0.723866	Plate2	Visit 3	Active	ONC	OID21438	P35052	-6.04598
GPC1	TR10022	-1.06249	Plate4	Visit 3	Active	ONC	OID21438	P35052	-6.23074
GRPEL1	TR10022	-0.0536133	Plate1	Visit 1	Active	ONC	OID21309	Q9HAV7	-3.24431
GRPEL1	TR10009	1.43166	Plate1	Visit 1	Active	ONC	OID21309	Q9HAV7	-3.24431
GRPEL1	TR10019	0.213677	Plate2	Visit 1	Active	ONC	OID21309	Q9HAV7	-3.67613
GRPEL1	TR10010	-0.20851	Plate2	Visit 1	Active	ONC	OID21309	Q9HAV7	-3.67613
GRPEL1	TR10028	-0.0264356	Plate4	Visit 1	Active	ONC	OID21309	Q9HAV7	-3.74555
GRPEL1	TR10010	2.28691	Plate1	Visit 3	Active	ONC	OID21309	Q9HAV7	-3.24431
GRPEL1	TR10009	1.21979	Plate1	Visit 3	Active	ONC	OID21309	Q9HAV7	-3.24431
GRPEL1	TR10028	-0.00106088	Plate2	Visit 3	Active	ONC	OID21309	Q9HAV7	-3.67613
GRPEL1	TR10022	-0.268036	Plate4	Visit 3	Active	ONC	OID21309	Q9HAV7	-3.74555
GSAP	TR10022	-6.34886	Plate1	Visit 1	Active	ONC	OID21173	A4D1B5	-5.95697
GSAP	TR10009	-5.10702	Plate1	Visit 1	Active	ONC	OID21173	A4D1B5	-5.95697
GSAP	TR10019	-5.74311	Plate2	Visit 1	Active	ONC	OID21173	A4D1B5	-5.82574
GSAP	TR10010	-5.70777	Plate2	Visit 1	Active	ONC	OID21173	A4D1B5	-5.82574
GSAP	TR10028	-5.65713	Plate4	Visit 1	Active	ONC	OID21173	A4D1B5	-5.86885
GSAP	TR10010	-6.02988	Plate1	Visit 3	Active	ONC	OID21173	A4D1B5	-5.95697
GSAP	TR10009	-5.6011	Plate1	Visit 3	Active	ONC	OID21173	A4D1B5	-5.95697
GSAP	TR10028	-5.952	Plate2	Visit 3	Active	ONC	OID21173	A4D1B5	-5.82574
GSAP	TR10022	-5.82104	Plate4	Visit 3	Active	ONC	OID21173	A4D1B5	-5.86885
GSTA3	TR10022	0.536914	Plate1	Visit 1	Active	ONC	OID21242	Q16772	-0.445338
GSTA3	TR10009	-0.95551	Plate1	Visit 1	Active	ONC	OID21242	Q16772	-0.445338
GSTA3	TR10019	-0.660109	Plate2	Visit 1	Active	ONC	OID21242	Q16772	-1.81623
GSTA3	TR10010	-0.364358	Plate2	Visit 1	Active	ONC	OID21242	Q16772	-1.81623
GSTA3	TR10028	-1.11691	Plate4	Visit 1	Active	ONC	OID21242	Q16772	-2.03622
GSTA3	TR10010	1.38317	Plate1	Visit 3	Active	ONC	OID21242	Q16772	-0.445338
GSTA3	TR10009	-1.06882	Plate1	Visit 3	Active	ONC	OID21242	Q16772	-0.445338
GSTA3	TR10028	-1.90288	Plate2	Visit 3	Active	ONC	OID21242	Q16772	-1.81623
GSTA3	TR10022	-0.131916	Plate4	Visit 3	Active	ONC	OID21242	Q16772	-2.03622
HAGH	TR10022	6.12481	Plate1	Visit 1	Active	ONC	OID21459	Q16775	-0.667452
HAGH	TR10009	4.82683	Plate1	Visit 1	Active	ONC	OID21459	Q16775	-0.667452
HAGH	TR10019	5.3231	Plate2	Visit 1	Active	ONC	OID21459	Q16775	-0.180253
HAGH	TR10010	4.69509	Plate2	Visit 1	Active	ONC	OID21459	Q16775	-0.180253
HAGH	TR10028	3.48518	Plate4	Visit 1	Active	ONC	OID21459	Q16775	-0.061881
HAGH	TR10010	5.20059	Plate1	Visit 3	Active	ONC	OID21459	Q16775	-0.667452
HAGH	TR10009	5.29672	Plate1	Visit 3	Active	ONC	OID21459	Q16775	-0.667452
HAGH	TR10028	3.57477	Plate2	Visit 3	Active	ONC	OID21459	Q16775	-0.180253
HAGH	TR10022	5.40898	Plate4	Visit 3	Active	ONC	OID21459	Q16775	-0.061881
HAO1	TR10022	-0.459419	Plate1	Visit 1	Active	ONC	OID21395	Q9UJM8	-6.19846
HAO1	TR10009	0.751873	Plate1	Visit 1	Active	ONC	OID21395	Q9UJM8	-6.19846
HAO1	TR10019	1.41688	Plate2	Visit 1	Active	ONC	OID21395	Q9UJM8	-6.31653
HAO1	TR10010	-0.937057	Plate2	Visit 1	Active	ONC	OID21395	Q9UJM8	-6.31653
HAO1	TR10028	-2.15182	Plate4	Visit 1	Active	ONC	OID21395	Q9UJM8	-6.07715
HAO1	TR10010	2.72234	Plate1	Visit 3	Active	ONC	OID21395	Q9UJM8	-6.19846
HAO1	TR10009	-0.482513	Plate1	Visit 3	Active	ONC	OID21395	Q9UJM8	-6.19846
HAO1	TR10028	-1.26648	Plate2	Visit 3	Active	ONC	OID21395	Q9UJM8	-6.31653
HAO1	TR10022	-0.722607	Plate4	Visit 3	Active	ONC	OID21395	Q9UJM8	-6.07715
HAVCR1	TR10022	-1.24626	Plate1	Visit 1	Active	ONC	OID21422	Q96D42	-6.1772
HAVCR1	TR10009	1.75446	Plate1	Visit 1	Active	ONC	OID21422	Q96D42	-6.1772
HAVCR1	TR10019	-1.19465	Plate2	Visit 1	Active	ONC	OID21422	Q96D42	-6.44693
HAVCR1	TR10010	-1.42337	Plate2	Visit 1	Active	ONC	OID21422	Q96D42	-6.44693
HAVCR1	TR10028	-1.22171	Plate4	Visit 1	Active	ONC	OID21422	Q96D42	-6.27682
HAVCR1	TR10010	-0.689449	Plate1	Visit 3	Active	ONC	OID21422	Q96D42	-6.1772
HAVCR1	TR10009	1.71401	Plate1	Visit 3	Active	ONC	OID21422	Q96D42	-6.1772
HAVCR1	TR10028	-1.11596	Plate2	Visit 3	Active	ONC	OID21422	Q96D42	-6.44693
HAVCR1	TR10022	-1.52293	Plate4	Visit 3	Active	ONC	OID21422	Q96D42	-6.27682
HBEGF	TR10022	-0.395449	Plate1	Visit 1	Active	ONC	OID21465	Q99075	-6.90437
HBEGF	TR10009	-1.14218	Plate1	Visit 1	Active	ONC	OID21465	Q99075	-6.90437
HBEGF	TR10019	-1.9354	Plate2	Visit 1	Active	ONC	OID21465	Q99075	-7.10779
HBEGF	TR10010	-2.00086	Plate2	Visit 1	Active	ONC	OID21465	Q99075	-7.10779
HBEGF	TR10028	-1.84381	Plate4	Visit 1	Active	ONC	OID21465	Q99075	-6.39352
HBEGF	TR10010	-2.23082	Plate1	Visit 3	Active	ONC	OID21465	Q99075	-6.90437
HBEGF	TR10009	-1.03163	Plate1	Visit 3	Active	ONC	OID21465	Q99075	-6.90437
HBEGF	TR10028	-1.71144	Plate2	Visit 3	Active	ONC	OID21465	Q99075	-7.10779
HBEGF	TR10022	-1.08959	Plate4	Visit 3	Active	ONC	OID21465	Q99075	-6.39352
HBQ1	TR10022	1.10602	Plate1	Visit 1	Active	ONC	OID21433	P09105	-1.6248
HBQ1	TR10009	1.168	Plate1	Visit 1	Active	ONC	OID21433	P09105	-1.6248
HBQ1	TR10019	1.17201	Plate2	Visit 1	Active	ONC	OID21433	P09105	-1.40537
HBQ1	TR10010	0.712466	Plate2	Visit 1	Active	ONC	OID21433	P09105	-1.40537
HBQ1	TR10028	0.559625	Plate4	Visit 1	Active	ONC	OID21433	P09105	-1.34302
HBQ1	TR10010	0.830752	Plate1	Visit 3	Active	ONC	OID21433	P09105	-1.6248
HBQ1	TR10009	1.14991	Plate1	Visit 3	Active	ONC	OID21433	P09105	-1.6248
HBQ1	TR10028	0.21762	Plate2	Visit 3	Active	ONC	OID21433	P09105	-1.40537
HBQ1	TR10022	0.729817	Plate4	Visit 3	Active	ONC	OID21433	P09105	-1.34302
HDGF	TR10022	1.93625	Plate1	Visit 1	Active	ONC	OID21455	P51858	-2.51713
HDGF	TR10009	2.84126	Plate1	Visit 1	Active	ONC	OID21455	P51858	-2.51713
HDGF	TR10019	1.76187	Plate2	Visit 1	Active	ONC	OID21455	P51858	-3.00644
HDGF	TR10010	0.454448	Plate2	Visit 1	Active	ONC	OID21455	P51858	-3.00644
HDGF	TR10028	1.47863	Plate4	Visit 1	Active	ONC	OID21455	P51858	-2.3748
HDGF	TR10010	1.41413	Plate1	Visit 3	Active	ONC	OID21455	P51858	-2.51713
HDGF	TR10009	2.40324	Plate1	Visit 3	Active	ONC	OID21455	P51858	-2.51713
HDGF	TR10028	1.25388	Plate2	Visit 3	Active	ONC	OID21455	P51858	-3.00644
HDGF	TR10022	1.42846	Plate4	Visit 3	Active	ONC	OID21455	P51858	-2.3748
HGS	TR10022	-0.142068	Plate1	Visit 1	Active	ONC	OID21175	O14964	-0.317257
HGS	TR10009	-0.145824	Plate1	Visit 1	Active	ONC	OID21175	O14964	-0.317257
HGS	TR10019	-0.625298	Plate2	Visit 1	Active	ONC	OID21175	O14964	-0.691711
HGS	TR10010	0.285725	Plate2	Visit 1	Active	ONC	OID21175	O14964	-0.691711
HGS	TR10028	-0.773081	Plate4	Visit 1	Active	ONC	OID21175	O14964	-0.840858
HGS	TR10010	0.345879	Plate1	Visit 3	Active	ONC	OID21175	O14964	-0.317257
HGS	TR10009	-0.625509	Plate1	Visit 3	Active	ONC	OID21175	O14964	-0.317257
HGS	TR10028	-0.393418	Plate2	Visit 3	Active	ONC	OID21175	O14964	-0.691711
HGS	TR10022	-0.700707	Plate4	Visit 3	Active	ONC	OID21175	O14964	-0.840858
HMBS	TR10022	3.14448	Plate1	Visit 1	Active	ONC	OID21385	P08397	-2.63182
HMBS	TR10009	2.77881	Plate1	Visit 1	Active	ONC	OID21385	P08397	-2.63182
HMBS	TR10019	2.22143	Plate2	Visit 1	Active	ONC	OID21385	P08397	-2.53526
HMBS	TR10010	1.6366	Plate2	Visit 1	Active	ONC	OID21385	P08397	-2.53526
HMBS	TR10028	1.7569	Plate4	Visit 1	Active	ONC	OID21385	P08397	-2.71424
HMBS	TR10010	2.4852	Plate1	Visit 3	Active	ONC	OID21385	P08397	-2.63182
HMBS	TR10009	2.62947	Plate1	Visit 3	Active	ONC	OID21385	P08397	-2.63182
HMBS	TR10028	1.65595	Plate2	Visit 3	Active	ONC	OID21385	P08397	-2.53526
HMBS	TR10022	2.43602	Plate4	Visit 3	Active	ONC	OID21385	P08397	-2.71424
HPGDS	TR10022	-0.512096	Plate1	Visit 1	Active	ONC	OID21266	O60760	-1.69722
HPGDS	TR10009	-1.30392	Plate1	Visit 1	Active	ONC	OID21266	O60760	-1.69722
HPGDS	TR10019	-1.09243	Plate2	Visit 1	Active	ONC	OID21266	O60760	-2.21939
HPGDS	TR10010	-0.679016	Plate2	Visit 1	Active	ONC	OID21266	O60760	-2.21939
HPGDS	TR10028	-0.111718	Plate4	Visit 1	Active	ONC	OID21266	O60760	-1.40508
HPGDS	TR10010	-0.387524	Plate1	Visit 3	Active	ONC	OID21266	O60760	-1.69722
HPGDS	TR10009	-1.14308	Plate1	Visit 3	Active	ONC	OID21266	O60760	-1.69722
HPGDS	TR10028	-1.11253	Plate2	Visit 3	Active	ONC	OID21266	O60760	-2.21939
HPGDS	TR10022	-0.600346	Plate4	Visit 3	Active	ONC	OID21266	O60760	-1.40508
HS3ST3B1	TR10022	0.139636	Plate1	Visit 1	Active	ONC	OID21303	Q9Y662	-2.50926
HS3ST3B1	TR10009	1.74916	Plate1	Visit 1	Active	ONC	OID21303	Q9Y662	-2.50926
HS3ST3B1	TR10019	0.168574	Plate2	Visit 1	Active	ONC	OID21303	Q9Y662	-2.86331
HS3ST3B1	TR10010	0.367378	Plate2	Visit 1	Active	ONC	OID21303	Q9Y662	-2.86331
HS3ST3B1	TR10028	0.793011	Plate4	Visit 1	Active	ONC	OID21303	Q9Y662	-3.60584
HS3ST3B1	TR10010	0.546277	Plate1	Visit 3	Active	ONC	OID21303	Q9Y662	-2.50926
HS3ST3B1	TR10009	0.944924	Plate1	Visit 3	Active	ONC	OID21303	Q9Y662	-2.50926
HS3ST3B1	TR10028	0.845446	Plate2	Visit 3	Active	ONC	OID21303	Q9Y662	-2.86331
HS3ST3B1	TR10022	0.215412	Plate4	Visit 3	Active	ONC	OID21303	Q9Y662	-3.60584
HS6ST1	TR10022	-0.248396	Plate1	Visit 1	Active	ONC	OID21441	O60243	-3.66602
HS6ST1	TR10009	-0.104628	Plate1	Visit 1	Active	ONC	OID21441	O60243	-3.66602
HS6ST1	TR10019	-0.212844	Plate2	Visit 1	Active	ONC	OID21441	O60243	-3.34617
HS6ST1	TR10010	-0.179467	Plate2	Visit 1	Active	ONC	OID21441	O60243	-3.34617
HS6ST1	TR10028	0.196	Plate4	Visit 1	Active	ONC	OID21441	O60243	-3.25288
HS6ST1	TR10010	0.199818	Plate1	Visit 3	Active	ONC	OID21441	O60243	-3.66602
HS6ST1	TR10009	-0.381099	Plate1	Visit 3	Active	ONC	OID21441	O60243	-3.66602
HS6ST1	TR10028	-0.0484592	Plate2	Visit 3	Active	ONC	OID21441	O60243	-3.34617
HS6ST1	TR10022	-0.324965	Plate4	Visit 3	Active	ONC	OID21441	O60243	-3.25288
HSPB6	TR10022	-0.66773	Plate1	Visit 1	Active	ONC	OID21408	O14558	-5.27258
HSPB6	TR10009	0.657479	Plate1	Visit 1	Active	ONC	OID21408	O14558	-5.27258
HSPB6	TR10019	-0.866292	Plate2	Visit 1	Active	ONC	OID21408	O14558	-4.9887
HSPB6	TR10010	-0.0866137	Plate2	Visit 1	Active	ONC	OID21408	O14558	-4.9887
HSPB6	TR10028	-0.348349	Plate4	Visit 1	Active	ONC	OID21408	O14558	-5.40998
HSPB6	TR10010	-0.178598	Plate1	Visit 3	Active	ONC	OID21408	O14558	-5.27258
HSPB6	TR10009	0.299112	Plate1	Visit 3	Active	ONC	OID21408	O14558	-5.27258
HSPB6	TR10028	-0.418776	Plate2	Visit 3	Active	ONC	OID21408	O14558	-4.9887
HSPB6	TR10022	-0.964478	Plate4	Visit 3	Active	ONC	OID21408	O14558	-5.40998
HTRA2	TR10022	-0.946554	Plate1	Visit 1	Active	ONC	OID21471	O43464	-4.3094
HTRA2	TR10009	-0.47636	Plate1	Visit 1	Active	ONC	OID21471	O43464	-4.3094
HTRA2	TR10019	-0.415948	Plate2	Visit 1	Active	ONC	OID21471	O43464	-3.00698
HTRA2	TR10010	-0.980295	Plate2	Visit 1	Active	ONC	OID21471	O43464	-3.00698
HTRA2	TR10028	-0.516174	Plate4	Visit 1	Active	ONC	OID21471	O43464	-3.25474
HTRA2	TR10010	-0.450795	Plate1	Visit 3	Active	ONC	OID21471	O43464	-4.3094
HTRA2	TR10009	-0.699988	Plate1	Visit 3	Active	ONC	OID21471	O43464	-4.3094
HTRA2	TR10028	-0.995066	Plate2	Visit 3	Active	ONC	OID21471	O43464	-3.00698
HTRA2	TR10022	-0.625288	Plate4	Visit 3	Active	ONC	OID21471	O43464	-3.25474
ICOSLG	TR10022	0.30439	Plate1	Visit 1	Active	ONC	OID21351	O75144	-4.79687
ICOSLG	TR10009	-0.55613	Plate1	Visit 1	Active	ONC	OID21351	O75144	-4.79687
ICOSLG	TR10019	-0.630704	Plate2	Visit 1	Active	ONC	OID21351	O75144	-5.11585
ICOSLG	TR10010	-0.399934	Plate2	Visit 1	Active	ONC	OID21351	O75144	-5.11585
ICOSLG	TR10028	0.129675	Plate4	Visit 1	Active	ONC	OID21351	O75144	-5.60655
ICOSLG	TR10010	-0.366189	Plate1	Visit 3	Active	ONC	OID21351	O75144	-4.79687
ICOSLG	TR10009	-0.24363	Plate1	Visit 3	Active	ONC	OID21351	O75144	-4.79687
ICOSLG	TR10028	-0.280242	Plate2	Visit 3	Active	ONC	OID21351	O75144	-5.11585
ICOSLG	TR10022	-0.0234234	Plate4	Visit 3	Active	ONC	OID21351	O75144	-5.60655
IDUA	TR10022	-0.713359	Plate1	Visit 1	Active	ONC	OID21468	P35475	-5.12158
IDUA	TR10009	-1.78213	Plate1	Visit 1	Active	ONC	OID21468	P35475	-5.12158
IDUA	TR10019	-1.6375	Plate2	Visit 1	Active	ONC	OID21468	P35475	-5.2492
IDUA	TR10010	-1.62991	Plate2	Visit 1	Active	ONC	OID21468	P35475	-5.2492
IDUA	TR10028	-1.19615	Plate4	Visit 1	Active	ONC	OID21468	P35475	-4.87945
IDUA	TR10010	-1.54238	Plate1	Visit 3	Active	ONC	OID21468	P35475	-5.12158
IDUA	TR10009	-2.08479	Plate1	Visit 3	Active	ONC	OID21468	P35475	-5.12158
IDUA	TR10028	-2.60298	Plate2	Visit 3	Active	ONC	OID21468	P35475	-5.2492
IDUA	TR10022	0.0560804	Plate4	Visit 3	Active	ONC	OID21468	P35475	-4.87945
IGF1R	TR10022	-0.147712	Plate1	Visit 1	Active	ONC	OID21274	P08069	-3.59946
IGF1R	TR10009	0.417964	Plate1	Visit 1	Active	ONC	OID21274	P08069	-3.59946
IGF1R	TR10019	0.0433532	Plate2	Visit 1	Active	ONC	OID21274	P08069	-3.75213
IGF1R	TR10010	-0.177599	Plate2	Visit 1	Active	ONC	OID21274	P08069	-3.75213
IGF1R	TR10028	0.247754	Plate4	Visit 1	Active	ONC	OID21274	P08069	-3.83792
IGF1R	TR10010	0.0770753	Plate1	Visit 3	Active	ONC	OID21274	P08069	-3.59946
IGF1R	TR10009	0.192531	Plate1	Visit 3	Active	ONC	OID21274	P08069	-3.59946
IGF1R	TR10028	0.0714317	Plate2	Visit 3	Active	ONC	OID21274	P08069	-3.75213
IGF1R	TR10022	-0.31852	Plate4	Visit 3	Active	ONC	OID21274	P08069	-3.83792
IGSF3	TR10022	-0.175993	Plate1	Visit 1	Active	ONC	OID21312	O75054	-3.64124
IGSF3	TR10009	-0.398249	Plate1	Visit 1	Active	ONC	OID21312	O75054	-3.64124
IGSF3	TR10019	-0.644601	Plate2	Visit 1	Active	ONC	OID21312	O75054	-3.42877
IGSF3	TR10010	-0.423615	Plate2	Visit 1	Active	ONC	OID21312	O75054	-3.42877
IGSF3	TR10028	-0.250584	Plate4	Visit 1	Active	ONC	OID21312	O75054	-3.72278
IGSF3	TR10010	-0.156897	Plate1	Visit 3	Active	ONC	OID21312	O75054	-3.64124
IGSF3	TR10009	-0.403554	Plate1	Visit 3	Active	ONC	OID21312	O75054	-3.64124
IGSF3	TR10028	-0.692674	Plate2	Visit 3	Active	ONC	OID21312	O75054	-3.42877
IGSF3	TR10022	-0.101864	Plate4	Visit 3	Active	ONC	OID21312	O75054	-3.72278
IKZF2	TR10022	-0.436037	Plate1	Visit 1	Active	ONC	OID21213	Q9UKS7	0.944719
IKZF2	TR10009	-0.366302	Plate1	Visit 1	Active	ONC	OID21213	Q9UKS7	0.944719
IKZF2	TR10019	1.46837	Plate2	Visit 1	Active	ONC	OID21213	Q9UKS7	0.0470321
IKZF2	TR10010	-0.51824	Plate2	Visit 1	Active	ONC	OID21213	Q9UKS7	0.0470321
IKZF2	TR10028	-0.283007	Plate4	Visit 1	Active	ONC	OID21213	Q9UKS7	0.696346
IKZF2	TR10010	-0.120608	Plate1	Visit 3	Active	ONC	OID21213	Q9UKS7	0.944719
IKZF2	TR10009	-0.446969	Plate1	Visit 3	Active	ONC	OID21213	Q9UKS7	0.944719
IKZF2	TR10028	-0.238625	Plate2	Visit 3	Active	ONC	OID21213	Q9UKS7	0.0470321
IKZF2	TR10022	-0.817556	Plate4	Visit 3	Active	ONC	OID21213	Q9UKS7	0.696346
IL12A_IL12B	TR10022	2.12102	Plate1	Visit 1	Active	ONC	OID21327	P29459_P29460	-4.70363
IL12A_IL12B	TR10009	0.164497	Plate1	Visit 1	Active	ONC	OID21327	P29459_P29460	-4.70363
IL12A_IL12B	TR10019	-1.52318	Plate2	Visit 1	Active	ONC	OID21327	P29459_P29460	-5.30368
IL12A_IL12B	TR10010	-0.371363	Plate2	Visit 1	Active	ONC	OID21327	P29459_P29460	-5.30368
IL12A_IL12B	TR10028	-0.419577	Plate4	Visit 1	Active	ONC	OID21327	P29459_P29460	-4.93346
IL12A_IL12B	TR10010	0.429299	Plate1	Visit 3	Active	ONC	OID21327	P29459_P29460	-4.70363
IL12A_IL12B	TR10009	0.192014	Plate1	Visit 3	Active	ONC	OID21327	P29459_P29460	-4.70363
IL12A_IL12B	TR10028	-0.551003	Plate2	Visit 3	Active	ONC	OID21327	P29459_P29460	-5.30368
IL12A_IL12B	TR10022	1.99303	Plate4	Visit 3	Active	ONC	OID21327	P29459_P29460	-4.93346
IL13RA1	TR10022	-0.2575	Plate1	Visit 1	Active	ONC	OID21504	P78552	-4.29089
IL13RA1	TR10009	-0.273219	Plate1	Visit 1	Active	ONC	OID21504	P78552	-4.29089
IL13RA1	TR10019	-0.442621	Plate2	Visit 1	Active	ONC	OID21504	P78552	-3.57331
IL13RA1	TR10010	-0.548784	Plate2	Visit 1	Active	ONC	OID21504	P78552	-3.57331
IL13RA1	TR10028	-0.147881	Plate4	Visit 1	Active	ONC	OID21504	P78552	-4.77968
IL13RA1	TR10010	-0.1502	Plate1	Visit 3	Active	ONC	OID21504	P78552	-4.29089
IL13RA1	TR10009	-0.642543	Plate1	Visit 3	Active	ONC	OID21504	P78552	-4.29089
IL13RA1	TR10028	-0.241772	Plate2	Visit 3	Active	ONC	OID21504	P78552	-3.57331
IL13RA1	TR10022	-0.267658	Plate4	Visit 3	Active	ONC	OID21504	P78552	-4.77968
IL6	TR10022	1.46895	Plate1	Visit 1	Active	ONC	OID21276	P05231	-2.39853
IL6	TR10009	1.76971	Plate1	Visit 1	Active	ONC	OID21276	P05231	-2.39853
IL6	TR10019	-0.121162	Plate2	Visit 1	Active	ONC	OID21276	P05231	-2.3075
IL6	TR10010	0.583876	Plate2	Visit 1	Active	ONC	OID21276	P05231	-2.3075
IL6	TR10028	-0.0311809	Plate4	Visit 1	Active	ONC	OID21276	P05231	-2.69232
IL6	TR10010	0.617382	Plate1	Visit 3	Active	ONC	OID21276	P05231	-2.39853
IL6	TR10009	1.84544	Plate1	Visit 3	Active	ONC	OID21276	P05231	-2.39853
IL6	TR10028	1.83725	Plate2	Visit 3	Active	ONC	OID21276	P05231	-2.3075
IL6	TR10022	0.581234	Plate4	Visit 3	Active	ONC	OID21276	P05231	-2.69232
INPP1	TR10022	1.32592	Plate1	Visit 1	Active	ONC	OID21345	P49441	-1.66843
INPP1	TR10009	1.67003	Plate1	Visit 1	Active	ONC	OID21345	P49441	-1.66843
INPP1	TR10019	1.03349	Plate2	Visit 1	Active	ONC	OID21345	P49441	-1.96931
INPP1	TR10010	1.11522	Plate2	Visit 1	Active	ONC	OID21345	P49441	-1.96931
INPP1	TR10028	1.03617	Plate4	Visit 1	Active	ONC	OID21345	P49441	-1.73909
INPP1	TR10010	1.48793	Plate1	Visit 3	Active	ONC	OID21345	P49441	-1.66843
INPP1	TR10009	1.75895	Plate1	Visit 3	Active	ONC	OID21345	P49441	-1.66843
INPP1	TR10028	1.33235	Plate2	Visit 3	Active	ONC	OID21345	P49441	-1.96931
INPP1	TR10022	1.23652	Plate4	Visit 3	Active	ONC	OID21345	P49441	-1.73909
INPPL1	TR10022	-0.206317	Plate1	Visit 1	Active	ONC	OID21314	O15357	-0.767483
INPPL1	TR10009	-0.642812	Plate1	Visit 1	Active	ONC	OID21314	O15357	-0.767483
INPPL1	TR10019	-0.351557	Plate2	Visit 1	Active	ONC	OID21314	O15357	-1.6123
INPPL1	TR10010	-0.275453	Plate2	Visit 1	Active	ONC	OID21314	O15357	-1.6123
INPPL1	TR10028	-0.10211	Plate4	Visit 1	Active	ONC	OID21314	O15357	-1.15013
INPPL1	TR10010	-0.198783	Plate1	Visit 3	Active	ONC	OID21314	O15357	-0.767483
INPPL1	TR10009	-0.0863307	Plate1	Visit 3	Active	ONC	OID21314	O15357	-0.767483
INPPL1	TR10028	0.0981748	Plate2	Visit 3	Active	ONC	OID21314	O15357	-1.6123
INPPL1	TR10022	0.513158	Plate4	Visit 3	Active	ONC	OID21314	O15357	-1.15013
IQGAP2	TR10022	-0.953366	Plate1	Visit 1	Active	ONC	OID21361	Q13576	-1.46667
IQGAP2	TR10009	-0.0236097	Plate1	Visit 1	Active	ONC	OID21361	Q13576	-1.46667
IQGAP2	TR10019	-0.437964	Plate2	Visit 1	Active	ONC	OID21361	Q13576	-1.35715
IQGAP2	TR10010	0.0686502	Plate2	Visit 1	Active	ONC	OID21361	Q13576	-1.35715
IQGAP2	TR10028	0.425386	Plate4	Visit 1	Active	ONC	OID21361	Q13576	-1.01471
IQGAP2	TR10010	-0.271889	Plate1	Visit 3	Active	ONC	OID21361	Q13576	-1.46667
IQGAP2	TR10009	-0.15205	Plate1	Visit 3	Active	ONC	OID21361	Q13576	-1.46667
IQGAP2	TR10028	0.32841	Plate2	Visit 3	Active	ONC	OID21361	Q13576	-1.35715
IQGAP2	TR10022	0.417748	Plate4	Visit 3	Active	ONC	OID21361	Q13576	-1.01471
ITGAV	TR10022	-0.457271	Plate1	Visit 1	Active	ONC	OID21416	P06756	-2.7772
ITGAV	TR10009	-1.14172	Plate1	Visit 1	Active	ONC	OID21416	P06756	-2.7772
ITGAV	TR10019	-0.658794	Plate2	Visit 1	Active	ONC	OID21416	P06756	-1.37449
ITGAV	TR10010	-0.483181	Plate2	Visit 1	Active	ONC	OID21416	P06756	-1.37449
ITGAV	TR10028	-0.0619953	Plate4	Visit 1	Active	ONC	OID21416	P06756	-2.23787
ITGAV	TR10010	-0.41986	Plate1	Visit 3	Active	ONC	OID21416	P06756	-2.7772
ITGAV	TR10009	-1.15092	Plate1	Visit 3	Active	ONC	OID21416	P06756	-2.7772
ITGAV	TR10028	-0.458295	Plate2	Visit 3	Active	ONC	OID21416	P06756	-1.37449
ITGAV	TR10022	-0.557021	Plate4	Visit 3	Active	ONC	OID21416	P06756	-2.23787
ITGB1BP1	TR10022	0.244793	Plate1	Visit 1	Active	ONC	OID21268	O14713	0.303428
ITGB1BP1	TR10009	-0.240057	Plate1	Visit 1	Active	ONC	OID21268	O14713	0.303428
ITGB1BP1	TR10019	-0.182404	Plate2	Visit 1	Active	ONC	OID21268	O14713	-0.0769611
ITGB1BP1	TR10010	-0.067036	Plate2	Visit 1	Active	ONC	OID21268	O14713	-0.0769611
ITGB1BP1	TR10028	-1.10505	Plate4	Visit 1	Active	ONC	OID21268	O14713	-0.681977
ITGB1BP1	TR10010	-0.346614	Plate1	Visit 3	Active	ONC	OID21268	O14713	0.303428
ITGB1BP1	TR10009	-0.503463	Plate1	Visit 3	Active	ONC	OID21268	O14713	0.303428
ITGB1BP1	TR10028	0.0815117	Plate2	Visit 3	Active	ONC	OID21268	O14713	-0.0769611
ITGB1BP1	TR10022	-0.962019	Plate4	Visit 3	Active	ONC	OID21268	O14713	-0.681977
ITGB5	TR10022	1.174	Plate1	Visit 1	Active	ONC	OID21522	P18084	-4.56432
ITGB5	TR10009	0.887466	Plate1	Visit 1	Active	ONC	OID21522	P18084	-4.56432
ITGB5	TR10019	0.832823	Plate2	Visit 1	Active	ONC	OID21522	P18084	-4.80558
ITGB5	TR10010	1.04242	Plate2	Visit 1	Active	ONC	OID21522	P18084	-4.80558
ITGB5	TR10028	1.26249	Plate4	Visit 1	Active	ONC	OID21522	P18084	-4.83543
ITGB5	TR10010	1.46975	Plate1	Visit 3	Active	ONC	OID21522	P18084	-4.56432
ITGB5	TR10009	0.989284	Plate1	Visit 3	Active	ONC	OID21522	P18084	-4.56432
ITGB5	TR10028	0.895873	Plate2	Visit 3	Active	ONC	OID21522	P18084	-4.80558
ITGB5	TR10022	1.0085	Plate4	Visit 3	Active	ONC	OID21522	P18084	-4.83543
ITGB7	TR10022	0.938673	Plate1	Visit 1	Active	ONC	OID21393	P26010	-5.31605
ITGB7	TR10009	0.058957	Plate1	Visit 1	Active	ONC	OID21393	P26010	-5.31605
ITGB7	TR10019	0.51031	Plate2	Visit 1	Active	ONC	OID21393	P26010	-5.11365
ITGB7	TR10010	0.875849	Plate2	Visit 1	Active	ONC	OID21393	P26010	-5.11365
ITGB7	TR10028	1.46009	Plate4	Visit 1	Active	ONC	OID21393	P26010	-4.78524
ITGB7	TR10010	1.3429	Plate1	Visit 3	Active	ONC	OID21393	P26010	-5.31605
ITGB7	TR10009	-0.0428309	Plate1	Visit 3	Active	ONC	OID21393	P26010	-5.31605
ITGB7	TR10028	0.977465	Plate2	Visit 3	Active	ONC	OID21393	P26010	-5.11365
ITGB7	TR10022	0.915837	Plate4	Visit 3	Active	ONC	OID21393	P26010	-4.78524
KAZALD1	TR10022	-0.230204	Plate1	Visit 1	Active	ONC	OID21339	Q96I82	-4.27215
KAZALD1	TR10009	0.421824	Plate1	Visit 1	Active	ONC	OID21339	Q96I82	-4.27215
KAZALD1	TR10019	-0.306939	Plate2	Visit 1	Active	ONC	OID21339	Q96I82	-4.2232
KAZALD1	TR10010	-0.82793	Plate2	Visit 1	Active	ONC	OID21339	Q96I82	-4.2232
KAZALD1	TR10028	-0.0372095	Plate4	Visit 1	Active	ONC	OID21339	Q96I82	-4.23494
KAZALD1	TR10010	-0.42585	Plate1	Visit 3	Active	ONC	OID21339	Q96I82	-4.27215
KAZALD1	TR10009	0.306153	Plate1	Visit 3	Active	ONC	OID21339	Q96I82	-4.27215
KAZALD1	TR10028	-0.873359	Plate2	Visit 3	Active	ONC	OID21339	Q96I82	-4.2232
KAZALD1	TR10022	-0.0557552	Plate4	Visit 3	Active	ONC	OID21339	Q96I82	-4.23494
KDR	TR10022	-0.609969	Plate1	Visit 1	Active	ONC	OID21497	P35968	-7.44119
KDR	TR10009	-0.19217	Plate1	Visit 1	Active	ONC	OID21497	P35968	-7.44119
KDR	TR10019	0.0448519	Plate2	Visit 1	Active	ONC	OID21497	P35968	-7.01894
KDR	TR10010	-0.371966	Plate2	Visit 1	Active	ONC	OID21497	P35968	-7.01894
KDR	TR10028	-0.326527	Plate4	Visit 1	Active	ONC	OID21497	P35968	-7.56704
KDR	TR10010	-0.116968	Plate1	Visit 3	Active	ONC	OID21497	P35968	-7.44119
KDR	TR10009	-0.405324	Plate1	Visit 3	Active	ONC	OID21497	P35968	-7.44119
KDR	TR10028	-0.882244	Plate2	Visit 3	Active	ONC	OID21497	P35968	-7.01894
KDR	TR10022	-0.53232	Plate4	Visit 3	Active	ONC	OID21497	P35968	-7.56704
KIFBP	TR10022	-0.67409	Plate1	Visit 1	Active	ONC	OID21320	Q96EK5	-1.00561
KIFBP	TR10009	-0.0313036	Plate1	Visit 1	Active	ONC	OID21320	Q96EK5	-1.00561
KIFBP	TR10019	0.0540792	Plate2	Visit 1	Active	ONC	OID21320	Q96EK5	-0.616461
KIFBP	TR10010	0.0455721	Plate2	Visit 1	Active	ONC	OID21320	Q96EK5	-0.616461
KIFBP	TR10028	-0.621374	Plate4	Visit 1	Active	ONC	OID21320	Q96EK5	-0.507464
KIFBP	TR10010	-0.735307	Plate1	Visit 3	Active	ONC	OID21320	Q96EK5	-1.00561
KIFBP	TR10009	-0.33949	Plate1	Visit 3	Active	ONC	OID21320	Q96EK5	-1.00561
KIFBP	TR10028	0.234697	Plate2	Visit 3	Active	ONC	OID21320	Q96EK5	-0.616461
KIFBP	TR10022	-0.0808256	Plate4	Visit 3	Active	ONC	OID21320	Q96EK5	-0.507464
KIR2DL3	TR10022	-1.67336	Plate1	Visit 1	Active	ONC	OID21196	P43628	-2.1103
KIR2DL3	TR10009	0.170131	Plate1	Visit 1	Active	ONC	OID21196	P43628	-2.1103
KIR2DL3	TR10019	-0.275454	Plate2	Visit 1	Active	ONC	OID21196	P43628	-2.45537
KIR2DL3	TR10010	-0.419015	Plate2	Visit 1	Active	ONC	OID21196	P43628	-2.45537
KIR2DL3	TR10028	1.52877	Plate4	Visit 1	Active	ONC	OID21196	P43628	-2.56145
KIR2DL3	TR10010	-0.409106	Plate1	Visit 3	Active	ONC	OID21196	P43628	-2.1103
KIR2DL3	TR10009	-0.449223	Plate1	Visit 3	Active	ONC	OID21196	P43628	-2.1103
KIR2DL3	TR10028	1.24564	Plate2	Visit 3	Active	ONC	OID21196	P43628	-2.45537
KIR2DL3	TR10022	-1.85424	Plate4	Visit 3	Active	ONC	OID21196	P43628	-2.56145
KIR3DL1	TR10022	0.681975	Plate1	Visit 1	Active	ONC	OID21185	P43629	-1.0583
KIR3DL1	TR10009	0.266279	Plate1	Visit 1	Active	ONC	OID21185	P43629	-1.0583
KIR3DL1	TR10019	0.463271	Plate2	Visit 1	Active	ONC	OID21185	P43629	-0.66741
KIR3DL1	TR10010	-1.9129	Plate2	Visit 1	Active	ONC	OID21185	P43629	-0.66741
KIR3DL1	TR10028	-0.735279	Plate4	Visit 1	Active	ONC	OID21185	P43629	-2.29488
KIR3DL1	TR10010	-1.51233	Plate1	Visit 3	Active	ONC	OID21185	P43629	-1.0583
KIR3DL1	TR10009	-0.622412	Plate1	Visit 3	Active	ONC	OID21185	P43629	-1.0583
KIR3DL1	TR10028	-0.825608	Plate2	Visit 3	Active	ONC	OID21185	P43629	-0.66741
KIR3DL1	TR10022	0.558031	Plate4	Visit 3	Active	ONC	OID21185	P43629	-2.29488
KLK1	TR10022	0.212881	Plate1	Visit 1	Active	ONC	OID21499	P06870	-5.54186
KLK1	TR10009	1.56111	Plate1	Visit 1	Active	ONC	OID21499	P06870	-5.54186
KLK1	TR10019	-1.0161	Plate2	Visit 1	Active	ONC	OID21499	P06870	-5.77367
KLK1	TR10010	-0.981908	Plate2	Visit 1	Active	ONC	OID21499	P06870	-5.77367
KLK1	TR10028	-0.123553	Plate4	Visit 1	Active	ONC	OID21499	P06870	-5.7335
KLK1	TR10010	-0.551081	Plate1	Visit 3	Active	ONC	OID21499	P06870	-5.54186
KLK1	TR10009	1.32859	Plate1	Visit 3	Active	ONC	OID21499	P06870	-5.54186
KLK1	TR10028	-0.173707	Plate2	Visit 3	Active	ONC	OID21499	P06870	-5.77367
KLK1	TR10022	0.214777	Plate4	Visit 3	Active	ONC	OID21499	P06870	-5.7335
KLK10	TR10022	0.533037	Plate1	Visit 1	Active	ONC	OID21523	O43240	-4.42845
KLK10	TR10009	0.749559	Plate1	Visit 1	Active	ONC	OID21523	O43240	-4.42845
KLK10	TR10019	0.284311	Plate2	Visit 1	Active	ONC	OID21523	O43240	-4.00798
KLK10	TR10010	0.24111	Plate2	Visit 1	Active	ONC	OID21523	O43240	-4.00798
KLK10	TR10028	0.897711	Plate4	Visit 1	Active	ONC	OID21523	O43240	-4.09738
KLK10	TR10010	0.6092	Plate1	Visit 3	Active	ONC	OID21523	O43240	-4.42845
KLK10	TR10009	0.503247	Plate1	Visit 3	Active	ONC	OID21523	O43240	-4.42845
KLK10	TR10028	-0.276077	Plate2	Visit 3	Active	ONC	OID21523	O43240	-4.00798
KLK10	TR10022	0.658027	Plate4	Visit 3	Active	ONC	OID21523	O43240	-4.09738
KLK11	TR10022	0.0658038	Plate1	Visit 1	Active	ONC	OID21518	Q9UBX7	-4.80087
KLK11	TR10009	0.452731	Plate1	Visit 1	Active	ONC	OID21518	Q9UBX7	-4.80087
KLK11	TR10019	-0.50502	Plate2	Visit 1	Active	ONC	OID21518	Q9UBX7	-4.28715
KLK11	TR10010	0.200142	Plate2	Visit 1	Active	ONC	OID21518	Q9UBX7	-4.28715
KLK11	TR10028	-0.461447	Plate4	Visit 1	Active	ONC	OID21518	Q9UBX7	-4.46449
KLK11	TR10010	0.390931	Plate1	Visit 3	Active	ONC	OID21518	Q9UBX7	-4.80087
KLK11	TR10009	0.501426	Plate1	Visit 3	Active	ONC	OID21518	Q9UBX7	-4.80087
KLK11	TR10028	-1.05642	Plate2	Visit 3	Active	ONC	OID21518	Q9UBX7	-4.28715
KLK11	TR10022	-0.169198	Plate4	Visit 3	Active	ONC	OID21518	Q9UBX7	-4.46449
KLK12	TR10022	0.689442	Plate1	Visit 1	Active	ONC	OID21201	Q9UKR0	-1.21427
KLK12	TR10009	2.21661	Plate1	Visit 1	Active	ONC	OID21201	Q9UKR0	-1.21427
KLK12	TR10019	-0.357056	Plate2	Visit 1	Active	ONC	OID21201	Q9UKR0	-1.48068
KLK12	TR10010	0.240722	Plate2	Visit 1	Active	ONC	OID21201	Q9UKR0	-1.48068
KLK12	TR10028	-2.13918	Plate4	Visit 1	Active	ONC	OID21201	Q9UKR0	-0.675925
KLK12	TR10010	0.616795	Plate1	Visit 3	Active	ONC	OID21201	Q9UKR0	-1.21427
KLK12	TR10009	1.15794	Plate1	Visit 3	Active	ONC	OID21201	Q9UKR0	-1.21427
KLK12	TR10028	-1.90802	Plate2	Visit 3	Active	ONC	OID21201	Q9UKR0	-1.48068
KLK12	TR10022	0.589303	Plate4	Visit 3	Active	ONC	OID21201	Q9UKR0	-0.675925
KLK13	TR10022	0.264724	Plate1	Visit 1	Active	ONC	OID21291	Q9UKR3	-4.47588
KLK13	TR10009	0.427359	Plate1	Visit 1	Active	ONC	OID21291	Q9UKR3	-4.47588
KLK13	TR10019	-0.0943196	Plate2	Visit 1	Active	ONC	OID21291	Q9UKR3	-4.32782
KLK13	TR10010	1.17465	Plate2	Visit 1	Active	ONC	OID21291	Q9UKR3	-4.32782
KLK13	TR10028	0.447786	Plate4	Visit 1	Active	ONC	OID21291	Q9UKR3	-4.61682
KLK13	TR10010	0.727167	Plate1	Visit 3	Active	ONC	OID21291	Q9UKR3	-4.47588
KLK13	TR10009	-0.364026	Plate1	Visit 3	Active	ONC	OID21291	Q9UKR3	-4.47588
KLK13	TR10028	-0.0286827	Plate2	Visit 3	Active	ONC	OID21291	Q9UKR3	-4.32782
KLK13	TR10022	-0.175761	Plate4	Visit 3	Active	ONC	OID21291	Q9UKR3	-4.61682
KLK14	TR10022	1.38869	Plate1	Visit 1	Active	ONC	OID21407	Q9P0G3	-5.68558
KLK14	TR10009	1.26218	Plate1	Visit 1	Active	ONC	OID21407	Q9P0G3	-5.68558
KLK14	TR10019	0.467074	Plate2	Visit 1	Active	ONC	OID21407	Q9P0G3	-5.40228
KLK14	TR10010	2.37875	Plate2	Visit 1	Active	ONC	OID21407	Q9P0G3	-5.40228
KLK14	TR10028	2.20069	Plate4	Visit 1	Active	ONC	OID21407	Q9P0G3	-5.93321
KLK14	TR10010	2.76567	Plate1	Visit 3	Active	ONC	OID21407	Q9P0G3	-5.68558
KLK14	TR10009	0.359266	Plate1	Visit 3	Active	ONC	OID21407	Q9P0G3	-5.68558
KLK14	TR10028	1.34298	Plate2	Visit 3	Active	ONC	OID21407	Q9P0G3	-5.40228
KLK14	TR10022	0.994254	Plate4	Visit 3	Active	ONC	OID21407	Q9P0G3	-5.93321
KLK4	TR10022	0.194651	Plate1	Visit 1	Active	ONC	OID21391	Q9Y5K2	-4.98463
KLK4	TR10009	5.13546	Plate1	Visit 1	Active	ONC	OID21391	Q9Y5K2	-4.98463
KLK4	TR10019	-0.959826	Plate2	Visit 1	Active	ONC	OID21391	Q9Y5K2	-5.29284
KLK4	TR10010	0.471575	Plate2	Visit 1	Active	ONC	OID21391	Q9Y5K2	-5.29284
KLK4	TR10028	0.530583	Plate4	Visit 1	Active	ONC	OID21391	Q9Y5K2	-4.98899
KLK4	TR10010	0.43012	Plate1	Visit 3	Active	ONC	OID21391	Q9Y5K2	-4.98463
KLK4	TR10009	5.45115	Plate1	Visit 3	Active	ONC	OID21391	Q9Y5K2	-4.98463
KLK4	TR10028	0.375694	Plate2	Visit 3	Active	ONC	OID21391	Q9Y5K2	-5.29284
KLK4	TR10022	-0.0698318	Plate4	Visit 3	Active	ONC	OID21391	Q9Y5K2	-4.98899
KLK6	TR10022	0.119071	Plate1	Visit 1	Active	ONC	OID21526	Q92876	-8.86749
KLK6	TR10009	0.398526	Plate1	Visit 1	Active	ONC	OID21526	Q92876	-8.86749
KLK6	TR10019	-0.244662	Plate2	Visit 1	Active	ONC	OID21526	Q92876	-8.23103
KLK6	TR10010	0.280905	Plate2	Visit 1	Active	ONC	OID21526	Q92876	-8.23103
KLK6	TR10028	0.354586	Plate4	Visit 1	Active	ONC	OID21526	Q92876	-8.74248
KLK6	TR10010	0.176438	Plate1	Visit 3	Active	ONC	OID21526	Q92876	-8.86749
KLK6	TR10009	0.242379	Plate1	Visit 3	Active	ONC	OID21526	Q92876	-8.86749
KLK6	TR10028	-0.179937	Plate2	Visit 3	Active	ONC	OID21526	Q92876	-8.23103
KLK6	TR10022	0.0173954	Plate4	Visit 3	Active	ONC	OID21526	Q92876	-8.74248
KLK8	TR10022	-0.494472	Plate1	Visit 1	Active	ONC	OID21517	O60259	-6.71303
KLK8	TR10009	-0.539128	Plate1	Visit 1	Active	ONC	OID21517	O60259	-6.71303
KLK8	TR10019	-0.671299	Plate2	Visit 1	Active	ONC	OID21517	O60259	-5.00705
KLK8	TR10010	0.281413	Plate2	Visit 1	Active	ONC	OID21517	O60259	-5.00705
KLK8	TR10028	-0.674023	Plate4	Visit 1	Active	ONC	OID21517	O60259	-6.02363
KLK8	TR10010	0.411684	Plate1	Visit 3	Active	ONC	OID21517	O60259	-6.71303
KLK8	TR10009	-0.480564	Plate1	Visit 3	Active	ONC	OID21517	O60259	-6.71303
KLK8	TR10028	-1.64463	Plate2	Visit 3	Active	ONC	OID21517	O60259	-5.00705
KLK8	TR10022	-0.860488	Plate4	Visit 3	Active	ONC	OID21517	O60259	-6.02363
KRT18	TR10022	-0.608811	Plate1	Visit 1	Active	ONC	OID21296	P05783	-6.906
KRT18	TR10009	0.37437	Plate1	Visit 1	Active	ONC	OID21296	P05783	-6.906
KRT18	TR10019	-0.822471	Plate2	Visit 1	Active	ONC	OID21296	P05783	-7.55246
KRT18	TR10010	-0.639106	Plate2	Visit 1	Active	ONC	OID21296	P05783	-7.55246
KRT18	TR10028	-1.51773	Plate4	Visit 1	Active	ONC	OID21296	P05783	-7.71934
KRT18	TR10010	1.05017	Plate1	Visit 3	Active	ONC	OID21296	P05783	-6.906
KRT18	TR10009	0.303292	Plate1	Visit 3	Active	ONC	OID21296	P05783	-6.906
KRT18	TR10028	-1.85884	Plate2	Visit 3	Active	ONC	OID21296	P05783	-7.55246
KRT18	TR10022	-0.610526	Plate4	Visit 3	Active	ONC	OID21296	P05783	-7.71934
L1CAM	TR10022	0.35264	Plate1	Visit 1	Active	ONC	OID21484	P32004	-3.52502
L1CAM	TR10009	-0.644851	Plate1	Visit 1	Active	ONC	OID21484	P32004	-3.52502
L1CAM	TR10019	-0.170741	Plate2	Visit 1	Active	ONC	OID21484	P32004	-3.81302
L1CAM	TR10010	-0.369232	Plate2	Visit 1	Active	ONC	OID21484	P32004	-3.81302
L1CAM	TR10028	0.517077	Plate4	Visit 1	Active	ONC	OID21484	P32004	-3.95279
L1CAM	TR10010	0.0800091	Plate1	Visit 3	Active	ONC	OID21484	P32004	-3.52502
L1CAM	TR10009	-0.765878	Plate1	Visit 3	Active	ONC	OID21484	P32004	-3.52502
L1CAM	TR10028	-0.470164	Plate2	Visit 3	Active	ONC	OID21484	P32004	-3.81302
L1CAM	TR10022	0.2152	Plate4	Visit 3	Active	ONC	OID21484	P32004	-3.95279
LAG3	TR10022	0.28044	Plate1	Visit 1	Active	ONC	OID21315	P18627	-3.39905
LAG3	TR10009	0.0310508	Plate1	Visit 1	Active	ONC	OID21315	P18627	-3.39905
LAG3	TR10019	-0.723201	Plate2	Visit 1	Active	ONC	OID21315	P18627	-3.28106
LAG3	TR10010	0.181256	Plate2	Visit 1	Active	ONC	OID21315	P18627	-3.28106
LAG3	TR10028	0.548415	Plate4	Visit 1	Active	ONC	OID21315	P18627	-3.56932
LAG3	TR10010	-0.179567	Plate1	Visit 3	Active	ONC	OID21315	P18627	-3.39905
LAG3	TR10009	-0.073724	Plate1	Visit 3	Active	ONC	OID21315	P18627	-3.39905
LAG3	TR10028	0.236976	Plate2	Visit 3	Active	ONC	OID21315	P18627	-3.28106
LAG3	TR10022	0.8657	Plate4	Visit 3	Active	ONC	OID21315	P18627	-3.56932
LAT2	TR10022	0.0635776	Plate1	Visit 1	Active	ONC	OID21292	Q9GZY6	-0.893245
LAT2	TR10009	0.303852	Plate1	Visit 1	Active	ONC	OID21292	Q9GZY6	-0.893245
LAT2	TR10019	-0.56695	Plate2	Visit 1	Active	ONC	OID21292	Q9GZY6	-1.2389
LAT2	TR10010	-0.539553	Plate2	Visit 1	Active	ONC	OID21292	Q9GZY6	-1.2389
LAT2	TR10028	0.425803	Plate4	Visit 1	Active	ONC	OID21292	Q9GZY6	-1.01997
LAT2	TR10010	-0.327363	Plate1	Visit 3	Active	ONC	OID21292	Q9GZY6	-0.893245
LAT2	TR10009	-0.0883175	Plate1	Visit 3	Active	ONC	OID21292	Q9GZY6	-0.893245
LAT2	TR10028	-0.45833	Plate2	Visit 3	Active	ONC	OID21292	Q9GZY6	-1.2389
LAT2	TR10022	0.290604	Plate4	Visit 3	Active	ONC	OID21292	Q9GZY6	-1.01997
LEFTY2	TR10022	1.20694	Plate1	Visit 1	Active	ONC	OID21454	O00292	-5.74824
LEFTY2	TR10009	1.80454	Plate1	Visit 1	Active	ONC	OID21454	O00292	-5.74824
LEFTY2	TR10019	0.624414	Plate2	Visit 1	Active	ONC	OID21454	O00292	-6.47129
LEFTY2	TR10010	0.46631	Plate2	Visit 1	Active	ONC	OID21454	O00292	-6.47129
LEFTY2	TR10028	1.33524	Plate4	Visit 1	Active	ONC	OID21454	O00292	-5.68282
LEFTY2	TR10010	0.870933	Plate1	Visit 3	Active	ONC	OID21454	O00292	-5.74824
LEFTY2	TR10009	1.44031	Plate1	Visit 3	Active	ONC	OID21454	O00292	-5.74824
LEFTY2	TR10028	0.431965	Plate2	Visit 3	Active	ONC	OID21454	O00292	-6.47129
LEFTY2	TR10022	1.30401	Plate4	Visit 3	Active	ONC	OID21454	O00292	-5.68282
LGALS7_LGALS7B	TR10022	-0.812239	Plate1	Visit 1	Active	ONC	OID21406	P47929	-3.57723
LGALS7_LGALS7B	TR10009	0.0702758	Plate1	Visit 1	Active	ONC	OID21406	P47929	-3.57723
LGALS7_LGALS7B	TR10019	-0.271224	Plate2	Visit 1	Active	ONC	OID21406	P47929	-2.46222
LGALS7_LGALS7B	TR10010	-0.101907	Plate2	Visit 1	Active	ONC	OID21406	P47929	-2.46222
LGALS7_LGALS7B	TR10028	-0.409483	Plate4	Visit 1	Active	ONC	OID21406	P47929	-3.87779
LGALS7_LGALS7B	TR10010	0.0469381	Plate1	Visit 3	Active	ONC	OID21406	P47929	-3.57723
LGALS7_LGALS7B	TR10009	0.030476	Plate1	Visit 3	Active	ONC	OID21406	P47929	-3.57723
LGALS7_LGALS7B	TR10028	-0.461426	Plate2	Visit 3	Active	ONC	OID21406	P47929	-2.46222
LGALS7_LGALS7B	TR10022	-1.1925	Plate4	Visit 3	Active	ONC	OID21406	P47929	-3.87779
LHB	TR10022	-2.40944	Plate1	Visit 1	Active	ONC	OID21248	P01229	-3.42182
LHB	TR10009	-2.23044	Plate1	Visit 1	Active	ONC	OID21248	P01229	-3.42182
LHB	TR10019	-2.66469	Plate2	Visit 1	Active	ONC	OID21248	P01229	-4.05662
LHB	TR10010	-3.31031	Plate2	Visit 1	Active	ONC	OID21248	P01229	-4.05662
LHB	TR10028	-2.58405	Plate4	Visit 1	Active	ONC	OID21248	P01229	-3.68961
LHB	TR10010	-2.93683	Plate1	Visit 3	Active	ONC	OID21248	P01229	-3.42182
LHB	TR10009	-2.41297	Plate1	Visit 3	Active	ONC	OID21248	P01229	-3.42182
LHB	TR10028	-2.50802	Plate2	Visit 3	Active	ONC	OID21248	P01229	-4.05662
LHB	TR10022	-2.3866	Plate4	Visit 3	Active	ONC	OID21248	P01229	-3.68961
LPCAT2	TR10022	-0.615295	Plate1	Visit 1	Active	ONC	OID21290	Q7L5N7	-0.979237
LPCAT2	TR10009	-0.607518	Plate1	Visit 1	Active	ONC	OID21290	Q7L5N7	-0.979237
LPCAT2	TR10019	-0.81581	Plate2	Visit 1	Active	ONC	OID21290	Q7L5N7	-0.88007
LPCAT2	TR10010	-0.569092	Plate2	Visit 1	Active	ONC	OID21290	Q7L5N7	-0.88007
LPCAT2	TR10028	-0.543851	Plate4	Visit 1	Active	ONC	OID21290	Q7L5N7	-1.03057
LPCAT2	TR10010	-0.961908	Plate1	Visit 3	Active	ONC	OID21290	Q7L5N7	-0.979237
LPCAT2	TR10009	-0.174323	Plate1	Visit 3	Active	ONC	OID21290	Q7L5N7	-0.979237
LPCAT2	TR10028	-0.707443	Plate2	Visit 3	Active	ONC	OID21290	Q7L5N7	-0.88007
LPCAT2	TR10022	-0.284567	Plate4	Visit 3	Active	ONC	OID21290	Q7L5N7	-1.03057
LRIG1	TR10022	0.18608	Plate1	Visit 1	Active	ONC	OID21429	Q96JA1	-7.07713
LRIG1	TR10009	0.645676	Plate1	Visit 1	Active	ONC	OID21429	Q96JA1	-7.07713
LRIG1	TR10019	-0.0901611	Plate2	Visit 1	Active	ONC	OID21429	Q96JA1	-7.53863
LRIG1	TR10010	-0.722821	Plate2	Visit 1	Active	ONC	OID21429	Q96JA1	-7.53863
LRIG1	TR10028	0.024365	Plate4	Visit 1	Active	ONC	OID21429	Q96JA1	-6.71537
LRIG1	TR10010	-0.105941	Plate1	Visit 3	Active	ONC	OID21429	Q96JA1	-7.07713
LRIG1	TR10009	0.456427	Plate1	Visit 3	Active	ONC	OID21429	Q96JA1	-7.07713
LRIG1	TR10028	0.441515	Plate2	Visit 3	Active	ONC	OID21429	Q96JA1	-7.53863
LRIG1	TR10022	0.144967	Plate4	Visit 3	Active	ONC	OID21429	Q96JA1	-6.71537
LRP1	TR10022	-1.08097	Plate1	Visit 1	Active	ONC	OID21293	Q07954	-4.5362
LRP1	TR10009	-1.50546	Plate1	Visit 1	Active	ONC	OID21293	Q07954	-4.5362
LRP1	TR10019	-0.336785	Plate2	Visit 1	Active	ONC	OID21293	Q07954	-5.08339
LRP1	TR10010	-0.93458	Plate2	Visit 1	Active	ONC	OID21293	Q07954	-5.08339
LRP1	TR10028	-0.171171	Plate4	Visit 1	Active	ONC	OID21293	Q07954	-5.31368
LRP1	TR10010	-1.04999	Plate1	Visit 3	Active	ONC	OID21293	Q07954	-4.5362
LRP1	TR10009	-0.636054	Plate1	Visit 3	Active	ONC	OID21293	Q07954	-4.5362
LRP1	TR10028	-0.498341	Plate2	Visit 3	Active	ONC	OID21293	Q07954	-5.08339
LRP1	TR10022	-0.742333	Plate4	Visit 3	Active	ONC	OID21293	Q07954	-5.31368
LRRC25	TR10022	0.133332	Plate1	Visit 1	Active	ONC	OID21333	Q8N386	-3.05305
LRRC25	TR10009	0.35752	Plate1	Visit 1	Active	ONC	OID21333	Q8N386	-3.05305
LRRC25	TR10019	0.10722	Plate2	Visit 1	Active	ONC	OID21333	Q8N386	-3.02489
LRRC25	TR10010	-0.334746	Plate2	Visit 1	Active	ONC	OID21333	Q8N386	-3.02489
LRRC25	TR10028	0.951857	Plate4	Visit 1	Active	ONC	OID21333	Q8N386	-3.31696
LRRC25	TR10010	-0.188378	Plate1	Visit 3	Active	ONC	OID21333	Q8N386	-3.05305
LRRC25	TR10009	-0.0464718	Plate1	Visit 3	Active	ONC	OID21333	Q8N386	-3.05305
LRRC25	TR10028	0.195311	Plate2	Visit 3	Active	ONC	OID21333	Q8N386	-3.02489
LRRC25	TR10022	0.251278	Plate4	Visit 3	Active	ONC	OID21333	Q8N386	-3.31696
LSM1	TR10022	-0.60407	Plate1	Visit 1	Active	ONC	OID21210	O15116	0.115025
LSM1	TR10009	-0.660167	Plate1	Visit 1	Active	ONC	OID21210	O15116	0.115025
LSM1	TR10019	-0.822329	Plate2	Visit 1	Active	ONC	OID21210	O15116	-0.309647
LSM1	TR10010	-0.563302	Plate2	Visit 1	Active	ONC	OID21210	O15116	-0.309647
LSM1	TR10028	-0.662011	Plate4	Visit 1	Active	ONC	OID21210	O15116	-0.539353
LSM1	TR10010	-1.23783	Plate1	Visit 3	Active	ONC	OID21210	O15116	0.115025
LSM1	TR10009	-0.712322	Plate1	Visit 3	Active	ONC	OID21210	O15116	0.115025
LSM1	TR10028	-0.658126	Plate2	Visit 3	Active	ONC	OID21210	O15116	-0.309647
LSM1	TR10022	-0.80716	Plate4	Visit 3	Active	ONC	OID21210	O15116	-0.539353
LTA4H	TR10022	1.35978	Plate1	Visit 1	Active	ONC	OID21452	P09960	1.178
LTA4H	TR10009	2.94312	Plate1	Visit 1	Active	ONC	OID21452	P09960	1.178
LTA4H	TR10019	2.30868	Plate2	Visit 1	Active	ONC	OID21452	P09960	0.968833
LTA4H	TR10010	1.85701	Plate2	Visit 1	Active	ONC	OID21452	P09960	0.968833
LTA4H	TR10028	1.89758	Plate4	Visit 1	Active	ONC	OID21452	P09960	0.838895
LTA4H	TR10010	1.99843	Plate1	Visit 3	Active	ONC	OID21452	P09960	1.178
LTA4H	TR10009	2.69931	Plate1	Visit 3	Active	ONC	OID21452	P09960	1.178
LTA4H	TR10028	0.70542	Plate2	Visit 3	Active	ONC	OID21452	P09960	0.968833
LTA4H	TR10022	1.22714	Plate4	Visit 3	Active	ONC	OID21452	P09960	0.838895
LTBP3	TR10022	0.0147361	Plate1	Visit 1	Active	ONC	OID21191	Q9NS15	-1.92613
LTBP3	TR10009	0.593557	Plate1	Visit 1	Active	ONC	OID21191	Q9NS15	-1.92613
LTBP3	TR10019	0.114069	Plate2	Visit 1	Active	ONC	OID21191	Q9NS15	-2.39679
LTBP3	TR10010	-0.201942	Plate2	Visit 1	Active	ONC	OID21191	Q9NS15	-2.39679
LTBP3	TR10028	0.440419	Plate4	Visit 1	Active	ONC	OID21191	Q9NS15	-2.17916
LTBP3	TR10010	0.0612923	Plate1	Visit 3	Active	ONC	OID21191	Q9NS15	-1.92613
LTBP3	TR10009	0.443792	Plate1	Visit 3	Active	ONC	OID21191	Q9NS15	-1.92613
LTBP3	TR10028	-0.4381	Plate2	Visit 3	Active	ONC	OID21191	Q9NS15	-2.39679
LTBP3	TR10022	-0.0103549	Plate4	Visit 3	Active	ONC	OID21191	Q9NS15	-2.17916
LYAR	TR10022	-0.23035	Plate1	Visit 1	Active	ONC	OID21264	Q9NX58	0.304135
LYAR	TR10009	0.54936	Plate1	Visit 1	Active	ONC	OID21264	Q9NX58	0.304135
LYAR	TR10019	-0.595681	Plate2	Visit 1	Active	ONC	OID21264	Q9NX58	0.131523
LYAR	TR10010	-0.0946185	Plate2	Visit 1	Active	ONC	OID21264	Q9NX58	0.131523
LYAR	TR10028	0.516567	Plate4	Visit 1	Active	ONC	OID21264	Q9NX58	0.673368
LYAR	TR10010	-0.312911	Plate1	Visit 3	Active	ONC	OID21264	Q9NX58	0.304135
LYAR	TR10009	0.453781	Plate1	Visit 3	Active	ONC	OID21264	Q9NX58	0.304135
LYAR	TR10028	0.0835629	Plate2	Visit 3	Active	ONC	OID21264	Q9NX58	0.131523
LYAR	TR10022	0.227286	Plate4	Visit 3	Active	ONC	OID21264	Q9NX58	0.673368
LYN	TR10022	1.09258	Plate1	Visit 1	Active	ONC	OID21350	P07948	-0.728541
LYN	TR10009	1.01596	Plate1	Visit 1	Active	ONC	OID21350	P07948	-0.728541
LYN	TR10019	0.408809	Plate2	Visit 1	Active	ONC	OID21350	P07948	-1.4909
LYN	TR10010	0.418198	Plate2	Visit 1	Active	ONC	OID21350	P07948	-1.4909
LYN	TR10028	1.25004	Plate4	Visit 1	Active	ONC	OID21350	P07948	-1.47967
LYN	TR10010	1.25701	Plate1	Visit 3	Active	ONC	OID21350	P07948	-0.728541
LYN	TR10009	1.0353	Plate1	Visit 3	Active	ONC	OID21350	P07948	-0.728541
LYN	TR10028	1.04725	Plate2	Visit 3	Active	ONC	OID21350	P07948	-1.4909
LYN	TR10022	0.978	Plate4	Visit 3	Active	ONC	OID21350	P07948	-1.47967
LYPD3	TR10022	-0.369127	Plate1	Visit 1	Active	ONC	OID21530	O95274	-6.77576
LYPD3	TR10009	-0.00092122	Plate1	Visit 1	Active	ONC	OID21530	O95274	-6.77576
LYPD3	TR10019	-0.0328964	Plate2	Visit 1	Active	ONC	OID21530	O95274	-4.80561
LYPD3	TR10010	-0.45922	Plate2	Visit 1	Active	ONC	OID21530	O95274	-4.80561
LYPD3	TR10028	0.288271	Plate4	Visit 1	Active	ONC	OID21530	O95274	-6.29755
LYPD3	TR10010	-0.277625	Plate1	Visit 3	Active	ONC	OID21530	O95274	-6.77576
LYPD3	TR10009	-0.296335	Plate1	Visit 3	Active	ONC	OID21530	O95274	-6.77576
LYPD3	TR10028	-0.670643	Plate2	Visit 3	Active	ONC	OID21530	O95274	-4.80561
LYPD3	TR10022	-0.183785	Plate4	Visit 3	Active	ONC	OID21530	O95274	-6.29755
LYPD8	TR10022	0.441009	Plate1	Visit 1	Active	ONC	OID21251	Q6UX82	-0.205797
LYPD8	TR10009	-0.522917	Plate1	Visit 1	Active	ONC	OID21251	Q6UX82	-0.205797
LYPD8	TR10019	-1.1137	Plate2	Visit 1	Active	ONC	OID21251	Q6UX82	-0.903605
LYPD8	TR10010	-0.325419	Plate2	Visit 1	Active	ONC	OID21251	Q6UX82	-0.903605
LYPD8	TR10028	0.0524434	Plate4	Visit 1	Active	ONC	OID21251	Q6UX82	-0.177178
LYPD8	TR10010	-0.0696356	Plate1	Visit 3	Active	ONC	OID21251	Q6UX82	-0.205797
LYPD8	TR10009	-0.32422	Plate1	Visit 3	Active	ONC	OID21251	Q6UX82	-0.205797
LYPD8	TR10028	-1.2134	Plate2	Visit 3	Active	ONC	OID21251	Q6UX82	-0.903605
LYPD8	TR10022	-0.570125	Plate4	Visit 3	Active	ONC	OID21251	Q6UX82	-0.177178
MAEA	TR10022	0.109975	Plate1	Visit 1	Active	ONC	OID21206	Q7L5Y9	-0.292285
MAEA	TR10009	0.687034	Plate1	Visit 1	Active	ONC	OID21206	Q7L5Y9	-0.292285
MAEA	TR10019	-0.35022	Plate2	Visit 1	Active	ONC	OID21206	Q7L5Y9	-0.632841
MAEA	TR10010	0.044047	Plate2	Visit 1	Active	ONC	OID21206	Q7L5Y9	-0.632841
MAEA	TR10028	-0.844083	Plate4	Visit 1	Active	ONC	OID21206	Q7L5Y9	-0.627058
MAEA	TR10010	1.11826	Plate1	Visit 3	Active	ONC	OID21206	Q7L5Y9	-0.292285
MAEA	TR10009	0.387004	Plate1	Visit 3	Active	ONC	OID21206	Q7L5Y9	-0.292285
MAEA	TR10028	-0.16052	Plate2	Visit 3	Active	ONC	OID21206	Q7L5Y9	-0.632841
MAEA	TR10022	-0.370025	Plate4	Visit 3	Active	ONC	OID21206	Q7L5Y9	-0.627058
MAGED1	TR10022	0.257479	Plate1	Visit 1	Active	ONC	OID21181	Q9Y5V3	0.149013
MAGED1	TR10009	0.553388	Plate1	Visit 1	Active	ONC	OID21181	Q9Y5V3	0.149013
MAGED1	TR10019	-0.372182	Plate2	Visit 1	Active	ONC	OID21181	Q9Y5V3	-0.353497
MAGED1	TR10010	-0.313754	Plate2	Visit 1	Active	ONC	OID21181	Q9Y5V3	-0.353497
MAGED1	TR10028	0.0601202	Plate4	Visit 1	Active	ONC	OID21181	Q9Y5V3	-0.173775
MAGED1	TR10010	-0.234313	Plate1	Visit 3	Active	ONC	OID21181	Q9Y5V3	0.149013
MAGED1	TR10009	-0.0342192	Plate1	Visit 3	Active	ONC	OID21181	Q9Y5V3	0.149013
MAGED1	TR10028	-0.260328	Plate2	Visit 3	Active	ONC	OID21181	Q9Y5V3	-0.353497
MAGED1	TR10022	-0.463286	Plate4	Visit 3	Active	ONC	OID21181	Q9Y5V3	-0.173775
MANSC1	TR10022	0.0236914	Plate1	Visit 1	Active	ONC	OID21492	Q9H8J5	-5.19294
MANSC1	TR10009	0.0769134	Plate1	Visit 1	Active	ONC	OID21492	Q9H8J5	-5.19294
MANSC1	TR10019	-0.320244	Plate2	Visit 1	Active	ONC	OID21492	Q9H8J5	-5.05374
MANSC1	TR10010	-0.0457315	Plate2	Visit 1	Active	ONC	OID21492	Q9H8J5	-5.05374
MANSC1	TR10028	0.599778	Plate4	Visit 1	Active	ONC	OID21492	Q9H8J5	-5.15903
MANSC1	TR10010	-0.0554058	Plate1	Visit 3	Active	ONC	OID21492	Q9H8J5	-5.19294
MANSC1	TR10009	0.089802	Plate1	Visit 3	Active	ONC	OID21492	Q9H8J5	-5.19294
MANSC1	TR10028	-0.298164	Plate2	Visit 3	Active	ONC	OID21492	Q9H8J5	-5.05374
MANSC1	TR10022	0.0631054	Plate4	Visit 3	Active	ONC	OID21492	Q9H8J5	-5.15903
MAP3K5	TR10022	-0.27329	Plate1	Visit 1	Active	ONC	OID21253	Q99683	0.185851
MAP3K5	TR10009	-0.463748	Plate1	Visit 1	Active	ONC	OID21253	Q99683	0.185851
MAP3K5	TR10019	-2.1174	Plate2	Visit 1	Active	ONC	OID21253	Q99683	0.507723
MAP3K5	TR10010	-0.833009	Plate2	Visit 1	Active	ONC	OID21253	Q99683	0.507723
MAP3K5	TR10028	0.464135	Plate4	Visit 1	Active	ONC	OID21253	Q99683	1.8849
MAP3K5	TR10010	-0.834112	Plate1	Visit 3	Active	ONC	OID21253	Q99683	0.185851
MAP3K5	TR10009	-0.612388	Plate1	Visit 3	Active	ONC	OID21253	Q99683	0.185851
MAP3K5	TR10028	-0.22549	Plate2	Visit 3	Active	ONC	OID21253	Q99683	0.507723
MAP3K5	TR10022	0.587569	Plate4	Visit 3	Active	ONC	OID21253	Q99683	1.8849
MAVS	TR10022	-0.408033	Plate1	Visit 1	Active	ONC	OID21204	Q7Z434	-0.889176
MAVS	TR10009	-0.197481	Plate1	Visit 1	Active	ONC	OID21204	Q7Z434	-0.889176
MAVS	TR10019	-0.354883	Plate2	Visit 1	Active	ONC	OID21204	Q7Z434	-1.05702
MAVS	TR10010	-0.501259	Plate2	Visit 1	Active	ONC	OID21204	Q7Z434	-1.05702
MAVS	TR10028	-0.756387	Plate4	Visit 1	Active	ONC	OID21204	Q7Z434	-1.18047
MAVS	TR10010	-0.188134	Plate1	Visit 3	Active	ONC	OID21204	Q7Z434	-0.889176
MAVS	TR10009	-0.274585	Plate1	Visit 3	Active	ONC	OID21204	Q7Z434	-0.889176
MAVS	TR10028	-0.872266	Plate2	Visit 3	Active	ONC	OID21204	Q7Z434	-1.05702
MAVS	TR10022	-0.815444	Plate4	Visit 3	Active	ONC	OID21204	Q7Z434	-1.18047
MDK	TR10022	0.756742	Plate1	Visit 1	Active	ONC	OID21489	P21741	-5.45417
MDK	TR10009	2.10489	Plate1	Visit 1	Active	ONC	OID21489	P21741	-5.45417
MDK	TR10019	0.170423	Plate2	Visit 1	Active	ONC	OID21489	P21741	-5.48177
MDK	TR10010	0.269661	Plate2	Visit 1	Active	ONC	OID21489	P21741	-5.48177
MDK	TR10028	0.61776	Plate4	Visit 1	Active	ONC	OID21489	P21741	-5.86327
MDK	TR10010	0.440615	Plate1	Visit 3	Active	ONC	OID21489	P21741	-5.45417
MDK	TR10009	2.06427	Plate1	Visit 3	Active	ONC	OID21489	P21741	-5.45417
MDK	TR10028	0.495513	Plate2	Visit 3	Active	ONC	OID21489	P21741	-5.48177
MDK	TR10022	0.85296	Plate4	Visit 3	Active	ONC	OID21489	P21741	-5.86327
MED18	TR10022	-0.267394	Plate1	Visit 1	Active	ONC	OID21236	Q9BUE0	-0.106181
MED18	TR10009	-0.365888	Plate1	Visit 1	Active	ONC	OID21236	Q9BUE0	-0.106181
MED18	TR10019	-0.366272	Plate2	Visit 1	Active	ONC	OID21236	Q9BUE0	-0.305622
MED18	TR10010	-0.326524	Plate2	Visit 1	Active	ONC	OID21236	Q9BUE0	-0.305622
MED18	TR10028	-0.457974	Plate4	Visit 1	Active	ONC	OID21236	Q9BUE0	-0.431887
MED18	TR10010	-0.449413	Plate1	Visit 3	Active	ONC	OID21236	Q9BUE0	-0.106181
MED18	TR10009	-0.410803	Plate1	Visit 3	Active	ONC	OID21236	Q9BUE0	-0.106181
MED18	TR10028	-0.371956	Plate2	Visit 3	Active	ONC	OID21236	Q9BUE0	-0.305622
MED18	TR10022	-0.277697	Plate4	Visit 3	Active	ONC	OID21236	Q9BUE0	-0.431887
METAP2	TR10022	-0.091318	Plate1	Visit 1	Active	ONC	OID21437	P50579	-3.98439
METAP2	TR10009	-0.0393574	Plate1	Visit 1	Active	ONC	OID21437	P50579	-3.98439
METAP2	TR10019	-0.0410838	Plate2	Visit 1	Active	ONC	OID21437	P50579	-4.06621
METAP2	TR10010	-0.827528	Plate2	Visit 1	Active	ONC	OID21437	P50579	-4.06621
METAP2	TR10028	-0.629439	Plate4	Visit 1	Active	ONC	OID21437	P50579	-3.70653
METAP2	TR10010	-0.121045	Plate1	Visit 3	Active	ONC	OID21437	P50579	-3.98439
METAP2	TR10009	-0.192847	Plate1	Visit 3	Active	ONC	OID21437	P50579	-3.98439
METAP2	TR10028	-0.866475	Plate2	Visit 3	Active	ONC	OID21437	P50579	-4.06621
METAP2	TR10022	-0.232482	Plate4	Visit 3	Active	ONC	OID21437	P50579	-3.70653
MIA	TR10022	0.571585	Plate1	Visit 1	Active	ONC	OID21531	Q16674	-7.61482
MIA	TR10009	0.260888	Plate1	Visit 1	Active	ONC	OID21531	Q16674	-7.61482
MIA	TR10019	0.503682	Plate2	Visit 1	Active	ONC	OID21531	Q16674	-7.96551
MIA	TR10010	0.397249	Plate2	Visit 1	Active	ONC	OID21531	Q16674	-7.96551
MIA	TR10028	0.313802	Plate4	Visit 1	Active	ONC	OID21531	Q16674	-7.44456
MIA	TR10010	0.716909	Plate1	Visit 3	Active	ONC	OID21531	Q16674	-7.61482
MIA	TR10009	-0.0512437	Plate1	Visit 3	Active	ONC	OID21531	Q16674	-7.61482
MIA	TR10028	-0.532932	Plate2	Visit 3	Active	ONC	OID21531	Q16674	-7.96551
MIA	TR10022	0.439384	Plate4	Visit 3	Active	ONC	OID21531	Q16674	-7.44456
MME	TR10022	0.0629042	Plate1	Visit 1	Active	ONC	OID21307	P08473	-5.03315
MME	TR10009	-0.117771	Plate1	Visit 1	Active	ONC	OID21307	P08473	-5.03315
MME	TR10019	0.844038	Plate2	Visit 1	Active	ONC	OID21307	P08473	-4.93691
MME	TR10010	-0.404722	Plate2	Visit 1	Active	ONC	OID21307	P08473	-4.93691
MME	TR10028	-0.987217	Plate4	Visit 1	Active	ONC	OID21307	P08473	-4.92254
MME	TR10010	1.41733	Plate1	Visit 3	Active	ONC	OID21307	P08473	-5.03315
MME	TR10009	-0.138716	Plate1	Visit 3	Active	ONC	OID21307	P08473	-5.03315
MME	TR10028	-1.37621	Plate2	Visit 3	Active	ONC	OID21307	P08473	-4.93691
MME	TR10022	0.235271	Plate4	Visit 3	Active	ONC	OID21307	P08473	-4.92254
MMP12	TR10022	-0.464385	Plate1	Visit 1	Active	ONC	OID21439	P39900	-7.97864
MMP12	TR10009	-0.468221	Plate1	Visit 1	Active	ONC	OID21439	P39900	-7.97864
MMP12	TR10019	-0.976277	Plate2	Visit 1	Active	ONC	OID21439	P39900	-8.2222
MMP12	TR10010	-0.798041	Plate2	Visit 1	Active	ONC	OID21439	P39900	-8.2222
MMP12	TR10028	-0.0112772	Plate4	Visit 1	Active	ONC	OID21439	P39900	-8.08582
MMP12	TR10010	-0.62558	Plate1	Visit 3	Active	ONC	OID21439	P39900	-7.97864
MMP12	TR10009	-0.516121	Plate1	Visit 3	Active	ONC	OID21439	P39900	-7.97864
MMP12	TR10028	-0.770052	Plate2	Visit 3	Active	ONC	OID21439	P39900	-8.2222
MMP12	TR10022	-0.779676	Plate4	Visit 3	Active	ONC	OID21439	P39900	-8.08582
MOG	TR10022	0.752469	Plate1	Visit 1	Active	ONC	OID21384	Q16653	-4.28746
MOG	TR10009	0.699627	Plate1	Visit 1	Active	ONC	OID21384	Q16653	-4.28746
MOG	TR10019	-0.0930909	Plate2	Visit 1	Active	ONC	OID21384	Q16653	-4.75716
MOG	TR10010	0.657333	Plate2	Visit 1	Active	ONC	OID21384	Q16653	-4.75716
MOG	TR10028	0.7613	Plate4	Visit 1	Active	ONC	OID21384	Q16653	-4.84972
MOG	TR10010	0.378052	Plate1	Visit 3	Active	ONC	OID21384	Q16653	-4.28746
MOG	TR10009	0.735708	Plate1	Visit 3	Active	ONC	OID21384	Q16653	-4.28746
MOG	TR10028	0.240598	Plate2	Visit 3	Active	ONC	OID21384	Q16653	-4.75716
MOG	TR10022	0.432189	Plate4	Visit 3	Active	ONC	OID21384	Q16653	-4.84972
MPI	TR10022	0.802613	Plate1	Visit 1	Active	ONC	OID21288	P34949	-0.89107
MPI	TR10009	1.19282	Plate1	Visit 1	Active	ONC	OID21288	P34949	-0.89107
MPI	TR10019	0.292429	Plate2	Visit 1	Active	ONC	OID21288	P34949	-0.734893
MPI	TR10010	0.161642	Plate2	Visit 1	Active	ONC	OID21288	P34949	-0.734893
MPI	TR10028	0.79136	Plate4	Visit 1	Active	ONC	OID21288	P34949	-0.752477
MPI	TR10010	0.925126	Plate1	Visit 3	Active	ONC	OID21288	P34949	-0.89107
MPI	TR10009	1.042	Plate1	Visit 3	Active	ONC	OID21288	P34949	-0.89107
MPI	TR10028	0.565686	Plate2	Visit 3	Active	ONC	OID21288	P34949	-0.734893
MPI	TR10022	0.80107	Plate4	Visit 3	Active	ONC	OID21288	P34949	-0.752477
MSLN	TR10022	-0.96085	Plate1	Visit 1	Active	ONC	OID21380	Q13421	-5.96388
MSLN	TR10009	1.33088	Plate1	Visit 1	Active	ONC	OID21380	Q13421	-5.96388
MSLN	TR10019	-1.01752	Plate2	Visit 1	Active	ONC	OID21380	Q13421	-5.2659
MSLN	TR10010	-0.501888	Plate2	Visit 1	Active	ONC	OID21380	Q13421	-5.2659
MSLN	TR10028	-0.235123	Plate4	Visit 1	Active	ONC	OID21380	Q13421	-5.5289
MSLN	TR10010	-0.839295	Plate1	Visit 3	Active	ONC	OID21380	Q13421	-5.96388
MSLN	TR10009	1.55833	Plate1	Visit 3	Active	ONC	OID21380	Q13421	-5.96388
MSLN	TR10028	-0.481782	Plate2	Visit 3	Active	ONC	OID21380	Q13421	-5.2659
MSLN	TR10022	-0.882854	Plate4	Visit 3	Active	ONC	OID21380	Q13421	-5.5289
MSRA	TR10022	0.223987	Plate1	Visit 1	Active	ONC	OID21513	Q9UJ68	-3.7256
MSRA	TR10009	0.22903	Plate1	Visit 1	Active	ONC	OID21513	Q9UJ68	-3.7256
MSRA	TR10019	-0.708905	Plate2	Visit 1	Active	ONC	OID21513	Q9UJ68	-3.65426
MSRA	TR10010	-0.274028	Plate2	Visit 1	Active	ONC	OID21513	Q9UJ68	-3.65426
MSRA	TR10028	-0.291313	Plate4	Visit 1	Active	ONC	OID21513	Q9UJ68	-3.91978
MSRA	TR10010	0.227995	Plate1	Visit 3	Active	ONC	OID21513	Q9UJ68	-3.7256
MSRA	TR10009	-0.32026	Plate1	Visit 3	Active	ONC	OID21513	Q9UJ68	-3.7256
MSRA	TR10028	-0.57285	Plate2	Visit 3	Active	ONC	OID21513	Q9UJ68	-3.65426
MSRA	TR10022	0.114542	Plate4	Visit 3	Active	ONC	OID21513	Q9UJ68	-3.91978
MUC16	TR10022	-2.09	Plate1	Visit 1	Active	ONC	OID21378	Q8WXI7	0.669305
MUC16	TR10009	-2.48378	Plate1	Visit 1	Active	ONC	OID21378	Q8WXI7	0.669305
MUC16	TR10019	-4.12441	Plate2	Visit 1	Active	ONC	OID21378	Q8WXI7	1.94387
MUC16	TR10010	1.35735	Plate2	Visit 1	Active	ONC	OID21378	Q8WXI7	1.94387
MUC16	TR10028	1.08519	Plate4	Visit 1	Active	ONC	OID21378	Q8WXI7	1.28021
MUC16	TR10010	0.885377	Plate1	Visit 3	Active	ONC	OID21378	Q8WXI7	0.669305
MUC16	TR10009	-4.38124	Plate1	Visit 3	Active	ONC	OID21378	Q8WXI7	0.669305
MUC16	TR10028	0.681304	Plate2	Visit 3	Active	ONC	OID21378	Q8WXI7	1.94387
MUC16	TR10022	1.47728	Plate4	Visit 3	Active	ONC	OID21378	Q8WXI7	1.28021
MZT1	TR10022	0.1382	Plate1	Visit 1	Active	ONC	OID21186	Q08AG7	-0.0652102
MZT1	TR10009	-0.181999	Plate1	Visit 1	Active	ONC	OID21186	Q08AG7	-0.0652102
MZT1	TR10019	-0.348645	Plate2	Visit 1	Active	ONC	OID21186	Q08AG7	-0.00150019
MZT1	TR10010	0.681786	Plate2	Visit 1	Active	ONC	OID21186	Q08AG7	-0.00150019
MZT1	TR10028	-0.362711	Plate4	Visit 1	Active	ONC	OID21186	Q08AG7	0.390897
MZT1	TR10010	0.64982	Plate1	Visit 3	Active	ONC	OID21186	Q08AG7	-0.0652102
MZT1	TR10009	-0.531513	Plate1	Visit 3	Active	ONC	OID21186	Q08AG7	-0.0652102
MZT1	TR10028	-0.457582	Plate2	Visit 3	Active	ONC	OID21186	Q08AG7	-0.00150019
MZT1	TR10022	-0.0466123	Plate4	Visit 3	Active	ONC	OID21186	Q08AG7	0.390897
NAMPT	TR10022	0.114701	Plate1	Visit 1	Active	ONC	OID21227	P43490	-0.419841
NAMPT	TR10009	0.0243148	Plate1	Visit 1	Active	ONC	OID21227	P43490	-0.419841
NAMPT	TR10019	-0.25902	Plate2	Visit 1	Active	ONC	OID21227	P43490	-0.717362
NAMPT	TR10010	-0.758694	Plate2	Visit 1	Active	ONC	OID21227	P43490	-0.717362
NAMPT	TR10028	0.187907	Plate4	Visit 1	Active	ONC	OID21227	P43490	0.0408414
NAMPT	TR10010	-0.0107259	Plate1	Visit 3	Active	ONC	OID21227	P43490	-0.419841
NAMPT	TR10009	0.00476358	Plate1	Visit 3	Active	ONC	OID21227	P43490	-0.419841
NAMPT	TR10028	-0.824885	Plate2	Visit 3	Active	ONC	OID21227	P43490	-0.717362
NAMPT	TR10022	0.211529	Plate4	Visit 3	Active	ONC	OID21227	P43490	0.0408414
NBL1	TR10022	-0.0230686	Plate1	Visit 1	Active	ONC	OID21486	P41271	-4.30109
NBL1	TR10009	0.660909	Plate1	Visit 1	Active	ONC	OID21486	P41271	-4.30109
NBL1	TR10019	-0.406486	Plate2	Visit 1	Active	ONC	OID21486	P41271	-4.0898
NBL1	TR10010	-0.123687	Plate2	Visit 1	Active	ONC	OID21486	P41271	-4.0898
NBL1	TR10028	-0.070164	Plate4	Visit 1	Active	ONC	OID21486	P41271	-4.46957
NBL1	TR10010	0.295162	Plate1	Visit 3	Active	ONC	OID21486	P41271	-4.30109
NBL1	TR10009	0.811364	Plate1	Visit 3	Active	ONC	OID21486	P41271	-4.30109
NBL1	TR10028	-0.625802	Plate2	Visit 3	Active	ONC	OID21486	P41271	-4.0898
NBL1	TR10022	-0.295952	Plate4	Visit 3	Active	ONC	OID21486	P41271	-4.46957
NCS1	TR10022	-0.396841	Plate1	Visit 1	Active	ONC	OID21458	P62166	-8.74782
NCS1	TR10009	0.0329712	Plate1	Visit 1	Active	ONC	OID21458	P62166	-8.74782
NCS1	TR10019	-0.943862	Plate2	Visit 1	Active	ONC	OID21458	P62166	-8.7669
NCS1	TR10010	-0.972391	Plate2	Visit 1	Active	ONC	OID21458	P62166	-8.7669
NCS1	TR10028	0.0422614	Plate4	Visit 1	Active	ONC	OID21458	P62166	-8.781
NCS1	TR10010	-0.553646	Plate1	Visit 3	Active	ONC	OID21458	P62166	-8.74782
NCS1	TR10009	-0.454847	Plate1	Visit 3	Active	ONC	OID21458	P62166	-8.74782
NCS1	TR10028	-0.831449	Plate2	Visit 3	Active	ONC	OID21458	P62166	-8.7669
NCS1	TR10022	-0.73639	Plate4	Visit 3	Active	ONC	OID21458	P62166	-8.781
NDUFS6	TR10022	-1.39186	Plate1	Visit 1	Active	ONC	OID21224	O75380	-0.778956
NDUFS6	TR10009	-0.619451	Plate1	Visit 1	Active	ONC	OID21224	O75380	-0.778956
NDUFS6	TR10019	-0.943759	Plate2	Visit 1	Active	ONC	OID21224	O75380	-1.63254
NDUFS6	TR10010	-1.45239	Plate2	Visit 1	Active	ONC	OID21224	O75380	-1.63254
NDUFS6	TR10028	-0.767116	Plate4	Visit 1	Active	ONC	OID21224	O75380	-1.37097
NDUFS6	TR10010	0.130748	Plate1	Visit 3	Active	ONC	OID21224	O75380	-0.778956
NDUFS6	TR10009	-0.259217	Plate1	Visit 3	Active	ONC	OID21224	O75380	-0.778956
NDUFS6	TR10028	-0.268806	Plate2	Visit 3	Active	ONC	OID21224	O75380	-1.63254
NDUFS6	TR10022	-1.29362	Plate4	Visit 3	Active	ONC	OID21224	O75380	-1.37097
NECTIN4	TR10022	-0.0662479	Plate1	Visit 1	Active	ONC	OID21490	Q96NY8	-3.68183
NECTIN4	TR10009	0.632947	Plate1	Visit 1	Active	ONC	OID21490	Q96NY8	-3.68183
NECTIN4	TR10019	-0.248743	Plate2	Visit 1	Active	ONC	OID21490	Q96NY8	-3.86126
NECTIN4	TR10010	0.178795	Plate2	Visit 1	Active	ONC	OID21490	Q96NY8	-3.86126
NECTIN4	TR10028	-0.0724817	Plate4	Visit 1	Active	ONC	OID21490	Q96NY8	-3.86225
NECTIN4	TR10010	0.19433	Plate1	Visit 3	Active	ONC	OID21490	Q96NY8	-3.68183
NECTIN4	TR10009	0.752318	Plate1	Visit 3	Active	ONC	OID21490	Q96NY8	-3.68183
NECTIN4	TR10028	-0.734794	Plate2	Visit 3	Active	ONC	OID21490	Q96NY8	-3.86126
NECTIN4	TR10022	0.0572618	Plate4	Visit 3	Active	ONC	OID21490	Q96NY8	-3.86225
NELL1	TR10022	-1.25465	Plate1	Visit 1	Active	ONC	OID21494	Q92832	-6.67445
NELL1	TR10009	-2.34723	Plate1	Visit 1	Active	ONC	OID21494	Q92832	-6.67445
NELL1	TR10019	-1.08185	Plate2	Visit 1	Active	ONC	OID21494	Q92832	-6.63941
NELL1	TR10010	-0.990511	Plate2	Visit 1	Active	ONC	OID21494	Q92832	-6.63941
NELL1	TR10028	-0.791759	Plate4	Visit 1	Active	ONC	OID21494	Q92832	-6.93248
NELL1	TR10010	-0.923326	Plate1	Visit 3	Active	ONC	OID21494	Q92832	-6.67445
NELL1	TR10009	-2.25171	Plate1	Visit 3	Active	ONC	OID21494	Q92832	-6.67445
NELL1	TR10028	-1.04326	Plate2	Visit 3	Active	ONC	OID21494	Q92832	-6.63941
NELL1	TR10022	-1.20607	Plate4	Visit 3	Active	ONC	OID21494	Q92832	-6.93248
NFKBIE	TR10022	-0.159462	Plate1	Visit 1	Active	ONC	OID21212	O00221	-0.231434
NFKBIE	TR10009	0.189093	Plate1	Visit 1	Active	ONC	OID21212	O00221	-0.231434
NFKBIE	TR10019	0.0960619	Plate2	Visit 1	Active	ONC	OID21212	O00221	-0.265392
NFKBIE	TR10010	-5.83428e-05	Plate2	Visit 1	Active	ONC	OID21212	O00221	-0.265392
NFKBIE	TR10028	-0.0216249	Plate4	Visit 1	Active	ONC	OID21212	O00221	-0.0583029
NFKBIE	TR10010	-0.333735	Plate1	Visit 3	Active	ONC	OID21212	O00221	-0.231434
NFKBIE	TR10009	-0.314933	Plate1	Visit 3	Active	ONC	OID21212	O00221	-0.231434
NFKBIE	TR10028	-0.0602506	Plate2	Visit 3	Active	ONC	OID21212	O00221	-0.265392
NFKBIE	TR10022	-0.043205	Plate4	Visit 3	Active	ONC	OID21212	O00221	-0.0583029
NINJ1	TR10022	-0.71539	Plate1	Visit 1	Active	ONC	OID21167	Q92982	-0.700231
NINJ1	TR10009	-0.630065	Plate1	Visit 1	Active	ONC	OID21167	Q92982	-0.700231
NINJ1	TR10019	-0.657019	Plate2	Visit 1	Active	ONC	OID21167	Q92982	-0.75743
NINJ1	TR10010	-0.403533	Plate2	Visit 1	Active	ONC	OID21167	Q92982	-0.75743
NINJ1	TR10028	-0.426378	Plate4	Visit 1	Active	ONC	OID21167	Q92982	-0.729623
NINJ1	TR10010	-0.722528	Plate1	Visit 3	Active	ONC	OID21167	Q92982	-0.700231
NINJ1	TR10009	-0.635001	Plate1	Visit 3	Active	ONC	OID21167	Q92982	-0.700231
NINJ1	TR10028	-0.3661	Plate2	Visit 3	Active	ONC	OID21167	Q92982	-0.75743
NINJ1	TR10022	-1.13054	Plate4	Visit 3	Active	ONC	OID21167	Q92982	-0.729623
NPTN	TR10022	1.33356	Plate1	Visit 1	Active	ONC	OID21235	Q9Y639	-0.326991
NPTN	TR10009	-0.149397	Plate1	Visit 1	Active	ONC	OID21235	Q9Y639	-0.326991
NPTN	TR10019	0.278129	Plate2	Visit 1	Active	ONC	OID21235	Q9Y639	-1.04411
NPTN	TR10010	3.93795	Plate2	Visit 1	Active	ONC	OID21235	Q9Y639	-1.04411
NPTN	TR10028	0.714476	Plate4	Visit 1	Active	ONC	OID21235	Q9Y639	-0.308999
NPTN	TR10010	3.92066	Plate1	Visit 3	Active	ONC	OID21235	Q9Y639	-0.326991
NPTN	TR10009	-0.238467	Plate1	Visit 3	Active	ONC	OID21235	Q9Y639	-0.326991
NPTN	TR10028	-0.56824	Plate2	Visit 3	Active	ONC	OID21235	Q9Y639	-1.04411
NPTN	TR10022	1.5048	Plate4	Visit 3	Active	ONC	OID21235	Q9Y639	-0.308999
NPY	TR10022	0.511717	Plate1	Visit 1	Active	ONC	OID21388	P01303	-3.9824
NPY	TR10009	1.27593	Plate1	Visit 1	Active	ONC	OID21388	P01303	-3.9824
NPY	TR10019	0.656762	Plate2	Visit 1	Active	ONC	OID21388	P01303	-4.00186
NPY	TR10010	0.185719	Plate2	Visit 1	Active	ONC	OID21388	P01303	-4.00186
NPY	TR10028	1.38618	Plate4	Visit 1	Active	ONC	OID21388	P01303	-3.97186
NPY	TR10010	0.432138	Plate1	Visit 3	Active	ONC	OID21388	P01303	-3.9824
NPY	TR10009	1.52132	Plate1	Visit 3	Active	ONC	OID21388	P01303	-3.9824
NPY	TR10028	0.460515	Plate2	Visit 3	Active	ONC	OID21388	P01303	-4.00186
NPY	TR10022	0.422616	Plate4	Visit 3	Active	ONC	OID21388	P01303	-3.97186
NT5E	TR10022	-2.23671	Plate1	Visit 1	Active	ONC	OID21498	P21589	-6.57628
NT5E	TR10009	-2.70764	Plate1	Visit 1	Active	ONC	OID21498	P21589	-6.57628
NT5E	TR10019	-1.45063	Plate2	Visit 1	Active	ONC	OID21498	P21589	-7.28799
NT5E	TR10010	-1.94181	Plate2	Visit 1	Active	ONC	OID21498	P21589	-7.28799
NT5E	TR10028	-1.64348	Plate4	Visit 1	Active	ONC	OID21498	P21589	-7.43504
NT5E	TR10010	-0.738406	Plate1	Visit 3	Active	ONC	OID21498	P21589	-6.57628
NT5E	TR10009	-2.85285	Plate1	Visit 3	Active	ONC	OID21498	P21589	-6.57628
NT5E	TR10028	-2.45493	Plate2	Visit 3	Active	ONC	OID21498	P21589	-7.28799
NT5E	TR10022	-1.63023	Plate4	Visit 3	Active	ONC	OID21498	P21589	-7.43504
NTF4	TR10022	-0.41703	Plate1	Visit 1	Active	ONC	OID21208	P34130	-0.776244
NTF4	TR10009	-0.0913727	Plate1	Visit 1	Active	ONC	OID21208	P34130	-0.776244
NTF4	TR10019	-0.050917	Plate2	Visit 1	Active	ONC	OID21208	P34130	-0.908279
NTF4	TR10010	-0.121827	Plate2	Visit 1	Active	ONC	OID21208	P34130	-0.908279
NTF4	TR10028	-0.71403	Plate4	Visit 1	Active	ONC	OID21208	P34130	-0.698551
NTF4	TR10010	-0.112402	Plate1	Visit 3	Active	ONC	OID21208	P34130	-0.776244
NTF4	TR10009	-0.449871	Plate1	Visit 3	Active	ONC	OID21208	P34130	-0.776244
NTF4	TR10028	-0.814449	Plate2	Visit 3	Active	ONC	OID21208	P34130	-0.908279
NTF4	TR10022	-0.348954	Plate4	Visit 3	Active	ONC	OID21208	P34130	-0.698551
NUCB2	TR10022	0.0869388	Plate1	Visit 1	Active	ONC	OID21448	P80303	-5.03783
NUCB2	TR10009	0.543449	Plate1	Visit 1	Active	ONC	OID21448	P80303	-5.03783
NUCB2	TR10019	-0.499673	Plate2	Visit 1	Active	ONC	OID21448	P80303	-4.7345
NUCB2	TR10010	0.281566	Plate2	Visit 1	Active	ONC	OID21448	P80303	-4.7345
NUCB2	TR10028	0.164644	Plate4	Visit 1	Active	ONC	OID21448	P80303	-5.73361
NUCB2	TR10010	0.449627	Plate1	Visit 3	Active	ONC	OID21448	P80303	-5.03783
NUCB2	TR10009	0.401279	Plate1	Visit 3	Active	ONC	OID21448	P80303	-5.03783
NUCB2	TR10028	-0.283673	Plate2	Visit 3	Active	ONC	OID21448	P80303	-4.7345
NUCB2	TR10022	-0.362889	Plate4	Visit 3	Active	ONC	OID21448	P80303	-5.73361
NUDT2	TR10022	-0.0362077	Plate1	Visit 1	Active	ONC	OID21308	P50583	0.0667498
NUDT2	TR10009	-0.153432	Plate1	Visit 1	Active	ONC	OID21308	P50583	0.0667498
NUDT2	TR10019	0.521735	Plate2	Visit 1	Active	ONC	OID21308	P50583	0.116471
NUDT2	TR10010	-0.00910671	Plate2	Visit 1	Active	ONC	OID21308	P50583	0.116471
NUDT2	TR10028	0.441026	Plate4	Visit 1	Active	ONC	OID21308	P50583	0.72079
NUDT2	TR10010	0.171547	Plate1	Visit 3	Active	ONC	OID21308	P50583	0.0667498
NUDT2	TR10009	-0.340874	Plate1	Visit 3	Active	ONC	OID21308	P50583	0.0667498
NUDT2	TR10028	-0.155511	Plate2	Visit 3	Active	ONC	OID21308	P50583	0.116471
NUDT2	TR10022	0.25654	Plate4	Visit 3	Active	ONC	OID21308	P50583	0.72079
OGFR	TR10022	-0.0762529	Plate1	Visit 1	Active	ONC	OID21360	Q9NZT2	-4.97187
OGFR	TR10009	0.0766274	Plate1	Visit 1	Active	ONC	OID21360	Q9NZT2	-4.97187
OGFR	TR10019	-0.596113	Plate2	Visit 1	Active	ONC	OID21360	Q9NZT2	-4.56374
OGFR	TR10010	-0.712914	Plate2	Visit 1	Active	ONC	OID21360	Q9NZT2	-4.56374
OGFR	TR10028	-0.140116	Plate4	Visit 1	Active	ONC	OID21360	Q9NZT2	-5.10097
OGFR	TR10010	-0.393387	Plate1	Visit 3	Active	ONC	OID21360	Q9NZT2	-4.97187
OGFR	TR10009	0.0717091	Plate1	Visit 3	Active	ONC	OID21360	Q9NZT2	-4.97187
OGFR	TR10028	-0.890622	Plate2	Visit 3	Active	ONC	OID21360	Q9NZT2	-4.56374
OGFR	TR10022	-0.0940302	Plate4	Visit 3	Active	ONC	OID21360	Q9NZT2	-5.10097
OMG	TR10022	1.23486	Plate1	Visit 1	Active	ONC	OID21352	P23515	-2.8992
OMG	TR10009	-0.476171	Plate1	Visit 1	Active	ONC	OID21352	P23515	-2.8992
OMG	TR10019	0.215426	Plate2	Visit 1	Active	ONC	OID21352	P23515	-3.25721
OMG	TR10010	1.16182	Plate2	Visit 1	Active	ONC	OID21352	P23515	-3.25721
OMG	TR10028	1.33081	Plate4	Visit 1	Active	ONC	OID21352	P23515	-2.70726
OMG	TR10010	0.261635	Plate1	Visit 3	Active	ONC	OID21352	P23515	-2.8992
OMG	TR10009	-0.269196	Plate1	Visit 3	Active	ONC	OID21352	P23515	-2.8992
OMG	TR10028	0.602871	Plate2	Visit 3	Active	ONC	OID21352	P23515	-3.25721
OMG	TR10022	1.16878	Plate4	Visit 3	Active	ONC	OID21352	P23515	-2.70726
OPTC	TR10022	-0.064039	Plate1	Visit 1	Active	ONC	OID21362	Q9UBM4	-3.25689
OPTC	TR10009	0.749043	Plate1	Visit 1	Active	ONC	OID21362	Q9UBM4	-3.25689
OPTC	TR10019	-0.49896	Plate2	Visit 1	Active	ONC	OID21362	Q9UBM4	-3.61544
OPTC	TR10010	-0.183062	Plate2	Visit 1	Active	ONC	OID21362	Q9UBM4	-3.61544
OPTC	TR10028	0.607361	Plate4	Visit 1	Active	ONC	OID21362	Q9UBM4	-2.82923
OPTC	TR10010	-0.233255	Plate1	Visit 3	Active	ONC	OID21362	Q9UBM4	-3.25689
OPTC	TR10009	0.726885	Plate1	Visit 3	Active	ONC	OID21362	Q9UBM4	-3.25689
OPTC	TR10028	0.59395	Plate2	Visit 3	Active	ONC	OID21362	Q9UBM4	-3.61544
OPTC	TR10022	-0.102422	Plate4	Visit 3	Active	ONC	OID21362	Q9UBM4	-2.82923
P4HB	TR10022	-0.311787	Plate1	Visit 1	Active	ONC	OID21509	P07237	-5.0525
P4HB	TR10009	0.0782356	Plate1	Visit 1	Active	ONC	OID21509	P07237	-5.0525
P4HB	TR10019	-0.449121	Plate2	Visit 1	Active	ONC	OID21509	P07237	-5.52332
P4HB	TR10010	-0.21254	Plate2	Visit 1	Active	ONC	OID21509	P07237	-5.52332
P4HB	TR10028	0.0894708	Plate4	Visit 1	Active	ONC	OID21509	P07237	-5.45632
P4HB	TR10010	0.355712	Plate1	Visit 3	Active	ONC	OID21509	P07237	-5.0525
P4HB	TR10009	-0.154039	Plate1	Visit 3	Active	ONC	OID21509	P07237	-5.0525
P4HB	TR10028	-0.766272	Plate2	Visit 3	Active	ONC	OID21509	P07237	-5.52332
P4HB	TR10022	0.0687096	Plate4	Visit 3	Active	ONC	OID21509	P07237	-5.45632
PDCD1	TR10022	1.16637	Plate1	Visit 1	Active	ONC	OID21396	Q15116	-3.93262
PDCD1	TR10009	0.337854	Plate1	Visit 1	Active	ONC	OID21396	Q15116	-3.93262
PDCD1	TR10019	-0.11738	Plate2	Visit 1	Active	ONC	OID21396	Q15116	-3.82189
PDCD1	TR10010	0.0548829	Plate2	Visit 1	Active	ONC	OID21396	Q15116	-3.82189
PDCD1	TR10028	-0.0882191	Plate4	Visit 1	Active	ONC	OID21396	Q15116	-3.99187
PDCD1	TR10010	0.213274	Plate1	Visit 3	Active	ONC	OID21396	Q15116	-3.93262
PDCD1	TR10009	0.143532	Plate1	Visit 3	Active	ONC	OID21396	Q15116	-3.93262
PDCD1	TR10028	-0.419624	Plate2	Visit 3	Active	ONC	OID21396	Q15116	-3.82189
PDCD1	TR10022	1.13403	Plate4	Visit 3	Active	ONC	OID21396	Q15116	-3.99187
PDCD1LG2	TR10022	0.323846	Plate1	Visit 1	Active	ONC	OID21273	Q9BQ51	-2.87626
PDCD1LG2	TR10009	0.380344	Plate1	Visit 1	Active	ONC	OID21273	Q9BQ51	-2.87626
PDCD1LG2	TR10019	0.029925	Plate2	Visit 1	Active	ONC	OID21273	Q9BQ51	-3.39945
PDCD1LG2	TR10010	0.213285	Plate2	Visit 1	Active	ONC	OID21273	Q9BQ51	-3.39945
PDCD1LG2	TR10028	0.607569	Plate4	Visit 1	Active	ONC	OID21273	Q9BQ51	-3.7035
PDCD1LG2	TR10010	0.325262	Plate1	Visit 3	Active	ONC	OID21273	Q9BQ51	-2.87626
PDCD1LG2	TR10009	0.27668	Plate1	Visit 3	Active	ONC	OID21273	Q9BQ51	-2.87626
PDCD1LG2	TR10028	0.474023	Plate2	Visit 3	Active	ONC	OID21273	Q9BQ51	-3.39945
PDCD1LG2	TR10022	0.144807	Plate4	Visit 3	Active	ONC	OID21273	Q9BQ51	-3.7035
PDGFC	TR10022	-0.822661	Plate1	Visit 1	Active	ONC	OID21183	Q9NRA1	-1.52482
PDGFC	TR10009	-0.782016	Plate1	Visit 1	Active	ONC	OID21183	Q9NRA1	-1.52482
PDGFC	TR10019	-1.39615	Plate2	Visit 1	Active	ONC	OID21183	Q9NRA1	-1.987
PDGFC	TR10010	-1.17843	Plate2	Visit 1	Active	ONC	OID21183	Q9NRA1	-1.987
PDGFC	TR10028	-1.21707	Plate4	Visit 1	Active	ONC	OID21183	Q9NRA1	-1.89243
PDGFC	TR10010	-1.7271	Plate1	Visit 3	Active	ONC	OID21183	Q9NRA1	-1.52482
PDGFC	TR10009	-1.12722	Plate1	Visit 3	Active	ONC	OID21183	Q9NRA1	-1.52482
PDGFC	TR10028	-1.1317	Plate2	Visit 3	Active	ONC	OID21183	Q9NRA1	-1.987
PDGFC	TR10022	-1.09727	Plate4	Visit 3	Active	ONC	OID21183	Q9NRA1	-1.89243
PDP1	TR10022	-0.972252	Plate1	Visit 1	Active	ONC	OID21176	Q9P0J1	-0.278721
PDP1	TR10009	-0.709205	Plate1	Visit 1	Active	ONC	OID21176	Q9P0J1	-0.278721
PDP1	TR10019	-0.531246	Plate2	Visit 1	Active	ONC	OID21176	Q9P0J1	-0.391933
PDP1	TR10010	-0.310035	Plate2	Visit 1	Active	ONC	OID21176	Q9P0J1	-0.391933
PDP1	TR10028	-0.84916	Plate4	Visit 1	Active	ONC	OID21176	Q9P0J1	-0.617998
PDP1	TR10010	-0.605143	Plate1	Visit 3	Active	ONC	OID21176	Q9P0J1	-0.278721
PDP1	TR10009	-0.899978	Plate1	Visit 3	Active	ONC	OID21176	Q9P0J1	-0.278721
PDP1	TR10028	-0.628277	Plate2	Visit 3	Active	ONC	OID21176	Q9P0J1	-0.391933
PDP1	TR10022	-1.18106	Plate4	Visit 3	Active	ONC	OID21176	Q9P0J1	-0.617998
PFKFB2	TR10022	0.314878	Plate1	Visit 1	Active	ONC	OID21356	O60825	-4.65085
PFKFB2	TR10009	0.807155	Plate1	Visit 1	Active	ONC	OID21356	O60825	-4.65085
PFKFB2	TR10019	-0.0849898	Plate2	Visit 1	Active	ONC	OID21356	O60825	-4.40839
PFKFB2	TR10010	-0.269333	Plate2	Visit 1	Active	ONC	OID21356	O60825	-4.40839
PFKFB2	TR10028	0.0397221	Plate4	Visit 1	Active	ONC	OID21356	O60825	-4.60003
PFKFB2	TR10010	0.59866	Plate1	Visit 3	Active	ONC	OID21356	O60825	-4.65085
PFKFB2	TR10009	0.508175	Plate1	Visit 3	Active	ONC	OID21356	O60825	-4.65085
PFKFB2	TR10028	-0.240579	Plate2	Visit 3	Active	ONC	OID21356	O60825	-4.40839
PFKFB2	TR10022	0.467855	Plate4	Visit 3	Active	ONC	OID21356	O60825	-4.60003
PLA2G15	TR10022	0.355766	Plate1	Visit 1	Active	ONC	OID21473	Q8NCC3	-5.89563
PLA2G15	TR10009	-0.119508	Plate1	Visit 1	Active	ONC	OID21473	Q8NCC3	-5.89563
PLA2G15	TR10019	-0.100472	Plate2	Visit 1	Active	ONC	OID21473	Q8NCC3	-5.61065
PLA2G15	TR10010	-0.291073	Plate2	Visit 1	Active	ONC	OID21473	Q8NCC3	-5.61065
PLA2G15	TR10028	0.100989	Plate4	Visit 1	Active	ONC	OID21473	Q8NCC3	-5.6492
PLA2G15	TR10010	0.029419	Plate1	Visit 3	Active	ONC	OID21473	Q8NCC3	-5.89563
PLA2G15	TR10009	-0.264049	Plate1	Visit 3	Active	ONC	OID21473	Q8NCC3	-5.89563
PLA2G15	TR10028	-0.757372	Plate2	Visit 3	Active	ONC	OID21473	Q8NCC3	-5.61065
PLA2G15	TR10022	0.272953	Plate4	Visit 3	Active	ONC	OID21473	Q8NCC3	-5.6492
PLXDC1	TR10022	-0.421953	Plate1	Visit 1	Active	ONC	OID21258	Q8IUK5	-2.42006
PLXDC1	TR10009	-0.77268	Plate1	Visit 1	Active	ONC	OID21258	Q8IUK5	-2.42006
PLXDC1	TR10019	-0.582279	Plate2	Visit 1	Active	ONC	OID21258	Q8IUK5	-2.43239
PLXDC1	TR10010	-0.360816	Plate2	Visit 1	Active	ONC	OID21258	Q8IUK5	-2.43239
PLXDC1	TR10028	0.907147	Plate4	Visit 1	Active	ONC	OID21258	Q8IUK5	-1.20829
PLXDC1	TR10010	-0.512383	Plate1	Visit 3	Active	ONC	OID21258	Q8IUK5	-2.42006
PLXDC1	TR10009	-1.23544	Plate1	Visit 3	Active	ONC	OID21258	Q8IUK5	-2.42006
PLXDC1	TR10028	-0.133288	Plate2	Visit 3	Active	ONC	OID21258	Q8IUK5	-2.43239
PLXDC1	TR10022	-0.254968	Plate4	Visit 3	Active	ONC	OID21258	Q8IUK5	-1.20829
PODXL	TR10022	-0.182722	Plate1	Visit 1	Active	ONC	OID21358	O00592	-3.68538
PODXL	TR10009	-0.605593	Plate1	Visit 1	Active	ONC	OID21358	O00592	-3.68538
PODXL	TR10019	-0.434832	Plate2	Visit 1	Active	ONC	OID21358	O00592	-3.72755
PODXL	TR10010	-0.391513	Plate2	Visit 1	Active	ONC	OID21358	O00592	-3.72755
PODXL	TR10028	-0.152305	Plate4	Visit 1	Active	ONC	OID21358	O00592	-3.4938
PODXL	TR10010	-0.520984	Plate1	Visit 3	Active	ONC	OID21358	O00592	-3.68538
PODXL	TR10009	-0.614223	Plate1	Visit 3	Active	ONC	OID21358	O00592	-3.68538
PODXL	TR10028	-0.405397	Plate2	Visit 3	Active	ONC	OID21358	O00592	-3.72755
PODXL	TR10022	-0.319653	Plate4	Visit 3	Active	ONC	OID21358	O00592	-3.4938
PODXL2	TR10022	-0.0355318	Plate1	Visit 1	Active	ONC	OID21487	Q9NZ53	-3.48016
PODXL2	TR10009	-0.151298	Plate1	Visit 1	Active	ONC	OID21487	Q9NZ53	-3.48016
PODXL2	TR10019	-0.0630611	Plate2	Visit 1	Active	ONC	OID21487	Q9NZ53	-3.49137
PODXL2	TR10010	-0.0420279	Plate2	Visit 1	Active	ONC	OID21487	Q9NZ53	-3.49137
PODXL2	TR10028	0.263328	Plate4	Visit 1	Active	ONC	OID21487	Q9NZ53	-3.42292
PODXL2	TR10010	0.0480927	Plate1	Visit 3	Active	ONC	OID21487	Q9NZ53	-3.48016
PODXL2	TR10009	0.304786	Plate1	Visit 3	Active	ONC	OID21487	Q9NZ53	-3.48016
PODXL2	TR10028	-0.568879	Plate2	Visit 3	Active	ONC	OID21487	Q9NZ53	-3.49137
PODXL2	TR10022	0.155495	Plate4	Visit 3	Active	ONC	OID21487	Q9NZ53	-3.42292
POLR2F	TR10022	-0.273806	Plate1	Visit 1	Active	ONC	OID21283	P61218	-1.9655
POLR2F	TR10009	0.308972	Plate1	Visit 1	Active	ONC	OID21283	P61218	-1.9655
POLR2F	TR10019	-1.10124	Plate2	Visit 1	Active	ONC	OID21283	P61218	-1.87113
POLR2F	TR10010	-0.919659	Plate2	Visit 1	Active	ONC	OID21283	P61218	-1.87113
POLR2F	TR10028	-0.283652	Plate4	Visit 1	Active	ONC	OID21283	P61218	-2.00284
POLR2F	TR10010	-0.678279	Plate1	Visit 3	Active	ONC	OID21283	P61218	-1.9655
POLR2F	TR10009	0.168333	Plate1	Visit 3	Active	ONC	OID21283	P61218	-1.9655
POLR2F	TR10028	-0.501148	Plate2	Visit 3	Active	ONC	OID21283	P61218	-1.87113
POLR2F	TR10022	-0.194734	Plate4	Visit 3	Active	ONC	OID21283	P61218	-2.00284
PPM1A	TR10022	-0.50254	Plate1	Visit 1	Active	ONC	OID21184	P35813	0.025718
PPM1A	TR10009	-0.249411	Plate1	Visit 1	Active	ONC	OID21184	P35813	0.025718
PPM1A	TR10019	-0.610366	Plate2	Visit 1	Active	ONC	OID21184	P35813	-0.109759
PPM1A	TR10010	-0.0558846	Plate2	Visit 1	Active	ONC	OID21184	P35813	-0.109759
PPM1A	TR10028	-0.28424	Plate4	Visit 1	Active	ONC	OID21184	P35813	-0.0759123
PPM1A	TR10010	-0.587626	Plate1	Visit 3	Active	ONC	OID21184	P35813	0.025718
PPM1A	TR10009	-0.151335	Plate1	Visit 3	Active	ONC	OID21184	P35813	0.025718
PPM1A	TR10028	-0.341837	Plate2	Visit 3	Active	ONC	OID21184	P35813	-0.109759
PPM1A	TR10022	-0.260547	Plate4	Visit 3	Active	ONC	OID21184	P35813	-0.0759123
PPME1	TR10022	3.11047	Plate1	Visit 1	Active	ONC	OID21347	Q9Y570	-0.83214
PPME1	TR10009	2.59376	Plate1	Visit 1	Active	ONC	OID21347	Q9Y570	-0.83214
PPME1	TR10019	1.9657	Plate2	Visit 1	Active	ONC	OID21347	Q9Y570	-1.2098
PPME1	TR10010	1.65296	Plate2	Visit 1	Active	ONC	OID21347	Q9Y570	-1.2098
PPME1	TR10028	1.19904	Plate4	Visit 1	Active	ONC	OID21347	Q9Y570	-1.54013
PPME1	TR10010	2.40461	Plate1	Visit 3	Active	ONC	OID21347	Q9Y570	-0.83214
PPME1	TR10009	2.94612	Plate1	Visit 3	Active	ONC	OID21347	Q9Y570	-0.83214
PPME1	TR10028	1.64494	Plate2	Visit 3	Active	ONC	OID21347	Q9Y570	-1.2098
PPME1	TR10022	2.65938	Plate4	Visit 3	Active	ONC	OID21347	Q9Y570	-1.54013
PPP1R12A	TR10022	0.0786815	Plate1	Visit 1	Active	ONC	OID21475	O14974	-1.31603
PPP1R12A	TR10009	0.423389	Plate1	Visit 1	Active	ONC	OID21475	O14974	-1.31603
PPP1R12A	TR10019	0.160152	Plate2	Visit 1	Active	ONC	OID21475	O14974	-1.14519
PPP1R12A	TR10010	0.0730412	Plate2	Visit 1	Active	ONC	OID21475	O14974	-1.14519
PPP1R12A	TR10028	0.695522	Plate4	Visit 1	Active	ONC	OID21475	O14974	-0.980853
PPP1R12A	TR10010	0.380897	Plate1	Visit 3	Active	ONC	OID21475	O14974	-1.31603
PPP1R12A	TR10009	0.0243226	Plate1	Visit 3	Active	ONC	OID21475	O14974	-1.31603
PPP1R12A	TR10028	0.399285	Plate2	Visit 3	Active	ONC	OID21475	O14974	-1.14519
PPP1R12A	TR10022	0.458917	Plate4	Visit 3	Active	ONC	OID21475	O14974	-0.980853
PPY	TR10022	-1.46007	Plate1	Visit 1	Active	ONC	OID21516	P01298	-3.69437
PPY	TR10009	-0.918546	Plate1	Visit 1	Active	ONC	OID21516	P01298	-3.69437
PPY	TR10019	-1.97436	Plate2	Visit 1	Active	ONC	OID21516	P01298	-3.83554
PPY	TR10010	-1.53553	Plate2	Visit 1	Active	ONC	OID21516	P01298	-3.83554
PPY	TR10028	-1.43847	Plate4	Visit 1	Active	ONC	OID21516	P01298	-3.92131
PPY	TR10010	-1.38506	Plate1	Visit 3	Active	ONC	OID21516	P01298	-3.69437
PPY	TR10009	-0.448183	Plate1	Visit 3	Active	ONC	OID21516	P01298	-3.69437
PPY	TR10028	-1.2766	Plate2	Visit 3	Active	ONC	OID21516	P01298	-3.83554
PPY	TR10022	-1.19707	Plate4	Visit 3	Active	ONC	OID21516	P01298	-3.92131
PQBP1	TR10022	-0.109902	Plate1	Visit 1	Active	ONC	OID21172	O60828	-0.754338
PQBP1	TR10009	-0.120981	Plate1	Visit 1	Active	ONC	OID21172	O60828	-0.754338
PQBP1	TR10019	-0.37203	Plate2	Visit 1	Active	ONC	OID21172	O60828	-0.954537
PQBP1	TR10010	-0.135196	Plate2	Visit 1	Active	ONC	OID21172	O60828	-0.954537
PQBP1	TR10028	-1.05875	Plate4	Visit 1	Active	ONC	OID21172	O60828	-1.09664
PQBP1	TR10010	-0.464965	Plate1	Visit 3	Active	ONC	OID21172	O60828	-0.754338
PQBP1	TR10009	-0.542772	Plate1	Visit 3	Active	ONC	OID21172	O60828	-0.754338
PQBP1	TR10028	-0.332961	Plate2	Visit 3	Active	ONC	OID21172	O60828	-0.954537
PQBP1	TR10022	-0.0320349	Plate4	Visit 3	Active	ONC	OID21172	O60828	-1.09664
PRDX6	TR10022	1.66059	Plate1	Visit 1	Active	ONC	OID21404	P30041	-0.9611
PRDX6	TR10009	3.97142	Plate1	Visit 1	Active	ONC	OID21404	P30041	-0.9611
PRDX6	TR10019	3.68208	Plate2	Visit 1	Active	ONC	OID21404	P30041	-1.01453
PRDX6	TR10010	3.41451	Plate2	Visit 1	Active	ONC	OID21404	P30041	-1.01453
PRDX6	TR10028	2.32162	Plate4	Visit 1	Active	ONC	OID21404	P30041	-0.873405
PRDX6	TR10010	3.96136	Plate1	Visit 3	Active	ONC	OID21404	P30041	-0.9611
PRDX6	TR10009	1.84076	Plate1	Visit 3	Active	ONC	OID21404	P30041	-0.9611
PRDX6	TR10028	0.313367	Plate2	Visit 3	Active	ONC	OID21404	P30041	-1.01453
PRDX6	TR10022	1.9405	Plate4	Visit 3	Active	ONC	OID21404	P30041	-0.873405
PRKRA	TR10022	0.491952	Plate1	Visit 1	Active	ONC	OID21225	O75569	-0.522276
PRKRA	TR10009	-0.1052	Plate1	Visit 1	Active	ONC	OID21225	O75569	-0.522276
PRKRA	TR10019	-1.15687	Plate2	Visit 1	Active	ONC	OID21225	O75569	-0.670389
PRKRA	TR10010	-1.05694	Plate2	Visit 1	Active	ONC	OID21225	O75569	-0.670389
PRKRA	TR10028	-0.313383	Plate4	Visit 1	Active	ONC	OID21225	O75569	-0.351558
PRKRA	TR10010	-0.228222	Plate1	Visit 3	Active	ONC	OID21225	O75569	-0.522276
PRKRA	TR10009	-0.119444	Plate1	Visit 3	Active	ONC	OID21225	O75569	-0.522276
PRKRA	TR10028	-1.22345	Plate2	Visit 3	Active	ONC	OID21225	O75569	-0.670389
PRKRA	TR10022	-0.208973	Plate4	Visit 3	Active	ONC	OID21225	O75569	-0.351558
PRTG	TR10022	-0.120963	Plate1	Visit 1	Active	ONC	OID21443	Q2VWP7	-5.69929
PRTG	TR10009	-0.783267	Plate1	Visit 1	Active	ONC	OID21443	Q2VWP7	-5.69929
PRTG	TR10019	-0.403644	Plate2	Visit 1	Active	ONC	OID21443	Q2VWP7	-5.76715
PRTG	TR10010	-0.385771	Plate2	Visit 1	Active	ONC	OID21443	Q2VWP7	-5.76715
PRTG	TR10028	0.0479554	Plate4	Visit 1	Active	ONC	OID21443	Q2VWP7	-5.98929
PRTG	TR10010	-0.280803	Plate1	Visit 3	Active	ONC	OID21443	Q2VWP7	-5.69929
PRTG	TR10009	-0.638107	Plate1	Visit 3	Active	ONC	OID21443	Q2VWP7	-5.69929
PRTG	TR10028	-0.37004	Plate2	Visit 3	Active	ONC	OID21443	Q2VWP7	-5.76715
PRTG	TR10022	-0.216938	Plate4	Visit 3	Active	ONC	OID21443	Q2VWP7	-5.98929
PSMA1	TR10022	-0.4544	Plate1	Visit 1	Active	ONC	OID21221	P25786	0.272625
PSMA1	TR10009	0.0825249	Plate1	Visit 1	Active	ONC	OID21221	P25786	0.272625
PSMA1	TR10019	-0.219279	Plate2	Visit 1	Active	ONC	OID21221	P25786	-0.230946
PSMA1	TR10010	0.193002	Plate2	Visit 1	Active	ONC	OID21221	P25786	-0.230946
PSMA1	TR10028	-0.853083	Plate4	Visit 1	Active	ONC	OID21221	P25786	-0.114567
PSMA1	TR10010	0.580133	Plate1	Visit 3	Active	ONC	OID21221	P25786	0.272625
PSMA1	TR10009	-0.277476	Plate1	Visit 3	Active	ONC	OID21221	P25786	0.272625
PSMA1	TR10028	0.16851	Plate2	Visit 3	Active	ONC	OID21221	P25786	-0.230946
PSMA1	TR10022	-1.07825	Plate4	Visit 3	Active	ONC	OID21221	P25786	-0.114567
PSMD9	TR10022	2.0243	Plate1	Visit 1	Active	ONC	OID21304	O00233	-1.6793
PSMD9	TR10009	1.33568	Plate1	Visit 1	Active	ONC	OID21304	O00233	-1.6793
PSMD9	TR10019	0.84461	Plate2	Visit 1	Active	ONC	OID21304	O00233	-1.71402
PSMD9	TR10010	0.602472	Plate2	Visit 1	Active	ONC	OID21304	O00233	-1.71402
PSMD9	TR10028	0.630109	Plate4	Visit 1	Active	ONC	OID21304	O00233	-1.92551
PSMD9	TR10010	1.07721	Plate1	Visit 3	Active	ONC	OID21304	O00233	-1.6793
PSMD9	TR10009	1.21838	Plate1	Visit 3	Active	ONC	OID21304	O00233	-1.6793
PSMD9	TR10028	0.740395	Plate2	Visit 3	Active	ONC	OID21304	O00233	-1.71402
PSMD9	TR10022	1.74219	Plate4	Visit 3	Active	ONC	OID21304	O00233	-1.92551
PSRC1	TR10022	-0.886267	Plate1	Visit 1	Active	ONC	OID21169	Q6PGN9	-0.329715
PSRC1	TR10009	-0.936015	Plate1	Visit 1	Active	ONC	OID21169	Q6PGN9	-0.329715
PSRC1	TR10019	-0.811932	Plate2	Visit 1	Active	ONC	OID21169	Q6PGN9	-0.661836
PSRC1	TR10010	1.371	Plate2	Visit 1	Active	ONC	OID21169	Q6PGN9	-0.661836
PSRC1	TR10028	-0.588307	Plate4	Visit 1	Active	ONC	OID21169	Q6PGN9	-0.141951
PSRC1	TR10010	0.877007	Plate1	Visit 3	Active	ONC	OID21169	Q6PGN9	-0.329715
PSRC1	TR10009	-0.448789	Plate1	Visit 3	Active	ONC	OID21169	Q6PGN9	-0.329715
PSRC1	TR10028	-0.713256	Plate2	Visit 3	Active	ONC	OID21169	Q6PGN9	-0.661836
PSRC1	TR10022	-0.306724	Plate4	Visit 3	Active	ONC	OID21169	Q6PGN9	-0.141951
PVALB	TR10022	0.290877	Plate1	Visit 1	Active	ONC	OID21420	P20472	-3.97795
PVALB	TR10009	1.2614	Plate1	Visit 1	Active	ONC	OID21420	P20472	-3.97795
PVALB	TR10019	0.702267	Plate2	Visit 1	Active	ONC	OID21420	P20472	-2.77936
PVALB	TR10010	0.767397	Plate2	Visit 1	Active	ONC	OID21420	P20472	-2.77936
PVALB	TR10028	1.13	Plate4	Visit 1	Active	ONC	OID21420	P20472	-3.48713
PVALB	TR10010	0.581177	Plate1	Visit 3	Active	ONC	OID21420	P20472	-3.97795
PVALB	TR10009	1.21716	Plate1	Visit 3	Active	ONC	OID21420	P20472	-3.97795
PVALB	TR10028	0.869948	Plate2	Visit 3	Active	ONC	OID21420	P20472	-2.77936
PVALB	TR10022	-0.328052	Plate4	Visit 3	Active	ONC	OID21420	P20472	-3.48713
RABEPK	TR10022	-0.692892	Plate1	Visit 1	Active	ONC	OID21163	Q7Z6M1	-0.112898
RABEPK	TR10009	-0.505983	Plate1	Visit 1	Active	ONC	OID21163	Q7Z6M1	-0.112898
RABEPK	TR10019	-0.961945	Plate2	Visit 1	Active	ONC	OID21163	Q7Z6M1	-0.818123
RABEPK	TR10010	1.77095	Plate2	Visit 1	Active	ONC	OID21163	Q7Z6M1	-0.818123
RABEPK	TR10028	-0.815902	Plate4	Visit 1	Active	ONC	OID21163	Q7Z6M1	-0.681568
RABEPK	TR10010	1.36393	Plate1	Visit 3	Active	ONC	OID21163	Q7Z6M1	-0.112898
RABEPK	TR10009	-1.33138	Plate1	Visit 3	Active	ONC	OID21163	Q7Z6M1	-0.112898
RABEPK	TR10028	-1.05532	Plate2	Visit 3	Active	ONC	OID21163	Q7Z6M1	-0.818123
RABEPK	TR10022	-1.01561	Plate4	Visit 3	Active	ONC	OID21163	Q7Z6M1	-0.681568
RAD23B	TR10022	-0.137535	Plate1	Visit 1	Active	ONC	OID21166	P54727	0.200708
RAD23B	TR10009	0.290364	Plate1	Visit 1	Active	ONC	OID21166	P54727	0.200708
RAD23B	TR10019	-0.380579	Plate2	Visit 1	Active	ONC	OID21166	P54727	-0.906
RAD23B	TR10010	-0.352468	Plate2	Visit 1	Active	ONC	OID21166	P54727	-0.906
RAD23B	TR10028	-0.186614	Plate4	Visit 1	Active	ONC	OID21166	P54727	-0.358436
RAD23B	TR10010	-0.531612	Plate1	Visit 3	Active	ONC	OID21166	P54727	0.200708
RAD23B	TR10009	0.00797347	Plate1	Visit 3	Active	ONC	OID21166	P54727	0.200708
RAD23B	TR10028	-0.481828	Plate2	Visit 3	Active	ONC	OID21166	P54727	-0.906
RAD23B	TR10022	-0.548841	Plate4	Visit 3	Active	ONC	OID21166	P54727	-0.358436
RANGAP1	TR10022	-0.456029	Plate1	Visit 1	Active	ONC	OID21203	P46060	0.276318
RANGAP1	TR10009	-0.665328	Plate1	Visit 1	Active	ONC	OID21203	P46060	0.276318
RANGAP1	TR10019	0.106629	Plate2	Visit 1	Active	ONC	OID21203	P46060	0.991042
RANGAP1	TR10010	-0.368526	Plate2	Visit 1	Active	ONC	OID21203	P46060	0.991042
RANGAP1	TR10028	-0.665432	Plate4	Visit 1	Active	ONC	OID21203	P46060	0.216843
RANGAP1	TR10010	-0.932625	Plate1	Visit 3	Active	ONC	OID21203	P46060	0.276318
RANGAP1	TR10009	-1.30779	Plate1	Visit 3	Active	ONC	OID21203	P46060	0.276318
RANGAP1	TR10028	-0.0369677	Plate2	Visit 3	Active	ONC	OID21203	P46060	0.991042
RANGAP1	TR10022	-0.638541	Plate4	Visit 3	Active	ONC	OID21203	P46060	0.216843
RARRES1	TR10022	-0.506087	Plate1	Visit 1	Active	ONC	OID21177	P49788	-0.57416
RARRES1	TR10009	-0.0144057	Plate1	Visit 1	Active	ONC	OID21177	P49788	-0.57416
RARRES1	TR10019	-0.516961	Plate2	Visit 1	Active	ONC	OID21177	P49788	-0.605433
RARRES1	TR10010	-0.614226	Plate2	Visit 1	Active	ONC	OID21177	P49788	-0.605433
RARRES1	TR10028	-0.486217	Plate4	Visit 1	Active	ONC	OID21177	P49788	-0.590292
RARRES1	TR10010	-0.729844	Plate1	Visit 3	Active	ONC	OID21177	P49788	-0.57416
RARRES1	TR10009	-0.379472	Plate1	Visit 3	Active	ONC	OID21177	P49788	-0.57416
RARRES1	TR10028	-0.671396	Plate2	Visit 3	Active	ONC	OID21177	P49788	-0.605433
RARRES1	TR10022	-0.588144	Plate4	Visit 3	Active	ONC	OID21177	P49788	-0.590292
RASSF2	TR10022	-0.0374421	Plate1	Visit 1	Active	ONC	OID21194	P50749	-0.765322
RASSF2	TR10009	0.0161137	Plate1	Visit 1	Active	ONC	OID21194	P50749	-0.765322
RASSF2	TR10019	-1.28137	Plate2	Visit 1	Active	ONC	OID21194	P50749	-0.893024
RASSF2	TR10010	-0.801488	Plate2	Visit 1	Active	ONC	OID21194	P50749	-0.893024
RASSF2	TR10028	-0.522265	Plate4	Visit 1	Active	ONC	OID21194	P50749	-0.194308
RASSF2	TR10010	-0.670578	Plate1	Visit 3	Active	ONC	OID21194	P50749	-0.765322
RASSF2	TR10009	-0.831888	Plate1	Visit 3	Active	ONC	OID21194	P50749	-0.765322
RASSF2	TR10028	-0.869494	Plate2	Visit 3	Active	ONC	OID21194	P50749	-0.893024
RASSF2	TR10022	-0.285587	Plate4	Visit 3	Active	ONC	OID21194	P50749	-0.194308
RBP2	TR10022	0.293447	Plate1	Visit 1	Active	ONC	OID21365	P50120	-3.30676
RBP2	TR10009	1.86224	Plate1	Visit 1	Active	ONC	OID21365	P50120	-3.30676
RBP2	TR10019	0.25265	Plate2	Visit 1	Active	ONC	OID21365	P50120	-3.33262
RBP2	TR10010	0.814967	Plate2	Visit 1	Active	ONC	OID21365	P50120	-3.33262
RBP2	TR10028	-0.287149	Plate4	Visit 1	Active	ONC	OID21365	P50120	-3.13627
RBP2	TR10010	1.46579	Plate1	Visit 3	Active	ONC	OID21365	P50120	-3.30676
RBP2	TR10009	1.39894	Plate1	Visit 3	Active	ONC	OID21365	P50120	-3.30676
RBP2	TR10028	-0.201232	Plate2	Visit 3	Active	ONC	OID21365	P50120	-3.33262
RBP2	TR10022	0.488498	Plate4	Visit 3	Active	ONC	OID21365	P50120	-3.13627
RBP5	TR10022	0.480088	Plate1	Visit 1	Active	ONC	OID21369	P82980	-3.47352
RBP5	TR10009	0.929912	Plate1	Visit 1	Active	ONC	OID21369	P82980	-3.47352
RBP5	TR10019	0.196362	Plate2	Visit 1	Active	ONC	OID21369	P82980	-3.56641
RBP5	TR10010	0.029165	Plate2	Visit 1	Active	ONC	OID21369	P82980	-3.56641
RBP5	TR10028	0.129605	Plate4	Visit 1	Active	ONC	OID21369	P82980	-3.60528
RBP5	TR10010	1.78792	Plate1	Visit 3	Active	ONC	OID21369	P82980	-3.47352
RBP5	TR10009	0.586108	Plate1	Visit 3	Active	ONC	OID21369	P82980	-3.47352
RBP5	TR10028	-0.504501	Plate2	Visit 3	Active	ONC	OID21369	P82980	-3.56641
RBP5	TR10022	0.623744	Plate4	Visit 3	Active	ONC	OID21369	P82980	-3.60528
RET	TR10022	-3.40935	Plate1	Visit 1	Active	ONC	OID21346	P07949	-7.90113
RET	TR10009	-3.2397	Plate1	Visit 1	Active	ONC	OID21346	P07949	-7.90113
RET	TR10019	-2.55812	Plate2	Visit 1	Active	ONC	OID21346	P07949	-7.15175
RET	TR10010	-2.82027	Plate2	Visit 1	Active	ONC	OID21346	P07949	-7.15175
RET	TR10028	-2.27821	Plate4	Visit 1	Active	ONC	OID21346	P07949	-7.78872
RET	TR10010	-2.57626	Plate1	Visit 3	Active	ONC	OID21346	P07949	-7.90113
RET	TR10009	-3.7629	Plate1	Visit 3	Active	ONC	OID21346	P07949	-7.90113
RET	TR10028	-3.55021	Plate2	Visit 3	Active	ONC	OID21346	P07949	-7.15175
RET	TR10022	-3.07772	Plate4	Visit 3	Active	ONC	OID21346	P07949	-7.78872
RILP	TR10022	3.08635	Plate1	Visit 1	Active	ONC	OID21436	Q96NA2	-3.00695
RILP	TR10009	2.57426	Plate1	Visit 1	Active	ONC	OID21436	Q96NA2	-3.00695
RILP	TR10019	2.02049	Plate2	Visit 1	Active	ONC	OID21436	Q96NA2	-3.28821
RILP	TR10010	1.79571	Plate2	Visit 1	Active	ONC	OID21436	Q96NA2	-3.28821
RILP	TR10028	1.79525	Plate4	Visit 1	Active	ONC	OID21436	Q96NA2	-3.40218
RILP	TR10010	2.67097	Plate1	Visit 3	Active	ONC	OID21436	Q96NA2	-3.00695
RILP	TR10009	2.20592	Plate1	Visit 3	Active	ONC	OID21436	Q96NA2	-3.00695
RILP	TR10028	1.97811	Plate2	Visit 3	Active	ONC	OID21436	Q96NA2	-3.28821
RILP	TR10022	2.43023	Plate4	Visit 3	Active	ONC	OID21436	Q96NA2	-3.40218
RNF41	TR10022	-0.318933	Plate1	Visit 1	Active	ONC	OID21179	Q9H4P4	-2.7611
RNF41	TR10009	-0.413089	Plate1	Visit 1	Active	ONC	OID21179	Q9H4P4	-2.7611
RNF41	TR10019	-1.14408	Plate2	Visit 1	Active	ONC	OID21179	Q9H4P4	-3.30316
RNF41	TR10010	-0.463815	Plate2	Visit 1	Active	ONC	OID21179	Q9H4P4	-3.30316
RNF41	TR10028	-0.618361	Plate4	Visit 1	Active	ONC	OID21179	Q9H4P4	-2.23416
RNF41	TR10010	0.00327546	Plate1	Visit 3	Active	ONC	OID21179	Q9H4P4	-2.7611
RNF41	TR10009	-0.775272	Plate1	Visit 3	Active	ONC	OID21179	Q9H4P4	-2.7611
RNF41	TR10028	-0.930348	Plate2	Visit 3	Active	ONC	OID21179	Q9H4P4	-3.30316
RNF41	TR10022	-0.0998306	Plate4	Visit 3	Active	ONC	OID21179	Q9H4P4	-2.23416
RP2	TR10022	-0.479365	Plate1	Visit 1	Active	ONC	OID21302	O75695	-1.30489
RP2	TR10009	-0.410674	Plate1	Visit 1	Active	ONC	OID21302	O75695	-1.30489
RP2	TR10019	-0.334688	Plate2	Visit 1	Active	ONC	OID21302	O75695	-0.626729
RP2	TR10010	0.376382	Plate2	Visit 1	Active	ONC	OID21302	O75695	-0.626729
RP2	TR10028	0.200191	Plate4	Visit 1	Active	ONC	OID21302	O75695	-0.679696
RP2	TR10010	0.0980845	Plate1	Visit 3	Active	ONC	OID21302	O75695	-1.30489
RP2	TR10009	-0.320902	Plate1	Visit 3	Active	ONC	OID21302	O75695	-1.30489
RP2	TR10028	0.172497	Plate2	Visit 3	Active	ONC	OID21302	O75695	-0.626729
RP2	TR10022	0.0998441	Plate4	Visit 3	Active	ONC	OID21302	O75695	-0.679696
RRM2	TR10022	-0.674331	Plate1	Visit 1	Active	ONC	OID21187	P31350	-2.21807
RRM2	TR10009	-0.727309	Plate1	Visit 1	Active	ONC	OID21187	P31350	-2.21807
RRM2	TR10019	-0.871811	Plate2	Visit 1	Active	ONC	OID21187	P31350	-2.49184
RRM2	TR10010	-1.2746	Plate2	Visit 1	Active	ONC	OID21187	P31350	-2.49184
RRM2	TR10028	-1.03606	Plate4	Visit 1	Active	ONC	OID21187	P31350	-2.44678
RRM2	TR10010	-0.387829	Plate1	Visit 3	Active	ONC	OID21187	P31350	-2.21807
RRM2	TR10009	-1.28631	Plate1	Visit 3	Active	ONC	OID21187	P31350	-2.21807
RRM2	TR10028	-1.13376	Plate2	Visit 3	Active	ONC	OID21187	P31350	-2.49184
RRM2	TR10022	-0.543999	Plate4	Visit 3	Active	ONC	OID21187	P31350	-2.44678
RRM2B	TR10022	0.283004	Plate1	Visit 1	Active	ONC	OID21174	Q7LG56	-0.0506253
RRM2B	TR10009	0.194169	Plate1	Visit 1	Active	ONC	OID21174	Q7LG56	-0.0506253
RRM2B	TR10019	-0.944019	Plate2	Visit 1	Active	ONC	OID21174	Q7LG56	-0.85732
RRM2B	TR10010	-0.76501	Plate2	Visit 1	Active	ONC	OID21174	Q7LG56	-0.85732
RRM2B	TR10028	-0.306555	Plate4	Visit 1	Active	ONC	OID21174	Q7LG56	-0.739317
RRM2B	TR10010	-0.551009	Plate1	Visit 3	Active	ONC	OID21174	Q7LG56	-0.0506253
RRM2B	TR10009	-0.969295	Plate1	Visit 3	Active	ONC	OID21174	Q7LG56	-0.0506253
RRM2B	TR10028	-0.701048	Plate2	Visit 3	Active	ONC	OID21174	Q7LG56	-0.85732
RRM2B	TR10022	-0.196311	Plate4	Visit 3	Active	ONC	OID21174	Q7LG56	-0.739317
RSPO3	TR10022	0.378374	Plate1	Visit 1	Active	ONC	OID21415	Q9BXY4	-5.64313
RSPO3	TR10009	1.12496	Plate1	Visit 1	Active	ONC	OID21415	Q9BXY4	-5.64313
RSPO3	TR10019	-0.188912	Plate2	Visit 1	Active	ONC	OID21415	Q9BXY4	-5.85013
RSPO3	TR10010	-0.101997	Plate2	Visit 1	Active	ONC	OID21415	Q9BXY4	-5.85013
RSPO3	TR10028	0.692907	Plate4	Visit 1	Active	ONC	OID21415	Q9BXY4	-5.4585
RSPO3	TR10010	0.147652	Plate1	Visit 3	Active	ONC	OID21415	Q9BXY4	-5.64313
RSPO3	TR10009	1.12366	Plate1	Visit 3	Active	ONC	OID21415	Q9BXY4	-5.64313
RSPO3	TR10028	0.0224797	Plate2	Visit 3	Active	ONC	OID21415	Q9BXY4	-5.85013
RSPO3	TR10022	-0.157412	Plate4	Visit 3	Active	ONC	OID21415	Q9BXY4	-5.4585
RTBDN	TR10022	0.598092	Plate1	Visit 1	Active	ONC	OID21343	Q9BSG5	-3.53859
RTBDN	TR10009	0.33666	Plate1	Visit 1	Active	ONC	OID21343	Q9BSG5	-3.53859
RTBDN	TR10019	0.325339	Plate2	Visit 1	Active	ONC	OID21343	Q9BSG5	-3.71024
RTBDN	TR10010	0.765779	Plate2	Visit 1	Active	ONC	OID21343	Q9BSG5	-3.71024
RTBDN	TR10028	1.10552	Plate4	Visit 1	Active	ONC	OID21343	Q9BSG5	-4.42063
RTBDN	TR10010	0.386557	Plate1	Visit 3	Active	ONC	OID21343	Q9BSG5	-3.53859
RTBDN	TR10009	0.409713	Plate1	Visit 3	Active	ONC	OID21343	Q9BSG5	-3.53859
RTBDN	TR10028	0.877559	Plate2	Visit 3	Active	ONC	OID21343	Q9BSG5	-3.71024
RTBDN	TR10022	0.70124	Plate4	Visit 3	Active	ONC	OID21343	Q9BSG5	-4.42063
RTN4R	TR10022	0.15481	Plate1	Visit 1	Active	ONC	OID21424	Q9BZR6	-4.64335
RTN4R	TR10009	0.993544	Plate1	Visit 1	Active	ONC	OID21424	Q9BZR6	-4.64335
RTN4R	TR10019	-0.341112	Plate2	Visit 1	Active	ONC	OID21424	Q9BZR6	-4.59853
RTN4R	TR10010	0.449536	Plate2	Visit 1	Active	ONC	OID21424	Q9BZR6	-4.59853
RTN4R	TR10028	0.0643836	Plate4	Visit 1	Active	ONC	OID21424	Q9BZR6	-4.70526
RTN4R	TR10010	0.645775	Plate1	Visit 3	Active	ONC	OID21424	Q9BZR6	-4.64335
RTN4R	TR10009	0.862298	Plate1	Visit 3	Active	ONC	OID21424	Q9BZR6	-4.64335
RTN4R	TR10028	-0.315067	Plate2	Visit 3	Active	ONC	OID21424	Q9BZR6	-4.59853
RTN4R	TR10022	-0.0575944	Plate4	Visit 3	Active	ONC	OID21424	Q9BZR6	-4.70526
RUVBL1	TR10022	-0.212834	Plate1	Visit 1	Active	ONC	OID21211	Q9Y265	-1.80808
RUVBL1	TR10009	-1.15898	Plate1	Visit 1	Active	ONC	OID21211	Q9Y265	-1.80808
RUVBL1	TR10019	-0.656947	Plate2	Visit 1	Active	ONC	OID21211	Q9Y265	-1.84941
RUVBL1	TR10010	-1.66829	Plate2	Visit 1	Active	ONC	OID21211	Q9Y265	-1.84941
RUVBL1	TR10028	-1.08206	Plate4	Visit 1	Active	ONC	OID21211	Q9Y265	-1.29973
RUVBL1	TR10010	-1.19863	Plate1	Visit 3	Active	ONC	OID21211	Q9Y265	-1.80808
RUVBL1	TR10009	-1.57024	Plate1	Visit 3	Active	ONC	OID21211	Q9Y265	-1.80808
RUVBL1	TR10028	-1.64927	Plate2	Visit 3	Active	ONC	OID21211	Q9Y265	-1.84941
RUVBL1	TR10022	-0.280709	Plate4	Visit 3	Active	ONC	OID21211	Q9Y265	-1.29973
S100A12	TR10022	0.710448	Plate1	Visit 1	Active	ONC	OID21374	P80511	-4.86426
S100A12	TR10009	0.614075	Plate1	Visit 1	Active	ONC	OID21374	P80511	-4.86426
S100A12	TR10019	0.464869	Plate2	Visit 1	Active	ONC	OID21374	P80511	-4.747
S100A12	TR10010	0.397342	Plate2	Visit 1	Active	ONC	OID21374	P80511	-4.747
S100A12	TR10028	0.468624	Plate4	Visit 1	Active	ONC	OID21374	P80511	-5.6803
S100A12	TR10010	0.373529	Plate1	Visit 3	Active	ONC	OID21374	P80511	-4.86426
S100A12	TR10009	0.564283	Plate1	Visit 3	Active	ONC	OID21374	P80511	-4.86426
S100A12	TR10028	0.79616	Plate2	Visit 3	Active	ONC	OID21374	P80511	-4.747
S100A12	TR10022	0.413303	Plate4	Visit 3	Active	ONC	OID21374	P80511	-5.6803
S100A4	TR10022	1.35044	Plate1	Visit 1	Active	ONC	OID21519	P26447	-0.988414
S100A4	TR10009	1.07146	Plate1	Visit 1	Active	ONC	OID21519	P26447	-0.988414
S100A4	TR10019	0.992362	Plate2	Visit 1	Active	ONC	OID21519	P26447	-1.3064
S100A4	TR10010	0.671044	Plate2	Visit 1	Active	ONC	OID21519	P26447	-1.3064
S100A4	TR10028	0.852046	Plate4	Visit 1	Active	ONC	OID21519	P26447	-1.00987
S100A4	TR10010	1.00827	Plate1	Visit 3	Active	ONC	OID21519	P26447	-0.988414
S100A4	TR10009	1.09763	Plate1	Visit 3	Active	ONC	OID21519	P26447	-0.988414
S100A4	TR10028	0.876265	Plate2	Visit 3	Active	ONC	OID21519	P26447	-1.3064
S100A4	TR10022	1.48788	Plate4	Visit 3	Active	ONC	OID21519	P26447	-1.00987
SCAMP3	TR10022	-0.0917521	Plate1	Visit 1	Active	ONC	OID21332	O14828	-2.90983
SCAMP3	TR10009	0.747539	Plate1	Visit 1	Active	ONC	OID21332	O14828	-2.90983
SCAMP3	TR10019	-0.678174	Plate2	Visit 1	Active	ONC	OID21332	O14828	-3.80443
SCAMP3	TR10010	-0.390087	Plate2	Visit 1	Active	ONC	OID21332	O14828	-3.80443
SCAMP3	TR10028	0.0459062	Plate4	Visit 1	Active	ONC	OID21332	O14828	-3.78223
SCAMP3	TR10010	0.248363	Plate1	Visit 3	Active	ONC	OID21332	O14828	-2.90983
SCAMP3	TR10009	0.295168	Plate1	Visit 3	Active	ONC	OID21332	O14828	-2.90983
SCAMP3	TR10028	-0.285351	Plate2	Visit 3	Active	ONC	OID21332	O14828	-3.80443
SCAMP3	TR10022	-0.711019	Plate4	Visit 3	Active	ONC	OID21332	O14828	-3.78223
SCG2	TR10022	-0.2336	Plate1	Visit 1	Active	ONC	OID21400	P13521	-6.78136
SCG2	TR10009	0.56236	Plate1	Visit 1	Active	ONC	OID21400	P13521	-6.78136
SCG2	TR10019	-0.46764	Plate2	Visit 1	Active	ONC	OID21400	P13521	-6.67661
SCG2	TR10010	-0.613073	Plate2	Visit 1	Active	ONC	OID21400	P13521	-6.67661
SCG2	TR10028	-0.3593	Plate4	Visit 1	Active	ONC	OID21400	P13521	-6.762
SCG2	TR10010	-0.440978	Plate1	Visit 3	Active	ONC	OID21400	P13521	-6.78136
SCG2	TR10009	0.37263	Plate1	Visit 3	Active	ONC	OID21400	P13521	-6.78136
SCG2	TR10028	-0.751117	Plate2	Visit 3	Active	ONC	OID21400	P13521	-6.67661
SCG2	TR10022	-0.387999	Plate4	Visit 3	Active	ONC	OID21400	P13521	-6.762
SCLY	TR10022	-0.0768656	Plate1	Visit 1	Active	ONC	OID21425	Q96I15	-6.96908
SCLY	TR10009	-0.587108	Plate1	Visit 1	Active	ONC	OID21425	Q96I15	-6.96908
SCLY	TR10019	0.315711	Plate2	Visit 1	Active	ONC	OID21425	Q96I15	-7.5721
SCLY	TR10010	-0.877074	Plate2	Visit 1	Active	ONC	OID21425	Q96I15	-7.5721
SCLY	TR10028	-1.00284	Plate4	Visit 1	Active	ONC	OID21425	Q96I15	-7.45348
SCLY	TR10010	0.67119	Plate1	Visit 3	Active	ONC	OID21425	Q96I15	-6.96908
SCLY	TR10009	-0.93183	Plate1	Visit 3	Active	ONC	OID21425	Q96I15	-6.96908
SCLY	TR10028	-1.24097	Plate2	Visit 3	Active	ONC	OID21425	Q96I15	-7.5721
SCLY	TR10022	-0.409506	Plate4	Visit 3	Active	ONC	OID21425	Q96I15	-7.45348
SCP2	TR10022	-0.362724	Plate1	Visit 1	Active	ONC	OID21161	P22307	-0.328365
SCP2	TR10009	0.0548191	Plate1	Visit 1	Active	ONC	OID21161	P22307	-0.328365
SCP2	TR10019	0.427835	Plate2	Visit 1	Active	ONC	OID21161	P22307	-0.485837
SCP2	TR10010	2.5599	Plate2	Visit 1	Active	ONC	OID21161	P22307	-0.485837
SCP2	TR10028	-1.12817	Plate4	Visit 1	Active	ONC	OID21161	P22307	-1.08935
SCP2	TR10010	3.13391	Plate1	Visit 3	Active	ONC	OID21161	P22307	-0.328365
SCP2	TR10009	-0.122742	Plate1	Visit 3	Active	ONC	OID21161	P22307	-0.328365
SCP2	TR10028	-0.581453	Plate2	Visit 3	Active	ONC	OID21161	P22307	-0.485837
SCP2	TR10022	-1.33699	Plate4	Visit 3	Active	ONC	OID21161	P22307	-1.08935
SEMA4C	TR10022	-0.335174	Plate1	Visit 1	Active	ONC	OID21329	Q9C0C4	-1.67577
SEMA4C	TR10009	0.320903	Plate1	Visit 1	Active	ONC	OID21329	Q9C0C4	-1.67577
SEMA4C	TR10019	0.129974	Plate2	Visit 1	Active	ONC	OID21329	Q9C0C4	-1.73703
SEMA4C	TR10010	-0.185424	Plate2	Visit 1	Active	ONC	OID21329	Q9C0C4	-1.73703
SEMA4C	TR10028	0.508654	Plate4	Visit 1	Active	ONC	OID21329	Q9C0C4	-1.79263
SEMA4C	TR10010	0.236262	Plate1	Visit 3	Active	ONC	OID21329	Q9C0C4	-1.67577
SEMA4C	TR10009	0.27793	Plate1	Visit 3	Active	ONC	OID21329	Q9C0C4	-1.67577
SEMA4C	TR10028	0.305988	Plate2	Visit 3	Active	ONC	OID21329	Q9C0C4	-1.73703
SEMA4C	TR10022	0.0443954	Plate4	Visit 3	Active	ONC	OID21329	Q9C0C4	-1.79263
SEPTIN9	TR10022	-0.136992	Plate1	Visit 1	Active	ONC	OID21279	Q9UHD8	-0.540786
SEPTIN9	TR10009	-0.561053	Plate1	Visit 1	Active	ONC	OID21279	Q9UHD8	-0.540786
SEPTIN9	TR10019	-0.62456	Plate2	Visit 1	Active	ONC	OID21279	Q9UHD8	-0.397171
SEPTIN9	TR10010	-0.388205	Plate2	Visit 1	Active	ONC	OID21279	Q9UHD8	-0.397171
SEPTIN9	TR10028	-0.815918	Plate4	Visit 1	Active	ONC	OID21279	Q9UHD8	-0.401659
SEPTIN9	TR10010	-0.600821	Plate1	Visit 3	Active	ONC	OID21279	Q9UHD8	-0.540786
SEPTIN9	TR10009	-0.173714	Plate1	Visit 3	Active	ONC	OID21279	Q9UHD8	-0.540786
SEPTIN9	TR10028	-0.633525	Plate2	Visit 3	Active	ONC	OID21279	Q9UHD8	-0.397171
SEPTIN9	TR10022	-0.0865174	Plate4	Visit 3	Active	ONC	OID21279	Q9UHD8	-0.401659
SERPINA9	TR10022	1.18883	Plate1	Visit 1	Active	ONC	OID21284	Q86WD7	-4.99841
SERPINA9	TR10009	-0.366689	Plate1	Visit 1	Active	ONC	OID21284	Q86WD7	-4.99841
SERPINA9	TR10019	-0.151973	Plate2	Visit 1	Active	ONC	OID21284	Q86WD7	-3.50772
SERPINA9	TR10010	-0.225602	Plate2	Visit 1	Active	ONC	OID21284	Q86WD7	-3.50772
SERPINA9	TR10028	-0.273633	Plate4	Visit 1	Active	ONC	OID21284	Q86WD7	-5.29133
SERPINA9	TR10010	0.279148	Plate1	Visit 3	Active	ONC	OID21284	Q86WD7	-4.99841
SERPINA9	TR10009	-0.49671	Plate1	Visit 3	Active	ONC	OID21284	Q86WD7	-4.99841
SERPINA9	TR10028	-1.5677	Plate2	Visit 3	Active	ONC	OID21284	Q86WD7	-3.50772
SERPINA9	TR10022	0.862765	Plate4	Visit 3	Active	ONC	OID21284	Q86WD7	-5.29133
SEZ6L	TR10022	0.321461	Plate1	Visit 1	Active	ONC	OID21488	Q9BYH1	-2.75923
SEZ6L	TR10009	0.0298358	Plate1	Visit 1	Active	ONC	OID21488	Q9BYH1	-2.75923
SEZ6L	TR10019	-0.213912	Plate2	Visit 1	Active	ONC	OID21488	Q9BYH1	-3.04234
SEZ6L	TR10010	0.262173	Plate2	Visit 1	Active	ONC	OID21488	Q9BYH1	-3.04234
SEZ6L	TR10028	0.622715	Plate4	Visit 1	Active	ONC	OID21488	Q9BYH1	-3.23217
SEZ6L	TR10010	0.606045	Plate1	Visit 3	Active	ONC	OID21488	Q9BYH1	-2.75923
SEZ6L	TR10009	0.259124	Plate1	Visit 3	Active	ONC	OID21488	Q9BYH1	-2.75923
SEZ6L	TR10028	-0.0449031	Plate2	Visit 3	Active	ONC	OID21488	Q9BYH1	-3.04234
SEZ6L	TR10022	0.28981	Plate4	Visit 3	Active	ONC	OID21488	Q9BYH1	-3.23217
SEZ6L2	TR10022	-0.150394	Plate1	Visit 1	Active	ONC	OID21289	Q6UXD5	-2.30761
SEZ6L2	TR10009	0.311143	Plate1	Visit 1	Active	ONC	OID21289	Q6UXD5	-2.30761
SEZ6L2	TR10019	0.0702106	Plate2	Visit 1	Active	ONC	OID21289	Q6UXD5	-2.16552
SEZ6L2	TR10010	0.0477205	Plate2	Visit 1	Active	ONC	OID21289	Q6UXD5	-2.16552
SEZ6L2	TR10028	0.84764	Plate4	Visit 1	Active	ONC	OID21289	Q6UXD5	-2.28507
SEZ6L2	TR10010	0.0695109	Plate1	Visit 3	Active	ONC	OID21289	Q6UXD5	-2.30761
SEZ6L2	TR10009	-0.0135368	Plate1	Visit 3	Active	ONC	OID21289	Q6UXD5	-2.30761
SEZ6L2	TR10028	0.267526	Plate2	Visit 3	Active	ONC	OID21289	Q6UXD5	-2.16552
SEZ6L2	TR10022	0.120597	Plate4	Visit 3	Active	ONC	OID21289	Q6UXD5	-2.28507
SF3B4	TR10022	-0.362678	Plate1	Visit 1	Active	ONC	OID21278	Q15427	-1.45671
SF3B4	TR10009	-0.307417	Plate1	Visit 1	Active	ONC	OID21278	Q15427	-1.45671
SF3B4	TR10019	-0.121538	Plate2	Visit 1	Active	ONC	OID21278	Q15427	-1.39329
SF3B4	TR10010	-0.0916431	Plate2	Visit 1	Active	ONC	OID21278	Q15427	-1.39329
SF3B4	TR10028	-0.149971	Plate4	Visit 1	Active	ONC	OID21278	Q15427	-1.25937
SF3B4	TR10010	-0.440064	Plate1	Visit 3	Active	ONC	OID21278	Q15427	-1.45671
SF3B4	TR10009	-0.835448	Plate1	Visit 3	Active	ONC	OID21278	Q15427	-1.45671
SF3B4	TR10028	0.170311	Plate2	Visit 3	Active	ONC	OID21278	Q15427	-1.39329
SF3B4	TR10022	0.041423	Plate4	Visit 3	Active	ONC	OID21278	Q15427	-1.25937
SFTPA1	TR10022	2.1616	Plate1	Visit 1	Active	ONC	OID21165	Q8IWL2	-0.282988
SFTPA1	TR10009	0.275927	Plate1	Visit 1	Active	ONC	OID21165	Q8IWL2	-0.282988
SFTPA1	TR10019	-0.339301	Plate2	Visit 1	Active	ONC	OID21165	Q8IWL2	0.0932714
SFTPA1	TR10010	1.67392	Plate2	Visit 1	Active	ONC	OID21165	Q8IWL2	0.0932714
SFTPA1	TR10028	-0.463934	Plate4	Visit 1	Active	ONC	OID21165	Q8IWL2	0.0141569
SFTPA1	TR10010	1.20439	Plate1	Visit 3	Active	ONC	OID21165	Q8IWL2	-0.282988
SFTPA1	TR10009	0.0448245	Plate1	Visit 3	Active	ONC	OID21165	Q8IWL2	-0.282988
SFTPA1	TR10028	-0.898601	Plate2	Visit 3	Active	ONC	OID21165	Q8IWL2	0.0932714
SFTPA1	TR10022	1.90296	Plate4	Visit 3	Active	ONC	OID21165	Q8IWL2	0.0141569
SFTPA2	TR10022	-0.307873	Plate1	Visit 1	Active	ONC	OID21218	Q8IWL1	-0.461653
SFTPA2	TR10009	0.0580665	Plate1	Visit 1	Active	ONC	OID21218	Q8IWL1	-0.461653
SFTPA2	TR10019	-1.36349	Plate2	Visit 1	Active	ONC	OID21218	Q8IWL1	-1.5231
SFTPA2	TR10010	-0.91141	Plate2	Visit 1	Active	ONC	OID21218	Q8IWL1	-1.5231
SFTPA2	TR10028	-0.0365329	Plate4	Visit 1	Active	ONC	OID21218	Q8IWL1	-0.642155
SFTPA2	TR10010	-0.776609	Plate1	Visit 3	Active	ONC	OID21218	Q8IWL1	-0.461653
SFTPA2	TR10009	-0.0154472	Plate1	Visit 3	Active	ONC	OID21218	Q8IWL1	-0.461653
SFTPA2	TR10028	0.0461323	Plate2	Visit 3	Active	ONC	OID21218	Q8IWL1	-1.5231
SFTPA2	TR10022	-0.735476	Plate4	Visit 3	Active	ONC	OID21218	Q8IWL1	-0.642155
SH2B3	TR10022	-0.476614	Plate1	Visit 1	Active	ONC	OID21222	Q9UQQ2	0.327904
SH2B3	TR10009	0.37216	Plate1	Visit 1	Active	ONC	OID21222	Q9UQQ2	0.327904
SH2B3	TR10019	0.291551	Plate2	Visit 1	Active	ONC	OID21222	Q9UQQ2	-0.451542
SH2B3	TR10010	-0.599285	Plate2	Visit 1	Active	ONC	OID21222	Q9UQQ2	-0.451542
SH2B3	TR10028	-0.222483	Plate4	Visit 1	Active	ONC	OID21222	Q9UQQ2	-0.144727
SH2B3	TR10010	0.109337	Plate1	Visit 3	Active	ONC	OID21222	Q9UQQ2	0.327904
SH2B3	TR10009	0.184144	Plate1	Visit 3	Active	ONC	OID21222	Q9UQQ2	0.327904
SH2B3	TR10028	-0.410668	Plate2	Visit 3	Active	ONC	OID21222	Q9UQQ2	-0.451542
SH2B3	TR10022	-0.0678215	Plate4	Visit 3	Active	ONC	OID21222	Q9UQQ2	-0.144727
SIAE	TR10022	-0.107783	Plate1	Visit 1	Active	ONC	OID21503	Q9HAT2	-2.37439
SIAE	TR10009	0.169782	Plate1	Visit 1	Active	ONC	OID21503	Q9HAT2	-2.37439
SIAE	TR10019	-0.599449	Plate2	Visit 1	Active	ONC	OID21503	Q9HAT2	-2.06872
SIAE	TR10010	-1.78415	Plate2	Visit 1	Active	ONC	OID21503	Q9HAT2	-2.06872
SIAE	TR10028	-0.285468	Plate4	Visit 1	Active	ONC	OID21503	Q9HAT2	-2.59813
SIAE	TR10010	-1.70126	Plate1	Visit 3	Active	ONC	OID21503	Q9HAT2	-2.37439
SIAE	TR10009	0.0802374	Plate1	Visit 3	Active	ONC	OID21503	Q9HAT2	-2.37439
SIAE	TR10028	-0.172066	Plate2	Visit 3	Active	ONC	OID21503	Q9HAT2	-2.06872
SIAE	TR10022	-0.122099	Plate4	Visit 3	Active	ONC	OID21503	Q9HAT2	-2.59813
SIGLEC6	TR10022	1.05553	Plate1	Visit 1	Active	ONC	OID21394	O43699	-5.86456
SIGLEC6	TR10009	0.158927	Plate1	Visit 1	Active	ONC	OID21394	O43699	-5.86456
SIGLEC6	TR10019	-0.242642	Plate2	Visit 1	Active	ONC	OID21394	O43699	-6.03834
SIGLEC6	TR10010	-0.20839	Plate2	Visit 1	Active	ONC	OID21394	O43699	-6.03834
SIGLEC6	TR10028	0.0440102	Plate4	Visit 1	Active	ONC	OID21394	O43699	-5.99761
SIGLEC6	TR10010	-0.0669135	Plate1	Visit 3	Active	ONC	OID21394	O43699	-5.86456
SIGLEC6	TR10009	-0.0867714	Plate1	Visit 3	Active	ONC	OID21394	O43699	-5.86456
SIGLEC6	TR10028	-0.516485	Plate2	Visit 3	Active	ONC	OID21394	O43699	-6.03834
SIGLEC6	TR10022	0.506918	Plate4	Visit 3	Active	ONC	OID21394	O43699	-5.99761
SIGLEC9	TR10022	0.167406	Plate1	Visit 1	Active	ONC	OID21390	Q9Y336	-6.06019
SIGLEC9	TR10009	-0.477333	Plate1	Visit 1	Active	ONC	OID21390	Q9Y336	-6.06019
SIGLEC9	TR10019	-0.0102562	Plate2	Visit 1	Active	ONC	OID21390	Q9Y336	-6.29407
SIGLEC9	TR10010	-0.163635	Plate2	Visit 1	Active	ONC	OID21390	Q9Y336	-6.29407
SIGLEC9	TR10028	-0.552207	Plate4	Visit 1	Active	ONC	OID21390	Q9Y336	-5.78031
SIGLEC9	TR10010	0.0431856	Plate1	Visit 3	Active	ONC	OID21390	Q9Y336	-6.06019
SIGLEC9	TR10009	-0.601751	Plate1	Visit 3	Active	ONC	OID21390	Q9Y336	-6.06019
SIGLEC9	TR10028	-0.675428	Plate2	Visit 3	Active	ONC	OID21390	Q9Y336	-6.29407
SIGLEC9	TR10022	0.0143302	Plate4	Visit 3	Active	ONC	OID21390	Q9Y336	-5.78031
SIRT2	TR10022	1.62903	Plate1	Visit 1	Active	ONC	OID21375	Q8IXJ6	-1.74641
SIRT2	TR10009	1.38495	Plate1	Visit 1	Active	ONC	OID21375	Q8IXJ6	-1.74641
SIRT2	TR10019	0.702502	Plate2	Visit 1	Active	ONC	OID21375	Q8IXJ6	-1.79504
SIRT2	TR10010	0.562943	Plate2	Visit 1	Active	ONC	OID21375	Q8IXJ6	-1.79504
SIRT2	TR10028	0.761631	Plate4	Visit 1	Active	ONC	OID21375	Q8IXJ6	-2.18646
SIRT2	TR10010	1.30578	Plate1	Visit 3	Active	ONC	OID21375	Q8IXJ6	-1.74641
SIRT2	TR10009	1.262	Plate1	Visit 3	Active	ONC	OID21375	Q8IXJ6	-1.74641
SIRT2	TR10028	0.790931	Plate2	Visit 3	Active	ONC	OID21375	Q8IXJ6	-1.79504
SIRT2	TR10022	1.43465	Plate4	Visit 3	Active	ONC	OID21375	Q8IXJ6	-2.18646
SLAMF6	TR10022	0.620867	Plate1	Visit 1	Active	ONC	OID21254	Q96DU3	-0.157527
SLAMF6	TR10009	-0.0203386	Plate1	Visit 1	Active	ONC	OID21254	Q96DU3	-0.157527
SLAMF6	TR10019	-0.38121	Plate2	Visit 1	Active	ONC	OID21254	Q96DU3	-0.997452
SLAMF6	TR10010	-0.694533	Plate2	Visit 1	Active	ONC	OID21254	Q96DU3	-0.997452
SLAMF6	TR10028	-1.12283	Plate4	Visit 1	Active	ONC	OID21254	Q96DU3	-0.95864
SLAMF6	TR10010	0.179749	Plate1	Visit 3	Active	ONC	OID21254	Q96DU3	-0.157527
SLAMF6	TR10009	0.393107	Plate1	Visit 3	Active	ONC	OID21254	Q96DU3	-0.157527
SLAMF6	TR10028	-0.873173	Plate2	Visit 3	Active	ONC	OID21254	Q96DU3	-0.997452
SLAMF6	TR10022	0.0156377	Plate4	Visit 3	Active	ONC	OID21254	Q96DU3	-0.95864
SLAMF8	TR10022	-1.08598	Plate1	Visit 1	Active	ONC	OID21214	Q9P0V8	-2.38951
SLAMF8	TR10009	0.315816	Plate1	Visit 1	Active	ONC	OID21214	Q9P0V8	-2.38951
SLAMF8	TR10019	-0.407787	Plate2	Visit 1	Active	ONC	OID21214	Q9P0V8	-2.94792
SLAMF8	TR10010	-1.27924	Plate2	Visit 1	Active	ONC	OID21214	Q9P0V8	-2.94792
SLAMF8	TR10028	0.217209	Plate4	Visit 1	Active	ONC	OID21214	Q9P0V8	-2.26515
SLAMF8	TR10010	-1.10766	Plate1	Visit 3	Active	ONC	OID21214	Q9P0V8	-2.38951
SLAMF8	TR10009	-0.349441	Plate1	Visit 3	Active	ONC	OID21214	Q9P0V8	-2.38951
SLAMF8	TR10028	0.20265	Plate2	Visit 3	Active	ONC	OID21214	Q9P0V8	-2.94792
SLAMF8	TR10022	-0.644048	Plate4	Visit 3	Active	ONC	OID21214	Q9P0V8	-2.26515
SLITRK2	TR10022	1.10217	Plate1	Visit 1	Active	ONC	OID21409	Q9H156	-4.89558
SLITRK2	TR10009	1.17783	Plate1	Visit 1	Active	ONC	OID21409	Q9H156	-4.89558
SLITRK2	TR10019	0.0335283	Plate2	Visit 1	Active	ONC	OID21409	Q9H156	-5.24129
SLITRK2	TR10010	0.282921	Plate2	Visit 1	Active	ONC	OID21409	Q9H156	-5.24129
SLITRK2	TR10028	0.369754	Plate4	Visit 1	Active	ONC	OID21409	Q9H156	-5.38531
SLITRK2	TR10010	0.417998	Plate1	Visit 3	Active	ONC	OID21409	Q9H156	-4.89558
SLITRK2	TR10009	0.780745	Plate1	Visit 3	Active	ONC	OID21409	Q9H156	-4.89558
SLITRK2	TR10028	-0.00608813	Plate2	Visit 3	Active	ONC	OID21409	Q9H156	-5.24129
SLITRK2	TR10022	0.696584	Plate4	Visit 3	Active	ONC	OID21409	Q9H156	-5.38531
SMAD1	TR10022	-0.359532	Plate1	Visit 1	Active	ONC	OID21180	Q15797	-0.259203
SMAD1	TR10009	-0.285078	Plate1	Visit 1	Active	ONC	OID21180	Q15797	-0.259203
SMAD1	TR10019	-0.714577	Plate2	Visit 1	Active	ONC	OID21180	Q15797	-0.222362
SMAD1	TR10010	-0.348212	Plate2	Visit 1	Active	ONC	OID21180	Q15797	-0.222362
SMAD1	TR10028	-0.176201	Plate4	Visit 1	Active	ONC	OID21180	Q15797	0.106506
SMAD1	TR10010	-0.352503	Plate1	Visit 3	Active	ONC	OID21180	Q15797	-0.259203
SMAD1	TR10009	-0.630604	Plate1	Visit 3	Active	ONC	OID21180	Q15797	-0.259203
SMAD1	TR10028	-0.319074	Plate2	Visit 3	Active	ONC	OID21180	Q15797	-0.222362
SMAD1	TR10022	0.00172838	Plate4	Visit 3	Active	ONC	OID21180	Q15797	0.106506
SMAD5	TR10022	-0.181262	Plate1	Visit 1	Active	ONC	OID21353	Q99717	-4.61704
SMAD5	TR10009	-0.546278	Plate1	Visit 1	Active	ONC	OID21353	Q99717	-4.61704
SMAD5	TR10019	-0.737123	Plate2	Visit 1	Active	ONC	OID21353	Q99717	-4.27897
SMAD5	TR10010	-0.0133154	Plate2	Visit 1	Active	ONC	OID21353	Q99717	-4.27897
SMAD5	TR10028	-0.210166	Plate4	Visit 1	Active	ONC	OID21353	Q99717	-4.72101
SMAD5	TR10010	-0.373344	Plate1	Visit 3	Active	ONC	OID21353	Q99717	-4.61704
SMAD5	TR10009	-0.173529	Plate1	Visit 3	Active	ONC	OID21353	Q99717	-4.61704
SMAD5	TR10028	-0.515501	Plate2	Visit 3	Active	ONC	OID21353	Q99717	-4.27897
SMAD5	TR10022	-0.246177	Plate4	Visit 3	Active	ONC	OID21353	Q99717	-4.72101
SMOC1	TR10022	-0.786304	Plate1	Visit 1	Active	ONC	OID21461	Q9H4F8	-6.72383
SMOC1	TR10009	-0.325053	Plate1	Visit 1	Active	ONC	OID21461	Q9H4F8	-6.72383
SMOC1	TR10019	-1.05092	Plate2	Visit 1	Active	ONC	OID21461	Q9H4F8	-6.74158
SMOC1	TR10010	-1.13774	Plate2	Visit 1	Active	ONC	OID21461	Q9H4F8	-6.74158
SMOC1	TR10028	-0.807277	Plate4	Visit 1	Active	ONC	OID21461	Q9H4F8	-6.4783
SMOC1	TR10010	-0.896381	Plate1	Visit 3	Active	ONC	OID21461	Q9H4F8	-6.72383
SMOC1	TR10009	-0.331249	Plate1	Visit 3	Active	ONC	OID21461	Q9H4F8	-6.72383
SMOC1	TR10028	-1.1852	Plate2	Visit 3	Active	ONC	OID21461	Q9H4F8	-6.74158
SMOC1	TR10022	-1.0329	Plate4	Visit 3	Active	ONC	OID21461	Q9H4F8	-6.4783
SNAP29	TR10022	0.452617	Plate1	Visit 1	Active	ONC	OID21506	O95721	-3.00686
SNAP29	TR10009	0.911624	Plate1	Visit 1	Active	ONC	OID21506	O95721	-3.00686
SNAP29	TR10019	0.396713	Plate2	Visit 1	Active	ONC	OID21506	O95721	-2.76986
SNAP29	TR10010	0.455808	Plate2	Visit 1	Active	ONC	OID21506	O95721	-2.76986
SNAP29	TR10028	0.948147	Plate4	Visit 1	Active	ONC	OID21506	O95721	-2.85645
SNAP29	TR10010	0.422652	Plate1	Visit 3	Active	ONC	OID21506	O95721	-3.00686
SNAP29	TR10009	0.748719	Plate1	Visit 3	Active	ONC	OID21506	O95721	-3.00686
SNAP29	TR10028	0.957153	Plate2	Visit 3	Active	ONC	OID21506	O95721	-2.76986
SNAP29	TR10022	0.700359	Plate4	Visit 3	Active	ONC	OID21506	O95721	-2.85645
SORCS2	TR10022	1.14066	Plate1	Visit 1	Active	ONC	OID21262	Q96PQ0	-2.12862
SORCS2	TR10009	1.25035	Plate1	Visit 1	Active	ONC	OID21262	Q96PQ0	-2.12862
SORCS2	TR10019	-0.247666	Plate2	Visit 1	Active	ONC	OID21262	Q96PQ0	-2.21024
SORCS2	TR10010	0.520953	Plate2	Visit 1	Active	ONC	OID21262	Q96PQ0	-2.21024
SORCS2	TR10028	0.996246	Plate4	Visit 1	Active	ONC	OID21262	Q96PQ0	-2.13542
SORCS2	TR10010	0.90228	Plate1	Visit 3	Active	ONC	OID21262	Q96PQ0	-2.12862
SORCS2	TR10009	1.35997	Plate1	Visit 3	Active	ONC	OID21262	Q96PQ0	-2.12862
SORCS2	TR10028	0.173444	Plate2	Visit 3	Active	ONC	OID21262	Q96PQ0	-2.21024
SORCS2	TR10022	0.0333236	Plate4	Visit 3	Active	ONC	OID21262	Q96PQ0	-2.13542
SORD	TR10022	3.09825	Plate1	Visit 1	Active	ONC	OID21453	Q00796	-5.49033
SORD	TR10009	1.71195	Plate1	Visit 1	Active	ONC	OID21453	Q00796	-5.49033
SORD	TR10019	1.10083	Plate2	Visit 1	Active	ONC	OID21453	Q00796	-5.31216
SORD	TR10010	0.917967	Plate2	Visit 1	Active	ONC	OID21453	Q00796	-5.31216
SORD	TR10028	1.22087	Plate4	Visit 1	Active	ONC	OID21453	Q00796	-5.41894
SORD	TR10010	3.24138	Plate1	Visit 3	Active	ONC	OID21453	Q00796	-5.49033
SORD	TR10009	1.19493	Plate1	Visit 3	Active	ONC	OID21453	Q00796	-5.49033
SORD	TR10028	1.23773	Plate2	Visit 3	Active	ONC	OID21453	Q00796	-5.31216
SORD	TR10022	2.97715	Plate4	Visit 3	Active	ONC	OID21453	Q00796	-5.41894
SPARC	TR10022	1.06261	Plate1	Visit 1	Active	ONC	OID21511	P09486	-4.20876
SPARC	TR10009	0.153947	Plate1	Visit 1	Active	ONC	OID21511	P09486	-4.20876
SPARC	TR10019	-0.865016	Plate2	Visit 1	Active	ONC	OID21511	P09486	-4.31312
SPARC	TR10010	-1.23524	Plate2	Visit 1	Active	ONC	OID21511	P09486	-4.31312
SPARC	TR10028	-0.371118	Plate4	Visit 1	Active	ONC	OID21511	P09486	-4.75362
SPARC	TR10010	-0.500606	Plate1	Visit 3	Active	ONC	OID21511	P09486	-4.20876
SPARC	TR10009	0.11152	Plate1	Visit 3	Active	ONC	OID21511	P09486	-4.20876
SPARC	TR10028	-0.471001	Plate2	Visit 3	Active	ONC	OID21511	P09486	-4.31312
SPARC	TR10022	0.459046	Plate4	Visit 3	Active	ONC	OID21511	P09486	-4.75362
SPINK6	TR10022	0.624846	Plate1	Visit 1	Active	ONC	OID21450	Q6UWN8	-6.53634
SPINK6	TR10009	0.0627679	Plate1	Visit 1	Active	ONC	OID21450	Q6UWN8	-6.53634
SPINK6	TR10019	-0.586826	Plate2	Visit 1	Active	ONC	OID21450	Q6UWN8	-6.78745
SPINK6	TR10010	0.499057	Plate2	Visit 1	Active	ONC	OID21450	Q6UWN8	-6.78745
SPINK6	TR10028	-0.261037	Plate4	Visit 1	Active	ONC	OID21450	Q6UWN8	-6.55811
SPINK6	TR10010	0.975529	Plate1	Visit 3	Active	ONC	OID21450	Q6UWN8	-6.53634
SPINK6	TR10009	0.0391135	Plate1	Visit 3	Active	ONC	OID21450	Q6UWN8	-6.53634
SPINK6	TR10028	-0.480486	Plate2	Visit 3	Active	ONC	OID21450	Q6UWN8	-6.78745
SPINK6	TR10022	0.469398	Plate4	Visit 3	Active	ONC	OID21450	Q6UWN8	-6.55811
SRC	TR10022	-0.266577	Plate1	Visit 1	Active	ONC	OID21521	P12931	-0.763009
SRC	TR10009	0.079967	Plate1	Visit 1	Active	ONC	OID21521	P12931	-0.763009
SRC	TR10019	-0.911574	Plate2	Visit 1	Active	ONC	OID21521	P12931	-1.19481
SRC	TR10010	-0.329835	Plate2	Visit 1	Active	ONC	OID21521	P12931	-1.19481
SRC	TR10028	0.21431	Plate4	Visit 1	Active	ONC	OID21521	P12931	-1.0857
SRC	TR10010	0.179166	Plate1	Visit 3	Active	ONC	OID21521	P12931	-0.763009
SRC	TR10009	0.0410582	Plate1	Visit 3	Active	ONC	OID21521	P12931	-0.763009
SRC	TR10028	-0.283669	Plate2	Visit 3	Active	ONC	OID21521	P12931	-1.19481
SRC	TR10022	0.379328	Plate4	Visit 3	Active	ONC	OID21521	P12931	-1.0857
SRP14	TR10022	0.786213	Plate1	Visit 1	Active	ONC	OID21324	P37108	-2.80358
SRP14	TR10009	1.10889	Plate1	Visit 1	Active	ONC	OID21324	P37108	-2.80358
SRP14	TR10019	-0.184543	Plate2	Visit 1	Active	ONC	OID21324	P37108	-2.67664
SRP14	TR10010	-0.119028	Plate2	Visit 1	Active	ONC	OID21324	P37108	-2.67664
SRP14	TR10028	0.779212	Plate4	Visit 1	Active	ONC	OID21324	P37108	-2.86632
SRP14	TR10010	0.479761	Plate1	Visit 3	Active	ONC	OID21324	P37108	-2.80358
SRP14	TR10009	0.901711	Plate1	Visit 3	Active	ONC	OID21324	P37108	-2.80358
SRP14	TR10028	-0.109592	Plate2	Visit 3	Active	ONC	OID21324	P37108	-2.67664
SRP14	TR10022	0.647957	Plate4	Visit 3	Active	ONC	OID21324	P37108	-2.86632
ST3GAL1	TR10022	-1.03993	Plate1	Visit 1	Active	ONC	OID21322	Q11201	-4.72037
ST3GAL1	TR10009	-0.555885	Plate1	Visit 1	Active	ONC	OID21322	Q11201	-4.72037
ST3GAL1	TR10019	-1.70694	Plate2	Visit 1	Active	ONC	OID21322	Q11201	-5.25319
ST3GAL1	TR10010	-1.67643	Plate2	Visit 1	Active	ONC	OID21322	Q11201	-5.25319
ST3GAL1	TR10028	-0.714509	Plate4	Visit 1	Active	ONC	OID21322	Q11201	-5.01641
ST3GAL1	TR10010	-1.4293	Plate1	Visit 3	Active	ONC	OID21322	Q11201	-4.72037
ST3GAL1	TR10009	-0.816046	Plate1	Visit 3	Active	ONC	OID21322	Q11201	-4.72037
ST3GAL1	TR10028	-0.640818	Plate2	Visit 3	Active	ONC	OID21322	Q11201	-5.25319
ST3GAL1	TR10022	-0.501675	Plate4	Visit 3	Active	ONC	OID21322	Q11201	-5.01641
STAT5B	TR10022	1.54905	Plate1	Visit 1	Active	ONC	OID21277	P51692	-0.889878
STAT5B	TR10009	1.21186	Plate1	Visit 1	Active	ONC	OID21277	P51692	-0.889878
STAT5B	TR10019	-0.472596	Plate2	Visit 1	Active	ONC	OID21277	P51692	-1.28745
STAT5B	TR10010	-0.0843708	Plate2	Visit 1	Active	ONC	OID21277	P51692	-1.28745
STAT5B	TR10028	1.0571	Plate4	Visit 1	Active	ONC	OID21277	P51692	-1.43659
STAT5B	TR10010	1.0224	Plate1	Visit 3	Active	ONC	OID21277	P51692	-0.889878
STAT5B	TR10009	1.16196	Plate1	Visit 3	Active	ONC	OID21277	P51692	-0.889878
STAT5B	TR10028	0.641784	Plate2	Visit 3	Active	ONC	OID21277	P51692	-1.28745
STAT5B	TR10022	1.57097	Plate4	Visit 3	Active	ONC	OID21277	P51692	-1.43659
STX16	TR10022	-0.947756	Plate1	Visit 1	Active	ONC	OID21170	O14662	-0.220823
STX16	TR10009	-0.254553	Plate1	Visit 1	Active	ONC	OID21170	O14662	-0.220823
STX16	TR10019	-0.76487	Plate2	Visit 1	Active	ONC	OID21170	O14662	-0.75429
STX16	TR10010	-0.87008	Plate2	Visit 1	Active	ONC	OID21170	O14662	-0.75429
STX16	TR10028	-1.29093	Plate4	Visit 1	Active	ONC	OID21170	O14662	-0.355882
STX16	TR10010	-0.301951	Plate1	Visit 3	Active	ONC	OID21170	O14662	-0.220823
STX16	TR10009	-0.0750521	Plate1	Visit 3	Active	ONC	OID21170	O14662	-0.220823
STX16	TR10028	-1.24551	Plate2	Visit 3	Active	ONC	OID21170	O14662	-0.75429
STX16	TR10022	-0.810501	Plate4	Visit 3	Active	ONC	OID21170	O14662	-0.355882
STX4	TR10022	0.829124	Plate1	Visit 1	Active	ONC	OID21326	Q12846	-2.88479
STX4	TR10009	1.26459	Plate1	Visit 1	Active	ONC	OID21326	Q12846	-2.88479
STX4	TR10019	0.653633	Plate2	Visit 1	Active	ONC	OID21326	Q12846	-2.80569
STX4	TR10010	0.680678	Plate2	Visit 1	Active	ONC	OID21326	Q12846	-2.80569
STX4	TR10028	0.770107	Plate4	Visit 1	Active	ONC	OID21326	Q12846	-2.73202
STX4	TR10010	1.05287	Plate1	Visit 3	Active	ONC	OID21326	Q12846	-2.88479
STX4	TR10009	0.98833	Plate1	Visit 3	Active	ONC	OID21326	Q12846	-2.88479
STX4	TR10028	0.825786	Plate2	Visit 3	Active	ONC	OID21326	Q12846	-2.80569
STX4	TR10022	0.837356	Plate4	Visit 3	Active	ONC	OID21326	Q12846	-2.73202
STX6	TR10022	-0.527479	Plate1	Visit 1	Active	ONC	OID21219	O43752	-0.662078
STX6	TR10009	0.153878	Plate1	Visit 1	Active	ONC	OID21219	O43752	-0.662078
STX6	TR10019	-0.372121	Plate2	Visit 1	Active	ONC	OID21219	O43752	-0.421837
STX6	TR10010	0.400938	Plate2	Visit 1	Active	ONC	OID21219	O43752	-0.421837
STX6	TR10028	-0.292633	Plate4	Visit 1	Active	ONC	OID21219	O43752	-0.537464
STX6	TR10010	-0.164288	Plate1	Visit 3	Active	ONC	OID21219	O43752	-0.662078
STX6	TR10009	-0.266886	Plate1	Visit 3	Active	ONC	OID21219	O43752	-0.662078
STX6	TR10028	-0.046511	Plate2	Visit 3	Active	ONC	OID21219	O43752	-0.421837
STX6	TR10022	-0.31598	Plate4	Visit 3	Active	ONC	OID21219	O43752	-0.537464
STXBP3	TR10022	-0.150076	Plate1	Visit 1	Active	ONC	OID21240	O00186	0.45099
STXBP3	TR10009	-0.689829	Plate1	Visit 1	Active	ONC	OID21240	O00186	0.45099
STXBP3	TR10019	-0.955011	Plate2	Visit 1	Active	ONC	OID21240	O00186	-0.314711
STXBP3	TR10010	-0.696444	Plate2	Visit 1	Active	ONC	OID21240	O00186	-0.314711
STXBP3	TR10028	-0.656762	Plate4	Visit 1	Active	ONC	OID21240	O00186	0.129419
STXBP3	TR10010	-0.573494	Plate1	Visit 3	Active	ONC	OID21240	O00186	0.45099
STXBP3	TR10009	-0.37998	Plate1	Visit 3	Active	ONC	OID21240	O00186	0.45099
STXBP3	TR10028	-0.913947	Plate2	Visit 3	Active	ONC	OID21240	O00186	-0.314711
STXBP3	TR10022	-1.20069	Plate4	Visit 3	Active	ONC	OID21240	O00186	0.129419
SUGT1	TR10022	1.13484	Plate1	Visit 1	Active	ONC	OID21229	Q9Y2Z0	-0.492043
SUGT1	TR10009	1.03671	Plate1	Visit 1	Active	ONC	OID21229	Q9Y2Z0	-0.492043
SUGT1	TR10019	0.80587	Plate2	Visit 1	Active	ONC	OID21229	Q9Y2Z0	-0.474551
SUGT1	TR10010	2.77032	Plate2	Visit 1	Active	ONC	OID21229	Q9Y2Z0	-0.474551
SUGT1	TR10028	1.02991	Plate4	Visit 1	Active	ONC	OID21229	Q9Y2Z0	-0.330973
SUGT1	TR10010	2.77528	Plate1	Visit 3	Active	ONC	OID21229	Q9Y2Z0	-0.492043
SUGT1	TR10009	0.340207	Plate1	Visit 3	Active	ONC	OID21229	Q9Y2Z0	-0.492043
SUGT1	TR10028	0.786101	Plate2	Visit 3	Active	ONC	OID21229	Q9Y2Z0	-0.474551
SUGT1	TR10022	0.678952	Plate4	Visit 3	Active	ONC	OID21229	Q9Y2Z0	-0.330973
TACC3	TR10022	-0.0173245	Plate1	Visit 1	Active	ONC	OID21285	Q9Y6A5	0.121104
TACC3	TR10009	0.404632	Plate1	Visit 1	Active	ONC	OID21285	Q9Y6A5	0.121104
TACC3	TR10019	-0.139439	Plate2	Visit 1	Active	ONC	OID21285	Q9Y6A5	-0.339411
TACC3	TR10010	0.0162571	Plate2	Visit 1	Active	ONC	OID21285	Q9Y6A5	-0.339411
TACC3	TR10028	-0.127386	Plate4	Visit 1	Active	ONC	OID21285	Q9Y6A5	-0.115852
TACC3	TR10010	0.638058	Plate1	Visit 3	Active	ONC	OID21285	Q9Y6A5	0.121104
TACC3	TR10009	0.263988	Plate1	Visit 3	Active	ONC	OID21285	Q9Y6A5	0.121104
TACC3	TR10028	-0.363815	Plate2	Visit 3	Active	ONC	OID21285	Q9Y6A5	-0.339411
TACC3	TR10022	-0.514397	Plate4	Visit 3	Active	ONC	OID21285	Q9Y6A5	-0.115852
TACSTD2	TR10022	-0.108181	Plate1	Visit 1	Active	ONC	OID21447	P09758	-2.12101
TACSTD2	TR10009	0.44097	Plate1	Visit 1	Active	ONC	OID21447	P09758	-2.12101
TACSTD2	TR10019	0.0152655	Plate2	Visit 1	Active	ONC	OID21447	P09758	-3.94824
TACSTD2	TR10010	-0.385281	Plate2	Visit 1	Active	ONC	OID21447	P09758	-3.94824
TACSTD2	TR10028	0.382748	Plate4	Visit 1	Active	ONC	OID21447	P09758	-5.22409
TACSTD2	TR10010	0.272102	Plate1	Visit 3	Active	ONC	OID21447	P09758	-2.12101
TACSTD2	TR10009	0.138758	Plate1	Visit 3	Active	ONC	OID21447	P09758	-2.12101
TACSTD2	TR10028	-0.314589	Plate2	Visit 3	Active	ONC	OID21447	P09758	-3.94824
TACSTD2	TR10022	-0.467617	Plate4	Visit 3	Active	ONC	OID21447	P09758	-5.22409
TAFA5	TR10022	0.523942	Plate1	Visit 1	Active	ONC	OID21321	Q7Z5A7	-2.26366
TAFA5	TR10009	1.52316	Plate1	Visit 1	Active	ONC	OID21321	Q7Z5A7	-2.26366
TAFA5	TR10019	0.584805	Plate2	Visit 1	Active	ONC	OID21321	Q7Z5A7	-2.27036
TAFA5	TR10010	0.735759	Plate2	Visit 1	Active	ONC	OID21321	Q7Z5A7	-2.27036
TAFA5	TR10028	0.348139	Plate4	Visit 1	Active	ONC	OID21321	Q7Z5A7	-2.7294
TAFA5	TR10010	0.916448	Plate1	Visit 3	Active	ONC	OID21321	Q7Z5A7	-2.26366
TAFA5	TR10009	1.62146	Plate1	Visit 3	Active	ONC	OID21321	Q7Z5A7	-2.26366
TAFA5	TR10028	-0.170113	Plate2	Visit 3	Active	ONC	OID21321	Q7Z5A7	-2.27036
TAFA5	TR10022	0.0356994	Plate4	Visit 3	Active	ONC	OID21321	Q7Z5A7	-2.7294
TBC1D23	TR10022	-0.451642	Plate1	Visit 1	Active	ONC	OID21286	Q9NUY8	-0.286834
TBC1D23	TR10009	-0.307563	Plate1	Visit 1	Active	ONC	OID21286	Q9NUY8	-0.286834
TBC1D23	TR10019	-1.32298	Plate2	Visit 1	Active	ONC	OID21286	Q9NUY8	-0.719213
TBC1D23	TR10010	-1.18043	Plate2	Visit 1	Active	ONC	OID21286	Q9NUY8	-0.719213
TBC1D23	TR10028	-0.744744	Plate4	Visit 1	Active	ONC	OID21286	Q9NUY8	-0.318885
TBC1D23	TR10010	-0.53234	Plate1	Visit 3	Active	ONC	OID21286	Q9NUY8	-0.286834
TBC1D23	TR10009	0.0573756	Plate1	Visit 3	Active	ONC	OID21286	Q9NUY8	-0.286834
TBC1D23	TR10028	-0.692534	Plate2	Visit 3	Active	ONC	OID21286	Q9NUY8	-0.719213
TBC1D23	TR10022	-0.772924	Plate4	Visit 3	Active	ONC	OID21286	Q9NUY8	-0.318885
TBL1X	TR10022	1.36744	Plate1	Visit 1	Active	ONC	OID21220	O60907	-1.10134
TBL1X	TR10009	0.145726	Plate1	Visit 1	Active	ONC	OID21220	O60907	-1.10134
TBL1X	TR10019	-0.623009	Plate2	Visit 1	Active	ONC	OID21220	O60907	-0.710998
TBL1X	TR10010	0.536578	Plate2	Visit 1	Active	ONC	OID21220	O60907	-0.710998
TBL1X	TR10028	-0.159609	Plate4	Visit 1	Active	ONC	OID21220	O60907	-1.28061
TBL1X	TR10010	0.321261	Plate1	Visit 3	Active	ONC	OID21220	O60907	-1.10134
TBL1X	TR10009	-0.384114	Plate1	Visit 3	Active	ONC	OID21220	O60907	-1.10134
TBL1X	TR10028	-0.134455	Plate2	Visit 3	Active	ONC	OID21220	O60907	-0.710998
TBL1X	TR10022	0.857883	Plate4	Visit 3	Active	ONC	OID21220	O60907	-1.28061
TEK	TR10022	-0.291441	Plate1	Visit 1	Active	ONC	OID21496	Q02763	-5.79271
TEK	TR10009	0.195659	Plate1	Visit 1	Active	ONC	OID21496	Q02763	-5.79271
TEK	TR10019	0.375831	Plate2	Visit 1	Active	ONC	OID21496	Q02763	-6.04248
TEK	TR10010	-0.243185	Plate2	Visit 1	Active	ONC	OID21496	Q02763	-6.04248
TEK	TR10028	0.0889495	Plate4	Visit 1	Active	ONC	OID21496	Q02763	-6.18247
TEK	TR10010	0.0324955	Plate1	Visit 3	Active	ONC	OID21496	Q02763	-5.79271
TEK	TR10009	-0.087077	Plate1	Visit 3	Active	ONC	OID21496	Q02763	-5.79271
TEK	TR10028	-0.478064	Plate2	Visit 3	Active	ONC	OID21496	Q02763	-6.04248
TEK	TR10022	-0.200008	Plate4	Visit 3	Active	ONC	OID21496	Q02763	-6.18247
TFPI2	TR10022	0.912536	Plate1	Visit 1	Active	ONC	OID21512	P48307	-6.08993
TFPI2	TR10009	0.755582	Plate1	Visit 1	Active	ONC	OID21512	P48307	-6.08993
TFPI2	TR10019	0.0615499	Plate2	Visit 1	Active	ONC	OID21512	P48307	-6.13139
TFPI2	TR10010	0.740444	Plate2	Visit 1	Active	ONC	OID21512	P48307	-6.13139
TFPI2	TR10028	0.611546	Plate4	Visit 1	Active	ONC	OID21512	P48307	-6.53295
TFPI2	TR10010	1.03162	Plate1	Visit 3	Active	ONC	OID21512	P48307	-6.08993
TFPI2	TR10009	0.644691	Plate1	Visit 3	Active	ONC	OID21512	P48307	-6.08993
TFPI2	TR10028	0.172126	Plate2	Visit 3	Active	ONC	OID21512	P48307	-6.13139
TFPI2	TR10022	0.850916	Plate4	Visit 3	Active	ONC	OID21512	P48307	-6.53295
TGFBR2	TR10022	0.280303	Plate1	Visit 1	Active	ONC	OID21493	P37173	-3.43148
TGFBR2	TR10009	0.76036	Plate1	Visit 1	Active	ONC	OID21493	P37173	-3.43148
TGFBR2	TR10019	-0.187331	Plate2	Visit 1	Active	ONC	OID21493	P37173	-3.61188
TGFBR2	TR10010	0.120354	Plate2	Visit 1	Active	ONC	OID21493	P37173	-3.61188
TGFBR2	TR10028	0.37517	Plate4	Visit 1	Active	ONC	OID21493	P37173	-4.08533
TGFBR2	TR10010	0.355895	Plate1	Visit 3	Active	ONC	OID21493	P37173	-3.43148
TGFBR2	TR10009	0.885212	Plate1	Visit 3	Active	ONC	OID21493	P37173	-3.43148
TGFBR2	TR10028	-0.502318	Plate2	Visit 3	Active	ONC	OID21493	P37173	-3.61188
TGFBR2	TR10022	0.138071	Plate4	Visit 3	Active	ONC	OID21493	P37173	-4.08533
TJAP1	TR10022	-0.529193	Plate1	Visit 1	Active	ONC	OID21477	Q5JTD0	-0.696062
TJAP1	TR10009	-0.587284	Plate1	Visit 1	Active	ONC	OID21477	Q5JTD0	-0.696062
TJAP1	TR10019	-0.519708	Plate2	Visit 1	Active	ONC	OID21477	Q5JTD0	-0.825814
TJAP1	TR10010	-0.613938	Plate2	Visit 1	Active	ONC	OID21477	Q5JTD0	-0.825814
TJAP1	TR10028	-0.528914	Plate4	Visit 1	Active	ONC	OID21477	Q5JTD0	-0.783104
TJAP1	TR10010	-0.526779	Plate1	Visit 3	Active	ONC	OID21477	Q5JTD0	-0.696062
TJAP1	TR10009	-0.456771	Plate1	Visit 3	Active	ONC	OID21477	Q5JTD0	-0.696062
TJAP1	TR10028	-0.517297	Plate2	Visit 3	Active	ONC	OID21477	Q5JTD0	-0.825814
TJAP1	TR10022	-0.56326	Plate4	Visit 3	Active	ONC	OID21477	Q5JTD0	-0.783104
TMPRSS15	TR10022	-2.25944	Plate1	Visit 1	Active	ONC	OID21364	P98073	-3.84718
TMPRSS15	TR10009	-0.375445	Plate1	Visit 1	Active	ONC	OID21364	P98073	-3.84718
TMPRSS15	TR10019	-0.800616	Plate2	Visit 1	Active	ONC	OID21364	P98073	-3.22235
TMPRSS15	TR10010	-0.916623	Plate2	Visit 1	Active	ONC	OID21364	P98073	-3.22235
TMPRSS15	TR10028	0.435424	Plate4	Visit 1	Active	ONC	OID21364	P98073	-3.61874
TMPRSS15	TR10010	-0.988594	Plate1	Visit 3	Active	ONC	OID21364	P98073	-3.84718
TMPRSS15	TR10009	-1.74887	Plate1	Visit 3	Active	ONC	OID21364	P98073	-3.84718
TMPRSS15	TR10028	-1.29701	Plate2	Visit 3	Active	ONC	OID21364	P98073	-3.22235
TMPRSS15	TR10022	-2.0806	Plate4	Visit 3	Active	ONC	OID21364	P98073	-3.61874
TNF	TR10022	0.0168853	Plate1	Visit 1	Active	ONC	OID21237	P01375	-1.04909
TNF	TR10009	0.945777	Plate1	Visit 1	Active	ONC	OID21237	P01375	-1.04909
TNF	TR10019	0.0425303	Plate2	Visit 1	Active	ONC	OID21237	P01375	-1.42122
TNF	TR10010	0.217798	Plate2	Visit 1	Active	ONC	OID21237	P01375	-1.42122
TNF	TR10028	-0.0820237	Plate4	Visit 1	Active	ONC	OID21237	P01375	-1.34794
TNF	TR10010	0.303482	Plate1	Visit 3	Active	ONC	OID21237	P01375	-1.04909
TNF	TR10009	0.212307	Plate1	Visit 3	Active	ONC	OID21237	P01375	-1.04909
TNF	TR10028	-0.0386846	Plate2	Visit 3	Active	ONC	OID21237	P01375	-1.42122
TNF	TR10022	0.125375	Plate4	Visit 3	Active	ONC	OID21237	P01375	-1.34794
TNFRSF12A	TR10022	0.391022	Plate1	Visit 1	Active	ONC	OID21482	Q9NP84	-4.40897
TNFRSF12A	TR10009	1.42081	Plate1	Visit 1	Active	ONC	OID21482	Q9NP84	-4.40897
TNFRSF12A	TR10019	0.398601	Plate2	Visit 1	Active	ONC	OID21482	Q9NP84	-4.32272
TNFRSF12A	TR10010	0.503465	Plate2	Visit 1	Active	ONC	OID21482	Q9NP84	-4.32272
TNFRSF12A	TR10028	0.597796	Plate4	Visit 1	Active	ONC	OID21482	Q9NP84	-4.50115
TNFRSF12A	TR10010	0.94903	Plate1	Visit 3	Active	ONC	OID21482	Q9NP84	-4.40897
TNFRSF12A	TR10009	1.34746	Plate1	Visit 3	Active	ONC	OID21482	Q9NP84	-4.40897
TNFRSF12A	TR10028	-0.0108554	Plate2	Visit 3	Active	ONC	OID21482	Q9NP84	-4.32272
TNFRSF12A	TR10022	0.275534	Plate4	Visit 3	Active	ONC	OID21482	Q9NP84	-4.50115
TNFRSF19	TR10022	0.554648	Plate1	Visit 1	Active	ONC	OID21446	Q9NS68	-5.77378
TNFRSF19	TR10009	1.07689	Plate1	Visit 1	Active	ONC	OID21446	Q9NS68	-5.77378
TNFRSF19	TR10019	-0.104239	Plate2	Visit 1	Active	ONC	OID21446	Q9NS68	-6.32062
TNFRSF19	TR10010	0.307123	Plate2	Visit 1	Active	ONC	OID21446	Q9NS68	-6.32062
TNFRSF19	TR10028	0.503756	Plate4	Visit 1	Active	ONC	OID21446	Q9NS68	-6.22243
TNFRSF19	TR10010	0.597881	Plate1	Visit 3	Active	ONC	OID21446	Q9NS68	-5.77378
TNFRSF19	TR10009	0.735406	Plate1	Visit 3	Active	ONC	OID21446	Q9NS68	-5.77378
TNFRSF19	TR10028	-0.708193	Plate2	Visit 3	Active	ONC	OID21446	Q9NS68	-6.32062
TNFRSF19	TR10022	-0.132039	Plate4	Visit 3	Active	ONC	OID21446	Q9NS68	-6.22243
TP53	TR10022	-0.147637	Plate1	Visit 1	Active	ONC	OID21232	P04637	0.0678274
TP53	TR10009	-0.873209	Plate1	Visit 1	Active	ONC	OID21232	P04637	0.0678274
TP53	TR10019	-0.915185	Plate2	Visit 1	Active	ONC	OID21232	P04637	-0.215797
TP53	TR10010	-1.39843	Plate2	Visit 1	Active	ONC	OID21232	P04637	-0.215797
TP53	TR10028	-1.08489	Plate4	Visit 1	Active	ONC	OID21232	P04637	-0.0109009
TP53	TR10010	-0.955334	Plate1	Visit 3	Active	ONC	OID21232	P04637	0.0678274
TP53	TR10009	-1.41924	Plate1	Visit 3	Active	ONC	OID21232	P04637	0.0678274
TP53	TR10028	-1.40957	Plate2	Visit 3	Active	ONC	OID21232	P04637	-0.215797
TP53	TR10022	-1.48979	Plate4	Visit 3	Active	ONC	OID21232	P04637	-0.0109009
TPMT	TR10022	1.1375	Plate1	Visit 1	Active	ONC	OID21270	P51580	-0.496434
TPMT	TR10009	0.0754575	Plate1	Visit 1	Active	ONC	OID21270	P51580	-0.496434
TPMT	TR10019	0.672778	Plate2	Visit 1	Active	ONC	OID21270	P51580	-0.959112
TPMT	TR10010	0.46026	Plate2	Visit 1	Active	ONC	OID21270	P51580	-0.959112
TPMT	TR10028	1.49855	Plate4	Visit 1	Active	ONC	OID21270	P51580	-0.150355
TPMT	TR10010	0.0511365	Plate1	Visit 3	Active	ONC	OID21270	P51580	-0.496434
TPMT	TR10009	-0.202523	Plate1	Visit 3	Active	ONC	OID21270	P51580	-0.496434
TPMT	TR10028	0.673442	Plate2	Visit 3	Active	ONC	OID21270	P51580	-0.959112
TPMT	TR10022	1.86281	Plate4	Visit 3	Active	ONC	OID21270	P51580	-0.150355
TRIAP1	TR10022	-0.34524	Plate1	Visit 1	Active	ONC	OID21403	O43715	-2.67917
TRIAP1	TR10009	1.01205	Plate1	Visit 1	Active	ONC	OID21403	O43715	-2.67917
TRIAP1	TR10019	-0.687627	Plate2	Visit 1	Active	ONC	OID21403	O43715	-2.64618
TRIAP1	TR10010	-0.306465	Plate2	Visit 1	Active	ONC	OID21403	O43715	-2.64618
TRIAP1	TR10028	-0.404848	Plate4	Visit 1	Active	ONC	OID21403	O43715	-2.92679
TRIAP1	TR10010	0.403499	Plate1	Visit 3	Active	ONC	OID21403	O43715	-2.67917
TRIAP1	TR10009	0.58422	Plate1	Visit 3	Active	ONC	OID21403	O43715	-2.67917
TRIAP1	TR10028	-0.628076	Plate2	Visit 3	Active	ONC	OID21403	O43715	-2.64618
TRIAP1	TR10022	-0.586078	Plate4	Visit 3	Active	ONC	OID21403	O43715	-2.92679
TXNDC15	TR10022	-0.282282	Plate1	Visit 1	Active	ONC	OID21495	Q96J42	-5.24715
TXNDC15	TR10009	0.00114659	Plate1	Visit 1	Active	ONC	OID21495	Q96J42	-5.24715
TXNDC15	TR10019	-0.669517	Plate2	Visit 1	Active	ONC	OID21495	Q96J42	-5.26366
TXNDC15	TR10010	-0.682908	Plate2	Visit 1	Active	ONC	OID21495	Q96J42	-5.26366
TXNDC15	TR10028	-0.344811	Plate4	Visit 1	Active	ONC	OID21495	Q96J42	-5.52854
TXNDC15	TR10010	-0.136118	Plate1	Visit 3	Active	ONC	OID21495	Q96J42	-5.24715
TXNDC15	TR10009	0.187816	Plate1	Visit 3	Active	ONC	OID21495	Q96J42	-5.24715
TXNDC15	TR10028	-0.69007	Plate2	Visit 3	Active	ONC	OID21495	Q96J42	-5.26366
TXNDC15	TR10022	-0.00765526	Plate4	Visit 3	Active	ONC	OID21495	Q96J42	-5.52854
UBAC1	TR10022	1.72441	Plate1	Visit 1	Active	ONC	OID21336	Q9BSL1	-1.97733
UBAC1	TR10009	1.67494	Plate1	Visit 1	Active	ONC	OID21336	Q9BSL1	-1.97733
UBAC1	TR10019	1.57872	Plate2	Visit 1	Active	ONC	OID21336	Q9BSL1	-1.85425
UBAC1	TR10010	1.36037	Plate2	Visit 1	Active	ONC	OID21336	Q9BSL1	-1.85425
UBAC1	TR10028	1.32337	Plate4	Visit 1	Active	ONC	OID21336	Q9BSL1	-1.62321
UBAC1	TR10010	1.80958	Plate1	Visit 3	Active	ONC	OID21336	Q9BSL1	-1.97733
UBAC1	TR10009	1.7316	Plate1	Visit 3	Active	ONC	OID21336	Q9BSL1	-1.97733
UBAC1	TR10028	1.13216	Plate2	Visit 3	Active	ONC	OID21336	Q9BSL1	-1.85425
UBAC1	TR10022	1.90424	Plate4	Visit 3	Active	ONC	OID21336	Q9BSL1	-1.62321
USO1	TR10022	0.157505	Plate1	Visit 1	Active	ONC	OID21367	O60763	1.01729
USO1	TR10009	-0.0151183	Plate1	Visit 1	Active	ONC	OID21367	O60763	1.01729
USO1	TR10019	0.116816	Plate2	Visit 1	Active	ONC	OID21367	O60763	0.277378
USO1	TR10010	0.383232	Plate2	Visit 1	Active	ONC	OID21367	O60763	0.277378
USO1	TR10028	0.603887	Plate4	Visit 1	Active	ONC	OID21367	O60763	1.13673
USO1	TR10010	1.17579	Plate1	Visit 3	Active	ONC	OID21367	O60763	1.01729
USO1	TR10009	0.922848	Plate1	Visit 3	Active	ONC	OID21367	O60763	1.01729
USO1	TR10028	0.32207	Plate2	Visit 3	Active	ONC	OID21367	O60763	0.277378
USO1	TR10022	0.869298	Plate4	Visit 3	Active	ONC	OID21367	O60763	1.13673
UXS1	TR10022	-0.26654	Plate1	Visit 1	Active	ONC	OID21189	Q8NBZ7	-2.24869
UXS1	TR10009	-1.18831	Plate1	Visit 1	Active	ONC	OID21189	Q8NBZ7	-2.24869
UXS1	TR10019	0.261134	Plate2	Visit 1	Active	ONC	OID21189	Q8NBZ7	-2.32454
UXS1	TR10010	-0.658099	Plate2	Visit 1	Active	ONC	OID21189	Q8NBZ7	-2.32454
UXS1	TR10028	-0.505913	Plate4	Visit 1	Active	ONC	OID21189	Q8NBZ7	-1.56991
UXS1	TR10010	-0.708811	Plate1	Visit 3	Active	ONC	OID21189	Q8NBZ7	-2.24869
UXS1	TR10009	-1.62937	Plate1	Visit 3	Active	ONC	OID21189	Q8NBZ7	-2.24869
UXS1	TR10028	-0.245879	Plate2	Visit 3	Active	ONC	OID21189	Q8NBZ7	-2.32454
UXS1	TR10022	-0.151335	Plate4	Visit 3	Active	ONC	OID21189	Q8NBZ7	-1.56991
VAT1	TR10022	-0.153386	Plate1	Visit 1	Active	ONC	OID21382	Q99536	-2.45316
VAT1	TR10009	-0.342192	Plate1	Visit 1	Active	ONC	OID21382	Q99536	-2.45316
VAT1	TR10019	-0.762709	Plate2	Visit 1	Active	ONC	OID21382	Q99536	-2.09702
VAT1	TR10010	-0.562248	Plate2	Visit 1	Active	ONC	OID21382	Q99536	-2.09702
VAT1	TR10028	-0.0151624	Plate4	Visit 1	Active	ONC	OID21382	Q99536	-2.30307
VAT1	TR10010	-0.761663	Plate1	Visit 3	Active	ONC	OID21382	Q99536	-2.45316
VAT1	TR10009	-0.483618	Plate1	Visit 3	Active	ONC	OID21382	Q99536	-2.45316
VAT1	TR10028	-0.128467	Plate2	Visit 3	Active	ONC	OID21382	Q99536	-2.09702
VAT1	TR10022	0.0243496	Plate4	Visit 3	Active	ONC	OID21382	Q99536	-2.30307
VEGFC	TR10022	0.945193	Plate1	Visit 1	Active	ONC	OID21524	P49767	-3.72938
VEGFC	TR10009	0.441743	Plate1	Visit 1	Active	ONC	OID21524	P49767	-3.72938
VEGFC	TR10019	-1.05129	Plate2	Visit 1	Active	ONC	OID21524	P49767	-4.65198
VEGFC	TR10010	-0.514609	Plate2	Visit 1	Active	ONC	OID21524	P49767	-4.65198
VEGFC	TR10028	0.000202245	Plate4	Visit 1	Active	ONC	OID21524	P49767	-5.10201
VEGFC	TR10010	0.00890159	Plate1	Visit 3	Active	ONC	OID21524	P49767	-3.72938
VEGFC	TR10009	0.594742	Plate1	Visit 3	Active	ONC	OID21524	P49767	-3.72938
VEGFC	TR10028	-0.228412	Plate2	Visit 3	Active	ONC	OID21524	P49767	-4.65198
VEGFC	TR10022	0.388854	Plate4	Visit 3	Active	ONC	OID21524	P49767	-5.10201
VMO1	TR10022	0.751554	Plate1	Visit 1	Active	ONC	OID21381	Q7Z5L0	-1.90462
VMO1	TR10009	1.15711	Plate1	Visit 1	Active	ONC	OID21381	Q7Z5L0	-1.90462
VMO1	TR10019	0.33726	Plate2	Visit 1	Active	ONC	OID21381	Q7Z5L0	-2.23377
VMO1	TR10010	0.126702	Plate2	Visit 1	Active	ONC	OID21381	Q7Z5L0	-2.23377
VMO1	TR10028	0.889176	Plate4	Visit 1	Active	ONC	OID21381	Q7Z5L0	-0.870451
VMO1	TR10010	0.224187	Plate1	Visit 3	Active	ONC	OID21381	Q7Z5L0	-1.90462
VMO1	TR10009	1.04876	Plate1	Visit 3	Active	ONC	OID21381	Q7Z5L0	-1.90462
VMO1	TR10028	0.148684	Plate2	Visit 3	Active	ONC	OID21381	Q7Z5L0	-2.23377
VMO1	TR10022	1.45583	Plate4	Visit 3	Active	ONC	OID21381	Q7Z5L0	-0.870451
VNN2	TR10022	0.687083	Plate1	Visit 1	Active	ONC	OID21310	O95498	-4.61897
VNN2	TR10009	-1.33348	Plate1	Visit 1	Active	ONC	OID21310	O95498	-4.61897
VNN2	TR10019	-1.37285	Plate2	Visit 1	Active	ONC	OID21310	O95498	-4.47089
VNN2	TR10010	0.0715348	Plate2	Visit 1	Active	ONC	OID21310	O95498	-4.47089
VNN2	TR10028	-0.104049	Plate4	Visit 1	Active	ONC	OID21310	O95498	-5.31136
VNN2	TR10010	0.128675	Plate1	Visit 3	Active	ONC	OID21310	O95498	-4.61897
VNN2	TR10009	-1.896	Plate1	Visit 3	Active	ONC	OID21310	O95498	-4.61897
VNN2	TR10028	-0.659251	Plate2	Visit 3	Active	ONC	OID21310	O95498	-4.47089
VNN2	TR10022	0.219924	Plate4	Visit 3	Active	ONC	OID21310	O95498	-5.31136
VPS37A	TR10022	0.526654	Plate1	Visit 1	Active	ONC	OID21355	Q8NEZ2	-0.86251
VPS37A	TR10009	0.698403	Plate1	Visit 1	Active	ONC	OID21355	Q8NEZ2	-0.86251
VPS37A	TR10019	-0.285041	Plate2	Visit 1	Active	ONC	OID21355	Q8NEZ2	-0.656056
VPS37A	TR10010	-0.00572436	Plate2	Visit 1	Active	ONC	OID21355	Q8NEZ2	-0.656056
VPS37A	TR10028	-0.391443	Plate4	Visit 1	Active	ONC	OID21355	Q8NEZ2	-0.691853
VPS37A	TR10010	-0.0736707	Plate1	Visit 3	Active	ONC	OID21355	Q8NEZ2	-0.86251
VPS37A	TR10009	0.593146	Plate1	Visit 3	Active	ONC	OID21355	Q8NEZ2	-0.86251
VPS37A	TR10028	0.0385191	Plate2	Visit 3	Active	ONC	OID21355	Q8NEZ2	-0.656056
VPS37A	TR10022	0.0648671	Plate4	Visit 3	Active	ONC	OID21355	Q8NEZ2	-0.691853
VPS53	TR10022	-0.568127	Plate1	Visit 1	Active	ONC	OID21281	Q5VIR6	-0.405337
VPS53	TR10009	-0.314865	Plate1	Visit 1	Active	ONC	OID21281	Q5VIR6	-0.405337
VPS53	TR10019	-0.84656	Plate2	Visit 1	Active	ONC	OID21281	Q5VIR6	-0.430206
VPS53	TR10010	-0.441281	Plate2	Visit 1	Active	ONC	OID21281	Q5VIR6	-0.430206
VPS53	TR10028	-0.464268	Plate4	Visit 1	Active	ONC	OID21281	Q5VIR6	-0.203129
VPS53	TR10010	-0.773178	Plate1	Visit 3	Active	ONC	OID21281	Q5VIR6	-0.405337
VPS53	TR10009	-0.000842719	Plate1	Visit 3	Active	ONC	OID21281	Q5VIR6	-0.405337
VPS53	TR10028	-0.406703	Plate2	Visit 3	Active	ONC	OID21281	Q5VIR6	-0.430206
VPS53	TR10022	-0.516434	Plate4	Visit 3	Active	ONC	OID21281	Q5VIR6	-0.203129
VTCN1	TR10022	-0.223226	Plate1	Visit 1	Active	ONC	OID21164	Q7Z7D3	-0.13348
VTCN1	TR10009	-0.567059	Plate1	Visit 1	Active	ONC	OID21164	Q7Z7D3	-0.13348
VTCN1	TR10019	-0.831577	Plate2	Visit 1	Active	ONC	OID21164	Q7Z7D3	-0.800655
VTCN1	TR10010	-0.548971	Plate2	Visit 1	Active	ONC	OID21164	Q7Z7D3	-0.800655
VTCN1	TR10028	-0.200869	Plate4	Visit 1	Active	ONC	OID21164	Q7Z7D3	-0.671844
VTCN1	TR10010	-0.00748496	Plate1	Visit 3	Active	ONC	OID21164	Q7Z7D3	-0.13348
VTCN1	TR10009	-0.797824	Plate1	Visit 3	Active	ONC	OID21164	Q7Z7D3	-0.13348
VTCN1	TR10028	-1.10451	Plate2	Visit 3	Active	ONC	OID21164	Q7Z7D3	-0.800655
VTCN1	TR10022	-0.68302	Plate4	Visit 3	Active	ONC	OID21164	Q7Z7D3	-0.671844
VWA1	TR10022	0.208918	Plate1	Visit 1	Active	ONC	OID21421	Q6PCB0	-6.25633
VWA1	TR10009	0.00811873	Plate1	Visit 1	Active	ONC	OID21421	Q6PCB0	-6.25633
VWA1	TR10019	-0.683356	Plate2	Visit 1	Active	ONC	OID21421	Q6PCB0	-6.0375
VWA1	TR10010	-0.520556	Plate2	Visit 1	Active	ONC	OID21421	Q6PCB0	-6.0375
VWA1	TR10028	0.435953	Plate4	Visit 1	Active	ONC	OID21421	Q6PCB0	-5.93687
VWA1	TR10010	0.00283837	Plate1	Visit 3	Active	ONC	OID21421	Q6PCB0	-6.25633
VWA1	TR10009	-0.230076	Plate1	Visit 3	Active	ONC	OID21421	Q6PCB0	-6.25633
VWA1	TR10028	0.438522	Plate2	Visit 3	Active	ONC	OID21421	Q6PCB0	-6.0375
VWA1	TR10022	-0.399843	Plate4	Visit 3	Active	ONC	OID21421	Q6PCB0	-5.93687
WFDC12	TR10022	0.123562	Plate1	Visit 1	Active	ONC	OID21462	Q8WWY7	-4.92804
WFDC12	TR10009	-0.263992	Plate1	Visit 1	Active	ONC	OID21462	Q8WWY7	-4.92804
WFDC12	TR10019	0.653549	Plate2	Visit 1	Active	ONC	OID21462	Q8WWY7	-3.38589
WFDC12	TR10010	-0.154025	Plate2	Visit 1	Active	ONC	OID21462	Q8WWY7	-3.38589
WFDC12	TR10028	-0.154005	Plate4	Visit 1	Active	ONC	OID21462	Q8WWY7	-4.60782
WFDC12	TR10010	-0.171952	Plate1	Visit 3	Active	ONC	OID21462	Q8WWY7	-4.92804
WFDC12	TR10009	-0.304394	Plate1	Visit 3	Active	ONC	OID21462	Q8WWY7	-4.92804
WFDC12	TR10028	-1.27003	Plate2	Visit 3	Active	ONC	OID21462	Q8WWY7	-3.38589
WFDC12	TR10022	-0.634604	Plate4	Visit 3	Active	ONC	OID21462	Q8WWY7	-4.60782
WFDC2	TR10022	0.492638	Plate1	Visit 1	Active	ONC	OID21505	Q14508	-5.1244
WFDC2	TR10009	2.77756	Plate1	Visit 1	Active	ONC	OID21505	Q14508	-5.1244
WFDC2	TR10019	-0.681303	Plate2	Visit 1	Active	ONC	OID21505	Q14508	-4.69982
WFDC2	TR10010	0.0129063	Plate2	Visit 1	Active	ONC	OID21505	Q14508	-4.69982
WFDC2	TR10028	0.457714	Plate4	Visit 1	Active	ONC	OID21505	Q14508	-5.18016
WFDC2	TR10010	0.203847	Plate1	Visit 3	Active	ONC	OID21505	Q14508	-5.1244
WFDC2	TR10009	2.66169	Plate1	Visit 3	Active	ONC	OID21505	Q14508	-5.1244
WFDC2	TR10028	-0.0578259	Plate2	Visit 3	Active	ONC	OID21505	Q14508	-4.69982
WFDC2	TR10022	0.282877	Plate4	Visit 3	Active	ONC	OID21505	Q14508	-5.18016
WIF1	TR10022	0.229241	Plate1	Visit 1	Active	ONC	OID21464	Q9Y5W5	-4.50465
WIF1	TR10009	-0.0904402	Plate1	Visit 1	Active	ONC	OID21464	Q9Y5W5	-4.50465
WIF1	TR10019	-0.0212697	Plate2	Visit 1	Active	ONC	OID21464	Q9Y5W5	-4.28321
WIF1	TR10010	0.336152	Plate2	Visit 1	Active	ONC	OID21464	Q9Y5W5	-4.28321
WIF1	TR10028	0.0560348	Plate4	Visit 1	Active	ONC	OID21464	Q9Y5W5	-4.27246
WIF1	TR10010	0.16847	Plate1	Visit 3	Active	ONC	OID21464	Q9Y5W5	-4.50465
WIF1	TR10009	-0.218076	Plate1	Visit 3	Active	ONC	OID21464	Q9Y5W5	-4.50465
WIF1	TR10028	-0.33279	Plate2	Visit 3	Active	ONC	OID21464	Q9Y5W5	-4.28321
WIF1	TR10022	-0.221517	Plate4	Visit 3	Active	ONC	OID21464	Q9Y5W5	-4.27246
WISP1	TR10022	0.297448	Plate1	Visit 1	Active	ONC	OID21444	O95388	-5.48282
WISP1	TR10009	1.11625	Plate1	Visit 1	Active	ONC	OID21444	O95388	-5.48282
WISP1	TR10019	0.0779272	Plate2	Visit 1	Active	ONC	OID21444	O95388	-5.36574
WISP1	TR10010	0.176645	Plate2	Visit 1	Active	ONC	OID21444	O95388	-5.36574
WISP1	TR10028	0.199844	Plate4	Visit 1	Active	ONC	OID21444	O95388	-5.09641
WISP1	TR10010	0.462983	Plate1	Visit 3	Active	ONC	OID21444	O95388	-5.48282
WISP1	TR10009	1.01017	Plate1	Visit 3	Active	ONC	OID21444	O95388	-5.48282
WISP1	TR10028	-0.305777	Plate2	Visit 3	Active	ONC	OID21444	O95388	-5.36574
WISP1	TR10022	0.0374034	Plate4	Visit 3	Active	ONC	OID21444	O95388	-5.09641
XCL1	TR10022	0.173633	Plate1	Visit 1	Active	ONC	OID21398	P47992	-4.56567
XCL1	TR10009	-0.349514	Plate1	Visit 1	Active	ONC	OID21398	P47992	-4.56567
XCL1	TR10019	-0.889427	Plate2	Visit 1	Active	ONC	OID21398	P47992	-4.80784
XCL1	TR10010	-0.504799	Plate2	Visit 1	Active	ONC	OID21398	P47992	-4.80784
XCL1	TR10028	0.420277	Plate4	Visit 1	Active	ONC	OID21398	P47992	-4.40139
XCL1	TR10010	-0.0831647	Plate1	Visit 3	Active	ONC	OID21398	P47992	-4.56567
XCL1	TR10009	-0.345628	Plate1	Visit 3	Active	ONC	OID21398	P47992	-4.56567
XCL1	TR10028	-0.0966844	Plate2	Visit 3	Active	ONC	OID21398	P47992	-4.80784
XCL1	TR10022	-0.157687	Plate4	Visit 3	Active	ONC	OID21398	P47992	-4.40139
XPNPEP2	TR10022	-3.27985	Plate1	Visit 1	Active	ONC	OID21508	O43895	-7.40748
XPNPEP2	TR10009	-1.01394	Plate1	Visit 1	Active	ONC	OID21508	O43895	-7.40748
XPNPEP2	TR10019	-1.98537	Plate2	Visit 1	Active	ONC	OID21508	O43895	-7.56772
XPNPEP2	TR10010	0.125953	Plate2	Visit 1	Active	ONC	OID21508	O43895	-7.56772
XPNPEP2	TR10028	-2.10398	Plate4	Visit 1	Active	ONC	OID21508	O43895	-7.61196
XPNPEP2	TR10010	0.511144	Plate1	Visit 3	Active	ONC	OID21508	O43895	-7.40748
XPNPEP2	TR10009	-1.23809	Plate1	Visit 3	Active	ONC	OID21508	O43895	-7.40748
XPNPEP2	TR10028	-2.61746	Plate2	Visit 3	Active	ONC	OID21508	O43895	-7.56772
XPNPEP2	TR10022	-3.08887	Plate4	Visit 3	Active	ONC	OID21508	O43895	-7.61196
YES1	TR10022	0.643257	Plate1	Visit 1	Active	ONC	OID21348	P07947	-0.993421
YES1	TR10009	0.407285	Plate1	Visit 1	Active	ONC	OID21348	P07947	-0.993421
YES1	TR10019	0.173156	Plate2	Visit 1	Active	ONC	OID21348	P07947	-1.43755
YES1	TR10010	0.0634588	Plate2	Visit 1	Active	ONC	OID21348	P07947	-1.43755
YES1	TR10028	0.404941	Plate4	Visit 1	Active	ONC	OID21348	P07947	-1.7037
YES1	TR10010	1.04949	Plate1	Visit 3	Active	ONC	OID21348	P07947	-0.993421
YES1	TR10009	0.0912992	Plate1	Visit 3	Active	ONC	OID21348	P07947	-0.993421
YES1	TR10028	0.0893277	Plate2	Visit 3	Active	ONC	OID21348	P07947	-1.43755
YES1	TR10022	0.844662	Plate4	Visit 3	Active	ONC	OID21348	P07947	-1.7037
ZBTB16	TR10022	-0.878186	Plate1	Visit 1	Active	ONC	OID21205	Q05516	-0.881115
ZBTB16	TR10009	-0.603159	Plate1	Visit 1	Active	ONC	OID21205	Q05516	-0.881115
ZBTB16	TR10019	-0.463589	Plate2	Visit 1	Active	ONC	OID21205	Q05516	-1.44584
ZBTB16	TR10010	-0.728366	Plate2	Visit 1	Active	ONC	OID21205	Q05516	-1.44584
ZBTB16	TR10028	-0.349986	Plate4	Visit 1	Active	ONC	OID21205	Q05516	-0.869045
ZBTB16	TR10010	-0.61763	Plate1	Visit 3	Active	ONC	OID21205	Q05516	-0.881115
ZBTB16	TR10009	-0.91885	Plate1	Visit 3	Active	ONC	OID21205	Q05516	-0.881115
ZBTB16	TR10028	-0.597607	Plate2	Visit 3	Active	ONC	OID21205	Q05516	-1.44584
ZBTB16	TR10022	-0.734584	Plate4	Visit 3	Active	ONC	OID21205	Q05516	-0.869045
ABHD14B	TR20115	0.302206	Plate1	Visit 1	Active	NEURO	OID20921	Q96IU4	-2.12794
ABHD14B	TR20054	1.14721	Plate1	Visit 1	Active	NEURO	OID20921	Q96IU4	-2.12794
ABHD14B	TR20085	1.51097	Plate1	Visit 1	Active	NEURO	OID20921	Q96IU4	-2.12794
ABHD14B	TR20049	2.07066	Plate1	Visit 1	Active	NEURO	OID20921	Q96IU4	-2.12794
ABHD14B	TR20116	1.13451	Plate1	Visit 1	Active	NEURO	OID20921	Q96IU4	-2.12794
ABHD14B	TR20073	0.69003	Plate1	Visit 1	Active	NEURO	OID20921	Q96IU4	-2.12794
ABHD14B	TR20046	1.30264	Plate2	Visit 1	Active	NEURO	OID20921	Q96IU4	-1.85977
ABHD14B	TR20008	1.45958	Plate2	Visit 1	Active	NEURO	OID20921	Q96IU4	-1.85977
ABHD14B	TR20051	1.42695	Plate2	Visit 1	Active	NEURO	OID20921	Q96IU4	-1.85977
ABHD14B	TR20053	1.62456	Plate2	Visit 1	Active	NEURO	OID20921	Q96IU4	-1.85977
ABHD14B	TR20004	1.36834	Plate2	Visit 1	Active	NEURO	OID20921	Q96IU4	-1.85977
ABHD14B	TR20030	1.51492	Plate2	Visit 1	Active	NEURO	OID20921	Q96IU4	-1.85977
ABHD14B	TR20002	0.896279	Plate2	Visit 1	Active	NEURO	OID20921	Q96IU4	-1.85977
ABHD14B	TR20067	1.37898	Plate2	Visit 1	Active	NEURO	OID20921	Q96IU4	-1.85977
ABHD14B	TR20035	0.85435	Plate2	Visit 1	Active	NEURO	OID20921	Q96IU4	-1.85977
ABHD14B	TR20006	2.09225	Plate2	Visit 1	Active	NEURO	OID20921	Q96IU4	-1.85977
ABHD14B	TR20112	0.0231613	Plate2	Visit 1	Active	NEURO	OID20921	Q96IU4	-1.85977
ABHD14B	TR20059	0.429863	Plate2	Visit 1	Active	NEURO	OID20921	Q96IU4	-1.85977
ABHD14B	TR20089	1.46314	Plate4	Visit 1	Active	NEURO	OID20921	Q96IU4	-1.65946
ABHD14B	TR20071	2.09136	Plate4	Visit 1	Active	NEURO	OID20921	Q96IU4	-1.65946
ABHD14B	TR20010	1.68196	Plate4	Visit 1	Active	NEURO	OID20921	Q96IU4	-1.65946
ABHD14B	TR20070	1.3215	Plate4	Visit 1	Active	NEURO	OID20921	Q96IU4	-1.65946
ABHD14B	TR20026	1.22597	Plate4	Visit 1	Active	NEURO	OID20921	Q96IU4	-1.65946
ABHD14B	TR20097	1.6419	Plate4	Visit 1	Active	NEURO	OID20921	Q96IU4	-1.65946
ABHD14B	TR20074	1.84767	Plate4	Visit 1	Active	NEURO	OID20921	Q96IU4	-1.65946
ABHD14B	TR20110	1.78886	Plate4	Visit 1	Active	NEURO	OID20921	Q96IU4	-1.65946
ABHD14B	TR20100	1.49215	Plate4	Visit 1	Active	NEURO	OID20921	Q96IU4	-1.65946
ABHD14B	TR20010	1.54163	Plate1	Visit 3	Active	NEURO	OID20921	Q96IU4	-2.12794
ABHD14B	TR20085	0.697358	Plate1	Visit 3	Active	NEURO	OID20921	Q96IU4	-2.12794
ABHD14B	TR20004	1.69267	Plate1	Visit 3	Active	NEURO	OID20921	Q96IU4	-2.12794
ABHD14B	TR20054	0.936639	Plate1	Visit 3	Active	NEURO	OID20921	Q96IU4	-2.12794
ABHD14B	TR20008	2.38913	Plate1	Visit 3	Active	NEURO	OID20921	Q96IU4	-2.12794
ABHD14B	TR20002	0.587734	Plate1	Visit 3	Active	NEURO	OID20921	Q96IU4	-2.12794
ABHD14B	TR20059	0.905856	Plate1	Visit 3	Active	NEURO	OID20921	Q96IU4	-2.12794
ABHD14B	TR20053	1.75732	Plate1	Visit 3	Active	NEURO	OID20921	Q96IU4	-2.12794
ABHD14B	TR20073	-0.259062	Plate1	Visit 3	Active	NEURO	OID20921	Q96IU4	-2.12794
ABHD14B	TR20074	1.05673	Plate1	Visit 3	Active	NEURO	OID20921	Q96IU4	-2.12794
ABHD14B	TR20035	1.34406	Plate2	Visit 3	Active	NEURO	OID20921	Q96IU4	-1.85977
ABHD14B	TR20071	0.942673	Plate2	Visit 3	Active	NEURO	OID20921	Q96IU4	-1.85977
ABHD14B	TR20006	1.68973	Plate2	Visit 3	Active	NEURO	OID20921	Q96IU4	-1.85977
ABHD14B	TR20067	0.770673	Plate2	Visit 3	Active	NEURO	OID20921	Q96IU4	-1.85977
ABHD14B	TR20030	1.32859	Plate2	Visit 3	Active	NEURO	OID20921	Q96IU4	-1.85977
ABHD14B	TR20046	0.78156	Plate2	Visit 3	Active	NEURO	OID20921	Q96IU4	-1.85977
ABHD14B	TR20070	1.21614	Plate4	Visit 3	Active	NEURO	OID20921	Q96IU4	-1.65946
ABHD14B	TR20049	1.30859	Plate4	Visit 3	Active	NEURO	OID20921	Q96IU4	-1.65946
ACVRL1	TR20115	0.322454	Plate1	Visit 1	Active	NEURO	OID20999	P37023	-6.07192
ACVRL1	TR20054	0.0341928	Plate1	Visit 1	Active	NEURO	OID20999	P37023	-6.07192
ACVRL1	TR20085	0.462638	Plate1	Visit 1	Active	NEURO	OID20999	P37023	-6.07192
ACVRL1	TR20049	1.29346	Plate1	Visit 1	Active	NEURO	OID20999	P37023	-6.07192
ACVRL1	TR20116	0.570302	Plate1	Visit 1	Active	NEURO	OID20999	P37023	-6.07192
ACVRL1	TR20073	0.812694	Plate1	Visit 1	Active	NEURO	OID20999	P37023	-6.07192
ACVRL1	TR20046	0.597125	Plate2	Visit 1	Active	NEURO	OID20999	P37023	-6.2002
ACVRL1	TR20008	-0.294863	Plate2	Visit 1	Active	NEURO	OID20999	P37023	-6.2002
ACVRL1	TR20051	0.834648	Plate2	Visit 1	Active	NEURO	OID20999	P37023	-6.2002
ACVRL1	TR20053	0.546008	Plate2	Visit 1	Active	NEURO	OID20999	P37023	-6.2002
ACVRL1	TR20004	0.804837	Plate2	Visit 1	Active	NEURO	OID20999	P37023	-6.2002
ACVRL1	TR20030	1.0728	Plate2	Visit 1	Active	NEURO	OID20999	P37023	-6.2002
ACVRL1	TR20002	0.882406	Plate2	Visit 1	Active	NEURO	OID20999	P37023	-6.2002
ACVRL1	TR20067	0.0832485	Plate2	Visit 1	Active	NEURO	OID20999	P37023	-6.2002
ACVRL1	TR20035	0.826311	Plate2	Visit 1	Active	NEURO	OID20999	P37023	-6.2002
ACVRL1	TR20006	-0.12797	Plate2	Visit 1	Active	NEURO	OID20999	P37023	-6.2002
ACVRL1	TR20112	0.366544	Plate2	Visit 1	Active	NEURO	OID20999	P37023	-6.2002
ACVRL1	TR20059	-0.178695	Plate2	Visit 1	Active	NEURO	OID20999	P37023	-6.2002
ACVRL1	TR20089	0.916079	Plate4	Visit 1	Active	NEURO	OID20999	P37023	-4.94269
ACVRL1	TR20071	0.428661	Plate4	Visit 1	Active	NEURO	OID20999	P37023	-4.94269
ACVRL1	TR20010	1.13066	Plate4	Visit 1	Active	NEURO	OID20999	P37023	-4.94269
ACVRL1	TR20070	0.85826	Plate4	Visit 1	Active	NEURO	OID20999	P37023	-4.94269
ACVRL1	TR20026	0.947302	Plate4	Visit 1	Active	NEURO	OID20999	P37023	-4.94269
ACVRL1	TR20097	1.00198	Plate4	Visit 1	Active	NEURO	OID20999	P37023	-4.94269
ACVRL1	TR20074	0.750372	Plate4	Visit 1	Active	NEURO	OID20999	P37023	-4.94269
ACVRL1	TR20110	1.62072	Plate4	Visit 1	Active	NEURO	OID20999	P37023	-4.94269
ACVRL1	TR20100	1.0796	Plate4	Visit 1	Active	NEURO	OID20999	P37023	-4.94269
ACVRL1	TR20010	0.34192	Plate1	Visit 3	Active	NEURO	OID20999	P37023	-6.07192
ACVRL1	TR20085	0.408053	Plate1	Visit 3	Active	NEURO	OID20999	P37023	-6.07192
ACVRL1	TR20004	0.89145	Plate1	Visit 3	Active	NEURO	OID20999	P37023	-6.07192
ACVRL1	TR20054	0.171353	Plate1	Visit 3	Active	NEURO	OID20999	P37023	-6.07192
ACVRL1	TR20008	0.448823	Plate1	Visit 3	Active	NEURO	OID20999	P37023	-6.07192
ACVRL1	TR20002	0.538139	Plate1	Visit 3	Active	NEURO	OID20999	P37023	-6.07192
ACVRL1	TR20059	0.0828239	Plate1	Visit 3	Active	NEURO	OID20999	P37023	-6.07192
ACVRL1	TR20053	0.956628	Plate1	Visit 3	Active	NEURO	OID20999	P37023	-6.07192
ACVRL1	TR20073	0.0134724	Plate1	Visit 3	Active	NEURO	OID20999	P37023	-6.07192
ACVRL1	TR20074	-0.0109702	Plate1	Visit 3	Active	NEURO	OID20999	P37023	-6.07192
ACVRL1	TR20035	0.314547	Plate2	Visit 3	Active	NEURO	OID20999	P37023	-6.2002
ACVRL1	TR20071	0.435135	Plate2	Visit 3	Active	NEURO	OID20999	P37023	-6.2002
ACVRL1	TR20006	0.21463	Plate2	Visit 3	Active	NEURO	OID20999	P37023	-6.2002
ACVRL1	TR20067	0.521844	Plate2	Visit 3	Active	NEURO	OID20999	P37023	-6.2002
ACVRL1	TR20030	0.958954	Plate2	Visit 3	Active	NEURO	OID20999	P37023	-6.2002
ACVRL1	TR20046	0.433002	Plate2	Visit 3	Active	NEURO	OID20999	P37023	-6.2002
ACVRL1	TR20070	0.877523	Plate4	Visit 3	Active	NEURO	OID20999	P37023	-4.94269
ACVRL1	TR20049	1.21893	Plate4	Visit 3	Active	NEURO	OID20999	P37023	-4.94269
ADAM22	TR20115	-0.103115	Plate1	Visit 1	Active	NEURO	OID21001	Q9P0K1	-4.7716
ADAM22	TR20054	-0.0325645	Plate1	Visit 1	Active	NEURO	OID21001	Q9P0K1	-4.7716
ADAM22	TR20085	0.734457	Plate1	Visit 1	Active	NEURO	OID21001	Q9P0K1	-4.7716
ADAM22	TR20049	1.05209	Plate1	Visit 1	Active	NEURO	OID21001	Q9P0K1	-4.7716
ADAM22	TR20116	0.255922	Plate1	Visit 1	Active	NEURO	OID21001	Q9P0K1	-4.7716
ADAM22	TR20073	0.379117	Plate1	Visit 1	Active	NEURO	OID21001	Q9P0K1	-4.7716
ADAM22	TR20046	0.184538	Plate2	Visit 1	Active	NEURO	OID21001	Q9P0K1	-6.31367
ADAM22	TR20008	-0.429074	Plate2	Visit 1	Active	NEURO	OID21001	Q9P0K1	-6.31367
ADAM22	TR20051	0.23751	Plate2	Visit 1	Active	NEURO	OID21001	Q9P0K1	-6.31367
ADAM22	TR20053	0.369238	Plate2	Visit 1	Active	NEURO	OID21001	Q9P0K1	-6.31367
ADAM22	TR20004	0.556323	Plate2	Visit 1	Active	NEURO	OID21001	Q9P0K1	-6.31367
ADAM22	TR20030	1.28292	Plate2	Visit 1	Active	NEURO	OID21001	Q9P0K1	-6.31367
ADAM22	TR20002	0.479492	Plate2	Visit 1	Active	NEURO	OID21001	Q9P0K1	-6.31367
ADAM22	TR20067	0.412237	Plate2	Visit 1	Active	NEURO	OID21001	Q9P0K1	-6.31367
ADAM22	TR20035	0.784852	Plate2	Visit 1	Active	NEURO	OID21001	Q9P0K1	-6.31367
ADAM22	TR20006	-0.531996	Plate2	Visit 1	Active	NEURO	OID21001	Q9P0K1	-6.31367
ADAM22	TR20112	-0.561419	Plate2	Visit 1	Active	NEURO	OID21001	Q9P0K1	-6.31367
ADAM22	TR20059	-0.474382	Plate2	Visit 1	Active	NEURO	OID21001	Q9P0K1	-6.31367
ADAM22	TR20089	0.942154	Plate4	Visit 1	Active	NEURO	OID21001	Q9P0K1	-5.80081
ADAM22	TR20071	0.170458	Plate4	Visit 1	Active	NEURO	OID21001	Q9P0K1	-5.80081
ADAM22	TR20010	1.36506	Plate4	Visit 1	Active	NEURO	OID21001	Q9P0K1	-5.80081
ADAM22	TR20070	0.935653	Plate4	Visit 1	Active	NEURO	OID21001	Q9P0K1	-5.80081
ADAM22	TR20026	0.931658	Plate4	Visit 1	Active	NEURO	OID21001	Q9P0K1	-5.80081
ADAM22	TR20097	1.23571	Plate4	Visit 1	Active	NEURO	OID21001	Q9P0K1	-5.80081
ADAM22	TR20074	0.691345	Plate4	Visit 1	Active	NEURO	OID21001	Q9P0K1	-5.80081
ADAM22	TR20110	0.999469	Plate4	Visit 1	Active	NEURO	OID21001	Q9P0K1	-5.80081
ADAM22	TR20100	0.952458	Plate4	Visit 1	Active	NEURO	OID21001	Q9P0K1	-5.80081
ADAM22	TR20010	1.03849	Plate1	Visit 3	Active	NEURO	OID21001	Q9P0K1	-4.7716
ADAM22	TR20085	0.48136	Plate1	Visit 3	Active	NEURO	OID21001	Q9P0K1	-4.7716
ADAM22	TR20004	1.00247	Plate1	Visit 3	Active	NEURO	OID21001	Q9P0K1	-4.7716
ADAM22	TR20054	0.527141	Plate1	Visit 3	Active	NEURO	OID21001	Q9P0K1	-4.7716
ADAM22	TR20008	0.591258	Plate1	Visit 3	Active	NEURO	OID21001	Q9P0K1	-4.7716
ADAM22	TR20002	0.396935	Plate1	Visit 3	Active	NEURO	OID21001	Q9P0K1	-4.7716
ADAM22	TR20059	0.200837	Plate1	Visit 3	Active	NEURO	OID21001	Q9P0K1	-4.7716
ADAM22	TR20053	0.508567	Plate1	Visit 3	Active	NEURO	OID21001	Q9P0K1	-4.7716
ADAM22	TR20073	-0.490382	Plate1	Visit 3	Active	NEURO	OID21001	Q9P0K1	-4.7716
ADAM22	TR20074	0.50213	Plate1	Visit 3	Active	NEURO	OID21001	Q9P0K1	-4.7716
ADAM22	TR20035	0.563083	Plate2	Visit 3	Active	NEURO	OID21001	Q9P0K1	-6.31367
ADAM22	TR20071	0.662756	Plate2	Visit 3	Active	NEURO	OID21001	Q9P0K1	-6.31367
ADAM22	TR20006	-0.0165188	Plate2	Visit 3	Active	NEURO	OID21001	Q9P0K1	-6.31367
ADAM22	TR20067	0.886595	Plate2	Visit 3	Active	NEURO	OID21001	Q9P0K1	-6.31367
ADAM22	TR20030	1.3496	Plate2	Visit 3	Active	NEURO	OID21001	Q9P0K1	-6.31367
ADAM22	TR20046	0.293164	Plate2	Visit 3	Active	NEURO	OID21001	Q9P0K1	-6.31367
ADAM22	TR20070	1.00881	Plate4	Visit 3	Active	NEURO	OID21001	Q9P0K1	-5.80081
ADAM22	TR20049	1.2594	Plate4	Visit 3	Active	NEURO	OID21001	Q9P0K1	-5.80081
ADAM8	TR20115	-1.80665	Plate1	Visit 1	Active	NEURO	OID21039	P78325	-6.25691
ADAM8	TR20054	-0.528892	Plate1	Visit 1	Active	NEURO	OID21039	P78325	-6.25691
ADAM8	TR20085	-0.206781	Plate1	Visit 1	Active	NEURO	OID21039	P78325	-6.25691
ADAM8	TR20049	0.190932	Plate1	Visit 1	Active	NEURO	OID21039	P78325	-6.25691
ADAM8	TR20116	-0.427483	Plate1	Visit 1	Active	NEURO	OID21039	P78325	-6.25691
ADAM8	TR20073	-0.0471477	Plate1	Visit 1	Active	NEURO	OID21039	P78325	-6.25691
ADAM8	TR20046	0.385143	Plate2	Visit 1	Active	NEURO	OID21039	P78325	-5.55602
ADAM8	TR20008	-1.35794	Plate2	Visit 1	Active	NEURO	OID21039	P78325	-5.55602
ADAM8	TR20051	0.625428	Plate2	Visit 1	Active	NEURO	OID21039	P78325	-5.55602
ADAM8	TR20053	0.0221915	Plate2	Visit 1	Active	NEURO	OID21039	P78325	-5.55602
ADAM8	TR20004	-0.372102	Plate2	Visit 1	Active	NEURO	OID21039	P78325	-5.55602
ADAM8	TR20030	-0.522456	Plate2	Visit 1	Active	NEURO	OID21039	P78325	-5.55602
ADAM8	TR20002	-0.124418	Plate2	Visit 1	Active	NEURO	OID21039	P78325	-5.55602
ADAM8	TR20067	-1.22484	Plate2	Visit 1	Active	NEURO	OID21039	P78325	-5.55602
ADAM8	TR20035	0.175304	Plate2	Visit 1	Active	NEURO	OID21039	P78325	-5.55602
ADAM8	TR20006	-1.32034	Plate2	Visit 1	Active	NEURO	OID21039	P78325	-5.55602
ADAM8	TR20112	-0.131243	Plate2	Visit 1	Active	NEURO	OID21039	P78325	-5.55602
ADAM8	TR20059	-0.553332	Plate2	Visit 1	Active	NEURO	OID21039	P78325	-5.55602
ADAM8	TR20089	-0.367343	Plate4	Visit 1	Active	NEURO	OID21039	P78325	-5.92377
ADAM8	TR20071	0.0298413	Plate4	Visit 1	Active	NEURO	OID21039	P78325	-5.92377
ADAM8	TR20010	-0.172249	Plate4	Visit 1	Active	NEURO	OID21039	P78325	-5.92377
ADAM8	TR20070	-0.419203	Plate4	Visit 1	Active	NEURO	OID21039	P78325	-5.92377
ADAM8	TR20026	0.21747	Plate4	Visit 1	Active	NEURO	OID21039	P78325	-5.92377
ADAM8	TR20097	-0.157823	Plate4	Visit 1	Active	NEURO	OID21039	P78325	-5.92377
ADAM8	TR20074	0.508065	Plate4	Visit 1	Active	NEURO	OID21039	P78325	-5.92377
ADAM8	TR20110	0.536785	Plate4	Visit 1	Active	NEURO	OID21039	P78325	-5.92377
ADAM8	TR20100	-0.424504	Plate4	Visit 1	Active	NEURO	OID21039	P78325	-5.92377
ADAM8	TR20010	-0.498138	Plate1	Visit 3	Active	NEURO	OID21039	P78325	-6.25691
ADAM8	TR20085	-0.616423	Plate1	Visit 3	Active	NEURO	OID21039	P78325	-6.25691
ADAM8	TR20004	-0.598108	Plate1	Visit 3	Active	NEURO	OID21039	P78325	-6.25691
ADAM8	TR20054	-0.111908	Plate1	Visit 3	Active	NEURO	OID21039	P78325	-6.25691
ADAM8	TR20008	-0.251877	Plate1	Visit 3	Active	NEURO	OID21039	P78325	-6.25691
ADAM8	TR20002	-0.344194	Plate1	Visit 3	Active	NEURO	OID21039	P78325	-6.25691
ADAM8	TR20059	-0.258955	Plate1	Visit 3	Active	NEURO	OID21039	P78325	-6.25691
ADAM8	TR20053	0.523774	Plate1	Visit 3	Active	NEURO	OID21039	P78325	-6.25691
ADAM8	TR20073	-0.758435	Plate1	Visit 3	Active	NEURO	OID21039	P78325	-6.25691
ADAM8	TR20074	0.100202	Plate1	Visit 3	Active	NEURO	OID21039	P78325	-6.25691
ADAM8	TR20035	-3.36951	Plate2	Visit 3	Active	NEURO	OID21039	P78325	-5.55602
ADAM8	TR20071	-0.192253	Plate2	Visit 3	Active	NEURO	OID21039	P78325	-5.55602
ADAM8	TR20006	-0.332431	Plate2	Visit 3	Active	NEURO	OID21039	P78325	-5.55602
ADAM8	TR20067	-0.740308	Plate2	Visit 3	Active	NEURO	OID21039	P78325	-5.55602
ADAM8	TR20030	0.351166	Plate2	Visit 3	Active	NEURO	OID21039	P78325	-5.55602
ADAM8	TR20046	0.30944	Plate2	Visit 3	Active	NEURO	OID21039	P78325	-5.55602
ADAM8	TR20070	-0.00465936	Plate4	Visit 3	Active	NEURO	OID21039	P78325	-5.92377
ADAM8	TR20049	-0.620388	Plate4	Visit 3	Active	NEURO	OID21039	P78325	-5.92377
ADGRB3	TR20115	0.621301	Plate1	Visit 1	Active	NEURO	OID20974	O60242	-6.59659
ADGRB3	TR20054	0.0799483	Plate1	Visit 1	Active	NEURO	OID20974	O60242	-6.59659
ADGRB3	TR20085	-0.29365	Plate1	Visit 1	Active	NEURO	OID20974	O60242	-6.59659
ADGRB3	TR20049	-0.159467	Plate1	Visit 1	Active	NEURO	OID20974	O60242	-6.59659
ADGRB3	TR20116	0.243285	Plate1	Visit 1	Active	NEURO	OID20974	O60242	-6.59659
ADGRB3	TR20073	-0.0190127	Plate1	Visit 1	Active	NEURO	OID20974	O60242	-6.59659
ADGRB3	TR20046	0.150325	Plate2	Visit 1	Active	NEURO	OID20974	O60242	-6.76288
ADGRB3	TR20008	-0.744262	Plate2	Visit 1	Active	NEURO	OID20974	O60242	-6.76288
ADGRB3	TR20051	-0.231253	Plate2	Visit 1	Active	NEURO	OID20974	O60242	-6.76288
ADGRB3	TR20053	0.302075	Plate2	Visit 1	Active	NEURO	OID20974	O60242	-6.76288
ADGRB3	TR20004	-0.137526	Plate2	Visit 1	Active	NEURO	OID20974	O60242	-6.76288
ADGRB3	TR20030	1.24735	Plate2	Visit 1	Active	NEURO	OID20974	O60242	-6.76288
ADGRB3	TR20002	0.0638171	Plate2	Visit 1	Active	NEURO	OID20974	O60242	-6.76288
ADGRB3	TR20067	-0.178614	Plate2	Visit 1	Active	NEURO	OID20974	O60242	-6.76288
ADGRB3	TR20035	0.338191	Plate2	Visit 1	Active	NEURO	OID20974	O60242	-6.76288
ADGRB3	TR20006	-0.361339	Plate2	Visit 1	Active	NEURO	OID20974	O60242	-6.76288
ADGRB3	TR20112	-0.83904	Plate2	Visit 1	Active	NEURO	OID20974	O60242	-6.76288
ADGRB3	TR20059	-0.164009	Plate2	Visit 1	Active	NEURO	OID20974	O60242	-6.76288
ADGRB3	TR20089	0.766317	Plate4	Visit 1	Active	NEURO	OID20974	O60242	-6.94095
ADGRB3	TR20071	-0.196687	Plate4	Visit 1	Active	NEURO	OID20974	O60242	-6.94095
ADGRB3	TR20010	0.77017	Plate4	Visit 1	Active	NEURO	OID20974	O60242	-6.94095
ADGRB3	TR20070	1.193	Plate4	Visit 1	Active	NEURO	OID20974	O60242	-6.94095
ADGRB3	TR20026	0.421398	Plate4	Visit 1	Active	NEURO	OID20974	O60242	-6.94095
ADGRB3	TR20097	1.12417	Plate4	Visit 1	Active	NEURO	OID20974	O60242	-6.94095
ADGRB3	TR20074	0.544357	Plate4	Visit 1	Active	NEURO	OID20974	O60242	-6.94095
ADGRB3	TR20110	0.879741	Plate4	Visit 1	Active	NEURO	OID20974	O60242	-6.94095
ADGRB3	TR20100	0.749151	Plate4	Visit 1	Active	NEURO	OID20974	O60242	-6.94095
ADGRB3	TR20010	0.161219	Plate1	Visit 3	Active	NEURO	OID20974	O60242	-6.59659
ADGRB3	TR20085	-0.396407	Plate1	Visit 3	Active	NEURO	OID20974	O60242	-6.59659
ADGRB3	TR20004	0.0827646	Plate1	Visit 3	Active	NEURO	OID20974	O60242	-6.59659
ADGRB3	TR20054	0.456452	Plate1	Visit 3	Active	NEURO	OID20974	O60242	-6.59659
ADGRB3	TR20008	-0.204699	Plate1	Visit 3	Active	NEURO	OID20974	O60242	-6.59659
ADGRB3	TR20002	-0.200993	Plate1	Visit 3	Active	NEURO	OID20974	O60242	-6.59659
ADGRB3	TR20059	0.0188787	Plate1	Visit 3	Active	NEURO	OID20974	O60242	-6.59659
ADGRB3	TR20053	0.557403	Plate1	Visit 3	Active	NEURO	OID20974	O60242	-6.59659
ADGRB3	TR20073	-0.507292	Plate1	Visit 3	Active	NEURO	OID20974	O60242	-6.59659
ADGRB3	TR20074	0.0847143	Plate1	Visit 3	Active	NEURO	OID20974	O60242	-6.59659
ADGRB3	TR20035	-0.0929584	Plate2	Visit 3	Active	NEURO	OID20974	O60242	-6.76288
ADGRB3	TR20071	-0.378564	Plate2	Visit 3	Active	NEURO	OID20974	O60242	-6.76288
ADGRB3	TR20006	-0.0265511	Plate2	Visit 3	Active	NEURO	OID20974	O60242	-6.76288
ADGRB3	TR20067	0.19925	Plate2	Visit 3	Active	NEURO	OID20974	O60242	-6.76288
ADGRB3	TR20030	1.24205	Plate2	Visit 3	Active	NEURO	OID20974	O60242	-6.76288
ADGRB3	TR20046	0.307506	Plate2	Visit 3	Active	NEURO	OID20974	O60242	-6.76288
ADGRB3	TR20070	1.26091	Plate4	Visit 3	Active	NEURO	OID20974	O60242	-6.94095
ADGRB3	TR20049	0.190554	Plate4	Visit 3	Active	NEURO	OID20974	O60242	-6.94095
AFP	TR20115	0.23958	Plate1	Visit 1	Active	NEURO	OID20978	P02771	-6.75409
AFP	TR20054	-0.00056192	Plate1	Visit 1	Active	NEURO	OID20978	P02771	-6.75409
AFP	TR20085	-0.0590949	Plate1	Visit 1	Active	NEURO	OID20978	P02771	-6.75409
AFP	TR20049	0.215165	Plate1	Visit 1	Active	NEURO	OID20978	P02771	-6.75409
AFP	TR20116	-0.327387	Plate1	Visit 1	Active	NEURO	OID20978	P02771	-6.75409
AFP	TR20073	-0.167395	Plate1	Visit 1	Active	NEURO	OID20978	P02771	-6.75409
AFP	TR20046	0.307201	Plate2	Visit 1	Active	NEURO	OID20978	P02771	-6.16668
AFP	TR20008	0.351755	Plate2	Visit 1	Active	NEURO	OID20978	P02771	-6.16668
AFP	TR20051	-0.621717	Plate2	Visit 1	Active	NEURO	OID20978	P02771	-6.16668
AFP	TR20053	-0.464365	Plate2	Visit 1	Active	NEURO	OID20978	P02771	-6.16668
AFP	TR20004	-0.882059	Plate2	Visit 1	Active	NEURO	OID20978	P02771	-6.16668
AFP	TR20030	1.10708	Plate2	Visit 1	Active	NEURO	OID20978	P02771	-6.16668
AFP	TR20002	0.0698081	Plate2	Visit 1	Active	NEURO	OID20978	P02771	-6.16668
AFP	TR20067	0.412481	Plate2	Visit 1	Active	NEURO	OID20978	P02771	-6.16668
AFP	TR20035	-0.30534	Plate2	Visit 1	Active	NEURO	OID20978	P02771	-6.16668
AFP	TR20006	-2.03421	Plate2	Visit 1	Active	NEURO	OID20978	P02771	-6.16668
AFP	TR20112	-2.38232	Plate2	Visit 1	Active	NEURO	OID20978	P02771	-6.16668
AFP	TR20059	-0.317247	Plate2	Visit 1	Active	NEURO	OID20978	P02771	-6.16668
AFP	TR20089	0.0839766	Plate4	Visit 1	Active	NEURO	OID20978	P02771	-5.91532
AFP	TR20071	-0.321718	Plate4	Visit 1	Active	NEURO	OID20978	P02771	-5.91532
AFP	TR20010	-0.00934691	Plate4	Visit 1	Active	NEURO	OID20978	P02771	-5.91532
AFP	TR20070	0.861826	Plate4	Visit 1	Active	NEURO	OID20978	P02771	-5.91532
AFP	TR20026	-0.1964	Plate4	Visit 1	Active	NEURO	OID20978	P02771	-5.91532
AFP	TR20097	1.02615	Plate4	Visit 1	Active	NEURO	OID20978	P02771	-5.91532
AFP	TR20074	0.861271	Plate4	Visit 1	Active	NEURO	OID20978	P02771	-5.91532
AFP	TR20110	0.774377	Plate4	Visit 1	Active	NEURO	OID20978	P02771	-5.91532
AFP	TR20100	2.00549	Plate4	Visit 1	Active	NEURO	OID20978	P02771	-5.91532
AFP	TR20010	-0.76658	Plate1	Visit 3	Active	NEURO	OID20978	P02771	-6.75409
AFP	TR20085	-0.222512	Plate1	Visit 3	Active	NEURO	OID20978	P02771	-6.75409
AFP	TR20004	-0.47559	Plate1	Visit 3	Active	NEURO	OID20978	P02771	-6.75409
AFP	TR20054	0.362301	Plate1	Visit 3	Active	NEURO	OID20978	P02771	-6.75409
AFP	TR20008	1.1541	Plate1	Visit 3	Active	NEURO	OID20978	P02771	-6.75409
AFP	TR20002	-0.339002	Plate1	Visit 3	Active	NEURO	OID20978	P02771	-6.75409
AFP	TR20059	-0.00952254	Plate1	Visit 3	Active	NEURO	OID20978	P02771	-6.75409
AFP	TR20053	-0.227498	Plate1	Visit 3	Active	NEURO	OID20978	P02771	-6.75409
AFP	TR20073	0.0614232	Plate1	Visit 3	Active	NEURO	OID20978	P02771	-6.75409
AFP	TR20074	0.496201	Plate1	Visit 3	Active	NEURO	OID20978	P02771	-6.75409
AFP	TR20035	-0.489372	Plate2	Visit 3	Active	NEURO	OID20978	P02771	-6.16668
AFP	TR20071	-0.0242207	Plate2	Visit 3	Active	NEURO	OID20978	P02771	-6.16668
AFP	TR20006	-1.52126	Plate2	Visit 3	Active	NEURO	OID20978	P02771	-6.16668
AFP	TR20067	0.573284	Plate2	Visit 3	Active	NEURO	OID20978	P02771	-6.16668
AFP	TR20030	0.976988	Plate2	Visit 3	Active	NEURO	OID20978	P02771	-6.16668
AFP	TR20046	0.200683	Plate2	Visit 3	Active	NEURO	OID20978	P02771	-6.16668
AFP	TR20070	1.05206	Plate4	Visit 3	Active	NEURO	OID20978	P02771	-5.91532
AFP	TR20049	0.531128	Plate4	Visit 3	Active	NEURO	OID20978	P02771	-5.91532
AGR2	TR20115	2.80619	Plate1	Visit 1	Active	NEURO	OID20896	O95994	0.172616
AGR2	TR20054	1.31034	Plate1	Visit 1	Active	NEURO	OID20896	O95994	0.172616
AGR2	TR20085	1.90083	Plate1	Visit 1	Active	NEURO	OID20896	O95994	0.172616
AGR2	TR20049	3.23973	Plate1	Visit 1	Active	NEURO	OID20896	O95994	0.172616
AGR2	TR20116	0.935564	Plate1	Visit 1	Active	NEURO	OID20896	O95994	0.172616
AGR2	TR20073	2.6832	Plate1	Visit 1	Active	NEURO	OID20896	O95994	0.172616
AGR2	TR20046	0.730481	Plate2	Visit 1	Active	NEURO	OID20896	O95994	-0.815735
AGR2	TR20008	0.108684	Plate2	Visit 1	Active	NEURO	OID20896	O95994	-0.815735
AGR2	TR20051	0.868808	Plate2	Visit 1	Active	NEURO	OID20896	O95994	-0.815735
AGR2	TR20053	-0.270123	Plate2	Visit 1	Active	NEURO	OID20896	O95994	-0.815735
AGR2	TR20004	2.94718	Plate2	Visit 1	Active	NEURO	OID20896	O95994	-0.815735
AGR2	TR20030	1.25887	Plate2	Visit 1	Active	NEURO	OID20896	O95994	-0.815735
AGR2	TR20002	2.9263	Plate2	Visit 1	Active	NEURO	OID20896	O95994	-0.815735
AGR2	TR20067	0.182405	Plate2	Visit 1	Active	NEURO	OID20896	O95994	-0.815735
AGR2	TR20035	2.3173	Plate2	Visit 1	Active	NEURO	OID20896	O95994	-0.815735
AGR2	TR20006	2.32624	Plate2	Visit 1	Active	NEURO	OID20896	O95994	-0.815735
AGR2	TR20112	2.08203	Plate2	Visit 1	Active	NEURO	OID20896	O95994	-0.815735
AGR2	TR20059	0.270864	Plate2	Visit 1	Active	NEURO	OID20896	O95994	-0.815735
AGR2	TR20089	1.86543	Plate4	Visit 1	Active	NEURO	OID20896	O95994	-0.433674
AGR2	TR20071	0.889726	Plate4	Visit 1	Active	NEURO	OID20896	O95994	-0.433674
AGR2	TR20010	1.20531	Plate4	Visit 1	Active	NEURO	OID20896	O95994	-0.433674
AGR2	TR20070	0.90997	Plate4	Visit 1	Active	NEURO	OID20896	O95994	-0.433674
AGR2	TR20026	2.21128	Plate4	Visit 1	Active	NEURO	OID20896	O95994	-0.433674
AGR2	TR20097	1.82177	Plate4	Visit 1	Active	NEURO	OID20896	O95994	-0.433674
AGR2	TR20074	1.53985	Plate4	Visit 1	Active	NEURO	OID20896	O95994	-0.433674
AGR2	TR20110	1.37833	Plate4	Visit 1	Active	NEURO	OID20896	O95994	-0.433674
AGR2	TR20100	0.947578	Plate4	Visit 1	Active	NEURO	OID20896	O95994	-0.433674
AGR2	TR20010	1.45098	Plate1	Visit 3	Active	NEURO	OID20896	O95994	0.172616
AGR2	TR20085	2.26636	Plate1	Visit 3	Active	NEURO	OID20896	O95994	0.172616
AGR2	TR20004	2.3275	Plate1	Visit 3	Active	NEURO	OID20896	O95994	0.172616
AGR2	TR20054	-1.10543	Plate1	Visit 3	Active	NEURO	OID20896	O95994	0.172616
AGR2	TR20008	0.699613	Plate1	Visit 3	Active	NEURO	OID20896	O95994	0.172616
AGR2	TR20002	5.97694	Plate1	Visit 3	Active	NEURO	OID20896	O95994	0.172616
AGR2	TR20059	1.47064	Plate1	Visit 3	Active	NEURO	OID20896	O95994	0.172616
AGR2	TR20053	-0.374936	Plate1	Visit 3	Active	NEURO	OID20896	O95994	0.172616
AGR2	TR20073	0.558327	Plate1	Visit 3	Active	NEURO	OID20896	O95994	0.172616
AGR2	TR20074	1.24341	Plate1	Visit 3	Active	NEURO	OID20896	O95994	0.172616
AGR2	TR20035	2.22357	Plate2	Visit 3	Active	NEURO	OID20896	O95994	-0.815735
AGR2	TR20071	2.44125	Plate2	Visit 3	Active	NEURO	OID20896	O95994	-0.815735
AGR2	TR20006	2.87138	Plate2	Visit 3	Active	NEURO	OID20896	O95994	-0.815735
AGR2	TR20067	-0.727472	Plate2	Visit 3	Active	NEURO	OID20896	O95994	-0.815735
AGR2	TR20030	1.1716	Plate2	Visit 3	Active	NEURO	OID20896	O95994	-0.815735
AGR2	TR20046	-0.801164	Plate2	Visit 3	Active	NEURO	OID20896	O95994	-0.815735
AGR2	TR20070	1.84422	Plate4	Visit 3	Active	NEURO	OID20896	O95994	-0.433674
AGR2	TR20049	2.16428	Plate4	Visit 3	Active	NEURO	OID20896	O95994	-0.433674
AHSP	TR20115	0.66094	Plate1	Visit 1	Active	NEURO	OID21078	Q9NZD4	-3.06604
AHSP	TR20054	3.09226	Plate1	Visit 1	Active	NEURO	OID21078	Q9NZD4	-3.06604
AHSP	TR20085	3.76009	Plate1	Visit 1	Active	NEURO	OID21078	Q9NZD4	-3.06604
AHSP	TR20049	0.722007	Plate1	Visit 1	Active	NEURO	OID21078	Q9NZD4	-3.06604
AHSP	TR20116	3.18947	Plate1	Visit 1	Active	NEURO	OID21078	Q9NZD4	-3.06604
AHSP	TR20073	2.91781	Plate1	Visit 1	Active	NEURO	OID21078	Q9NZD4	-3.06604
AHSP	TR20046	2.92267	Plate2	Visit 1	Active	NEURO	OID21078	Q9NZD4	-3.14101
AHSP	TR20008	4.61294	Plate2	Visit 1	Active	NEURO	OID21078	Q9NZD4	-3.14101
AHSP	TR20051	0.941397	Plate2	Visit 1	Active	NEURO	OID21078	Q9NZD4	-3.14101
AHSP	TR20053	2.2551	Plate2	Visit 1	Active	NEURO	OID21078	Q9NZD4	-3.14101
AHSP	TR20004	1.68325	Plate2	Visit 1	Active	NEURO	OID21078	Q9NZD4	-3.14101
AHSP	TR20030	1.94244	Plate2	Visit 1	Active	NEURO	OID21078	Q9NZD4	-3.14101
AHSP	TR20002	1.8226	Plate2	Visit 1	Active	NEURO	OID21078	Q9NZD4	-3.14101
AHSP	TR20067	3.59069	Plate2	Visit 1	Active	NEURO	OID21078	Q9NZD4	-3.14101
AHSP	TR20035	1.28669	Plate2	Visit 1	Active	NEURO	OID21078	Q9NZD4	-3.14101
AHSP	TR20006	3.56553	Plate2	Visit 1	Active	NEURO	OID21078	Q9NZD4	-3.14101
AHSP	TR20112	2.50162	Plate2	Visit 1	Active	NEURO	OID21078	Q9NZD4	-3.14101
AHSP	TR20059	4.38824	Plate2	Visit 1	Active	NEURO	OID21078	Q9NZD4	-3.14101
AHSP	TR20089	2.52033	Plate4	Visit 1	Active	NEURO	OID21078	Q9NZD4	-2.92663
AHSP	TR20071	2.58116	Plate4	Visit 1	Active	NEURO	OID21078	Q9NZD4	-2.92663
AHSP	TR20010	3.14985	Plate4	Visit 1	Active	NEURO	OID21078	Q9NZD4	-2.92663
AHSP	TR20070	0.690037	Plate4	Visit 1	Active	NEURO	OID21078	Q9NZD4	-2.92663
AHSP	TR20026	2.20319	Plate4	Visit 1	Active	NEURO	OID21078	Q9NZD4	-2.92663
AHSP	TR20097	1.95439	Plate4	Visit 1	Active	NEURO	OID21078	Q9NZD4	-2.92663
AHSP	TR20074	2.51211	Plate4	Visit 1	Active	NEURO	OID21078	Q9NZD4	-2.92663
AHSP	TR20110	5.12282	Plate4	Visit 1	Active	NEURO	OID21078	Q9NZD4	-2.92663
AHSP	TR20100	1.70281	Plate4	Visit 1	Active	NEURO	OID21078	Q9NZD4	-2.92663
AHSP	TR20010	1.98013	Plate1	Visit 3	Active	NEURO	OID21078	Q9NZD4	-3.06604
AHSP	TR20085	2.93671	Plate1	Visit 3	Active	NEURO	OID21078	Q9NZD4	-3.06604
AHSP	TR20004	2.21394	Plate1	Visit 3	Active	NEURO	OID21078	Q9NZD4	-3.06604
AHSP	TR20054	1.91251	Plate1	Visit 3	Active	NEURO	OID21078	Q9NZD4	-3.06604
AHSP	TR20008	2.75449	Plate1	Visit 3	Active	NEURO	OID21078	Q9NZD4	-3.06604
AHSP	TR20002	2.79047	Plate1	Visit 3	Active	NEURO	OID21078	Q9NZD4	-3.06604
AHSP	TR20059	4.49381	Plate1	Visit 3	Active	NEURO	OID21078	Q9NZD4	-3.06604
AHSP	TR20053	2.66047	Plate1	Visit 3	Active	NEURO	OID21078	Q9NZD4	-3.06604
AHSP	TR20073	1.94719	Plate1	Visit 3	Active	NEURO	OID21078	Q9NZD4	-3.06604
AHSP	TR20074	1.84405	Plate1	Visit 3	Active	NEURO	OID21078	Q9NZD4	-3.06604
AHSP	TR20035	-2.0131	Plate2	Visit 3	Active	NEURO	OID21078	Q9NZD4	-3.14101
AHSP	TR20071	2.50893	Plate2	Visit 3	Active	NEURO	OID21078	Q9NZD4	-3.14101
AHSP	TR20006	0.988331	Plate2	Visit 3	Active	NEURO	OID21078	Q9NZD4	-3.14101
AHSP	TR20067	3.24933	Plate2	Visit 3	Active	NEURO	OID21078	Q9NZD4	-3.14101
AHSP	TR20030	1.08446	Plate2	Visit 3	Active	NEURO	OID21078	Q9NZD4	-3.14101
AHSP	TR20046	2.18508	Plate2	Visit 3	Active	NEURO	OID21078	Q9NZD4	-3.14101
AHSP	TR20070	1.08056	Plate4	Visit 3	Active	NEURO	OID21078	Q9NZD4	-2.92663
AHSP	TR20049	1.36081	Plate4	Visit 3	Active	NEURO	OID21078	Q9NZD4	-2.92663
AKT1S1	TR20115	0.552588	Plate1	Visit 1	Active	NEURO	OID20895	Q96B36	-1.95691
AKT1S1	TR20054	1.86955	Plate1	Visit 1	Active	NEURO	OID20895	Q96B36	-1.95691
AKT1S1	TR20085	1.24194	Plate1	Visit 1	Active	NEURO	OID20895	Q96B36	-1.95691
AKT1S1	TR20049	2.62577	Plate1	Visit 1	Active	NEURO	OID20895	Q96B36	-1.95691
AKT1S1	TR20116	1.08711	Plate1	Visit 1	Active	NEURO	OID20895	Q96B36	-1.95691
AKT1S1	TR20073	1.40257	Plate1	Visit 1	Active	NEURO	OID20895	Q96B36	-1.95691
AKT1S1	TR20046	2.68786	Plate2	Visit 1	Active	NEURO	OID20895	Q96B36	-0.562439
AKT1S1	TR20008	4.01835	Plate2	Visit 1	Active	NEURO	OID20895	Q96B36	-0.562439
AKT1S1	TR20051	2.47047	Plate2	Visit 1	Active	NEURO	OID20895	Q96B36	-0.562439
AKT1S1	TR20053	2.51715	Plate2	Visit 1	Active	NEURO	OID20895	Q96B36	-0.562439
AKT1S1	TR20004	2.20666	Plate2	Visit 1	Active	NEURO	OID20895	Q96B36	-0.562439
AKT1S1	TR20030	2.54603	Plate2	Visit 1	Active	NEURO	OID20895	Q96B36	-0.562439
AKT1S1	TR20002	1.22714	Plate2	Visit 1	Active	NEURO	OID20895	Q96B36	-0.562439
AKT1S1	TR20067	2.24513	Plate2	Visit 1	Active	NEURO	OID20895	Q96B36	-0.562439
AKT1S1	TR20035	1.72955	Plate2	Visit 1	Active	NEURO	OID20895	Q96B36	-0.562439
AKT1S1	TR20006	2.8259	Plate2	Visit 1	Active	NEURO	OID20895	Q96B36	-0.562439
AKT1S1	TR20112	1.01276	Plate2	Visit 1	Active	NEURO	OID20895	Q96B36	-0.562439
AKT1S1	TR20059	1.00526	Plate2	Visit 1	Active	NEURO	OID20895	Q96B36	-0.562439
AKT1S1	TR20089	0.899768	Plate4	Visit 1	Active	NEURO	OID20895	Q96B36	-0.373779
AKT1S1	TR20071	1.98914	Plate4	Visit 1	Active	NEURO	OID20895	Q96B36	-0.373779
AKT1S1	TR20010	2.61484	Plate4	Visit 1	Active	NEURO	OID20895	Q96B36	-0.373779
AKT1S1	TR20070	1.37991	Plate4	Visit 1	Active	NEURO	OID20895	Q96B36	-0.373779
AKT1S1	TR20026	2.42876	Plate4	Visit 1	Active	NEURO	OID20895	Q96B36	-0.373779
AKT1S1	TR20097	2.84634	Plate4	Visit 1	Active	NEURO	OID20895	Q96B36	-0.373779
AKT1S1	TR20074	1.98265	Plate4	Visit 1	Active	NEURO	OID20895	Q96B36	-0.373779
AKT1S1	TR20110	1.56138	Plate4	Visit 1	Active	NEURO	OID20895	Q96B36	-0.373779
AKT1S1	TR20100	1.86095	Plate4	Visit 1	Active	NEURO	OID20895	Q96B36	-0.373779
AKT1S1	TR20010	2.09955	Plate1	Visit 3	Active	NEURO	OID20895	Q96B36	-1.95691
AKT1S1	TR20085	0.587349	Plate1	Visit 3	Active	NEURO	OID20895	Q96B36	-1.95691
AKT1S1	TR20004	2.87413	Plate1	Visit 3	Active	NEURO	OID20895	Q96B36	-1.95691
AKT1S1	TR20054	1.60153	Plate1	Visit 3	Active	NEURO	OID20895	Q96B36	-1.95691
AKT1S1	TR20008	3.31237	Plate1	Visit 3	Active	NEURO	OID20895	Q96B36	-1.95691
AKT1S1	TR20002	1.53513	Plate1	Visit 3	Active	NEURO	OID20895	Q96B36	-1.95691
AKT1S1	TR20059	0.491427	Plate1	Visit 3	Active	NEURO	OID20895	Q96B36	-1.95691
AKT1S1	TR20053	3.50825	Plate1	Visit 3	Active	NEURO	OID20895	Q96B36	-1.95691
AKT1S1	TR20073	0.281243	Plate1	Visit 3	Active	NEURO	OID20895	Q96B36	-1.95691
AKT1S1	TR20074	0.444085	Plate1	Visit 3	Active	NEURO	OID20895	Q96B36	-1.95691
AKT1S1	TR20035	2.30826	Plate2	Visit 3	Active	NEURO	OID20895	Q96B36	-0.562439
AKT1S1	TR20071	1.05707	Plate2	Visit 3	Active	NEURO	OID20895	Q96B36	-0.562439
AKT1S1	TR20006	2.7477	Plate2	Visit 3	Active	NEURO	OID20895	Q96B36	-0.562439
AKT1S1	TR20067	1.18667	Plate2	Visit 3	Active	NEURO	OID20895	Q96B36	-0.562439
AKT1S1	TR20030	3.06649	Plate2	Visit 3	Active	NEURO	OID20895	Q96B36	-0.562439
AKT1S1	TR20046	1.30797	Plate2	Visit 3	Active	NEURO	OID20895	Q96B36	-0.562439
AKT1S1	TR20070	0.902765	Plate4	Visit 3	Active	NEURO	OID20895	Q96B36	-0.373779
AKT1S1	TR20049	2.17481	Plate4	Visit 3	Active	NEURO	OID20895	Q96B36	-0.373779
ALDH1A1	TR20115	0.637543	Plate1	Visit 1	Active	NEURO	OID21128	P00352	-3.81839
ALDH1A1	TR20054	0.185012	Plate1	Visit 1	Active	NEURO	OID21128	P00352	-3.81839
ALDH1A1	TR20085	0.58212	Plate1	Visit 1	Active	NEURO	OID21128	P00352	-3.81839
ALDH1A1	TR20049	0.390645	Plate1	Visit 1	Active	NEURO	OID21128	P00352	-3.81839
ALDH1A1	TR20116	0.0952621	Plate1	Visit 1	Active	NEURO	OID21128	P00352	-3.81839
ALDH1A1	TR20073	0.397824	Plate1	Visit 1	Active	NEURO	OID21128	P00352	-3.81839
ALDH1A1	TR20046	0.694446	Plate2	Visit 1	Active	NEURO	OID21128	P00352	-3.46578
ALDH1A1	TR20008	1.61931	Plate2	Visit 1	Active	NEURO	OID21128	P00352	-3.46578
ALDH1A1	TR20051	-0.00885626	Plate2	Visit 1	Active	NEURO	OID21128	P00352	-3.46578
ALDH1A1	TR20053	0.230034	Plate2	Visit 1	Active	NEURO	OID21128	P00352	-3.46578
ALDH1A1	TR20004	-0.00389097	Plate2	Visit 1	Active	NEURO	OID21128	P00352	-3.46578
ALDH1A1	TR20030	-0.470792	Plate2	Visit 1	Active	NEURO	OID21128	P00352	-3.46578
ALDH1A1	TR20002	0.622867	Plate2	Visit 1	Active	NEURO	OID21128	P00352	-3.46578
ALDH1A1	TR20067	-0.146839	Plate2	Visit 1	Active	NEURO	OID21128	P00352	-3.46578
ALDH1A1	TR20035	-0.268496	Plate2	Visit 1	Active	NEURO	OID21128	P00352	-3.46578
ALDH1A1	TR20006	0.333384	Plate2	Visit 1	Active	NEURO	OID21128	P00352	-3.46578
ALDH1A1	TR20112	-0.0786301	Plate2	Visit 1	Active	NEURO	OID21128	P00352	-3.46578
ALDH1A1	TR20059	-0.31263	Plate2	Visit 1	Active	NEURO	OID21128	P00352	-3.46578
ALDH1A1	TR20089	0.00616341	Plate4	Visit 1	Active	NEURO	OID21128	P00352	-3.41159
ALDH1A1	TR20071	0.768177	Plate4	Visit 1	Active	NEURO	OID21128	P00352	-3.41159
ALDH1A1	TR20010	0.767701	Plate4	Visit 1	Active	NEURO	OID21128	P00352	-3.41159
ALDH1A1	TR20070	0.561898	Plate4	Visit 1	Active	NEURO	OID21128	P00352	-3.41159
ALDH1A1	TR20026	0.0942483	Plate4	Visit 1	Active	NEURO	OID21128	P00352	-3.41159
ALDH1A1	TR20097	0.829467	Plate4	Visit 1	Active	NEURO	OID21128	P00352	-3.41159
ALDH1A1	TR20074	0.686459	Plate4	Visit 1	Active	NEURO	OID21128	P00352	-3.41159
ALDH1A1	TR20110	0.537566	Plate4	Visit 1	Active	NEURO	OID21128	P00352	-3.41159
ALDH1A1	TR20100	0.0780422	Plate4	Visit 1	Active	NEURO	OID21128	P00352	-3.41159
ALDH1A1	TR20010	0.183226	Plate1	Visit 3	Active	NEURO	OID21128	P00352	-3.81839
ALDH1A1	TR20085	0.514826	Plate1	Visit 3	Active	NEURO	OID21128	P00352	-3.81839
ALDH1A1	TR20004	0.362395	Plate1	Visit 3	Active	NEURO	OID21128	P00352	-3.81839
ALDH1A1	TR20054	-0.0983895	Plate1	Visit 3	Active	NEURO	OID21128	P00352	-3.81839
ALDH1A1	TR20008	1.21329	Plate1	Visit 3	Active	NEURO	OID21128	P00352	-3.81839
ALDH1A1	TR20002	0.87469	Plate1	Visit 3	Active	NEURO	OID21128	P00352	-3.81839
ALDH1A1	TR20059	-0.0436089	Plate1	Visit 3	Active	NEURO	OID21128	P00352	-3.81839
ALDH1A1	TR20053	0.713249	Plate1	Visit 3	Active	NEURO	OID21128	P00352	-3.81839
ALDH1A1	TR20073	-0.037567	Plate1	Visit 3	Active	NEURO	OID21128	P00352	-3.81839
ALDH1A1	TR20074	-0.467774	Plate1	Visit 3	Active	NEURO	OID21128	P00352	-3.81839
ALDH1A1	TR20035	-2.51107	Plate2	Visit 3	Active	NEURO	OID21128	P00352	-3.46578
ALDH1A1	TR20071	0.495197	Plate2	Visit 3	Active	NEURO	OID21128	P00352	-3.46578
ALDH1A1	TR20006	0.0995323	Plate2	Visit 3	Active	NEURO	OID21128	P00352	-3.46578
ALDH1A1	TR20067	0.0999059	Plate2	Visit 3	Active	NEURO	OID21128	P00352	-3.46578
ALDH1A1	TR20030	-0.330739	Plate2	Visit 3	Active	NEURO	OID21128	P00352	-3.46578
ALDH1A1	TR20046	0.854736	Plate2	Visit 3	Active	NEURO	OID21128	P00352	-3.46578
ALDH1A1	TR20070	0.765178	Plate4	Visit 3	Active	NEURO	OID21128	P00352	-3.41159
ALDH1A1	TR20049	0.472798	Plate4	Visit 3	Active	NEURO	OID21128	P00352	-3.41159
AMFR	TR20115	-0.163441	Plate1	Visit 1	Active	NEURO	OID20806	Q9UKV5	-1.31825
AMFR	TR20054	-0.59203	Plate1	Visit 1	Active	NEURO	OID20806	Q9UKV5	-1.31825
AMFR	TR20085	-1.8412	Plate1	Visit 1	Active	NEURO	OID20806	Q9UKV5	-1.31825
AMFR	TR20049	0.553773	Plate1	Visit 1	Active	NEURO	OID20806	Q9UKV5	-1.31825
AMFR	TR20116	0.189409	Plate1	Visit 1	Active	NEURO	OID20806	Q9UKV5	-1.31825
AMFR	TR20073	-0.909966	Plate1	Visit 1	Active	NEURO	OID20806	Q9UKV5	-1.31825
AMFR	TR20046	0.643312	Plate2	Visit 1	Active	NEURO	OID20806	Q9UKV5	0.469001
AMFR	TR20008	-0.0320535	Plate2	Visit 1	Active	NEURO	OID20806	Q9UKV5	0.469001
AMFR	TR20051	3.71471	Plate2	Visit 1	Active	NEURO	OID20806	Q9UKV5	0.469001
AMFR	TR20053	1.43073	Plate2	Visit 1	Active	NEURO	OID20806	Q9UKV5	0.469001
AMFR	TR20004	0.650621	Plate2	Visit 1	Active	NEURO	OID20806	Q9UKV5	0.469001
AMFR	TR20030	0.82953	Plate2	Visit 1	Active	NEURO	OID20806	Q9UKV5	0.469001
AMFR	TR20002	1.03388	Plate2	Visit 1	Active	NEURO	OID20806	Q9UKV5	0.469001
AMFR	TR20067	0.177188	Plate2	Visit 1	Active	NEURO	OID20806	Q9UKV5	0.469001
AMFR	TR20035	2.68204	Plate2	Visit 1	Active	NEURO	OID20806	Q9UKV5	0.469001
AMFR	TR20006	-0.106214	Plate2	Visit 1	Active	NEURO	OID20806	Q9UKV5	0.469001
AMFR	TR20112	0.312648	Plate2	Visit 1	Active	NEURO	OID20806	Q9UKV5	0.469001
AMFR	TR20059	0.0551637	Plate2	Visit 1	Active	NEURO	OID20806	Q9UKV5	0.469001
AMFR	TR20089	-0.326572	Plate4	Visit 1	Active	NEURO	OID20806	Q9UKV5	-0.753702
AMFR	TR20071	0.0969074	Plate4	Visit 1	Active	NEURO	OID20806	Q9UKV5	-0.753702
AMFR	TR20010	0.255892	Plate4	Visit 1	Active	NEURO	OID20806	Q9UKV5	-0.753702
AMFR	TR20070	0.133747	Plate4	Visit 1	Active	NEURO	OID20806	Q9UKV5	-0.753702
AMFR	TR20026	-0.287933	Plate4	Visit 1	Active	NEURO	OID20806	Q9UKV5	-0.753702
AMFR	TR20097	0.501444	Plate4	Visit 1	Active	NEURO	OID20806	Q9UKV5	-0.753702
AMFR	TR20074	-0.0980532	Plate4	Visit 1	Active	NEURO	OID20806	Q9UKV5	-0.753702
AMFR	TR20110	0.232886	Plate4	Visit 1	Active	NEURO	OID20806	Q9UKV5	-0.753702
AMFR	TR20100	0.964071	Plate4	Visit 1	Active	NEURO	OID20806	Q9UKV5	-0.753702
AMFR	TR20010	0.335933	Plate1	Visit 3	Active	NEURO	OID20806	Q9UKV5	-1.31825
AMFR	TR20085	-0.824429	Plate1	Visit 3	Active	NEURO	OID20806	Q9UKV5	-1.31825
AMFR	TR20004	0.487314	Plate1	Visit 3	Active	NEURO	OID20806	Q9UKV5	-1.31825
AMFR	TR20054	-0.725696	Plate1	Visit 3	Active	NEURO	OID20806	Q9UKV5	-1.31825
AMFR	TR20008	0.318007	Plate1	Visit 3	Active	NEURO	OID20806	Q9UKV5	-1.31825
AMFR	TR20002	-0.209984	Plate1	Visit 3	Active	NEURO	OID20806	Q9UKV5	-1.31825
AMFR	TR20059	0.0173769	Plate1	Visit 3	Active	NEURO	OID20806	Q9UKV5	-1.31825
AMFR	TR20053	1.07851	Plate1	Visit 3	Active	NEURO	OID20806	Q9UKV5	-1.31825
AMFR	TR20073	-1.15605	Plate1	Visit 3	Active	NEURO	OID20806	Q9UKV5	-1.31825
AMFR	TR20074	-1.18058	Plate1	Visit 3	Active	NEURO	OID20806	Q9UKV5	-1.31825
AMFR	TR20035	2.19058	Plate2	Visit 3	Active	NEURO	OID20806	Q9UKV5	0.469001
AMFR	TR20071	0.0917136	Plate2	Visit 3	Active	NEURO	OID20806	Q9UKV5	0.469001
AMFR	TR20006	1.35785	Plate2	Visit 3	Active	NEURO	OID20806	Q9UKV5	0.469001
AMFR	TR20067	0.71767	Plate2	Visit 3	Active	NEURO	OID20806	Q9UKV5	0.469001
AMFR	TR20030	0.839529	Plate2	Visit 3	Active	NEURO	OID20806	Q9UKV5	0.469001
AMFR	TR20046	0.352428	Plate2	Visit 3	Active	NEURO	OID20806	Q9UKV5	0.469001
AMFR	TR20070	0.170874	Plate4	Visit 3	Active	NEURO	OID20806	Q9UKV5	-0.753702
AMFR	TR20049	0.50354	Plate4	Visit 3	Active	NEURO	OID20806	Q9UKV5	-0.753702
ANXA10	TR20115	-0.355761	Plate1	Visit 1	Active	NEURO	OID20886	Q9UJ72	-1.45391
ANXA10	TR20054	-0.568908	Plate1	Visit 1	Active	NEURO	OID20886	Q9UJ72	-1.45391
ANXA10	TR20085	1.90174	Plate1	Visit 1	Active	NEURO	OID20886	Q9UJ72	-1.45391
ANXA10	TR20049	0.877634	Plate1	Visit 1	Active	NEURO	OID20886	Q9UJ72	-1.45391
ANXA10	TR20116	-0.306166	Plate1	Visit 1	Active	NEURO	OID20886	Q9UJ72	-1.45391
ANXA10	TR20073	0.720411	Plate1	Visit 1	Active	NEURO	OID20886	Q9UJ72	-1.45391
ANXA10	TR20046	0.033382	Plate2	Visit 1	Active	NEURO	OID20886	Q9UJ72	-1.43603
ANXA10	TR20008	-1.05133	Plate2	Visit 1	Active	NEURO	OID20886	Q9UJ72	-1.43603
ANXA10	TR20051	-0.622439	Plate2	Visit 1	Active	NEURO	OID20886	Q9UJ72	-1.43603
ANXA10	TR20053	1.18657	Plate2	Visit 1	Active	NEURO	OID20886	Q9UJ72	-1.43603
ANXA10	TR20004	1.29421	Plate2	Visit 1	Active	NEURO	OID20886	Q9UJ72	-1.43603
ANXA10	TR20030	1.6118	Plate2	Visit 1	Active	NEURO	OID20886	Q9UJ72	-1.43603
ANXA10	TR20002	2.31021	Plate2	Visit 1	Active	NEURO	OID20886	Q9UJ72	-1.43603
ANXA10	TR20067	0.270947	Plate2	Visit 1	Active	NEURO	OID20886	Q9UJ72	-1.43603
ANXA10	TR20035	0.0329509	Plate2	Visit 1	Active	NEURO	OID20886	Q9UJ72	-1.43603
ANXA10	TR20006	-0.34852	Plate2	Visit 1	Active	NEURO	OID20886	Q9UJ72	-1.43603
ANXA10	TR20112	1.74272	Plate2	Visit 1	Active	NEURO	OID20886	Q9UJ72	-1.43603
ANXA10	TR20059	-1.52807	Plate2	Visit 1	Active	NEURO	OID20886	Q9UJ72	-1.43603
ANXA10	TR20089	-0.761705	Plate4	Visit 1	Active	NEURO	OID20886	Q9UJ72	-1.72276
ANXA10	TR20071	-1.20832	Plate4	Visit 1	Active	NEURO	OID20886	Q9UJ72	-1.72276
ANXA10	TR20010	-0.848358	Plate4	Visit 1	Active	NEURO	OID20886	Q9UJ72	-1.72276
ANXA10	TR20070	-0.21167	Plate4	Visit 1	Active	NEURO	OID20886	Q9UJ72	-1.72276
ANXA10	TR20026	0.376402	Plate4	Visit 1	Active	NEURO	OID20886	Q9UJ72	-1.72276
ANXA10	TR20097	0.423249	Plate4	Visit 1	Active	NEURO	OID20886	Q9UJ72	-1.72276
ANXA10	TR20074	-0.680751	Plate4	Visit 1	Active	NEURO	OID20886	Q9UJ72	-1.72276
ANXA10	TR20110	-1.52565	Plate4	Visit 1	Active	NEURO	OID20886	Q9UJ72	-1.72276
ANXA10	TR20100	-0.24467	Plate4	Visit 1	Active	NEURO	OID20886	Q9UJ72	-1.72276
ANXA10	TR20010	0.404911	Plate1	Visit 3	Active	NEURO	OID20886	Q9UJ72	-1.45391
ANXA10	TR20085	0.0564441	Plate1	Visit 3	Active	NEURO	OID20886	Q9UJ72	-1.45391
ANXA10	TR20004	-0.418125	Plate1	Visit 3	Active	NEURO	OID20886	Q9UJ72	-1.45391
ANXA10	TR20054	-0.482954	Plate1	Visit 3	Active	NEURO	OID20886	Q9UJ72	-1.45391
ANXA10	TR20008	-0.458876	Plate1	Visit 3	Active	NEURO	OID20886	Q9UJ72	-1.45391
ANXA10	TR20002	6.393	Plate1	Visit 3	Active	NEURO	OID20886	Q9UJ72	-1.45391
ANXA10	TR20059	-0.124966	Plate1	Visit 3	Active	NEURO	OID20886	Q9UJ72	-1.45391
ANXA10	TR20053	1.02169	Plate1	Visit 3	Active	NEURO	OID20886	Q9UJ72	-1.45391
ANXA10	TR20073	2.13834	Plate1	Visit 3	Active	NEURO	OID20886	Q9UJ72	-1.45391
ANXA10	TR20074	2.00005	Plate1	Visit 3	Active	NEURO	OID20886	Q9UJ72	-1.45391
ANXA10	TR20035	0.152076	Plate2	Visit 3	Active	NEURO	OID20886	Q9UJ72	-1.43603
ANXA10	TR20071	0.296131	Plate2	Visit 3	Active	NEURO	OID20886	Q9UJ72	-1.43603
ANXA10	TR20006	0.178024	Plate2	Visit 3	Active	NEURO	OID20886	Q9UJ72	-1.43603
ANXA10	TR20067	0.395934	Plate2	Visit 3	Active	NEURO	OID20886	Q9UJ72	-1.43603
ANXA10	TR20030	1.91089	Plate2	Visit 3	Active	NEURO	OID20886	Q9UJ72	-1.43603
ANXA10	TR20046	-0.0986251	Plate2	Visit 3	Active	NEURO	OID20886	Q9UJ72	-1.43603
ANXA10	TR20070	2.12675	Plate4	Visit 3	Active	NEURO	OID20886	Q9UJ72	-1.72276
ANXA10	TR20049	1.84536	Plate4	Visit 3	Active	NEURO	OID20886	Q9UJ72	-1.72276
ANXA3	TR20115	-1.45089	Plate1	Visit 1	Active	NEURO	OID21036	P12429	-2.90163
ANXA3	TR20054	-0.0412793	Plate1	Visit 1	Active	NEURO	OID21036	P12429	-2.90163
ANXA3	TR20085	-0.407944	Plate1	Visit 1	Active	NEURO	OID21036	P12429	-2.90163
ANXA3	TR20049	2.13763	Plate1	Visit 1	Active	NEURO	OID21036	P12429	-2.90163
ANXA3	TR20116	-0.669651	Plate1	Visit 1	Active	NEURO	OID21036	P12429	-2.90163
ANXA3	TR20073	0.619684	Plate1	Visit 1	Active	NEURO	OID21036	P12429	-2.90163
ANXA3	TR20046	0.725034	Plate2	Visit 1	Active	NEURO	OID21036	P12429	-3.114
ANXA3	TR20008	0.0981205	Plate2	Visit 1	Active	NEURO	OID21036	P12429	-3.114
ANXA3	TR20051	1.01989	Plate2	Visit 1	Active	NEURO	OID21036	P12429	-3.114
ANXA3	TR20053	0.917151	Plate2	Visit 1	Active	NEURO	OID21036	P12429	-3.114
ANXA3	TR20004	-0.0919701	Plate2	Visit 1	Active	NEURO	OID21036	P12429	-3.114
ANXA3	TR20030	-0.887603	Plate2	Visit 1	Active	NEURO	OID21036	P12429	-3.114
ANXA3	TR20002	-0.0257826	Plate2	Visit 1	Active	NEURO	OID21036	P12429	-3.114
ANXA3	TR20067	0.674381	Plate2	Visit 1	Active	NEURO	OID21036	P12429	-3.114
ANXA3	TR20035	-0.347847	Plate2	Visit 1	Active	NEURO	OID21036	P12429	-3.114
ANXA3	TR20006	-0.775191	Plate2	Visit 1	Active	NEURO	OID21036	P12429	-3.114
ANXA3	TR20112	0.195711	Plate2	Visit 1	Active	NEURO	OID21036	P12429	-3.114
ANXA3	TR20059	-0.263028	Plate2	Visit 1	Active	NEURO	OID21036	P12429	-3.114
ANXA3	TR20089	-0.405935	Plate4	Visit 1	Active	NEURO	OID21036	P12429	-3.18336
ANXA3	TR20071	0.924968	Plate4	Visit 1	Active	NEURO	OID21036	P12429	-3.18336
ANXA3	TR20010	0.251247	Plate4	Visit 1	Active	NEURO	OID21036	P12429	-3.18336
ANXA3	TR20070	0.0709583	Plate4	Visit 1	Active	NEURO	OID21036	P12429	-3.18336
ANXA3	TR20026	-0.137998	Plate4	Visit 1	Active	NEURO	OID21036	P12429	-3.18336
ANXA3	TR20097	1.3745	Plate4	Visit 1	Active	NEURO	OID21036	P12429	-3.18336
ANXA3	TR20074	-0.180552	Plate4	Visit 1	Active	NEURO	OID21036	P12429	-3.18336
ANXA3	TR20110	0.684302	Plate4	Visit 1	Active	NEURO	OID21036	P12429	-3.18336
ANXA3	TR20100	0.257792	Plate4	Visit 1	Active	NEURO	OID21036	P12429	-3.18336
ANXA3	TR20010	0.792696	Plate1	Visit 3	Active	NEURO	OID21036	P12429	-2.90163
ANXA3	TR20085	-0.743879	Plate1	Visit 3	Active	NEURO	OID21036	P12429	-2.90163
ANXA3	TR20004	0.871365	Plate1	Visit 3	Active	NEURO	OID21036	P12429	-2.90163
ANXA3	TR20054	0.416734	Plate1	Visit 3	Active	NEURO	OID21036	P12429	-2.90163
ANXA3	TR20008	2.11704	Plate1	Visit 3	Active	NEURO	OID21036	P12429	-2.90163
ANXA3	TR20002	-0.76897	Plate1	Visit 3	Active	NEURO	OID21036	P12429	-2.90163
ANXA3	TR20059	0.175493	Plate1	Visit 3	Active	NEURO	OID21036	P12429	-2.90163
ANXA3	TR20053	2.64091	Plate1	Visit 3	Active	NEURO	OID21036	P12429	-2.90163
ANXA3	TR20073	-1.02623	Plate1	Visit 3	Active	NEURO	OID21036	P12429	-2.90163
ANXA3	TR20074	0.114416	Plate1	Visit 3	Active	NEURO	OID21036	P12429	-2.90163
ANXA3	TR20035	-2.13523	Plate2	Visit 3	Active	NEURO	OID21036	P12429	-3.114
ANXA3	TR20071	-0.999971	Plate2	Visit 3	Active	NEURO	OID21036	P12429	-3.114
ANXA3	TR20006	1.03043	Plate2	Visit 3	Active	NEURO	OID21036	P12429	-3.114
ANXA3	TR20067	-0.564775	Plate2	Visit 3	Active	NEURO	OID21036	P12429	-3.114
ANXA3	TR20030	1.08376	Plate2	Visit 3	Active	NEURO	OID21036	P12429	-3.114
ANXA3	TR20046	-0.666401	Plate2	Visit 3	Active	NEURO	OID21036	P12429	-3.114
ANXA3	TR20070	-0.369743	Plate4	Visit 3	Active	NEURO	OID21036	P12429	-3.18336
ANXA3	TR20049	-0.661377	Plate4	Visit 3	Active	NEURO	OID21036	P12429	-3.18336
ANXA5	TR20115	-0.505035	Plate1	Visit 1	Active	NEURO	OID20810	P08758	-1.13655
ANXA5	TR20054	-0.212948	Plate1	Visit 1	Active	NEURO	OID20810	P08758	-1.13655
ANXA5	TR20085	-0.338458	Plate1	Visit 1	Active	NEURO	OID20810	P08758	-1.13655
ANXA5	TR20049	-0.969417	Plate1	Visit 1	Active	NEURO	OID20810	P08758	-1.13655
ANXA5	TR20116	-0.868697	Plate1	Visit 1	Active	NEURO	OID20810	P08758	-1.13655
ANXA5	TR20073	-0.263289	Plate1	Visit 1	Active	NEURO	OID20810	P08758	-1.13655
ANXA5	TR20046	-0.24132	Plate2	Visit 1	Active	NEURO	OID20810	P08758	-0.57609
ANXA5	TR20008	-0.671096	Plate2	Visit 1	Active	NEURO	OID20810	P08758	-0.57609
ANXA5	TR20051	-0.316469	Plate2	Visit 1	Active	NEURO	OID20810	P08758	-0.57609
ANXA5	TR20053	-0.519351	Plate2	Visit 1	Active	NEURO	OID20810	P08758	-0.57609
ANXA5	TR20004	-0.263804	Plate2	Visit 1	Active	NEURO	OID20810	P08758	-0.57609
ANXA5	TR20030	-0.186856	Plate2	Visit 1	Active	NEURO	OID20810	P08758	-0.57609
ANXA5	TR20002	0.154687	Plate2	Visit 1	Active	NEURO	OID20810	P08758	-0.57609
ANXA5	TR20067	-0.652563	Plate2	Visit 1	Active	NEURO	OID20810	P08758	-0.57609
ANXA5	TR20035	-0.296045	Plate2	Visit 1	Active	NEURO	OID20810	P08758	-0.57609
ANXA5	TR20006	-0.25677	Plate2	Visit 1	Active	NEURO	OID20810	P08758	-0.57609
ANXA5	TR20112	-0.302087	Plate2	Visit 1	Active	NEURO	OID20810	P08758	-0.57609
ANXA5	TR20059	-0.0672211	Plate2	Visit 1	Active	NEURO	OID20810	P08758	-0.57609
ANXA5	TR20089	-0.245993	Plate4	Visit 1	Active	NEURO	OID20810	P08758	-0.309416
ANXA5	TR20071	-0.665427	Plate4	Visit 1	Active	NEURO	OID20810	P08758	-0.309416
ANXA5	TR20010	0.126956	Plate4	Visit 1	Active	NEURO	OID20810	P08758	-0.309416
ANXA5	TR20070	-0.655853	Plate4	Visit 1	Active	NEURO	OID20810	P08758	-0.309416
ANXA5	TR20026	0.0439784	Plate4	Visit 1	Active	NEURO	OID20810	P08758	-0.309416
ANXA5	TR20097	-0.82807	Plate4	Visit 1	Active	NEURO	OID20810	P08758	-0.309416
ANXA5	TR20074	-0.275534	Plate4	Visit 1	Active	NEURO	OID20810	P08758	-0.309416
ANXA5	TR20110	-0.58226	Plate4	Visit 1	Active	NEURO	OID20810	P08758	-0.309416
ANXA5	TR20100	0.231263	Plate4	Visit 1	Active	NEURO	OID20810	P08758	-0.309416
ANXA5	TR20010	-0.603591	Plate1	Visit 3	Active	NEURO	OID20810	P08758	-1.13655
ANXA5	TR20085	-0.356821	Plate1	Visit 3	Active	NEURO	OID20810	P08758	-1.13655
ANXA5	TR20004	-0.471303	Plate1	Visit 3	Active	NEURO	OID20810	P08758	-1.13655
ANXA5	TR20054	0.0314805	Plate1	Visit 3	Active	NEURO	OID20810	P08758	-1.13655
ANXA5	TR20008	-0.692122	Plate1	Visit 3	Active	NEURO	OID20810	P08758	-1.13655
ANXA5	TR20002	0.107307	Plate1	Visit 3	Active	NEURO	OID20810	P08758	-1.13655
ANXA5	TR20059	-0.609084	Plate1	Visit 3	Active	NEURO	OID20810	P08758	-1.13655
ANXA5	TR20053	-0.440588	Plate1	Visit 3	Active	NEURO	OID20810	P08758	-1.13655
ANXA5	TR20073	-0.976062	Plate1	Visit 3	Active	NEURO	OID20810	P08758	-1.13655
ANXA5	TR20074	-1.21363	Plate1	Visit 3	Active	NEURO	OID20810	P08758	-1.13655
ANXA5	TR20035	-0.333072	Plate2	Visit 3	Active	NEURO	OID20810	P08758	-0.57609
ANXA5	TR20071	-0.319892	Plate2	Visit 3	Active	NEURO	OID20810	P08758	-0.57609
ANXA5	TR20006	-0.60638	Plate2	Visit 3	Active	NEURO	OID20810	P08758	-0.57609
ANXA5	TR20067	-0.670715	Plate2	Visit 3	Active	NEURO	OID20810	P08758	-0.57609
ANXA5	TR20030	-0.278319	Plate2	Visit 3	Active	NEURO	OID20810	P08758	-0.57609
ANXA5	TR20046	-0.602197	Plate2	Visit 3	Active	NEURO	OID20810	P08758	-0.57609
ANXA5	TR20070	-0.702735	Plate4	Visit 3	Active	NEURO	OID20810	P08758	-0.309416
ANXA5	TR20049	-0.30785	Plate4	Visit 3	Active	NEURO	OID20810	P08758	-0.309416
APOH	TR20115	-0.751752	Plate1	Visit 1	Active	NEURO	OID21072	P02749	-1.34129
APOH	TR20054	0.0985564	Plate1	Visit 1	Active	NEURO	OID21072	P02749	-1.34129
APOH	TR20085	0.149203	Plate1	Visit 1	Active	NEURO	OID21072	P02749	-1.34129
APOH	TR20049	0.158486	Plate1	Visit 1	Active	NEURO	OID21072	P02749	-1.34129
APOH	TR20116	-0.30839	Plate1	Visit 1	Active	NEURO	OID21072	P02749	-1.34129
APOH	TR20073	0.252422	Plate1	Visit 1	Active	NEURO	OID21072	P02749	-1.34129
APOH	TR20046	-0.513699	Plate2	Visit 1	Active	NEURO	OID21072	P02749	-1.49591
APOH	TR20008	-1.09274	Plate2	Visit 1	Active	NEURO	OID21072	P02749	-1.49591
APOH	TR20051	-0.0666395	Plate2	Visit 1	Active	NEURO	OID21072	P02749	-1.49591
APOH	TR20053	0.217641	Plate2	Visit 1	Active	NEURO	OID21072	P02749	-1.49591
APOH	TR20004	-0.103961	Plate2	Visit 1	Active	NEURO	OID21072	P02749	-1.49591
APOH	TR20030	-0.165848	Plate2	Visit 1	Active	NEURO	OID21072	P02749	-1.49591
APOH	TR20002	-0.191541	Plate2	Visit 1	Active	NEURO	OID21072	P02749	-1.49591
APOH	TR20067	-0.607321	Plate2	Visit 1	Active	NEURO	OID21072	P02749	-1.49591
APOH	TR20035	0.315271	Plate2	Visit 1	Active	NEURO	OID21072	P02749	-1.49591
APOH	TR20006	-0.967257	Plate2	Visit 1	Active	NEURO	OID21072	P02749	-1.49591
APOH	TR20112	-0.269903	Plate2	Visit 1	Active	NEURO	OID21072	P02749	-1.49591
APOH	TR20059	-0.568242	Plate2	Visit 1	Active	NEURO	OID21072	P02749	-1.49591
APOH	TR20089	-0.0700092	Plate4	Visit 1	Active	NEURO	OID21072	P02749	-1.59366
APOH	TR20071	0.0678345	Plate4	Visit 1	Active	NEURO	OID21072	P02749	-1.59366
APOH	TR20010	0.129631	Plate4	Visit 1	Active	NEURO	OID21072	P02749	-1.59366
APOH	TR20070	-0.302625	Plate4	Visit 1	Active	NEURO	OID21072	P02749	-1.59366
APOH	TR20026	0.116256	Plate4	Visit 1	Active	NEURO	OID21072	P02749	-1.59366
APOH	TR20097	0.282427	Plate4	Visit 1	Active	NEURO	OID21072	P02749	-1.59366
APOH	TR20074	-0.519747	Plate4	Visit 1	Active	NEURO	OID21072	P02749	-1.59366
APOH	TR20110	0.332707	Plate4	Visit 1	Active	NEURO	OID21072	P02749	-1.59366
APOH	TR20100	-0.115791	Plate4	Visit 1	Active	NEURO	OID21072	P02749	-1.59366
APOH	TR20010	-0.0233955	Plate1	Visit 3	Active	NEURO	OID21072	P02749	-1.34129
APOH	TR20085	-0.231855	Plate1	Visit 3	Active	NEURO	OID21072	P02749	-1.34129
APOH	TR20004	-0.266909	Plate1	Visit 3	Active	NEURO	OID21072	P02749	-1.34129
APOH	TR20054	0.132689	Plate1	Visit 3	Active	NEURO	OID21072	P02749	-1.34129
APOH	TR20008	0.0276579	Plate1	Visit 3	Active	NEURO	OID21072	P02749	-1.34129
APOH	TR20002	-0.482967	Plate1	Visit 3	Active	NEURO	OID21072	P02749	-1.34129
APOH	TR20059	-0.453856	Plate1	Visit 3	Active	NEURO	OID21072	P02749	-1.34129
APOH	TR20053	0.569172	Plate1	Visit 3	Active	NEURO	OID21072	P02749	-1.34129
APOH	TR20073	-0.365641	Plate1	Visit 3	Active	NEURO	OID21072	P02749	-1.34129
APOH	TR20074	-0.0875426	Plate1	Visit 3	Active	NEURO	OID21072	P02749	-1.34129
APOH	TR20035	-1.25594	Plate2	Visit 3	Active	NEURO	OID21072	P02749	-1.49591
APOH	TR20071	0.473752	Plate2	Visit 3	Active	NEURO	OID21072	P02749	-1.49591
APOH	TR20006	-0.236895	Plate2	Visit 3	Active	NEURO	OID21072	P02749	-1.49591
APOH	TR20067	-0.181215	Plate2	Visit 3	Active	NEURO	OID21072	P02749	-1.49591
APOH	TR20030	0.300668	Plate2	Visit 3	Active	NEURO	OID21072	P02749	-1.49591
APOH	TR20046	-0.342082	Plate2	Visit 3	Active	NEURO	OID21072	P02749	-1.49591
APOH	TR20070	-0.216652	Plate4	Visit 3	Active	NEURO	OID21072	P02749	-1.59366
APOH	TR20049	-0.48338	Plate4	Visit 3	Active	NEURO	OID21072	P02749	-1.59366
APP	TR20115	-0.695679	Plate1	Visit 1	Active	NEURO	OID21070	P05067	-0.924165
APP	TR20054	0.858295	Plate1	Visit 1	Active	NEURO	OID21070	P05067	-0.924165
APP	TR20085	1.62892	Plate1	Visit 1	Active	NEURO	OID21070	P05067	-0.924165
APP	TR20049	1.4942	Plate1	Visit 1	Active	NEURO	OID21070	P05067	-0.924165
APP	TR20116	1.36303	Plate1	Visit 1	Active	NEURO	OID21070	P05067	-0.924165
APP	TR20073	-0.3068	Plate1	Visit 1	Active	NEURO	OID21070	P05067	-0.924165
APP	TR20046	2.28685	Plate2	Visit 1	Active	NEURO	OID21070	P05067	-1.31101
APP	TR20008	-0.502152	Plate2	Visit 1	Active	NEURO	OID21070	P05067	-1.31101
APP	TR20051	0.917732	Plate2	Visit 1	Active	NEURO	OID21070	P05067	-1.31101
APP	TR20053	1.0733	Plate2	Visit 1	Active	NEURO	OID21070	P05067	-1.31101
APP	TR20004	0.365857	Plate2	Visit 1	Active	NEURO	OID21070	P05067	-1.31101
APP	TR20030	-0.812727	Plate2	Visit 1	Active	NEURO	OID21070	P05067	-1.31101
APP	TR20002	0.35763	Plate2	Visit 1	Active	NEURO	OID21070	P05067	-1.31101
APP	TR20067	0.488309	Plate2	Visit 1	Active	NEURO	OID21070	P05067	-1.31101
APP	TR20035	-0.108918	Plate2	Visit 1	Active	NEURO	OID21070	P05067	-1.31101
APP	TR20006	-1.03551	Plate2	Visit 1	Active	NEURO	OID21070	P05067	-1.31101
APP	TR20112	-0.705653	Plate2	Visit 1	Active	NEURO	OID21070	P05067	-1.31101
APP	TR20059	-0.268794	Plate2	Visit 1	Active	NEURO	OID21070	P05067	-1.31101
APP	TR20089	-0.351104	Plate4	Visit 1	Active	NEURO	OID21070	P05067	-1.07017
APP	TR20071	1.38196	Plate4	Visit 1	Active	NEURO	OID21070	P05067	-1.07017
APP	TR20010	1.15609	Plate4	Visit 1	Active	NEURO	OID21070	P05067	-1.07017
APP	TR20070	0.471847	Plate4	Visit 1	Active	NEURO	OID21070	P05067	-1.07017
APP	TR20026	0.755229	Plate4	Visit 1	Active	NEURO	OID21070	P05067	-1.07017
APP	TR20097	1.52658	Plate4	Visit 1	Active	NEURO	OID21070	P05067	-1.07017
APP	TR20074	0.65724	Plate4	Visit 1	Active	NEURO	OID21070	P05067	-1.07017
APP	TR20110	0.610391	Plate4	Visit 1	Active	NEURO	OID21070	P05067	-1.07017
APP	TR20100	1.01224	Plate4	Visit 1	Active	NEURO	OID21070	P05067	-1.07017
APP	TR20010	1.34381	Plate1	Visit 3	Active	NEURO	OID21070	P05067	-0.924165
APP	TR20085	0.0607073	Plate1	Visit 3	Active	NEURO	OID21070	P05067	-0.924165
APP	TR20004	0.537672	Plate1	Visit 3	Active	NEURO	OID21070	P05067	-0.924165
APP	TR20054	0.737266	Plate1	Visit 3	Active	NEURO	OID21070	P05067	-0.924165
APP	TR20008	1.42036	Plate1	Visit 3	Active	NEURO	OID21070	P05067	-0.924165
APP	TR20002	-0.23836	Plate1	Visit 3	Active	NEURO	OID21070	P05067	-0.924165
APP	TR20059	-0.0127115	Plate1	Visit 3	Active	NEURO	OID21070	P05067	-0.924165
APP	TR20053	2.07186	Plate1	Visit 3	Active	NEURO	OID21070	P05067	-0.924165
APP	TR20073	-0.62589	Plate1	Visit 3	Active	NEURO	OID21070	P05067	-0.924165
APP	TR20074	-0.481774	Plate1	Visit 3	Active	NEURO	OID21070	P05067	-0.924165
APP	TR20035	-0.982191	Plate2	Visit 3	Active	NEURO	OID21070	P05067	-1.31101
APP	TR20071	0.289175	Plate2	Visit 3	Active	NEURO	OID21070	P05067	-1.31101
APP	TR20006	1.85628	Plate2	Visit 3	Active	NEURO	OID21070	P05067	-1.31101
APP	TR20067	0.129182	Plate2	Visit 3	Active	NEURO	OID21070	P05067	-1.31101
APP	TR20030	0.292149	Plate2	Visit 3	Active	NEURO	OID21070	P05067	-1.31101
APP	TR20046	0.244943	Plate2	Visit 3	Active	NEURO	OID21070	P05067	-1.31101
APP	TR20070	0.278182	Plate4	Visit 3	Active	NEURO	OID21070	P05067	-1.07017
APP	TR20049	0.508779	Plate4	Visit 3	Active	NEURO	OID21070	P05067	-1.07017
APRT	TR20115	1.48784	Plate1	Visit 1	Active	NEURO	OID20927	P07741	-2.99248
APRT	TR20054	2.64882	Plate1	Visit 1	Active	NEURO	OID20927	P07741	-2.99248
APRT	TR20085	2.04492	Plate1	Visit 1	Active	NEURO	OID20927	P07741	-2.99248
APRT	TR20049	4.42643	Plate1	Visit 1	Active	NEURO	OID20927	P07741	-2.99248
APRT	TR20116	2.0165	Plate1	Visit 1	Active	NEURO	OID20927	P07741	-2.99248
APRT	TR20073	2.30976	Plate1	Visit 1	Active	NEURO	OID20927	P07741	-2.99248
APRT	TR20046	2.75429	Plate2	Visit 1	Active	NEURO	OID20927	P07741	-3.23037
APRT	TR20008	3.31232	Plate2	Visit 1	Active	NEURO	OID20927	P07741	-3.23037
APRT	TR20051	2.95831	Plate2	Visit 1	Active	NEURO	OID20927	P07741	-3.23037
APRT	TR20053	3.40288	Plate2	Visit 1	Active	NEURO	OID20927	P07741	-3.23037
APRT	TR20004	2.35349	Plate2	Visit 1	Active	NEURO	OID20927	P07741	-3.23037
APRT	TR20030	2.66053	Plate2	Visit 1	Active	NEURO	OID20927	P07741	-3.23037
APRT	TR20002	2.11655	Plate2	Visit 1	Active	NEURO	OID20927	P07741	-3.23037
APRT	TR20067	3.31912	Plate2	Visit 1	Active	NEURO	OID20927	P07741	-3.23037
APRT	TR20035	1.6539	Plate2	Visit 1	Active	NEURO	OID20927	P07741	-3.23037
APRT	TR20006	3.06331	Plate2	Visit 1	Active	NEURO	OID20927	P07741	-3.23037
APRT	TR20112	0.961037	Plate2	Visit 1	Active	NEURO	OID20927	P07741	-3.23037
APRT	TR20059	0.855948	Plate2	Visit 1	Active	NEURO	OID20927	P07741	-3.23037
APRT	TR20089	2.37697	Plate4	Visit 1	Active	NEURO	OID20927	P07741	-3.22789
APRT	TR20071	3.33871	Plate4	Visit 1	Active	NEURO	OID20927	P07741	-3.22789
APRT	TR20010	2.70696	Plate4	Visit 1	Active	NEURO	OID20927	P07741	-3.22789
APRT	TR20070	2.60345	Plate4	Visit 1	Active	NEURO	OID20927	P07741	-3.22789
APRT	TR20026	2.48765	Plate4	Visit 1	Active	NEURO	OID20927	P07741	-3.22789
APRT	TR20097	3.46807	Plate4	Visit 1	Active	NEURO	OID20927	P07741	-3.22789
APRT	TR20074	2.51124	Plate4	Visit 1	Active	NEURO	OID20927	P07741	-3.22789
APRT	TR20110	3.1007	Plate4	Visit 1	Active	NEURO	OID20927	P07741	-3.22789
APRT	TR20100	2.94346	Plate4	Visit 1	Active	NEURO	OID20927	P07741	-3.22789
APRT	TR20010	3.46403	Plate1	Visit 3	Active	NEURO	OID20927	P07741	-2.99248
APRT	TR20085	1.65119	Plate1	Visit 3	Active	NEURO	OID20927	P07741	-2.99248
APRT	TR20004	3.67315	Plate1	Visit 3	Active	NEURO	OID20927	P07741	-2.99248
APRT	TR20054	2.5077	Plate1	Visit 3	Active	NEURO	OID20927	P07741	-2.99248
APRT	TR20008	4.46963	Plate1	Visit 3	Active	NEURO	OID20927	P07741	-2.99248
APRT	TR20002	2.16675	Plate1	Visit 3	Active	NEURO	OID20927	P07741	-2.99248
APRT	TR20059	2.18403	Plate1	Visit 3	Active	NEURO	OID20927	P07741	-2.99248
APRT	TR20053	4.41721	Plate1	Visit 3	Active	NEURO	OID20927	P07741	-2.99248
APRT	TR20073	1.44328	Plate1	Visit 3	Active	NEURO	OID20927	P07741	-2.99248
APRT	TR20074	1.44242	Plate1	Visit 3	Active	NEURO	OID20927	P07741	-2.99248
APRT	TR20035	2.84985	Plate2	Visit 3	Active	NEURO	OID20927	P07741	-3.23037
APRT	TR20071	1.63554	Plate2	Visit 3	Active	NEURO	OID20927	P07741	-3.23037
APRT	TR20006	3.70272	Plate2	Visit 3	Active	NEURO	OID20927	P07741	-3.23037
APRT	TR20067	1.54385	Plate2	Visit 3	Active	NEURO	OID20927	P07741	-3.23037
APRT	TR20030	3.58456	Plate2	Visit 3	Active	NEURO	OID20927	P07741	-3.23037
APRT	TR20046	1.52971	Plate2	Visit 3	Active	NEURO	OID20927	P07741	-3.23037
APRT	TR20070	1.74688	Plate4	Visit 3	Active	NEURO	OID20927	P07741	-3.22789
APRT	TR20049	3.14148	Plate4	Visit 3	Active	NEURO	OID20927	P07741	-3.22789
ARID4B	TR20115	-0.0612807	Plate1	Visit 1	Active	NEURO	OID20803	Q4LE39	0.0683213
ARID4B	TR20054	-0.385377	Plate1	Visit 1	Active	NEURO	OID20803	Q4LE39	0.0683213
ARID4B	TR20085	-0.218487	Plate1	Visit 1	Active	NEURO	OID20803	Q4LE39	0.0683213
ARID4B	TR20049	-0.137711	Plate1	Visit 1	Active	NEURO	OID20803	Q4LE39	0.0683213
ARID4B	TR20116	-0.55736	Plate1	Visit 1	Active	NEURO	OID20803	Q4LE39	0.0683213
ARID4B	TR20073	-0.0271142	Plate1	Visit 1	Active	NEURO	OID20803	Q4LE39	0.0683213
ARID4B	TR20046	-0.353852	Plate2	Visit 1	Active	NEURO	OID20803	Q4LE39	-0.323937
ARID4B	TR20008	-0.382168	Plate2	Visit 1	Active	NEURO	OID20803	Q4LE39	-0.323937
ARID4B	TR20051	0.432441	Plate2	Visit 1	Active	NEURO	OID20803	Q4LE39	-0.323937
ARID4B	TR20053	-0.325205	Plate2	Visit 1	Active	NEURO	OID20803	Q4LE39	-0.323937
ARID4B	TR20004	-0.25469	Plate2	Visit 1	Active	NEURO	OID20803	Q4LE39	-0.323937
ARID4B	TR20030	-0.310964	Plate2	Visit 1	Active	NEURO	OID20803	Q4LE39	-0.323937
ARID4B	TR20002	-0.553269	Plate2	Visit 1	Active	NEURO	OID20803	Q4LE39	-0.323937
ARID4B	TR20067	-0.923724	Plate2	Visit 1	Active	NEURO	OID20803	Q4LE39	-0.323937
ARID4B	TR20035	-0.476046	Plate2	Visit 1	Active	NEURO	OID20803	Q4LE39	-0.323937
ARID4B	TR20006	-0.966603	Plate2	Visit 1	Active	NEURO	OID20803	Q4LE39	-0.323937
ARID4B	TR20112	-0.74926	Plate2	Visit 1	Active	NEURO	OID20803	Q4LE39	-0.323937
ARID4B	TR20059	-0.492984	Plate2	Visit 1	Active	NEURO	OID20803	Q4LE39	-0.323937
ARID4B	TR20089	0.697164	Plate4	Visit 1	Active	NEURO	OID20803	Q4LE39	-0.596934
ARID4B	TR20071	-0.72403	Plate4	Visit 1	Active	NEURO	OID20803	Q4LE39	-0.596934
ARID4B	TR20010	-0.696117	Plate4	Visit 1	Active	NEURO	OID20803	Q4LE39	-0.596934
ARID4B	TR20070	-0.51965	Plate4	Visit 1	Active	NEURO	OID20803	Q4LE39	-0.596934
ARID4B	TR20026	-1.16221	Plate4	Visit 1	Active	NEURO	OID20803	Q4LE39	-0.596934
ARID4B	TR20097	-0.701283	Plate4	Visit 1	Active	NEURO	OID20803	Q4LE39	-0.596934
ARID4B	TR20074	-1.45783	Plate4	Visit 1	Active	NEURO	OID20803	Q4LE39	-0.596934
ARID4B	TR20110	-1.27233	Plate4	Visit 1	Active	NEURO	OID20803	Q4LE39	-0.596934
ARID4B	TR20100	-0.685109	Plate4	Visit 1	Active	NEURO	OID20803	Q4LE39	-0.596934
ARID4B	TR20010	-0.108847	Plate1	Visit 3	Active	NEURO	OID20803	Q4LE39	0.0683213
ARID4B	TR20085	-0.0406273	Plate1	Visit 3	Active	NEURO	OID20803	Q4LE39	0.0683213
ARID4B	TR20004	-0.0557222	Plate1	Visit 3	Active	NEURO	OID20803	Q4LE39	0.0683213
ARID4B	TR20054	0.137345	Plate1	Visit 3	Active	NEURO	OID20803	Q4LE39	0.0683213
ARID4B	TR20008	-0.291927	Plate1	Visit 3	Active	NEURO	OID20803	Q4LE39	0.0683213
ARID4B	TR20002	0.109818	Plate1	Visit 3	Active	NEURO	OID20803	Q4LE39	0.0683213
ARID4B	TR20059	0.112355	Plate1	Visit 3	Active	NEURO	OID20803	Q4LE39	0.0683213
ARID4B	TR20053	-0.114128	Plate1	Visit 3	Active	NEURO	OID20803	Q4LE39	0.0683213
ARID4B	TR20073	-0.157824	Plate1	Visit 3	Active	NEURO	OID20803	Q4LE39	0.0683213
ARID4B	TR20074	-0.708132	Plate1	Visit 3	Active	NEURO	OID20803	Q4LE39	0.0683213
ARID4B	TR20035	-0.784895	Plate2	Visit 3	Active	NEURO	OID20803	Q4LE39	-0.323937
ARID4B	TR20071	-0.554712	Plate2	Visit 3	Active	NEURO	OID20803	Q4LE39	-0.323937
ARID4B	TR20006	-0.898147	Plate2	Visit 3	Active	NEURO	OID20803	Q4LE39	-0.323937
ARID4B	TR20067	-1.02375	Plate2	Visit 3	Active	NEURO	OID20803	Q4LE39	-0.323937
ARID4B	TR20030	-0.836897	Plate2	Visit 3	Active	NEURO	OID20803	Q4LE39	-0.323937
ARID4B	TR20046	-0.400898	Plate2	Visit 3	Active	NEURO	OID20803	Q4LE39	-0.323937
ARID4B	TR20070	-1.16441	Plate4	Visit 3	Active	NEURO	OID20803	Q4LE39	-0.596934
ARID4B	TR20049	-1.02021	Plate4	Visit 3	Active	NEURO	OID20803	Q4LE39	-0.596934
ARSA	TR20115	-0.833045	Plate1	Visit 1	Active	NEURO	OID21138	P15289	-3.70103
ARSA	TR20054	-0.313143	Plate1	Visit 1	Active	NEURO	OID21138	P15289	-3.70103
ARSA	TR20085	0.846242	Plate1	Visit 1	Active	NEURO	OID21138	P15289	-3.70103
ARSA	TR20049	2.60545	Plate1	Visit 1	Active	NEURO	OID21138	P15289	-3.70103
ARSA	TR20116	-0.88369	Plate1	Visit 1	Active	NEURO	OID21138	P15289	-3.70103
ARSA	TR20073	1.71357	Plate1	Visit 1	Active	NEURO	OID21138	P15289	-3.70103
ARSA	TR20046	0.55868	Plate2	Visit 1	Active	NEURO	OID21138	P15289	-3.33362
ARSA	TR20008	-0.582557	Plate2	Visit 1	Active	NEURO	OID21138	P15289	-3.33362
ARSA	TR20051	0.636828	Plate2	Visit 1	Active	NEURO	OID21138	P15289	-3.33362
ARSA	TR20053	1.02737	Plate2	Visit 1	Active	NEURO	OID21138	P15289	-3.33362
ARSA	TR20004	0.00764681	Plate2	Visit 1	Active	NEURO	OID21138	P15289	-3.33362
ARSA	TR20030	-0.586456	Plate2	Visit 1	Active	NEURO	OID21138	P15289	-3.33362
ARSA	TR20002	1.90811	Plate2	Visit 1	Active	NEURO	OID21138	P15289	-3.33362
ARSA	TR20067	0.527701	Plate2	Visit 1	Active	NEURO	OID21138	P15289	-3.33362
ARSA	TR20035	0.230763	Plate2	Visit 1	Active	NEURO	OID21138	P15289	-3.33362
ARSA	TR20006	0.103006	Plate2	Visit 1	Active	NEURO	OID21138	P15289	-3.33362
ARSA	TR20112	0.0639773	Plate2	Visit 1	Active	NEURO	OID21138	P15289	-3.33362
ARSA	TR20059	0.741019	Plate2	Visit 1	Active	NEURO	OID21138	P15289	-3.33362
ARSA	TR20089	0.13728	Plate4	Visit 1	Active	NEURO	OID21138	P15289	-3.29235
ARSA	TR20071	0.854391	Plate4	Visit 1	Active	NEURO	OID21138	P15289	-3.29235
ARSA	TR20010	1.02895	Plate4	Visit 1	Active	NEURO	OID21138	P15289	-3.29235
ARSA	TR20070	-0.0377985	Plate4	Visit 1	Active	NEURO	OID21138	P15289	-3.29235
ARSA	TR20026	0.870925	Plate4	Visit 1	Active	NEURO	OID21138	P15289	-3.29235
ARSA	TR20097	1.10421	Plate4	Visit 1	Active	NEURO	OID21138	P15289	-3.29235
ARSA	TR20074	-0.00953466	Plate4	Visit 1	Active	NEURO	OID21138	P15289	-3.29235
ARSA	TR20110	0.224756	Plate4	Visit 1	Active	NEURO	OID21138	P15289	-3.29235
ARSA	TR20100	0.130396	Plate4	Visit 1	Active	NEURO	OID21138	P15289	-3.29235
ARSA	TR20010	0.918786	Plate1	Visit 3	Active	NEURO	OID21138	P15289	-3.70103
ARSA	TR20085	0.443462	Plate1	Visit 3	Active	NEURO	OID21138	P15289	-3.70103
ARSA	TR20004	0.206778	Plate1	Visit 3	Active	NEURO	OID21138	P15289	-3.70103
ARSA	TR20054	0.146357	Plate1	Visit 3	Active	NEURO	OID21138	P15289	-3.70103
ARSA	TR20008	1.20053	Plate1	Visit 3	Active	NEURO	OID21138	P15289	-3.70103
ARSA	TR20002	1.69782	Plate1	Visit 3	Active	NEURO	OID21138	P15289	-3.70103
ARSA	TR20059	1.09612	Plate1	Visit 3	Active	NEURO	OID21138	P15289	-3.70103
ARSA	TR20053	1.80201	Plate1	Visit 3	Active	NEURO	OID21138	P15289	-3.70103
ARSA	TR20073	1.21111	Plate1	Visit 3	Active	NEURO	OID21138	P15289	-3.70103
ARSA	TR20074	-0.356686	Plate1	Visit 3	Active	NEURO	OID21138	P15289	-3.70103
ARSA	TR20035	-2.11481	Plate2	Visit 3	Active	NEURO	OID21138	P15289	-3.33362
ARSA	TR20071	0.407296	Plate2	Visit 3	Active	NEURO	OID21138	P15289	-3.33362
ARSA	TR20006	1.59827	Plate2	Visit 3	Active	NEURO	OID21138	P15289	-3.33362
ARSA	TR20067	0.567176	Plate2	Visit 3	Active	NEURO	OID21138	P15289	-3.33362
ARSA	TR20030	0.675296	Plate2	Visit 3	Active	NEURO	OID21138	P15289	-3.33362
ARSA	TR20046	0.143829	Plate2	Visit 3	Active	NEURO	OID21138	P15289	-3.33362
ARSA	TR20070	-0.114842	Plate4	Visit 3	Active	NEURO	OID21138	P15289	-3.29235
ARSA	TR20049	2.25186	Plate4	Visit 3	Active	NEURO	OID21138	P15289	-3.29235
ASAH2	TR20115	-0.0798184	Plate1	Visit 1	Active	NEURO	OID20996	Q9NR71	-5.98577
ASAH2	TR20054	-1.04484	Plate1	Visit 1	Active	NEURO	OID20996	Q9NR71	-5.98577
ASAH2	TR20085	0.0233113	Plate1	Visit 1	Active	NEURO	OID20996	Q9NR71	-5.98577
ASAH2	TR20049	0.399586	Plate1	Visit 1	Active	NEURO	OID20996	Q9NR71	-5.98577
ASAH2	TR20116	-0.438359	Plate1	Visit 1	Active	NEURO	OID20996	Q9NR71	-5.98577
ASAH2	TR20073	-0.267112	Plate1	Visit 1	Active	NEURO	OID20996	Q9NR71	-5.98577
ASAH2	TR20046	-0.536953	Plate2	Visit 1	Active	NEURO	OID20996	Q9NR71	-6.35783
ASAH2	TR20008	-0.554023	Plate2	Visit 1	Active	NEURO	OID20996	Q9NR71	-6.35783
ASAH2	TR20051	-0.0986668	Plate2	Visit 1	Active	NEURO	OID20996	Q9NR71	-6.35783
ASAH2	TR20053	-0.200914	Plate2	Visit 1	Active	NEURO	OID20996	Q9NR71	-6.35783
ASAH2	TR20004	-1.04518	Plate2	Visit 1	Active	NEURO	OID20996	Q9NR71	-6.35783
ASAH2	TR20030	-2.75995	Plate2	Visit 1	Active	NEURO	OID20996	Q9NR71	-6.35783
ASAH2	TR20002	-3.4718	Plate2	Visit 1	Active	NEURO	OID20996	Q9NR71	-6.35783
ASAH2	TR20067	-0.391899	Plate2	Visit 1	Active	NEURO	OID20996	Q9NR71	-6.35783
ASAH2	TR20035	0.0351789	Plate2	Visit 1	Active	NEURO	OID20996	Q9NR71	-6.35783
ASAH2	TR20006	-0.568631	Plate2	Visit 1	Active	NEURO	OID20996	Q9NR71	-6.35783
ASAH2	TR20112	-2.02778	Plate2	Visit 1	Active	NEURO	OID20996	Q9NR71	-6.35783
ASAH2	TR20059	-0.870465	Plate2	Visit 1	Active	NEURO	OID20996	Q9NR71	-6.35783
ASAH2	TR20089	0.050204	Plate4	Visit 1	Active	NEURO	OID20996	Q9NR71	-6.16698
ASAH2	TR20071	-2.39852	Plate4	Visit 1	Active	NEURO	OID20996	Q9NR71	-6.16698
ASAH2	TR20010	-0.628773	Plate4	Visit 1	Active	NEURO	OID20996	Q9NR71	-6.16698
ASAH2	TR20070	-1.55139	Plate4	Visit 1	Active	NEURO	OID20996	Q9NR71	-6.16698
ASAH2	TR20026	0.0163213	Plate4	Visit 1	Active	NEURO	OID20996	Q9NR71	-6.16698
ASAH2	TR20097	-0.0646186	Plate4	Visit 1	Active	NEURO	OID20996	Q9NR71	-6.16698
ASAH2	TR20074	-1.69797	Plate4	Visit 1	Active	NEURO	OID20996	Q9NR71	-6.16698
ASAH2	TR20110	-0.065164	Plate4	Visit 1	Active	NEURO	OID20996	Q9NR71	-6.16698
ASAH2	TR20100	-0.659621	Plate4	Visit 1	Active	NEURO	OID20996	Q9NR71	-6.16698
ASAH2	TR20010	-1.16719	Plate1	Visit 3	Active	NEURO	OID20996	Q9NR71	-5.98577
ASAH2	TR20085	-0.243894	Plate1	Visit 3	Active	NEURO	OID20996	Q9NR71	-5.98577
ASAH2	TR20004	-0.727746	Plate1	Visit 3	Active	NEURO	OID20996	Q9NR71	-5.98577
ASAH2	TR20054	-1.13112	Plate1	Visit 3	Active	NEURO	OID20996	Q9NR71	-5.98577
ASAH2	TR20008	0.046305	Plate1	Visit 3	Active	NEURO	OID20996	Q9NR71	-5.98577
ASAH2	TR20002	-3.31496	Plate1	Visit 3	Active	NEURO	OID20996	Q9NR71	-5.98577
ASAH2	TR20059	-0.396371	Plate1	Visit 3	Active	NEURO	OID20996	Q9NR71	-5.98577
ASAH2	TR20053	0.238408	Plate1	Visit 3	Active	NEURO	OID20996	Q9NR71	-5.98577
ASAH2	TR20073	-1.8116	Plate1	Visit 3	Active	NEURO	OID20996	Q9NR71	-5.98577
ASAH2	TR20074	-1.7036	Plate1	Visit 3	Active	NEURO	OID20996	Q9NR71	-5.98577
ASAH2	TR20035	-0.224947	Plate2	Visit 3	Active	NEURO	OID20996	Q9NR71	-6.35783
ASAH2	TR20071	-2.09069	Plate2	Visit 3	Active	NEURO	OID20996	Q9NR71	-6.35783
ASAH2	TR20006	-0.553156	Plate2	Visit 3	Active	NEURO	OID20996	Q9NR71	-6.35783
ASAH2	TR20067	-0.251071	Plate2	Visit 3	Active	NEURO	OID20996	Q9NR71	-6.35783
ASAH2	TR20030	-2.16548	Plate2	Visit 3	Active	NEURO	OID20996	Q9NR71	-6.35783
ASAH2	TR20046	-0.300937	Plate2	Visit 3	Active	NEURO	OID20996	Q9NR71	-6.35783
ASAH2	TR20070	-1.39017	Plate4	Visit 3	Active	NEURO	OID20996	Q9NR71	-6.16698
ASAH2	TR20049	0.396502	Plate4	Visit 3	Active	NEURO	OID20996	Q9NR71	-6.16698
ASGR1	TR20115	0.157662	Plate1	Visit 1	Active	NEURO	OID20990	P07306	-5.87242
ASGR1	TR20054	-0.435571	Plate1	Visit 1	Active	NEURO	OID20990	P07306	-5.87242
ASGR1	TR20085	0.0729584	Plate1	Visit 1	Active	NEURO	OID20990	P07306	-5.87242
ASGR1	TR20049	0.252133	Plate1	Visit 1	Active	NEURO	OID20990	P07306	-5.87242
ASGR1	TR20116	0.0666734	Plate1	Visit 1	Active	NEURO	OID20990	P07306	-5.87242
ASGR1	TR20073	0.00268316	Plate1	Visit 1	Active	NEURO	OID20990	P07306	-5.87242
ASGR1	TR20046	-0.060984	Plate2	Visit 1	Active	NEURO	OID20990	P07306	-5.65582
ASGR1	TR20008	-0.844848	Plate2	Visit 1	Active	NEURO	OID20990	P07306	-5.65582
ASGR1	TR20051	0.147362	Plate2	Visit 1	Active	NEURO	OID20990	P07306	-5.65582
ASGR1	TR20053	-0.112928	Plate2	Visit 1	Active	NEURO	OID20990	P07306	-5.65582
ASGR1	TR20004	0.0945025	Plate2	Visit 1	Active	NEURO	OID20990	P07306	-5.65582
ASGR1	TR20030	0.514281	Plate2	Visit 1	Active	NEURO	OID20990	P07306	-5.65582
ASGR1	TR20002	0.0690863	Plate2	Visit 1	Active	NEURO	OID20990	P07306	-5.65582
ASGR1	TR20067	-0.26567	Plate2	Visit 1	Active	NEURO	OID20990	P07306	-5.65582
ASGR1	TR20035	0.268069	Plate2	Visit 1	Active	NEURO	OID20990	P07306	-5.65582
ASGR1	TR20006	-0.30458	Plate2	Visit 1	Active	NEURO	OID20990	P07306	-5.65582
ASGR1	TR20112	1.20029	Plate2	Visit 1	Active	NEURO	OID20990	P07306	-5.65582
ASGR1	TR20059	-0.616446	Plate2	Visit 1	Active	NEURO	OID20990	P07306	-5.65582
ASGR1	TR20089	-0.209734	Plate4	Visit 1	Active	NEURO	OID20990	P07306	-5.45691
ASGR1	TR20071	-0.382609	Plate4	Visit 1	Active	NEURO	OID20990	P07306	-5.45691
ASGR1	TR20010	0.502601	Plate4	Visit 1	Active	NEURO	OID20990	P07306	-5.45691
ASGR1	TR20070	0.0402546	Plate4	Visit 1	Active	NEURO	OID20990	P07306	-5.45691
ASGR1	TR20026	-0.148383	Plate4	Visit 1	Active	NEURO	OID20990	P07306	-5.45691
ASGR1	TR20097	0.51619	Plate4	Visit 1	Active	NEURO	OID20990	P07306	-5.45691
ASGR1	TR20074	-0.588361	Plate4	Visit 1	Active	NEURO	OID20990	P07306	-5.45691
ASGR1	TR20110	0.80638	Plate4	Visit 1	Active	NEURO	OID20990	P07306	-5.45691
ASGR1	TR20100	0.0876642	Plate4	Visit 1	Active	NEURO	OID20990	P07306	-5.45691
ASGR1	TR20010	0.22203	Plate1	Visit 3	Active	NEURO	OID20990	P07306	-5.87242
ASGR1	TR20085	-0.192447	Plate1	Visit 3	Active	NEURO	OID20990	P07306	-5.87242
ASGR1	TR20004	0.245072	Plate1	Visit 3	Active	NEURO	OID20990	P07306	-5.87242
ASGR1	TR20054	-0.097992	Plate1	Visit 3	Active	NEURO	OID20990	P07306	-5.87242
ASGR1	TR20008	0.0286486	Plate1	Visit 3	Active	NEURO	OID20990	P07306	-5.87242
ASGR1	TR20002	-0.435536	Plate1	Visit 3	Active	NEURO	OID20990	P07306	-5.87242
ASGR1	TR20059	-0.381633	Plate1	Visit 3	Active	NEURO	OID20990	P07306	-5.87242
ASGR1	TR20053	0.299231	Plate1	Visit 3	Active	NEURO	OID20990	P07306	-5.87242
ASGR1	TR20073	-0.235745	Plate1	Visit 3	Active	NEURO	OID20990	P07306	-5.87242
ASGR1	TR20074	-0.947316	Plate1	Visit 3	Active	NEURO	OID20990	P07306	-5.87242
ASGR1	TR20035	-0.0715213	Plate2	Visit 3	Active	NEURO	OID20990	P07306	-5.65582
ASGR1	TR20071	-0.533703	Plate2	Visit 3	Active	NEURO	OID20990	P07306	-5.65582
ASGR1	TR20006	-0.129838	Plate2	Visit 3	Active	NEURO	OID20990	P07306	-5.65582
ASGR1	TR20067	0.00865643	Plate2	Visit 3	Active	NEURO	OID20990	P07306	-5.65582
ASGR1	TR20030	0.361661	Plate2	Visit 3	Active	NEURO	OID20990	P07306	-5.65582
ASGR1	TR20046	0.0081715	Plate2	Visit 3	Active	NEURO	OID20990	P07306	-5.65582
ASGR1	TR20070	-0.0368919	Plate4	Visit 3	Active	NEURO	OID20990	P07306	-5.45691
ASGR1	TR20049	0.417546	Plate4	Visit 3	Active	NEURO	OID20990	P07306	-5.45691
ATF2	TR20115	-0.863768	Plate1	Visit 1	Active	NEURO	OID20798	P15336	-0.164059
ATF2	TR20054	-0.465335	Plate1	Visit 1	Active	NEURO	OID20798	P15336	-0.164059
ATF2	TR20085	-0.394117	Plate1	Visit 1	Active	NEURO	OID20798	P15336	-0.164059
ATF2	TR20049	-0.539186	Plate1	Visit 1	Active	NEURO	OID20798	P15336	-0.164059
ATF2	TR20116	-0.690252	Plate1	Visit 1	Active	NEURO	OID20798	P15336	-0.164059
ATF2	TR20073	-0.710243	Plate1	Visit 1	Active	NEURO	OID20798	P15336	-0.164059
ATF2	TR20046	-0.498497	Plate2	Visit 1	Active	NEURO	OID20798	P15336	-0.408147
ATF2	TR20008	-0.786579	Plate2	Visit 1	Active	NEURO	OID20798	P15336	-0.408147
ATF2	TR20051	-0.913334	Plate2	Visit 1	Active	NEURO	OID20798	P15336	-0.408147
ATF2	TR20053	-1.11798	Plate2	Visit 1	Active	NEURO	OID20798	P15336	-0.408147
ATF2	TR20004	-0.5921	Plate2	Visit 1	Active	NEURO	OID20798	P15336	-0.408147
ATF2	TR20030	-0.741523	Plate2	Visit 1	Active	NEURO	OID20798	P15336	-0.408147
ATF2	TR20002	-1.03747	Plate2	Visit 1	Active	NEURO	OID20798	P15336	-0.408147
ATF2	TR20067	-0.833235	Plate2	Visit 1	Active	NEURO	OID20798	P15336	-0.408147
ATF2	TR20035	-0.946672	Plate2	Visit 1	Active	NEURO	OID20798	P15336	-0.408147
ATF2	TR20006	-0.758127	Plate2	Visit 1	Active	NEURO	OID20798	P15336	-0.408147
ATF2	TR20112	-1.2229	Plate2	Visit 1	Active	NEURO	OID20798	P15336	-0.408147
ATF2	TR20059	-0.175557	Plate2	Visit 1	Active	NEURO	OID20798	P15336	-0.408147
ATF2	TR20089	-1.38294	Plate4	Visit 1	Active	NEURO	OID20798	P15336	-0.296305
ATF2	TR20071	-0.946508	Plate4	Visit 1	Active	NEURO	OID20798	P15336	-0.296305
ATF2	TR20010	-0.344044	Plate4	Visit 1	Active	NEURO	OID20798	P15336	-0.296305
ATF2	TR20070	-0.00255121	Plate4	Visit 1	Active	NEURO	OID20798	P15336	-0.296305
ATF2	TR20026	-0.766694	Plate4	Visit 1	Active	NEURO	OID20798	P15336	-0.296305
ATF2	TR20097	-1.19491	Plate4	Visit 1	Active	NEURO	OID20798	P15336	-0.296305
ATF2	TR20074	-0.57662	Plate4	Visit 1	Active	NEURO	OID20798	P15336	-0.296305
ATF2	TR20110	-0.981632	Plate4	Visit 1	Active	NEURO	OID20798	P15336	-0.296305
ATF2	TR20100	-1.41183	Plate4	Visit 1	Active	NEURO	OID20798	P15336	-0.296305
ATF2	TR20010	-0.169365	Plate1	Visit 3	Active	NEURO	OID20798	P15336	-0.164059
ATF2	TR20085	-0.606234	Plate1	Visit 3	Active	NEURO	OID20798	P15336	-0.164059
ATF2	TR20004	-0.7346	Plate1	Visit 3	Active	NEURO	OID20798	P15336	-0.164059
ATF2	TR20054	0.169561	Plate1	Visit 3	Active	NEURO	OID20798	P15336	-0.164059
ATF2	TR20008	-0.711074	Plate1	Visit 3	Active	NEURO	OID20798	P15336	-0.164059
ATF2	TR20002	-0.49232	Plate1	Visit 3	Active	NEURO	OID20798	P15336	-0.164059
ATF2	TR20059	0.10119	Plate1	Visit 3	Active	NEURO	OID20798	P15336	-0.164059
ATF2	TR20053	-0.000133953	Plate1	Visit 3	Active	NEURO	OID20798	P15336	-0.164059
ATF2	TR20073	-0.902453	Plate1	Visit 3	Active	NEURO	OID20798	P15336	-0.164059
ATF2	TR20074	-1.35617	Plate1	Visit 3	Active	NEURO	OID20798	P15336	-0.164059
ATF2	TR20035	-0.48483	Plate2	Visit 3	Active	NEURO	OID20798	P15336	-0.408147
ATF2	TR20071	-1.06309	Plate2	Visit 3	Active	NEURO	OID20798	P15336	-0.408147
ATF2	TR20006	-0.899874	Plate2	Visit 3	Active	NEURO	OID20798	P15336	-0.408147
ATF2	TR20067	-0.550196	Plate2	Visit 3	Active	NEURO	OID20798	P15336	-0.408147
ATF2	TR20030	-0.758469	Plate2	Visit 3	Active	NEURO	OID20798	P15336	-0.408147
ATF2	TR20046	-1.00204	Plate2	Visit 3	Active	NEURO	OID20798	P15336	-0.408147
ATF2	TR20070	0.231217	Plate4	Visit 3	Active	NEURO	OID20798	P15336	-0.296305
ATF2	TR20049	-0.667173	Plate4	Visit 3	Active	NEURO	OID20798	P15336	-0.296305
ATP5PO	TR20115	0.220297	Plate1	Visit 1	Active	NEURO	OID20811	P48047	-0.552603
ATP5PO	TR20054	-0.640721	Plate1	Visit 1	Active	NEURO	OID20811	P48047	-0.552603
ATP5PO	TR20085	-0.0114934	Plate1	Visit 1	Active	NEURO	OID20811	P48047	-0.552603
ATP5PO	TR20049	0.539804	Plate1	Visit 1	Active	NEURO	OID20811	P48047	-0.552603
ATP5PO	TR20116	-1.03589	Plate1	Visit 1	Active	NEURO	OID20811	P48047	-0.552603
ATP5PO	TR20073	-0.146817	Plate1	Visit 1	Active	NEURO	OID20811	P48047	-0.552603
ATP5PO	TR20046	0.551769	Plate2	Visit 1	Active	NEURO	OID20811	P48047	-0.0277353
ATP5PO	TR20008	0.302287	Plate2	Visit 1	Active	NEURO	OID20811	P48047	-0.0277353
ATP5PO	TR20051	1.2941	Plate2	Visit 1	Active	NEURO	OID20811	P48047	-0.0277353
ATP5PO	TR20053	0.633074	Plate2	Visit 1	Active	NEURO	OID20811	P48047	-0.0277353
ATP5PO	TR20004	-0.00591188	Plate2	Visit 1	Active	NEURO	OID20811	P48047	-0.0277353
ATP5PO	TR20030	0.313478	Plate2	Visit 1	Active	NEURO	OID20811	P48047	-0.0277353
ATP5PO	TR20002	0.279682	Plate2	Visit 1	Active	NEURO	OID20811	P48047	-0.0277353
ATP5PO	TR20067	1.05085	Plate2	Visit 1	Active	NEURO	OID20811	P48047	-0.0277353
ATP5PO	TR20035	-0.327723	Plate2	Visit 1	Active	NEURO	OID20811	P48047	-0.0277353
ATP5PO	TR20006	-0.34213	Plate2	Visit 1	Active	NEURO	OID20811	P48047	-0.0277353
ATP5PO	TR20112	0.133349	Plate2	Visit 1	Active	NEURO	OID20811	P48047	-0.0277353
ATP5PO	TR20059	-0.0275125	Plate2	Visit 1	Active	NEURO	OID20811	P48047	-0.0277353
ATP5PO	TR20089	0.472575	Plate4	Visit 1	Active	NEURO	OID20811	P48047	0.543885
ATP5PO	TR20071	1.85246	Plate4	Visit 1	Active	NEURO	OID20811	P48047	0.543885
ATP5PO	TR20010	0.891408	Plate4	Visit 1	Active	NEURO	OID20811	P48047	0.543885
ATP5PO	TR20070	0.620783	Plate4	Visit 1	Active	NEURO	OID20811	P48047	0.543885
ATP5PO	TR20026	1.31775	Plate4	Visit 1	Active	NEURO	OID20811	P48047	0.543885
ATP5PO	TR20097	1.99992	Plate4	Visit 1	Active	NEURO	OID20811	P48047	0.543885
ATP5PO	TR20074	0.533597	Plate4	Visit 1	Active	NEURO	OID20811	P48047	0.543885
ATP5PO	TR20110	0.0867416	Plate4	Visit 1	Active	NEURO	OID20811	P48047	0.543885
ATP5PO	TR20100	0.522115	Plate4	Visit 1	Active	NEURO	OID20811	P48047	0.543885
ATP5PO	TR20010	1.05243	Plate1	Visit 3	Active	NEURO	OID20811	P48047	-0.552603
ATP5PO	TR20085	-0.799155	Plate1	Visit 3	Active	NEURO	OID20811	P48047	-0.552603
ATP5PO	TR20004	0.985473	Plate1	Visit 3	Active	NEURO	OID20811	P48047	-0.552603
ATP5PO	TR20054	0.896868	Plate1	Visit 3	Active	NEURO	OID20811	P48047	-0.552603
ATP5PO	TR20008	1.69944	Plate1	Visit 3	Active	NEURO	OID20811	P48047	-0.552603
ATP5PO	TR20002	-0.617495	Plate1	Visit 3	Active	NEURO	OID20811	P48047	-0.552603
ATP5PO	TR20059	-0.245691	Plate1	Visit 3	Active	NEURO	OID20811	P48047	-0.552603
ATP5PO	TR20053	1.79027	Plate1	Visit 3	Active	NEURO	OID20811	P48047	-0.552603
ATP5PO	TR20073	-0.909696	Plate1	Visit 3	Active	NEURO	OID20811	P48047	-0.552603
ATP5PO	TR20074	-0.818227	Plate1	Visit 3	Active	NEURO	OID20811	P48047	-0.552603
ATP5PO	TR20035	1.30655	Plate2	Visit 3	Active	NEURO	OID20811	P48047	-0.0277353
ATP5PO	TR20071	-0.784762	Plate2	Visit 3	Active	NEURO	OID20811	P48047	-0.0277353
ATP5PO	TR20006	0.880701	Plate2	Visit 3	Active	NEURO	OID20811	P48047	-0.0277353
ATP5PO	TR20067	-0.00424638	Plate2	Visit 3	Active	NEURO	OID20811	P48047	-0.0277353
ATP5PO	TR20030	1.11629	Plate2	Visit 3	Active	NEURO	OID20811	P48047	-0.0277353
ATP5PO	TR20046	-0.133446	Plate2	Visit 3	Active	NEURO	OID20811	P48047	-0.0277353
ATP5PO	TR20070	0.34687	Plate4	Visit 3	Active	NEURO	OID20811	P48047	0.543885
ATP5PO	TR20049	1.20328	Plate4	Visit 3	Active	NEURO	OID20811	P48047	0.543885
ATP6V1F	TR20115	0.27991	Plate1	Visit 1	Active	NEURO	OID20843	Q16864	0.68235
ATP6V1F	TR20054	0.247723	Plate1	Visit 1	Active	NEURO	OID20843	Q16864	0.68235
ATP6V1F	TR20085	0.887936	Plate1	Visit 1	Active	NEURO	OID20843	Q16864	0.68235
ATP6V1F	TR20049	0.92719	Plate1	Visit 1	Active	NEURO	OID20843	Q16864	0.68235
ATP6V1F	TR20116	-0.012539	Plate1	Visit 1	Active	NEURO	OID20843	Q16864	0.68235
ATP6V1F	TR20073	-0.059517	Plate1	Visit 1	Active	NEURO	OID20843	Q16864	0.68235
ATP6V1F	TR20046	-0.24938	Plate2	Visit 1	Active	NEURO	OID20843	Q16864	-0.088427
ATP6V1F	TR20008	0.751618	Plate2	Visit 1	Active	NEURO	OID20843	Q16864	-0.088427
ATP6V1F	TR20051	0.722971	Plate2	Visit 1	Active	NEURO	OID20843	Q16864	-0.088427
ATP6V1F	TR20053	0.782686	Plate2	Visit 1	Active	NEURO	OID20843	Q16864	-0.088427
ATP6V1F	TR20004	0.14895	Plate2	Visit 1	Active	NEURO	OID20843	Q16864	-0.088427
ATP6V1F	TR20030	0.162028	Plate2	Visit 1	Active	NEURO	OID20843	Q16864	-0.088427
ATP6V1F	TR20002	0.205699	Plate2	Visit 1	Active	NEURO	OID20843	Q16864	-0.088427
ATP6V1F	TR20067	0.181106	Plate2	Visit 1	Active	NEURO	OID20843	Q16864	-0.088427
ATP6V1F	TR20035	-0.151376	Plate2	Visit 1	Active	NEURO	OID20843	Q16864	-0.088427
ATP6V1F	TR20006	0.670022	Plate2	Visit 1	Active	NEURO	OID20843	Q16864	-0.088427
ATP6V1F	TR20112	-0.240469	Plate2	Visit 1	Active	NEURO	OID20843	Q16864	-0.088427
ATP6V1F	TR20059	3.44877	Plate2	Visit 1	Active	NEURO	OID20843	Q16864	-0.088427
ATP6V1F	TR20089	-0.55455	Plate4	Visit 1	Active	NEURO	OID20843	Q16864	-0.189924
ATP6V1F	TR20071	0.208728	Plate4	Visit 1	Active	NEURO	OID20843	Q16864	-0.189924
ATP6V1F	TR20010	0.180532	Plate4	Visit 1	Active	NEURO	OID20843	Q16864	-0.189924
ATP6V1F	TR20070	-0.389535	Plate4	Visit 1	Active	NEURO	OID20843	Q16864	-0.189924
ATP6V1F	TR20026	-0.339394	Plate4	Visit 1	Active	NEURO	OID20843	Q16864	-0.189924
ATP6V1F	TR20097	-0.420664	Plate4	Visit 1	Active	NEURO	OID20843	Q16864	-0.189924
ATP6V1F	TR20074	0.000166152	Plate4	Visit 1	Active	NEURO	OID20843	Q16864	-0.189924
ATP6V1F	TR20110	-0.175883	Plate4	Visit 1	Active	NEURO	OID20843	Q16864	-0.189924
ATP6V1F	TR20100	-0.330739	Plate4	Visit 1	Active	NEURO	OID20843	Q16864	-0.189924
ATP6V1F	TR20010	0.414589	Plate1	Visit 3	Active	NEURO	OID20843	Q16864	0.68235
ATP6V1F	TR20085	0.7268	Plate1	Visit 3	Active	NEURO	OID20843	Q16864	0.68235
ATP6V1F	TR20004	1.07903	Plate1	Visit 3	Active	NEURO	OID20843	Q16864	0.68235
ATP6V1F	TR20054	0.375749	Plate1	Visit 3	Active	NEURO	OID20843	Q16864	0.68235
ATP6V1F	TR20008	1.40491	Plate1	Visit 3	Active	NEURO	OID20843	Q16864	0.68235
ATP6V1F	TR20002	-0.104719	Plate1	Visit 3	Active	NEURO	OID20843	Q16864	0.68235
ATP6V1F	TR20059	3.88073	Plate1	Visit 3	Active	NEURO	OID20843	Q16864	0.68235
ATP6V1F	TR20053	1.68115	Plate1	Visit 3	Active	NEURO	OID20843	Q16864	0.68235
ATP6V1F	TR20073	-0.667051	Plate1	Visit 3	Active	NEURO	OID20843	Q16864	0.68235
ATP6V1F	TR20074	0.286931	Plate1	Visit 3	Active	NEURO	OID20843	Q16864	0.68235
ATP6V1F	TR20035	0.326758	Plate2	Visit 3	Active	NEURO	OID20843	Q16864	-0.088427
ATP6V1F	TR20071	-0.0583156	Plate2	Visit 3	Active	NEURO	OID20843	Q16864	-0.088427
ATP6V1F	TR20006	0.593284	Plate2	Visit 3	Active	NEURO	OID20843	Q16864	-0.088427
ATP6V1F	TR20067	-0.137306	Plate2	Visit 3	Active	NEURO	OID20843	Q16864	-0.088427
ATP6V1F	TR20030	0.389491	Plate2	Visit 3	Active	NEURO	OID20843	Q16864	-0.088427
ATP6V1F	TR20046	-0.209819	Plate2	Visit 3	Active	NEURO	OID20843	Q16864	-0.088427
ATP6V1F	TR20070	-0.250231	Plate4	Visit 3	Active	NEURO	OID20843	Q16864	-0.189924
ATP6V1F	TR20049	0.283788	Plate4	Visit 3	Active	NEURO	OID20843	Q16864	-0.189924
ATXN10	TR20115	-3.6996	Plate1	Visit 1	Active	NEURO	OID20865	Q9UBB4	-4.70805
ATXN10	TR20054	-2.16405	Plate1	Visit 1	Active	NEURO	OID20865	Q9UBB4	-4.70805
ATXN10	TR20085	-3.33911	Plate1	Visit 1	Active	NEURO	OID20865	Q9UBB4	-4.70805
ATXN10	TR20049	0.461537	Plate1	Visit 1	Active	NEURO	OID20865	Q9UBB4	-4.70805
ATXN10	TR20116	-3.00085	Plate1	Visit 1	Active	NEURO	OID20865	Q9UBB4	-4.70805
ATXN10	TR20073	-1.984	Plate1	Visit 1	Active	NEURO	OID20865	Q9UBB4	-4.70805
ATXN10	TR20046	-1.03992	Plate2	Visit 1	Active	NEURO	OID20865	Q9UBB4	-2.70008
ATXN10	TR20008	-1.50995	Plate2	Visit 1	Active	NEURO	OID20865	Q9UBB4	-2.70008
ATXN10	TR20051	0.109922	Plate2	Visit 1	Active	NEURO	OID20865	Q9UBB4	-2.70008
ATXN10	TR20053	-0.367335	Plate2	Visit 1	Active	NEURO	OID20865	Q9UBB4	-2.70008
ATXN10	TR20004	-1.71943	Plate2	Visit 1	Active	NEURO	OID20865	Q9UBB4	-2.70008
ATXN10	TR20030	-1.5321	Plate2	Visit 1	Active	NEURO	OID20865	Q9UBB4	-2.70008
ATXN10	TR20002	-2.24586	Plate2	Visit 1	Active	NEURO	OID20865	Q9UBB4	-2.70008
ATXN10	TR20067	-0.405138	Plate2	Visit 1	Active	NEURO	OID20865	Q9UBB4	-2.70008
ATXN10	TR20035	-2.41148	Plate2	Visit 1	Active	NEURO	OID20865	Q9UBB4	-2.70008
ATXN10	TR20006	-2.06432	Plate2	Visit 1	Active	NEURO	OID20865	Q9UBB4	-2.70008
ATXN10	TR20112	-1.50575	Plate2	Visit 1	Active	NEURO	OID20865	Q9UBB4	-2.70008
ATXN10	TR20059	-2.11495	Plate2	Visit 1	Active	NEURO	OID20865	Q9UBB4	-2.70008
ATXN10	TR20089	-2.54165	Plate4	Visit 1	Active	NEURO	OID20865	Q9UBB4	-3.5474
ATXN10	TR20071	-0.744527	Plate4	Visit 1	Active	NEURO	OID20865	Q9UBB4	-3.5474
ATXN10	TR20010	-1.61592	Plate4	Visit 1	Active	NEURO	OID20865	Q9UBB4	-3.5474
ATXN10	TR20070	-1.82685	Plate4	Visit 1	Active	NEURO	OID20865	Q9UBB4	-3.5474
ATXN10	TR20026	-1.62776	Plate4	Visit 1	Active	NEURO	OID20865	Q9UBB4	-3.5474
ATXN10	TR20097	-0.76851	Plate4	Visit 1	Active	NEURO	OID20865	Q9UBB4	-3.5474
ATXN10	TR20074	-1.53382	Plate4	Visit 1	Active	NEURO	OID20865	Q9UBB4	-3.5474
ATXN10	TR20110	-1.75761	Plate4	Visit 1	Active	NEURO	OID20865	Q9UBB4	-3.5474
ATXN10	TR20100	-0.949785	Plate4	Visit 1	Active	NEURO	OID20865	Q9UBB4	-3.5474
ATXN10	TR20010	-0.63156	Plate1	Visit 3	Active	NEURO	OID20865	Q9UBB4	-4.70805
ATXN10	TR20085	-4.2444	Plate1	Visit 3	Active	NEURO	OID20865	Q9UBB4	-4.70805
ATXN10	TR20004	0.193792	Plate1	Visit 3	Active	NEURO	OID20865	Q9UBB4	-4.70805
ATXN10	TR20054	-1.15416	Plate1	Visit 3	Active	NEURO	OID20865	Q9UBB4	-4.70805
ATXN10	TR20008	0.471947	Plate1	Visit 3	Active	NEURO	OID20865	Q9UBB4	-4.70805
ATXN10	TR20002	-2.32185	Plate1	Visit 3	Active	NEURO	OID20865	Q9UBB4	-4.70805
ATXN10	TR20059	-1.19534	Plate1	Visit 3	Active	NEURO	OID20865	Q9UBB4	-4.70805
ATXN10	TR20053	0.48691	Plate1	Visit 3	Active	NEURO	OID20865	Q9UBB4	-4.70805
ATXN10	TR20073	-2.5831	Plate1	Visit 3	Active	NEURO	OID20865	Q9UBB4	-4.70805
ATXN10	TR20074	-2.537	Plate1	Visit 3	Active	NEURO	OID20865	Q9UBB4	-4.70805
ATXN10	TR20035	-0.443405	Plate2	Visit 3	Active	NEURO	OID20865	Q9UBB4	-2.70008
ATXN10	TR20071	-3.3298	Plate2	Visit 3	Active	NEURO	OID20865	Q9UBB4	-2.70008
ATXN10	TR20006	-0.542027	Plate2	Visit 3	Active	NEURO	OID20865	Q9UBB4	-2.70008
ATXN10	TR20067	-3.07751	Plate2	Visit 3	Active	NEURO	OID20865	Q9UBB4	-2.70008
ATXN10	TR20030	0.0369276	Plate2	Visit 3	Active	NEURO	OID20865	Q9UBB4	-2.70008
ATXN10	TR20046	-2.56462	Plate2	Visit 3	Active	NEURO	OID20865	Q9UBB4	-2.70008
ATXN10	TR20070	-2.4172	Plate4	Visit 3	Active	NEURO	OID20865	Q9UBB4	-3.5474
ATXN10	TR20049	-1.14232	Plate4	Visit 3	Active	NEURO	OID20865	Q9UBB4	-3.5474
B4GAT1	TR20115	-2.08744	Plate1	Visit 1	Active	NEURO	OID21127	O43505	-5.63205
B4GAT1	TR20054	-0.163894	Plate1	Visit 1	Active	NEURO	OID21127	O43505	-5.63205
B4GAT1	TR20085	0.709413	Plate1	Visit 1	Active	NEURO	OID21127	O43505	-5.63205
B4GAT1	TR20049	0.849888	Plate1	Visit 1	Active	NEURO	OID21127	O43505	-5.63205
B4GAT1	TR20116	-0.408821	Plate1	Visit 1	Active	NEURO	OID21127	O43505	-5.63205
B4GAT1	TR20073	1.00559	Plate1	Visit 1	Active	NEURO	OID21127	O43505	-5.63205
B4GAT1	TR20046	0.485787	Plate2	Visit 1	Active	NEURO	OID21127	O43505	-5.76158
B4GAT1	TR20008	-1.53328	Plate2	Visit 1	Active	NEURO	OID21127	O43505	-5.76158
B4GAT1	TR20051	0.297725	Plate2	Visit 1	Active	NEURO	OID21127	O43505	-5.76158
B4GAT1	TR20053	0.0417746	Plate2	Visit 1	Active	NEURO	OID21127	O43505	-5.76158
B4GAT1	TR20004	0.0146915	Plate2	Visit 1	Active	NEURO	OID21127	O43505	-5.76158
B4GAT1	TR20030	-0.164604	Plate2	Visit 1	Active	NEURO	OID21127	O43505	-5.76158
B4GAT1	TR20002	0.17783	Plate2	Visit 1	Active	NEURO	OID21127	O43505	-5.76158
B4GAT1	TR20067	-0.292179	Plate2	Visit 1	Active	NEURO	OID21127	O43505	-5.76158
B4GAT1	TR20035	0.922764	Plate2	Visit 1	Active	NEURO	OID21127	O43505	-5.76158
B4GAT1	TR20006	-1.55475	Plate2	Visit 1	Active	NEURO	OID21127	O43505	-5.76158
B4GAT1	TR20112	-0.114217	Plate2	Visit 1	Active	NEURO	OID21127	O43505	-5.76158
B4GAT1	TR20059	-0.0127335	Plate2	Visit 1	Active	NEURO	OID21127	O43505	-5.76158
B4GAT1	TR20089	0.309343	Plate4	Visit 1	Active	NEURO	OID21127	O43505	-6.54827
B4GAT1	TR20071	0.342638	Plate4	Visit 1	Active	NEURO	OID21127	O43505	-6.54827
B4GAT1	TR20010	0.298017	Plate4	Visit 1	Active	NEURO	OID21127	O43505	-6.54827
B4GAT1	TR20070	-0.289667	Plate4	Visit 1	Active	NEURO	OID21127	O43505	-6.54827
B4GAT1	TR20026	0.819581	Plate4	Visit 1	Active	NEURO	OID21127	O43505	-6.54827
B4GAT1	TR20097	0.681396	Plate4	Visit 1	Active	NEURO	OID21127	O43505	-6.54827
B4GAT1	TR20074	0.23724	Plate4	Visit 1	Active	NEURO	OID21127	O43505	-6.54827
B4GAT1	TR20110	0.78137	Plate4	Visit 1	Active	NEURO	OID21127	O43505	-6.54827
B4GAT1	TR20100	-0.215422	Plate4	Visit 1	Active	NEURO	OID21127	O43505	-6.54827
B4GAT1	TR20010	0.603057	Plate1	Visit 3	Active	NEURO	OID21127	O43505	-5.63205
B4GAT1	TR20085	0.720774	Plate1	Visit 3	Active	NEURO	OID21127	O43505	-5.63205
B4GAT1	TR20004	0.225121	Plate1	Visit 3	Active	NEURO	OID21127	O43505	-5.63205
B4GAT1	TR20054	0.426436	Plate1	Visit 3	Active	NEURO	OID21127	O43505	-5.63205
B4GAT1	TR20008	0.566055	Plate1	Visit 3	Active	NEURO	OID21127	O43505	-5.63205
B4GAT1	TR20002	0.0627776	Plate1	Visit 3	Active	NEURO	OID21127	O43505	-5.63205
B4GAT1	TR20059	0.602725	Plate1	Visit 3	Active	NEURO	OID21127	O43505	-5.63205
B4GAT1	TR20053	0.81452	Plate1	Visit 3	Active	NEURO	OID21127	O43505	-5.63205
B4GAT1	TR20073	0.136713	Plate1	Visit 3	Active	NEURO	OID21127	O43505	-5.63205
B4GAT1	TR20074	0.358606	Plate1	Visit 3	Active	NEURO	OID21127	O43505	-5.63205
B4GAT1	TR20035	-3.81342	Plate2	Visit 3	Active	NEURO	OID21127	O43505	-5.76158
B4GAT1	TR20071	0.084182	Plate2	Visit 3	Active	NEURO	OID21127	O43505	-5.76158
B4GAT1	TR20006	0.233632	Plate2	Visit 3	Active	NEURO	OID21127	O43505	-5.76158
B4GAT1	TR20067	0.477245	Plate2	Visit 3	Active	NEURO	OID21127	O43505	-5.76158
B4GAT1	TR20030	0.893204	Plate2	Visit 3	Active	NEURO	OID21127	O43505	-5.76158
B4GAT1	TR20046	0.219088	Plate2	Visit 3	Active	NEURO	OID21127	O43505	-5.76158
B4GAT1	TR20070	0.325052	Plate4	Visit 3	Active	NEURO	OID21127	O43505	-6.54827
B4GAT1	TR20049	-0.0323009	Plate4	Visit 3	Active	NEURO	OID21127	O43505	-6.54827
BAG3	TR20115	0.0566642	Plate1	Visit 1	Active	NEURO	OID20972	O95817	-7.62464
BAG3	TR20054	0.563051	Plate1	Visit 1	Active	NEURO	OID20972	O95817	-7.62464
BAG3	TR20085	0.251565	Plate1	Visit 1	Active	NEURO	OID20972	O95817	-7.62464
BAG3	TR20049	0.312032	Plate1	Visit 1	Active	NEURO	OID20972	O95817	-7.62464
BAG3	TR20116	0.693083	Plate1	Visit 1	Active	NEURO	OID20972	O95817	-7.62464
BAG3	TR20073	1.35956	Plate1	Visit 1	Active	NEURO	OID20972	O95817	-7.62464
BAG3	TR20046	0.505943	Plate2	Visit 1	Active	NEURO	OID20972	O95817	-7.19039
BAG3	TR20008	-0.767497	Plate2	Visit 1	Active	NEURO	OID20972	O95817	-7.19039
BAG3	TR20051	0.821078	Plate2	Visit 1	Active	NEURO	OID20972	O95817	-7.19039
BAG3	TR20053	0.0467658	Plate2	Visit 1	Active	NEURO	OID20972	O95817	-7.19039
BAG3	TR20004	0.228909	Plate2	Visit 1	Active	NEURO	OID20972	O95817	-7.19039
BAG3	TR20030	0.260793	Plate2	Visit 1	Active	NEURO	OID20972	O95817	-7.19039
BAG3	TR20002	0.182062	Plate2	Visit 1	Active	NEURO	OID20972	O95817	-7.19039
BAG3	TR20067	0.0716463	Plate2	Visit 1	Active	NEURO	OID20972	O95817	-7.19039
BAG3	TR20035	0.744366	Plate2	Visit 1	Active	NEURO	OID20972	O95817	-7.19039
BAG3	TR20006	-0.618485	Plate2	Visit 1	Active	NEURO	OID20972	O95817	-7.19039
BAG3	TR20112	-0.0825287	Plate2	Visit 1	Active	NEURO	OID20972	O95817	-7.19039
BAG3	TR20059	0.523508	Plate2	Visit 1	Active	NEURO	OID20972	O95817	-7.19039
BAG3	TR20089	0.12858	Plate4	Visit 1	Active	NEURO	OID20972	O95817	-7.06381
BAG3	TR20071	0.240118	Plate4	Visit 1	Active	NEURO	OID20972	O95817	-7.06381
BAG3	TR20010	1.5644	Plate4	Visit 1	Active	NEURO	OID20972	O95817	-7.06381
BAG3	TR20070	0.411962	Plate4	Visit 1	Active	NEURO	OID20972	O95817	-7.06381
BAG3	TR20026	0.806502	Plate4	Visit 1	Active	NEURO	OID20972	O95817	-7.06381
BAG3	TR20097	0.37819	Plate4	Visit 1	Active	NEURO	OID20972	O95817	-7.06381
BAG3	TR20074	0.178627	Plate4	Visit 1	Active	NEURO	OID20972	O95817	-7.06381
BAG3	TR20110	2.22077	Plate4	Visit 1	Active	NEURO	OID20972	O95817	-7.06381
BAG3	TR20100	0.952641	Plate4	Visit 1	Active	NEURO	OID20972	O95817	-7.06381
BAG3	TR20010	0.89382	Plate1	Visit 3	Active	NEURO	OID20972	O95817	-7.62464
BAG3	TR20085	-0.239004	Plate1	Visit 3	Active	NEURO	OID20972	O95817	-7.62464
BAG3	TR20004	0.50701	Plate1	Visit 3	Active	NEURO	OID20972	O95817	-7.62464
BAG3	TR20054	0.772821	Plate1	Visit 3	Active	NEURO	OID20972	O95817	-7.62464
BAG3	TR20008	0.537981	Plate1	Visit 3	Active	NEURO	OID20972	O95817	-7.62464
BAG3	TR20002	-0.0334025	Plate1	Visit 3	Active	NEURO	OID20972	O95817	-7.62464
BAG3	TR20059	0.666901	Plate1	Visit 3	Active	NEURO	OID20972	O95817	-7.62464
BAG3	TR20053	0.674132	Plate1	Visit 3	Active	NEURO	OID20972	O95817	-7.62464
BAG3	TR20073	0.620723	Plate1	Visit 3	Active	NEURO	OID20972	O95817	-7.62464
BAG3	TR20074	-0.239743	Plate1	Visit 3	Active	NEURO	OID20972	O95817	-7.62464
BAG3	TR20035	0.934462	Plate2	Visit 3	Active	NEURO	OID20972	O95817	-7.19039
BAG3	TR20071	0.5094	Plate2	Visit 3	Active	NEURO	OID20972	O95817	-7.19039
BAG3	TR20006	0.132842	Plate2	Visit 3	Active	NEURO	OID20972	O95817	-7.19039
BAG3	TR20067	0.166314	Plate2	Visit 3	Active	NEURO	OID20972	O95817	-7.19039
BAG3	TR20030	0.217628	Plate2	Visit 3	Active	NEURO	OID20972	O95817	-7.19039
BAG3	TR20046	0.509652	Plate2	Visit 3	Active	NEURO	OID20972	O95817	-7.19039
BAG3	TR20070	0.458189	Plate4	Visit 3	Active	NEURO	OID20972	O95817	-7.06381
BAG3	TR20049	1.64864	Plate4	Visit 3	Active	NEURO	OID20972	O95817	-7.06381
BAX	TR20115	0.724862	Plate1	Visit 1	Active	NEURO	OID20856	Q07812	-0.581702
BAX	TR20054	2.54668	Plate1	Visit 1	Active	NEURO	OID20856	Q07812	-0.581702
BAX	TR20085	1.22349	Plate1	Visit 1	Active	NEURO	OID20856	Q07812	-0.581702
BAX	TR20049	4.52029	Plate1	Visit 1	Active	NEURO	OID20856	Q07812	-0.581702
BAX	TR20116	0.554782	Plate1	Visit 1	Active	NEURO	OID20856	Q07812	-0.581702
BAX	TR20073	1.91316	Plate1	Visit 1	Active	NEURO	OID20856	Q07812	-0.581702
BAX	TR20046	3.59921	Plate2	Visit 1	Active	NEURO	OID20856	Q07812	0.108228
BAX	TR20008	3.71857	Plate2	Visit 1	Active	NEURO	OID20856	Q07812	0.108228
BAX	TR20051	4.55204	Plate2	Visit 1	Active	NEURO	OID20856	Q07812	0.108228
BAX	TR20053	2.75845	Plate2	Visit 1	Active	NEURO	OID20856	Q07812	0.108228
BAX	TR20004	3.0293	Plate2	Visit 1	Active	NEURO	OID20856	Q07812	0.108228
BAX	TR20030	3.57415	Plate2	Visit 1	Active	NEURO	OID20856	Q07812	0.108228
BAX	TR20002	2.7996	Plate2	Visit 1	Active	NEURO	OID20856	Q07812	0.108228
BAX	TR20067	3.88188	Plate2	Visit 1	Active	NEURO	OID20856	Q07812	0.108228
BAX	TR20035	2.45871	Plate2	Visit 1	Active	NEURO	OID20856	Q07812	0.108228
BAX	TR20006	1.6328	Plate2	Visit 1	Active	NEURO	OID20856	Q07812	0.108228
BAX	TR20112	1.62362	Plate2	Visit 1	Active	NEURO	OID20856	Q07812	0.108228
BAX	TR20059	1.11924	Plate2	Visit 1	Active	NEURO	OID20856	Q07812	0.108228
BAX	TR20089	1.71304	Plate4	Visit 1	Active	NEURO	OID20856	Q07812	0.00331698
BAX	TR20071	4.89526	Plate4	Visit 1	Active	NEURO	OID20856	Q07812	0.00331698
BAX	TR20010	3.60217	Plate4	Visit 1	Active	NEURO	OID20856	Q07812	0.00331698
BAX	TR20070	2.26019	Plate4	Visit 1	Active	NEURO	OID20856	Q07812	0.00331698
BAX	TR20026	2.11853	Plate4	Visit 1	Active	NEURO	OID20856	Q07812	0.00331698
BAX	TR20097	4.1407	Plate4	Visit 1	Active	NEURO	OID20856	Q07812	0.00331698
BAX	TR20074	2.93241	Plate4	Visit 1	Active	NEURO	OID20856	Q07812	0.00331698
BAX	TR20110	3.19689	Plate4	Visit 1	Active	NEURO	OID20856	Q07812	0.00331698
BAX	TR20100	3.24956	Plate4	Visit 1	Active	NEURO	OID20856	Q07812	0.00331698
BAX	TR20010	3.33102	Plate1	Visit 3	Active	NEURO	OID20856	Q07812	-0.581702
BAX	TR20085	1.0687	Plate1	Visit 3	Active	NEURO	OID20856	Q07812	-0.581702
BAX	TR20004	3.87162	Plate1	Visit 3	Active	NEURO	OID20856	Q07812	-0.581702
BAX	TR20054	3.02954	Plate1	Visit 3	Active	NEURO	OID20856	Q07812	-0.581702
BAX	TR20008	4.71105	Plate1	Visit 3	Active	NEURO	OID20856	Q07812	-0.581702
BAX	TR20002	1.80295	Plate1	Visit 3	Active	NEURO	OID20856	Q07812	-0.581702
BAX	TR20059	1.99759	Plate1	Visit 3	Active	NEURO	OID20856	Q07812	-0.581702
BAX	TR20053	3.99069	Plate1	Visit 3	Active	NEURO	OID20856	Q07812	-0.581702
BAX	TR20073	0.397402	Plate1	Visit 3	Active	NEURO	OID20856	Q07812	-0.581702
BAX	TR20074	1.22395	Plate1	Visit 3	Active	NEURO	OID20856	Q07812	-0.581702
BAX	TR20035	3.97461	Plate2	Visit 3	Active	NEURO	OID20856	Q07812	0.108228
BAX	TR20071	1.22855	Plate2	Visit 3	Active	NEURO	OID20856	Q07812	0.108228
BAX	TR20006	3.70512	Plate2	Visit 3	Active	NEURO	OID20856	Q07812	0.108228
BAX	TR20067	0.721332	Plate2	Visit 3	Active	NEURO	OID20856	Q07812	0.108228
BAX	TR20030	4.81948	Plate2	Visit 3	Active	NEURO	OID20856	Q07812	0.108228
BAX	TR20046	1.4526	Plate2	Visit 3	Active	NEURO	OID20856	Q07812	0.108228
BAX	TR20070	1.63822	Plate4	Visit 3	Active	NEURO	OID20856	Q07812	0.00331698
BAX	TR20049	2.67544	Plate4	Visit 3	Active	NEURO	OID20856	Q07812	0.00331698
BCAM	TR20115	-1.73947	Plate1	Visit 1	Active	NEURO	OID21076	P50895	-3.9513
BCAM	TR20054	-0.093449	Plate1	Visit 1	Active	NEURO	OID21076	P50895	-3.9513
BCAM	TR20085	0.661771	Plate1	Visit 1	Active	NEURO	OID21076	P50895	-3.9513
BCAM	TR20049	0.148469	Plate1	Visit 1	Active	NEURO	OID21076	P50895	-3.9513
BCAM	TR20116	-0.582002	Plate1	Visit 1	Active	NEURO	OID21076	P50895	-3.9513
BCAM	TR20073	0.223803	Plate1	Visit 1	Active	NEURO	OID21076	P50895	-3.9513
BCAM	TR20046	-0.0396511	Plate2	Visit 1	Active	NEURO	OID21076	P50895	-4.10785
BCAM	TR20008	-1.07498	Plate2	Visit 1	Active	NEURO	OID21076	P50895	-4.10785
BCAM	TR20051	-0.0208773	Plate2	Visit 1	Active	NEURO	OID21076	P50895	-4.10785
BCAM	TR20053	-0.0515378	Plate2	Visit 1	Active	NEURO	OID21076	P50895	-4.10785
BCAM	TR20004	-0.158815	Plate2	Visit 1	Active	NEURO	OID21076	P50895	-4.10785
BCAM	TR20030	-0.206972	Plate2	Visit 1	Active	NEURO	OID21076	P50895	-4.10785
BCAM	TR20002	0.431503	Plate2	Visit 1	Active	NEURO	OID21076	P50895	-4.10785
BCAM	TR20067	-0.328595	Plate2	Visit 1	Active	NEURO	OID21076	P50895	-4.10785
BCAM	TR20035	0.825115	Plate2	Visit 1	Active	NEURO	OID21076	P50895	-4.10785
BCAM	TR20006	-1.28741	Plate2	Visit 1	Active	NEURO	OID21076	P50895	-4.10785
BCAM	TR20112	-0.000935112	Plate2	Visit 1	Active	NEURO	OID21076	P50895	-4.10785
BCAM	TR20059	-0.0367147	Plate2	Visit 1	Active	NEURO	OID21076	P50895	-4.10785
BCAM	TR20089	0.0739306	Plate4	Visit 1	Active	NEURO	OID21076	P50895	-3.594
BCAM	TR20071	0.677965	Plate4	Visit 1	Active	NEURO	OID21076	P50895	-3.594
BCAM	TR20010	0.623065	Plate4	Visit 1	Active	NEURO	OID21076	P50895	-3.594
BCAM	TR20070	0.27019	Plate4	Visit 1	Active	NEURO	OID21076	P50895	-3.594
BCAM	TR20026	1.1175	Plate4	Visit 1	Active	NEURO	OID21076	P50895	-3.594
BCAM	TR20097	0.409911	Plate4	Visit 1	Active	NEURO	OID21076	P50895	-3.594
BCAM	TR20074	0.425366	Plate4	Visit 1	Active	NEURO	OID21076	P50895	-3.594
BCAM	TR20110	0.509841	Plate4	Visit 1	Active	NEURO	OID21076	P50895	-3.594
BCAM	TR20100	0.153345	Plate4	Visit 1	Active	NEURO	OID21076	P50895	-3.594
BCAM	TR20010	0.527267	Plate1	Visit 3	Active	NEURO	OID21076	P50895	-3.9513
BCAM	TR20085	0.547097	Plate1	Visit 3	Active	NEURO	OID21076	P50895	-3.9513
BCAM	TR20004	-0.129949	Plate1	Visit 3	Active	NEURO	OID21076	P50895	-3.9513
BCAM	TR20054	0.326393	Plate1	Visit 3	Active	NEURO	OID21076	P50895	-3.9513
BCAM	TR20008	0.073205	Plate1	Visit 3	Active	NEURO	OID21076	P50895	-3.9513
BCAM	TR20002	0.742093	Plate1	Visit 3	Active	NEURO	OID21076	P50895	-3.9513
BCAM	TR20059	0.265848	Plate1	Visit 3	Active	NEURO	OID21076	P50895	-3.9513
BCAM	TR20053	0.499066	Plate1	Visit 3	Active	NEURO	OID21076	P50895	-3.9513
BCAM	TR20073	-0.277676	Plate1	Visit 3	Active	NEURO	OID21076	P50895	-3.9513
BCAM	TR20074	0.531142	Plate1	Visit 3	Active	NEURO	OID21076	P50895	-3.9513
BCAM	TR20035	-2.36481	Plate2	Visit 3	Active	NEURO	OID21076	P50895	-4.10785
BCAM	TR20071	0.396256	Plate2	Visit 3	Active	NEURO	OID21076	P50895	-4.10785
BCAM	TR20006	-0.0926665	Plate2	Visit 3	Active	NEURO	OID21076	P50895	-4.10785
BCAM	TR20067	0.270851	Plate2	Visit 3	Active	NEURO	OID21076	P50895	-4.10785
BCAM	TR20030	0.719101	Plate2	Visit 3	Active	NEURO	OID21076	P50895	-4.10785
BCAM	TR20046	-0.104277	Plate2	Visit 3	Active	NEURO	OID21076	P50895	-4.10785
BCAM	TR20070	0.3553	Plate4	Visit 3	Active	NEURO	OID21076	P50895	-3.594
BCAM	TR20049	-0.474854	Plate4	Visit 3	Active	NEURO	OID21076	P50895	-3.594
BCAN	TR20115	-0.136354	Plate1	Visit 1	Active	NEURO	OID20998	Q96GW7	-5.80755
BCAN	TR20054	-0.352358	Plate1	Visit 1	Active	NEURO	OID20998	Q96GW7	-5.80755
BCAN	TR20085	0.443153	Plate1	Visit 1	Active	NEURO	OID20998	Q96GW7	-5.80755
BCAN	TR20049	0.273956	Plate1	Visit 1	Active	NEURO	OID20998	Q96GW7	-5.80755
BCAN	TR20116	-0.0115945	Plate1	Visit 1	Active	NEURO	OID20998	Q96GW7	-5.80755
BCAN	TR20073	-0.427039	Plate1	Visit 1	Active	NEURO	OID20998	Q96GW7	-5.80755
BCAN	TR20046	0.276049	Plate2	Visit 1	Active	NEURO	OID20998	Q96GW7	-6.08442
BCAN	TR20008	-0.313416	Plate2	Visit 1	Active	NEURO	OID20998	Q96GW7	-6.08442
BCAN	TR20051	0.169863	Plate2	Visit 1	Active	NEURO	OID20998	Q96GW7	-6.08442
BCAN	TR20053	-0.0362479	Plate2	Visit 1	Active	NEURO	OID20998	Q96GW7	-6.08442
BCAN	TR20004	0.151936	Plate2	Visit 1	Active	NEURO	OID20998	Q96GW7	-6.08442
BCAN	TR20030	0.422225	Plate2	Visit 1	Active	NEURO	OID20998	Q96GW7	-6.08442
BCAN	TR20002	-0.123273	Plate2	Visit 1	Active	NEURO	OID20998	Q96GW7	-6.08442
BCAN	TR20067	-0.0924472	Plate2	Visit 1	Active	NEURO	OID20998	Q96GW7	-6.08442
BCAN	TR20035	0.786152	Plate2	Visit 1	Active	NEURO	OID20998	Q96GW7	-6.08442
BCAN	TR20006	-0.362267	Plate2	Visit 1	Active	NEURO	OID20998	Q96GW7	-6.08442
BCAN	TR20112	-0.602078	Plate2	Visit 1	Active	NEURO	OID20998	Q96GW7	-6.08442
BCAN	TR20059	0.549323	Plate2	Visit 1	Active	NEURO	OID20998	Q96GW7	-6.08442
BCAN	TR20089	0.612978	Plate4	Visit 1	Active	NEURO	OID20998	Q96GW7	-5.08352
BCAN	TR20071	0.219119	Plate4	Visit 1	Active	NEURO	OID20998	Q96GW7	-5.08352
BCAN	TR20010	0.725391	Plate4	Visit 1	Active	NEURO	OID20998	Q96GW7	-5.08352
BCAN	TR20070	0.0464435	Plate4	Visit 1	Active	NEURO	OID20998	Q96GW7	-5.08352
BCAN	TR20026	0.963774	Plate4	Visit 1	Active	NEURO	OID20998	Q96GW7	-5.08352
BCAN	TR20097	0.802127	Plate4	Visit 1	Active	NEURO	OID20998	Q96GW7	-5.08352
BCAN	TR20074	0.861966	Plate4	Visit 1	Active	NEURO	OID20998	Q96GW7	-5.08352
BCAN	TR20110	0.925916	Plate4	Visit 1	Active	NEURO	OID20998	Q96GW7	-5.08352
BCAN	TR20100	0.498155	Plate4	Visit 1	Active	NEURO	OID20998	Q96GW7	-5.08352
BCAN	TR20010	0.0427384	Plate1	Visit 3	Active	NEURO	OID20998	Q96GW7	-5.80755
BCAN	TR20085	0.630228	Plate1	Visit 3	Active	NEURO	OID20998	Q96GW7	-5.80755
BCAN	TR20004	0.506787	Plate1	Visit 3	Active	NEURO	OID20998	Q96GW7	-5.80755
BCAN	TR20054	0.391723	Plate1	Visit 3	Active	NEURO	OID20998	Q96GW7	-5.80755
BCAN	TR20008	0.460005	Plate1	Visit 3	Active	NEURO	OID20998	Q96GW7	-5.80755
BCAN	TR20002	-0.246508	Plate1	Visit 3	Active	NEURO	OID20998	Q96GW7	-5.80755
BCAN	TR20059	0.549931	Plate1	Visit 3	Active	NEURO	OID20998	Q96GW7	-5.80755
BCAN	TR20053	0.142254	Plate1	Visit 3	Active	NEURO	OID20998	Q96GW7	-5.80755
BCAN	TR20073	-0.824927	Plate1	Visit 3	Active	NEURO	OID20998	Q96GW7	-5.80755
BCAN	TR20074	0.662724	Plate1	Visit 3	Active	NEURO	OID20998	Q96GW7	-5.80755
BCAN	TR20035	0.826468	Plate2	Visit 3	Active	NEURO	OID20998	Q96GW7	-6.08442
BCAN	TR20071	0.305019	Plate2	Visit 3	Active	NEURO	OID20998	Q96GW7	-6.08442
BCAN	TR20006	0.525797	Plate2	Visit 3	Active	NEURO	OID20998	Q96GW7	-6.08442
BCAN	TR20067	0.27173	Plate2	Visit 3	Active	NEURO	OID20998	Q96GW7	-6.08442
BCAN	TR20030	0.233249	Plate2	Visit 3	Active	NEURO	OID20998	Q96GW7	-6.08442
BCAN	TR20046	0.217728	Plate2	Visit 3	Active	NEURO	OID20998	Q96GW7	-6.08442
BCAN	TR20070	0.665788	Plate4	Visit 3	Active	NEURO	OID20998	Q96GW7	-5.08352
BCAN	TR20049	0.420048	Plate4	Visit 3	Active	NEURO	OID20998	Q96GW7	-5.08352
BIN2	TR20115	-0.584084	Plate1	Visit 1	Active	NEURO	OID21067	Q9UBW5	-0.678392
BIN2	TR20054	1.22128	Plate1	Visit 1	Active	NEURO	OID21067	Q9UBW5	-0.678392
BIN2	TR20085	-1.15184	Plate1	Visit 1	Active	NEURO	OID21067	Q9UBW5	-0.678392
BIN2	TR20049	4.29494	Plate1	Visit 1	Active	NEURO	OID21067	Q9UBW5	-0.678392
BIN2	TR20116	-1.44913	Plate1	Visit 1	Active	NEURO	OID21067	Q9UBW5	-0.678392
BIN2	TR20073	1.132	Plate1	Visit 1	Active	NEURO	OID21067	Q9UBW5	-0.678392
BIN2	TR20046	1.7935	Plate2	Visit 1	Active	NEURO	OID21067	Q9UBW5	-0.52117
BIN2	TR20008	1.36754	Plate2	Visit 1	Active	NEURO	OID21067	Q9UBW5	-0.52117
BIN2	TR20051	2.7342	Plate2	Visit 1	Active	NEURO	OID21067	Q9UBW5	-0.52117
BIN2	TR20053	2.69646	Plate2	Visit 1	Active	NEURO	OID21067	Q9UBW5	-0.52117
BIN2	TR20004	2.51004	Plate2	Visit 1	Active	NEURO	OID21067	Q9UBW5	-0.52117
BIN2	TR20030	0.787843	Plate2	Visit 1	Active	NEURO	OID21067	Q9UBW5	-0.52117
BIN2	TR20002	1.79916	Plate2	Visit 1	Active	NEURO	OID21067	Q9UBW5	-0.52117
BIN2	TR20067	3.06963	Plate2	Visit 1	Active	NEURO	OID21067	Q9UBW5	-0.52117
BIN2	TR20035	0.568378	Plate2	Visit 1	Active	NEURO	OID21067	Q9UBW5	-0.52117
BIN2	TR20006	-0.468425	Plate2	Visit 1	Active	NEURO	OID21067	Q9UBW5	-0.52117
BIN2	TR20112	0.81759	Plate2	Visit 1	Active	NEURO	OID21067	Q9UBW5	-0.52117
BIN2	TR20059	0.221959	Plate2	Visit 1	Active	NEURO	OID21067	Q9UBW5	-0.52117
BIN2	TR20089	0.921051	Plate4	Visit 1	Active	NEURO	OID21067	Q9UBW5	-0.554097
BIN2	TR20071	3.66573	Plate4	Visit 1	Active	NEURO	OID21067	Q9UBW5	-0.554097
BIN2	TR20010	0.978408	Plate4	Visit 1	Active	NEURO	OID21067	Q9UBW5	-0.554097
BIN2	TR20070	2.16454	Plate4	Visit 1	Active	NEURO	OID21067	Q9UBW5	-0.554097
BIN2	TR20026	1.28372	Plate4	Visit 1	Active	NEURO	OID21067	Q9UBW5	-0.554097
BIN2	TR20097	3.49627	Plate4	Visit 1	Active	NEURO	OID21067	Q9UBW5	-0.554097
BIN2	TR20074	1.76767	Plate4	Visit 1	Active	NEURO	OID21067	Q9UBW5	-0.554097
BIN2	TR20110	1.43733	Plate4	Visit 1	Active	NEURO	OID21067	Q9UBW5	-0.554097
BIN2	TR20100	1.82894	Plate4	Visit 1	Active	NEURO	OID21067	Q9UBW5	-0.554097
BIN2	TR20010	2.6309	Plate1	Visit 3	Active	NEURO	OID21067	Q9UBW5	-0.678392
BIN2	TR20085	-0.223055	Plate1	Visit 3	Active	NEURO	OID21067	Q9UBW5	-0.678392
BIN2	TR20004	2.95313	Plate1	Visit 3	Active	NEURO	OID21067	Q9UBW5	-0.678392
BIN2	TR20054	2.15727	Plate1	Visit 3	Active	NEURO	OID21067	Q9UBW5	-0.678392
BIN2	TR20008	3.92076	Plate1	Visit 3	Active	NEURO	OID21067	Q9UBW5	-0.678392
BIN2	TR20002	0.756599	Plate1	Visit 3	Active	NEURO	OID21067	Q9UBW5	-0.678392
BIN2	TR20059	1.22199	Plate1	Visit 3	Active	NEURO	OID21067	Q9UBW5	-0.678392
BIN2	TR20053	4.0409	Plate1	Visit 3	Active	NEURO	OID21067	Q9UBW5	-0.678392
BIN2	TR20073	0.0114324	Plate1	Visit 3	Active	NEURO	OID21067	Q9UBW5	-0.678392
BIN2	TR20074	-0.0660054	Plate1	Visit 3	Active	NEURO	OID21067	Q9UBW5	-0.678392
BIN2	TR20035	-0.216422	Plate2	Visit 3	Active	NEURO	OID21067	Q9UBW5	-0.52117
BIN2	TR20071	0.0890222	Plate2	Visit 3	Active	NEURO	OID21067	Q9UBW5	-0.52117
BIN2	TR20006	3.20422	Plate2	Visit 3	Active	NEURO	OID21067	Q9UBW5	-0.52117
BIN2	TR20067	0.639587	Plate2	Visit 3	Active	NEURO	OID21067	Q9UBW5	-0.52117
BIN2	TR20030	3.19529	Plate2	Visit 3	Active	NEURO	OID21067	Q9UBW5	-0.52117
BIN2	TR20046	0.520202	Plate2	Visit 3	Active	NEURO	OID21067	Q9UBW5	-0.52117
BIN2	TR20070	-0.203435	Plate4	Visit 3	Active	NEURO	OID21067	Q9UBW5	-0.554097
BIN2	TR20049	1.55145	Plate4	Visit 3	Active	NEURO	OID21067	Q9UBW5	-0.554097
BLVRB	TR20115	-0.640557	Plate1	Visit 1	Active	NEURO	OID21141	P30043	-1.70424
BLVRB	TR20054	1.66383	Plate1	Visit 1	Active	NEURO	OID21141	P30043	-1.70424
BLVRB	TR20085	2.33047	Plate1	Visit 1	Active	NEURO	OID21141	P30043	-1.70424
BLVRB	TR20049	0.525653	Plate1	Visit 1	Active	NEURO	OID21141	P30043	-1.70424
BLVRB	TR20116	1.91133	Plate1	Visit 1	Active	NEURO	OID21141	P30043	-1.70424
BLVRB	TR20073	1.1397	Plate1	Visit 1	Active	NEURO	OID21141	P30043	-1.70424
BLVRB	TR20046	1.6007	Plate2	Visit 1	Active	NEURO	OID21141	P30043	-1.56158
BLVRB	TR20008	1.93446	Plate2	Visit 1	Active	NEURO	OID21141	P30043	-1.56158
BLVRB	TR20051	0.660233	Plate2	Visit 1	Active	NEURO	OID21141	P30043	-1.56158
BLVRB	TR20053	1.25816	Plate2	Visit 1	Active	NEURO	OID21141	P30043	-1.56158
BLVRB	TR20004	0.382189	Plate2	Visit 1	Active	NEURO	OID21141	P30043	-1.56158
BLVRB	TR20030	1.11343	Plate2	Visit 1	Active	NEURO	OID21141	P30043	-1.56158
BLVRB	TR20002	1.35655	Plate2	Visit 1	Active	NEURO	OID21141	P30043	-1.56158
BLVRB	TR20067	1.53794	Plate2	Visit 1	Active	NEURO	OID21141	P30043	-1.56158
BLVRB	TR20035	0.848969	Plate2	Visit 1	Active	NEURO	OID21141	P30043	-1.56158
BLVRB	TR20006	1.88295	Plate2	Visit 1	Active	NEURO	OID21141	P30043	-1.56158
BLVRB	TR20112	1.33638	Plate2	Visit 1	Active	NEURO	OID21141	P30043	-1.56158
BLVRB	TR20059	1.39158	Plate2	Visit 1	Active	NEURO	OID21141	P30043	-1.56158
BLVRB	TR20089	1.55588	Plate4	Visit 1	Active	NEURO	OID21141	P30043	-1.71994
BLVRB	TR20071	1.70629	Plate4	Visit 1	Active	NEURO	OID21141	P30043	-1.71994
BLVRB	TR20010	1.68356	Plate4	Visit 1	Active	NEURO	OID21141	P30043	-1.71994
BLVRB	TR20070	1.61931	Plate4	Visit 1	Active	NEURO	OID21141	P30043	-1.71994
BLVRB	TR20026	0.853193	Plate4	Visit 1	Active	NEURO	OID21141	P30043	-1.71994
BLVRB	TR20097	1.20931	Plate4	Visit 1	Active	NEURO	OID21141	P30043	-1.71994
BLVRB	TR20074	1.98811	Plate4	Visit 1	Active	NEURO	OID21141	P30043	-1.71994
BLVRB	TR20110	1.75916	Plate4	Visit 1	Active	NEURO	OID21141	P30043	-1.71994
BLVRB	TR20100	1.46955	Plate4	Visit 1	Active	NEURO	OID21141	P30043	-1.71994
BLVRB	TR20010	0.726409	Plate1	Visit 3	Active	NEURO	OID21141	P30043	-1.70424
BLVRB	TR20085	1.50315	Plate1	Visit 3	Active	NEURO	OID21141	P30043	-1.70424
BLVRB	TR20004	0.163866	Plate1	Visit 3	Active	NEURO	OID21141	P30043	-1.70424
BLVRB	TR20054	0.97144	Plate1	Visit 3	Active	NEURO	OID21141	P30043	-1.70424
BLVRB	TR20008	0.765262	Plate1	Visit 3	Active	NEURO	OID21141	P30043	-1.70424
BLVRB	TR20002	1.55082	Plate1	Visit 3	Active	NEURO	OID21141	P30043	-1.70424
BLVRB	TR20059	1.0524	Plate1	Visit 3	Active	NEURO	OID21141	P30043	-1.70424
BLVRB	TR20053	1.5118	Plate1	Visit 3	Active	NEURO	OID21141	P30043	-1.70424
BLVRB	TR20073	0.579603	Plate1	Visit 3	Active	NEURO	OID21141	P30043	-1.70424
BLVRB	TR20074	1.26724	Plate1	Visit 3	Active	NEURO	OID21141	P30043	-1.70424
BLVRB	TR20035	-1.21807	Plate2	Visit 3	Active	NEURO	OID21141	P30043	-1.56158
BLVRB	TR20071	1.42826	Plate2	Visit 3	Active	NEURO	OID21141	P30043	-1.56158
BLVRB	TR20006	0.0847356	Plate2	Visit 3	Active	NEURO	OID21141	P30043	-1.56158
BLVRB	TR20067	1.29733	Plate2	Visit 3	Active	NEURO	OID21141	P30043	-1.56158
BLVRB	TR20030	0.480593	Plate2	Visit 3	Active	NEURO	OID21141	P30043	-1.56158
BLVRB	TR20046	1.00603	Plate2	Visit 3	Active	NEURO	OID21141	P30043	-1.56158
BLVRB	TR20070	1.69963	Plate4	Visit 3	Active	NEURO	OID21141	P30043	-1.71994
BLVRB	TR20049	0.763566	Plate4	Visit 3	Active	NEURO	OID21141	P30043	-1.71994
BMP4	TR20115	-0.0947726	Plate1	Visit 1	Active	NEURO	OID20994	P12644	-4.85135
BMP4	TR20054	-0.449004	Plate1	Visit 1	Active	NEURO	OID20994	P12644	-4.85135
BMP4	TR20085	-0.222225	Plate1	Visit 1	Active	NEURO	OID20994	P12644	-4.85135
BMP4	TR20049	0.153396	Plate1	Visit 1	Active	NEURO	OID20994	P12644	-4.85135
BMP4	TR20116	0.0221275	Plate1	Visit 1	Active	NEURO	OID20994	P12644	-4.85135
BMP4	TR20073	-0.263329	Plate1	Visit 1	Active	NEURO	OID20994	P12644	-4.85135
BMP4	TR20046	-0.212461	Plate2	Visit 1	Active	NEURO	OID20994	P12644	-4.68884
BMP4	TR20008	-2.16223	Plate2	Visit 1	Active	NEURO	OID20994	P12644	-4.68884
BMP4	TR20051	-0.618981	Plate2	Visit 1	Active	NEURO	OID20994	P12644	-4.68884
BMP4	TR20053	-0.836566	Plate2	Visit 1	Active	NEURO	OID20994	P12644	-4.68884
BMP4	TR20004	-0.396805	Plate2	Visit 1	Active	NEURO	OID20994	P12644	-4.68884
BMP4	TR20030	0.135459	Plate2	Visit 1	Active	NEURO	OID20994	P12644	-4.68884
BMP4	TR20002	0.250645	Plate2	Visit 1	Active	NEURO	OID20994	P12644	-4.68884
BMP4	TR20067	-1.00717	Plate2	Visit 1	Active	NEURO	OID20994	P12644	-4.68884
BMP4	TR20035	0.351345	Plate2	Visit 1	Active	NEURO	OID20994	P12644	-4.68884
BMP4	TR20006	-0.489041	Plate2	Visit 1	Active	NEURO	OID20994	P12644	-4.68884
BMP4	TR20112	-0.888633	Plate2	Visit 1	Active	NEURO	OID20994	P12644	-4.68884
BMP4	TR20059	-1.08004	Plate2	Visit 1	Active	NEURO	OID20994	P12644	-4.68884
BMP4	TR20089	-0.0301858	Plate4	Visit 1	Active	NEURO	OID20994	P12644	-3.73196
BMP4	TR20071	-0.784042	Plate4	Visit 1	Active	NEURO	OID20994	P12644	-3.73196
BMP4	TR20010	-0.0332083	Plate4	Visit 1	Active	NEURO	OID20994	P12644	-3.73196
BMP4	TR20070	-0.37497	Plate4	Visit 1	Active	NEURO	OID20994	P12644	-3.73196
BMP4	TR20026	-0.168092	Plate4	Visit 1	Active	NEURO	OID20994	P12644	-3.73196
BMP4	TR20097	-1.15489	Plate4	Visit 1	Active	NEURO	OID20994	P12644	-3.73196
BMP4	TR20074	-0.406777	Plate4	Visit 1	Active	NEURO	OID20994	P12644	-3.73196
BMP4	TR20110	0.0324934	Plate4	Visit 1	Active	NEURO	OID20994	P12644	-3.73196
BMP4	TR20100	-0.127726	Plate4	Visit 1	Active	NEURO	OID20994	P12644	-3.73196
BMP4	TR20010	0.0297143	Plate1	Visit 3	Active	NEURO	OID20994	P12644	-4.85135
BMP4	TR20085	-0.329829	Plate1	Visit 3	Active	NEURO	OID20994	P12644	-4.85135
BMP4	TR20004	-0.318979	Plate1	Visit 3	Active	NEURO	OID20994	P12644	-4.85135
BMP4	TR20054	-0.572169	Plate1	Visit 3	Active	NEURO	OID20994	P12644	-4.85135
BMP4	TR20008	0.0429241	Plate1	Visit 3	Active	NEURO	OID20994	P12644	-4.85135
BMP4	TR20002	0.716316	Plate1	Visit 3	Active	NEURO	OID20994	P12644	-4.85135
BMP4	TR20059	-0.526149	Plate1	Visit 3	Active	NEURO	OID20994	P12644	-4.85135
BMP4	TR20053	-1.27895	Plate1	Visit 3	Active	NEURO	OID20994	P12644	-4.85135
BMP4	TR20073	-0.949304	Plate1	Visit 3	Active	NEURO	OID20994	P12644	-4.85135
BMP4	TR20074	-1.17565	Plate1	Visit 3	Active	NEURO	OID20994	P12644	-4.85135
BMP4	TR20035	-0.0044042	Plate2	Visit 3	Active	NEURO	OID20994	P12644	-4.68884
BMP4	TR20071	0.509852	Plate2	Visit 3	Active	NEURO	OID20994	P12644	-4.68884
BMP4	TR20006	0.131159	Plate2	Visit 3	Active	NEURO	OID20994	P12644	-4.68884
BMP4	TR20067	-0.200024	Plate2	Visit 3	Active	NEURO	OID20994	P12644	-4.68884
BMP4	TR20030	-0.508661	Plate2	Visit 3	Active	NEURO	OID20994	P12644	-4.68884
BMP4	TR20046	0.162294	Plate2	Visit 3	Active	NEURO	OID20994	P12644	-4.68884
BMP4	TR20070	-0.128381	Plate4	Visit 3	Active	NEURO	OID20994	P12644	-3.73196
BMP4	TR20049	0.26132	Plate4	Visit 3	Active	NEURO	OID20994	P12644	-3.73196
BRK1	TR20115	-0.313756	Plate1	Visit 1	Active	NEURO	OID20883	Q8WUW1	-1.42279
BRK1	TR20054	0.986539	Plate1	Visit 1	Active	NEURO	OID20883	Q8WUW1	-1.42279
BRK1	TR20085	0.328529	Plate1	Visit 1	Active	NEURO	OID20883	Q8WUW1	-1.42279
BRK1	TR20049	0.464655	Plate1	Visit 1	Active	NEURO	OID20883	Q8WUW1	-1.42279
BRK1	TR20116	0.106319	Plate1	Visit 1	Active	NEURO	OID20883	Q8WUW1	-1.42279
BRK1	TR20073	1.16618	Plate1	Visit 1	Active	NEURO	OID20883	Q8WUW1	-1.42279
BRK1	TR20046	0.50544	Plate2	Visit 1	Active	NEURO	OID20883	Q8WUW1	-1.69685
BRK1	TR20008	0.11249	Plate2	Visit 1	Active	NEURO	OID20883	Q8WUW1	-1.69685
BRK1	TR20051	1.34975	Plate2	Visit 1	Active	NEURO	OID20883	Q8WUW1	-1.69685
BRK1	TR20053	0.67217	Plate2	Visit 1	Active	NEURO	OID20883	Q8WUW1	-1.69685
BRK1	TR20004	0.491921	Plate2	Visit 1	Active	NEURO	OID20883	Q8WUW1	-1.69685
BRK1	TR20030	0.901612	Plate2	Visit 1	Active	NEURO	OID20883	Q8WUW1	-1.69685
BRK1	TR20002	0.245331	Plate2	Visit 1	Active	NEURO	OID20883	Q8WUW1	-1.69685
BRK1	TR20067	0.397098	Plate2	Visit 1	Active	NEURO	OID20883	Q8WUW1	-1.69685
BRK1	TR20035	1.68461	Plate2	Visit 1	Active	NEURO	OID20883	Q8WUW1	-1.69685
BRK1	TR20006	0.0901915	Plate2	Visit 1	Active	NEURO	OID20883	Q8WUW1	-1.69685
BRK1	TR20112	-0.0594089	Plate2	Visit 1	Active	NEURO	OID20883	Q8WUW1	-1.69685
BRK1	TR20059	0.243149	Plate2	Visit 1	Active	NEURO	OID20883	Q8WUW1	-1.69685
BRK1	TR20089	0.136078	Plate4	Visit 1	Active	NEURO	OID20883	Q8WUW1	-2.16153
BRK1	TR20071	0.655762	Plate4	Visit 1	Active	NEURO	OID20883	Q8WUW1	-2.16153
BRK1	TR20010	0.951747	Plate4	Visit 1	Active	NEURO	OID20883	Q8WUW1	-2.16153
BRK1	TR20070	-0.134384	Plate4	Visit 1	Active	NEURO	OID20883	Q8WUW1	-2.16153
BRK1	TR20026	0.356916	Plate4	Visit 1	Active	NEURO	OID20883	Q8WUW1	-2.16153
BRK1	TR20097	0.885798	Plate4	Visit 1	Active	NEURO	OID20883	Q8WUW1	-2.16153
BRK1	TR20074	0.544092	Plate4	Visit 1	Active	NEURO	OID20883	Q8WUW1	-2.16153
BRK1	TR20110	0.320085	Plate4	Visit 1	Active	NEURO	OID20883	Q8WUW1	-2.16153
BRK1	TR20100	0.924347	Plate4	Visit 1	Active	NEURO	OID20883	Q8WUW1	-2.16153
BRK1	TR20010	0.982727	Plate1	Visit 3	Active	NEURO	OID20883	Q8WUW1	-1.42279
BRK1	TR20085	-0.0404255	Plate1	Visit 3	Active	NEURO	OID20883	Q8WUW1	-1.42279
BRK1	TR20004	0.787352	Plate1	Visit 3	Active	NEURO	OID20883	Q8WUW1	-1.42279
BRK1	TR20054	1.35622	Plate1	Visit 3	Active	NEURO	OID20883	Q8WUW1	-1.42279
BRK1	TR20008	0.600414	Plate1	Visit 3	Active	NEURO	OID20883	Q8WUW1	-1.42279
BRK1	TR20002	0.927065	Plate1	Visit 3	Active	NEURO	OID20883	Q8WUW1	-1.42279
BRK1	TR20059	0.364948	Plate1	Visit 3	Active	NEURO	OID20883	Q8WUW1	-1.42279
BRK1	TR20053	1.10888	Plate1	Visit 3	Active	NEURO	OID20883	Q8WUW1	-1.42279
BRK1	TR20073	-0.216629	Plate1	Visit 3	Active	NEURO	OID20883	Q8WUW1	-1.42279
BRK1	TR20074	-0.235853	Plate1	Visit 3	Active	NEURO	OID20883	Q8WUW1	-1.42279
BRK1	TR20035	2.0827	Plate2	Visit 3	Active	NEURO	OID20883	Q8WUW1	-1.69685
BRK1	TR20071	0.810909	Plate2	Visit 3	Active	NEURO	OID20883	Q8WUW1	-1.69685
BRK1	TR20006	0.518319	Plate2	Visit 3	Active	NEURO	OID20883	Q8WUW1	-1.69685
BRK1	TR20067	-0.00731787	Plate2	Visit 3	Active	NEURO	OID20883	Q8WUW1	-1.69685
BRK1	TR20030	1.10299	Plate2	Visit 3	Active	NEURO	OID20883	Q8WUW1	-1.69685
BRK1	TR20046	0.207627	Plate2	Visit 3	Active	NEURO	OID20883	Q8WUW1	-1.69685
BRK1	TR20070	0.213178	Plate4	Visit 3	Active	NEURO	OID20883	Q8WUW1	-2.16153
BRK1	TR20049	0.113001	Plate4	Visit 3	Active	NEURO	OID20883	Q8WUW1	-2.16153
BST1	TR20115	-1.42096	Plate1	Visit 1	Active	NEURO	OID21051	Q10588	-5.87538
BST1	TR20054	-0.268324	Plate1	Visit 1	Active	NEURO	OID21051	Q10588	-5.87538
BST1	TR20085	-0.111798	Plate1	Visit 1	Active	NEURO	OID21051	Q10588	-5.87538
BST1	TR20049	0.135374	Plate1	Visit 1	Active	NEURO	OID21051	Q10588	-5.87538
BST1	TR20116	-0.629282	Plate1	Visit 1	Active	NEURO	OID21051	Q10588	-5.87538
BST1	TR20073	0.0165805	Plate1	Visit 1	Active	NEURO	OID21051	Q10588	-5.87538
BST1	TR20046	-0.152265	Plate2	Visit 1	Active	NEURO	OID21051	Q10588	-5.9266
BST1	TR20008	-1.30964	Plate2	Visit 1	Active	NEURO	OID21051	Q10588	-5.9266
BST1	TR20051	-0.710655	Plate2	Visit 1	Active	NEURO	OID21051	Q10588	-5.9266
BST1	TR20053	0.1046	Plate2	Visit 1	Active	NEURO	OID21051	Q10588	-5.9266
BST1	TR20004	-0.0724816	Plate2	Visit 1	Active	NEURO	OID21051	Q10588	-5.9266
BST1	TR20030	-0.78313	Plate2	Visit 1	Active	NEURO	OID21051	Q10588	-5.9266
BST1	TR20002	-3.34995	Plate2	Visit 1	Active	NEURO	OID21051	Q10588	-5.9266
BST1	TR20067	-0.789586	Plate2	Visit 1	Active	NEURO	OID21051	Q10588	-5.9266
BST1	TR20035	0.100683	Plate2	Visit 1	Active	NEURO	OID21051	Q10588	-5.9266
BST1	TR20006	-1.49254	Plate2	Visit 1	Active	NEURO	OID21051	Q10588	-5.9266
BST1	TR20112	-0.526132	Plate2	Visit 1	Active	NEURO	OID21051	Q10588	-5.9266
BST1	TR20059	-0.493745	Plate2	Visit 1	Active	NEURO	OID21051	Q10588	-5.9266
BST1	TR20089	-0.368493	Plate4	Visit 1	Active	NEURO	OID21051	Q10588	-5.82892
BST1	TR20071	-0.248618	Plate4	Visit 1	Active	NEURO	OID21051	Q10588	-5.82892
BST1	TR20010	0.0269985	Plate4	Visit 1	Active	NEURO	OID21051	Q10588	-5.82892
BST1	TR20070	-0.675699	Plate4	Visit 1	Active	NEURO	OID21051	Q10588	-5.82892
BST1	TR20026	0.0465323	Plate4	Visit 1	Active	NEURO	OID21051	Q10588	-5.82892
BST1	TR20097	-0.497554	Plate4	Visit 1	Active	NEURO	OID21051	Q10588	-5.82892
BST1	TR20074	-0.585739	Plate4	Visit 1	Active	NEURO	OID21051	Q10588	-5.82892
BST1	TR20110	-0.325484	Plate4	Visit 1	Active	NEURO	OID21051	Q10588	-5.82892
BST1	TR20100	-0.639657	Plate4	Visit 1	Active	NEURO	OID21051	Q10588	-5.82892
BST1	TR20010	-0.320234	Plate1	Visit 3	Active	NEURO	OID21051	Q10588	-5.87538
BST1	TR20085	-0.45422	Plate1	Visit 3	Active	NEURO	OID21051	Q10588	-5.87538
BST1	TR20004	-0.256407	Plate1	Visit 3	Active	NEURO	OID21051	Q10588	-5.87538
BST1	TR20054	0.0456448	Plate1	Visit 3	Active	NEURO	OID21051	Q10588	-5.87538
BST1	TR20008	-0.356486	Plate1	Visit 3	Active	NEURO	OID21051	Q10588	-5.87538
BST1	TR20002	-3.71499	Plate1	Visit 3	Active	NEURO	OID21051	Q10588	-5.87538
BST1	TR20059	-0.32497	Plate1	Visit 3	Active	NEURO	OID21051	Q10588	-5.87538
BST1	TR20053	0.613489	Plate1	Visit 3	Active	NEURO	OID21051	Q10588	-5.87538
BST1	TR20073	-0.58252	Plate1	Visit 3	Active	NEURO	OID21051	Q10588	-5.87538
BST1	TR20074	-0.355408	Plate1	Visit 3	Active	NEURO	OID21051	Q10588	-5.87538
BST1	TR20035	-3.33829	Plate2	Visit 3	Active	NEURO	OID21051	Q10588	-5.9266
BST1	TR20071	-0.238357	Plate2	Visit 3	Active	NEURO	OID21051	Q10588	-5.9266
BST1	TR20006	-0.564817	Plate2	Visit 3	Active	NEURO	OID21051	Q10588	-5.9266
BST1	TR20067	-0.368767	Plate2	Visit 3	Active	NEURO	OID21051	Q10588	-5.9266
BST1	TR20030	-0.0811096	Plate2	Visit 3	Active	NEURO	OID21051	Q10588	-5.9266
BST1	TR20046	-0.0250786	Plate2	Visit 3	Active	NEURO	OID21051	Q10588	-5.9266
BST1	TR20070	-0.202897	Plate4	Visit 3	Active	NEURO	OID21051	Q10588	-5.82892
BST1	TR20049	-0.716392	Plate4	Visit 3	Active	NEURO	OID21051	Q10588	-5.82892
BST2	TR20115	-0.743347	Plate1	Visit 1	Active	NEURO	OID21029	Q10589	-4.51024
BST2	TR20054	-0.20338	Plate1	Visit 1	Active	NEURO	OID21029	Q10589	-4.51024
BST2	TR20085	0.334909	Plate1	Visit 1	Active	NEURO	OID21029	Q10589	-4.51024
BST2	TR20049	0.597304	Plate1	Visit 1	Active	NEURO	OID21029	Q10589	-4.51024
BST2	TR20116	-0.472168	Plate1	Visit 1	Active	NEURO	OID21029	Q10589	-4.51024
BST2	TR20073	-0.0243633	Plate1	Visit 1	Active	NEURO	OID21029	Q10589	-4.51024
BST2	TR20046	0.000454616	Plate2	Visit 1	Active	NEURO	OID21029	Q10589	-4.72816
BST2	TR20008	-1.20748	Plate2	Visit 1	Active	NEURO	OID21029	Q10589	-4.72816
BST2	TR20051	-0.227298	Plate2	Visit 1	Active	NEURO	OID21029	Q10589	-4.72816
BST2	TR20053	-0.436924	Plate2	Visit 1	Active	NEURO	OID21029	Q10589	-4.72816
BST2	TR20004	0.0893353	Plate2	Visit 1	Active	NEURO	OID21029	Q10589	-4.72816
BST2	TR20030	-0.133111	Plate2	Visit 1	Active	NEURO	OID21029	Q10589	-4.72816
BST2	TR20002	0.326845	Plate2	Visit 1	Active	NEURO	OID21029	Q10589	-4.72816
BST2	TR20067	-0.621705	Plate2	Visit 1	Active	NEURO	OID21029	Q10589	-4.72816
BST2	TR20035	0.0918548	Plate2	Visit 1	Active	NEURO	OID21029	Q10589	-4.72816
BST2	TR20006	-1.02962	Plate2	Visit 1	Active	NEURO	OID21029	Q10589	-4.72816
BST2	TR20112	-0.982671	Plate2	Visit 1	Active	NEURO	OID21029	Q10589	-4.72816
BST2	TR20059	-0.854822	Plate2	Visit 1	Active	NEURO	OID21029	Q10589	-4.72816
BST2	TR20089	-0.299081	Plate4	Visit 1	Active	NEURO	OID21029	Q10589	-4.78352
BST2	TR20071	-0.254925	Plate4	Visit 1	Active	NEURO	OID21029	Q10589	-4.78352
BST2	TR20010	0.119429	Plate4	Visit 1	Active	NEURO	OID21029	Q10589	-4.78352
BST2	TR20070	0.472849	Plate4	Visit 1	Active	NEURO	OID21029	Q10589	-4.78352
BST2	TR20026	0.571238	Plate4	Visit 1	Active	NEURO	OID21029	Q10589	-4.78352
BST2	TR20097	0.391004	Plate4	Visit 1	Active	NEURO	OID21029	Q10589	-4.78352
BST2	TR20074	0.397938	Plate4	Visit 1	Active	NEURO	OID21029	Q10589	-4.78352
BST2	TR20110	-0.0314217	Plate4	Visit 1	Active	NEURO	OID21029	Q10589	-4.78352
BST2	TR20100	-0.211106	Plate4	Visit 1	Active	NEURO	OID21029	Q10589	-4.78352
BST2	TR20010	-0.197474	Plate1	Visit 3	Active	NEURO	OID21029	Q10589	-4.51024
BST2	TR20085	-0.00539569	Plate1	Visit 3	Active	NEURO	OID21029	Q10589	-4.51024
BST2	TR20004	-0.0594166	Plate1	Visit 3	Active	NEURO	OID21029	Q10589	-4.51024
BST2	TR20054	0.0448678	Plate1	Visit 3	Active	NEURO	OID21029	Q10589	-4.51024
BST2	TR20008	-0.0363331	Plate1	Visit 3	Active	NEURO	OID21029	Q10589	-4.51024
BST2	TR20002	-0.160303	Plate1	Visit 3	Active	NEURO	OID21029	Q10589	-4.51024
BST2	TR20059	-0.571926	Plate1	Visit 3	Active	NEURO	OID21029	Q10589	-4.51024
BST2	TR20053	0.0901489	Plate1	Visit 3	Active	NEURO	OID21029	Q10589	-4.51024
BST2	TR20073	-1.2214	Plate1	Visit 3	Active	NEURO	OID21029	Q10589	-4.51024
BST2	TR20074	0.214694	Plate1	Visit 3	Active	NEURO	OID21029	Q10589	-4.51024
BST2	TR20035	-3.05387	Plate2	Visit 3	Active	NEURO	OID21029	Q10589	-4.72816
BST2	TR20071	-0.430713	Plate2	Visit 3	Active	NEURO	OID21029	Q10589	-4.72816
BST2	TR20006	-0.248942	Plate2	Visit 3	Active	NEURO	OID21029	Q10589	-4.72816
BST2	TR20067	0.216174	Plate2	Visit 3	Active	NEURO	OID21029	Q10589	-4.72816
BST2	TR20030	0.817866	Plate2	Visit 3	Active	NEURO	OID21029	Q10589	-4.72816
BST2	TR20046	-0.089312	Plate2	Visit 3	Active	NEURO	OID21029	Q10589	-4.72816
BST2	TR20070	1.03457	Plate4	Visit 3	Active	NEURO	OID21029	Q10589	-4.78352
BST2	TR20049	-0.107485	Plate4	Visit 3	Active	NEURO	OID21029	Q10589	-4.78352
C19orf12	TR20115	-1.4335	Plate1	Visit 1	Active	NEURO	OID20804	Q9NSK7	-1.93821
C19orf12	TR20054	-1.80478	Plate1	Visit 1	Active	NEURO	OID20804	Q9NSK7	-1.93821
C19orf12	TR20085	-2.11039	Plate1	Visit 1	Active	NEURO	OID20804	Q9NSK7	-1.93821
C19orf12	TR20049	-2.26199	Plate1	Visit 1	Active	NEURO	OID20804	Q9NSK7	-1.93821
C19orf12	TR20116	-2.08687	Plate1	Visit 1	Active	NEURO	OID20804	Q9NSK7	-1.93821
C19orf12	TR20073	-1.95406	Plate1	Visit 1	Active	NEURO	OID20804	Q9NSK7	-1.93821
C19orf12	TR20046	-1.83838	Plate2	Visit 1	Active	NEURO	OID20804	Q9NSK7	-1.91151
C19orf12	TR20008	-1.34462	Plate2	Visit 1	Active	NEURO	OID20804	Q9NSK7	-1.91151
C19orf12	TR20051	-1.02668	Plate2	Visit 1	Active	NEURO	OID20804	Q9NSK7	-1.91151
C19orf12	TR20053	-1.42572	Plate2	Visit 1	Active	NEURO	OID20804	Q9NSK7	-1.91151
C19orf12	TR20004	-2.49438	Plate2	Visit 1	Active	NEURO	OID20804	Q9NSK7	-1.91151
C19orf12	TR20030	-2.29817	Plate2	Visit 1	Active	NEURO	OID20804	Q9NSK7	-1.91151
C19orf12	TR20002	-1.72979	Plate2	Visit 1	Active	NEURO	OID20804	Q9NSK7	-1.91151
C19orf12	TR20067	-2.28467	Plate2	Visit 1	Active	NEURO	OID20804	Q9NSK7	-1.91151
C19orf12	TR20035	-1.56165	Plate2	Visit 1	Active	NEURO	OID20804	Q9NSK7	-1.91151
C19orf12	TR20006	-1.69232	Plate2	Visit 1	Active	NEURO	OID20804	Q9NSK7	-1.91151
C19orf12	TR20112	-2.53231	Plate2	Visit 1	Active	NEURO	OID20804	Q9NSK7	-1.91151
C19orf12	TR20059	-1.87867	Plate2	Visit 1	Active	NEURO	OID20804	Q9NSK7	-1.91151
C19orf12	TR20089	-2.66285	Plate4	Visit 1	Active	NEURO	OID20804	Q9NSK7	-2.43653
C19orf12	TR20071	-2.38294	Plate4	Visit 1	Active	NEURO	OID20804	Q9NSK7	-2.43653
C19orf12	TR20010	-2.6322	Plate4	Visit 1	Active	NEURO	OID20804	Q9NSK7	-2.43653
C19orf12	TR20070	-3.1935	Plate4	Visit 1	Active	NEURO	OID20804	Q9NSK7	-2.43653
C19orf12	TR20026	-3.45894	Plate4	Visit 1	Active	NEURO	OID20804	Q9NSK7	-2.43653
C19orf12	TR20097	-2.48883	Plate4	Visit 1	Active	NEURO	OID20804	Q9NSK7	-2.43653
C19orf12	TR20074	-3.30538	Plate4	Visit 1	Active	NEURO	OID20804	Q9NSK7	-2.43653
C19orf12	TR20110	-3.45495	Plate4	Visit 1	Active	NEURO	OID20804	Q9NSK7	-2.43653
C19orf12	TR20100	-2.93397	Plate4	Visit 1	Active	NEURO	OID20804	Q9NSK7	-2.43653
C19orf12	TR20010	-1.83489	Plate1	Visit 3	Active	NEURO	OID20804	Q9NSK7	-1.93821
C19orf12	TR20085	-1.94765	Plate1	Visit 3	Active	NEURO	OID20804	Q9NSK7	-1.93821
C19orf12	TR20004	-1.85527	Plate1	Visit 3	Active	NEURO	OID20804	Q9NSK7	-1.93821
C19orf12	TR20054	-0.849123	Plate1	Visit 3	Active	NEURO	OID20804	Q9NSK7	-1.93821
C19orf12	TR20008	-1.87004	Plate1	Visit 3	Active	NEURO	OID20804	Q9NSK7	-1.93821
C19orf12	TR20002	-1.93207	Plate1	Visit 3	Active	NEURO	OID20804	Q9NSK7	-1.93821
C19orf12	TR20059	-1.82194	Plate1	Visit 3	Active	NEURO	OID20804	Q9NSK7	-1.93821
C19orf12	TR20053	-0.259837	Plate1	Visit 3	Active	NEURO	OID20804	Q9NSK7	-1.93821
C19orf12	TR20073	-2.14632	Plate1	Visit 3	Active	NEURO	OID20804	Q9NSK7	-1.93821
C19orf12	TR20074	-2.85245	Plate1	Visit 3	Active	NEURO	OID20804	Q9NSK7	-1.93821
C19orf12	TR20035	-2.20286	Plate2	Visit 3	Active	NEURO	OID20804	Q9NSK7	-1.91151
C19orf12	TR20071	-1.82007	Plate2	Visit 3	Active	NEURO	OID20804	Q9NSK7	-1.91151
C19orf12	TR20006	-1.72258	Plate2	Visit 3	Active	NEURO	OID20804	Q9NSK7	-1.91151
C19orf12	TR20067	-2.07155	Plate2	Visit 3	Active	NEURO	OID20804	Q9NSK7	-1.91151
C19orf12	TR20030	-1.43382	Plate2	Visit 3	Active	NEURO	OID20804	Q9NSK7	-1.91151
C19orf12	TR20046	-1.4591	Plate2	Visit 3	Active	NEURO	OID20804	Q9NSK7	-1.91151
C19orf12	TR20070	-2.96854	Plate4	Visit 3	Active	NEURO	OID20804	Q9NSK7	-2.43653
C19orf12	TR20049	-2.34481	Plate4	Visit 3	Active	NEURO	OID20804	Q9NSK7	-2.43653
C2CD2L	TR20115	-1.02437	Plate1	Visit 1	Active	NEURO	OID20864	O14523	-1.87335
C2CD2L	TR20054	-0.612176	Plate1	Visit 1	Active	NEURO	OID20864	O14523	-1.87335
C2CD2L	TR20085	-0.409686	Plate1	Visit 1	Active	NEURO	OID20864	O14523	-1.87335
C2CD2L	TR20049	0.934415	Plate1	Visit 1	Active	NEURO	OID20864	O14523	-1.87335
C2CD2L	TR20116	-0.304146	Plate1	Visit 1	Active	NEURO	OID20864	O14523	-1.87335
C2CD2L	TR20073	0.02085	Plate1	Visit 1	Active	NEURO	OID20864	O14523	-1.87335
C2CD2L	TR20046	0.539093	Plate2	Visit 1	Active	NEURO	OID20864	O14523	-1.27864
C2CD2L	TR20008	0.316426	Plate2	Visit 1	Active	NEURO	OID20864	O14523	-1.27864
C2CD2L	TR20051	1.37357	Plate2	Visit 1	Active	NEURO	OID20864	O14523	-1.27864
C2CD2L	TR20053	0.718768	Plate2	Visit 1	Active	NEURO	OID20864	O14523	-1.27864
C2CD2L	TR20004	0.619745	Plate2	Visit 1	Active	NEURO	OID20864	O14523	-1.27864
C2CD2L	TR20030	0.757954	Plate2	Visit 1	Active	NEURO	OID20864	O14523	-1.27864
C2CD2L	TR20002	0.472579	Plate2	Visit 1	Active	NEURO	OID20864	O14523	-1.27864
C2CD2L	TR20067	1.0316	Plate2	Visit 1	Active	NEURO	OID20864	O14523	-1.27864
C2CD2L	TR20035	-0.0397829	Plate2	Visit 1	Active	NEURO	OID20864	O14523	-1.27864
C2CD2L	TR20006	0.246663	Plate2	Visit 1	Active	NEURO	OID20864	O14523	-1.27864
C2CD2L	TR20112	0.496257	Plate2	Visit 1	Active	NEURO	OID20864	O14523	-1.27864
C2CD2L	TR20059	0.15469	Plate2	Visit 1	Active	NEURO	OID20864	O14523	-1.27864
C2CD2L	TR20089	0.0944032	Plate4	Visit 1	Active	NEURO	OID20864	O14523	-1.53376
C2CD2L	TR20071	1.91593	Plate4	Visit 1	Active	NEURO	OID20864	O14523	-1.53376
C2CD2L	TR20010	0.535697	Plate4	Visit 1	Active	NEURO	OID20864	O14523	-1.53376
C2CD2L	TR20070	0.258571	Plate4	Visit 1	Active	NEURO	OID20864	O14523	-1.53376
C2CD2L	TR20026	0.233858	Plate4	Visit 1	Active	NEURO	OID20864	O14523	-1.53376
C2CD2L	TR20097	1.56458	Plate4	Visit 1	Active	NEURO	OID20864	O14523	-1.53376
C2CD2L	TR20074	0.478586	Plate4	Visit 1	Active	NEURO	OID20864	O14523	-1.53376
C2CD2L	TR20110	0.0857741	Plate4	Visit 1	Active	NEURO	OID20864	O14523	-1.53376
C2CD2L	TR20100	0.653999	Plate4	Visit 1	Active	NEURO	OID20864	O14523	-1.53376
C2CD2L	TR20010	0.551208	Plate1	Visit 3	Active	NEURO	OID20864	O14523	-1.87335
C2CD2L	TR20085	-0.347341	Plate1	Visit 3	Active	NEURO	OID20864	O14523	-1.87335
C2CD2L	TR20004	0.41304	Plate1	Visit 3	Active	NEURO	OID20864	O14523	-1.87335
C2CD2L	TR20054	0.654811	Plate1	Visit 3	Active	NEURO	OID20864	O14523	-1.87335
C2CD2L	TR20008	0.17395	Plate1	Visit 3	Active	NEURO	OID20864	O14523	-1.87335
C2CD2L	TR20002	-0.426387	Plate1	Visit 3	Active	NEURO	OID20864	O14523	-1.87335
C2CD2L	TR20059	0.383947	Plate1	Visit 3	Active	NEURO	OID20864	O14523	-1.87335
C2CD2L	TR20053	1.80291	Plate1	Visit 3	Active	NEURO	OID20864	O14523	-1.87335
C2CD2L	TR20073	-0.906949	Plate1	Visit 3	Active	NEURO	OID20864	O14523	-1.87335
C2CD2L	TR20074	-0.576218	Plate1	Visit 3	Active	NEURO	OID20864	O14523	-1.87335
C2CD2L	TR20035	1.57868	Plate2	Visit 3	Active	NEURO	OID20864	O14523	-1.27864
C2CD2L	TR20071	-0.156369	Plate2	Visit 3	Active	NEURO	OID20864	O14523	-1.27864
C2CD2L	TR20006	1.23605	Plate2	Visit 3	Active	NEURO	OID20864	O14523	-1.27864
C2CD2L	TR20067	0.221604	Plate2	Visit 3	Active	NEURO	OID20864	O14523	-1.27864
C2CD2L	TR20030	1.02764	Plate2	Visit 3	Active	NEURO	OID20864	O14523	-1.27864
C2CD2L	TR20046	0.545582	Plate2	Visit 3	Active	NEURO	OID20864	O14523	-1.27864
C2CD2L	TR20070	-0.388658	Plate4	Visit 3	Active	NEURO	OID20864	O14523	-1.53376
C2CD2L	TR20049	0.305673	Plate4	Visit 3	Active	NEURO	OID20864	O14523	-1.53376
CA2	TR20115	-0.0151271	Plate1	Visit 1	Active	NEURO	OID21149	P00918	-3.99987
CA2	TR20054	3.10612	Plate1	Visit 1	Active	NEURO	OID21149	P00918	-3.99987
CA2	TR20085	3.92731	Plate1	Visit 1	Active	NEURO	OID21149	P00918	-3.99987
CA2	TR20049	1.8754	Plate1	Visit 1	Active	NEURO	OID21149	P00918	-3.99987
CA2	TR20116	3.34757	Plate1	Visit 1	Active	NEURO	OID21149	P00918	-3.99987
CA2	TR20073	1.8411	Plate1	Visit 1	Active	NEURO	OID21149	P00918	-3.99987
CA2	TR20046	3.09778	Plate2	Visit 1	Active	NEURO	OID21149	P00918	-3.65534
CA2	TR20008	4.33231	Plate2	Visit 1	Active	NEURO	OID21149	P00918	-3.65534
CA2	TR20051	1.67382	Plate2	Visit 1	Active	NEURO	OID21149	P00918	-3.65534
CA2	TR20053	2.52738	Plate2	Visit 1	Active	NEURO	OID21149	P00918	-3.65534
CA2	TR20004	1.47455	Plate2	Visit 1	Active	NEURO	OID21149	P00918	-3.65534
CA2	TR20030	1.97704	Plate2	Visit 1	Active	NEURO	OID21149	P00918	-3.65534
CA2	TR20002	1.97439	Plate2	Visit 1	Active	NEURO	OID21149	P00918	-3.65534
CA2	TR20067	2.57486	Plate2	Visit 1	Active	NEURO	OID21149	P00918	-3.65534
CA2	TR20035	1.50744	Plate2	Visit 1	Active	NEURO	OID21149	P00918	-3.65534
CA2	TR20006	3.47261	Plate2	Visit 1	Active	NEURO	OID21149	P00918	-3.65534
CA2	TR20112	1.7782	Plate2	Visit 1	Active	NEURO	OID21149	P00918	-3.65534
CA2	TR20059	2.72882	Plate2	Visit 1	Active	NEURO	OID21149	P00918	-3.65534
CA2	TR20089	2.34723	Plate4	Visit 1	Active	NEURO	OID21149	P00918	-3.65129
CA2	TR20071	3.22734	Plate4	Visit 1	Active	NEURO	OID21149	P00918	-3.65129
CA2	TR20010	2.75735	Plate4	Visit 1	Active	NEURO	OID21149	P00918	-3.65129
CA2	TR20070	2.4435	Plate4	Visit 1	Active	NEURO	OID21149	P00918	-3.65129
CA2	TR20026	1.7682	Plate4	Visit 1	Active	NEURO	OID21149	P00918	-3.65129
CA2	TR20097	2.3878	Plate4	Visit 1	Active	NEURO	OID21149	P00918	-3.65129
CA2	TR20074	2.8008	Plate4	Visit 1	Active	NEURO	OID21149	P00918	-3.65129
CA2	TR20110	3.23227	Plate4	Visit 1	Active	NEURO	OID21149	P00918	-3.65129
CA2	TR20100	2.27366	Plate4	Visit 1	Active	NEURO	OID21149	P00918	-3.65129
CA2	TR20010	1.74042	Plate1	Visit 3	Active	NEURO	OID21149	P00918	-3.99987
CA2	TR20085	3.03525	Plate1	Visit 3	Active	NEURO	OID21149	P00918	-3.99987
CA2	TR20004	2.10583	Plate1	Visit 3	Active	NEURO	OID21149	P00918	-3.99987
CA2	TR20054	2.34261	Plate1	Visit 3	Active	NEURO	OID21149	P00918	-3.99987
CA2	TR20008	2.74873	Plate1	Visit 3	Active	NEURO	OID21149	P00918	-3.99987
CA2	TR20002	2.70867	Plate1	Visit 3	Active	NEURO	OID21149	P00918	-3.99987
CA2	TR20059	2.82864	Plate1	Visit 3	Active	NEURO	OID21149	P00918	-3.99987
CA2	TR20053	3.18592	Plate1	Visit 3	Active	NEURO	OID21149	P00918	-3.99987
CA2	TR20073	0.732731	Plate1	Visit 3	Active	NEURO	OID21149	P00918	-3.99987
CA2	TR20074	2.36417	Plate1	Visit 3	Active	NEURO	OID21149	P00918	-3.99987
CA2	TR20035	-2.14203	Plate2	Visit 3	Active	NEURO	OID21149	P00918	-3.65534
CA2	TR20071	3.00139	Plate2	Visit 3	Active	NEURO	OID21149	P00918	-3.65534
CA2	TR20006	1.53988	Plate2	Visit 3	Active	NEURO	OID21149	P00918	-3.65534
CA2	TR20067	2.11861	Plate2	Visit 3	Active	NEURO	OID21149	P00918	-3.65534
CA2	TR20030	1.62624	Plate2	Visit 3	Active	NEURO	OID21149	P00918	-3.65534
CA2	TR20046	1.92987	Plate2	Visit 3	Active	NEURO	OID21149	P00918	-3.65534
CA2	TR20070	2.82716	Plate4	Visit 3	Active	NEURO	OID21149	P00918	-3.65129
CA2	TR20049	1.95928	Plate4	Visit 3	Active	NEURO	OID21149	P00918	-3.65129
CA6	TR20115	-2.5262	Plate1	Visit 1	Active	NEURO	OID21096	P23280	-5.87319
CA6	TR20054	-2.1891	Plate1	Visit 1	Active	NEURO	OID21096	P23280	-5.87319
CA6	TR20085	-1.29841	Plate1	Visit 1	Active	NEURO	OID21096	P23280	-5.87319
CA6	TR20049	0.493458	Plate1	Visit 1	Active	NEURO	OID21096	P23280	-5.87319
CA6	TR20116	-1.19863	Plate1	Visit 1	Active	NEURO	OID21096	P23280	-5.87319
CA6	TR20073	-1.60491	Plate1	Visit 1	Active	NEURO	OID21096	P23280	-5.87319
CA6	TR20046	-0.418205	Plate2	Visit 1	Active	NEURO	OID21096	P23280	-5.63175
CA6	TR20008	-1.94648	Plate2	Visit 1	Active	NEURO	OID21096	P23280	-5.63175
CA6	TR20051	-1.18971	Plate2	Visit 1	Active	NEURO	OID21096	P23280	-5.63175
CA6	TR20053	-1.1179	Plate2	Visit 1	Active	NEURO	OID21096	P23280	-5.63175
CA6	TR20004	-1.42236	Plate2	Visit 1	Active	NEURO	OID21096	P23280	-5.63175
CA6	TR20030	-2.34864	Plate2	Visit 1	Active	NEURO	OID21096	P23280	-5.63175
CA6	TR20002	-0.706163	Plate2	Visit 1	Active	NEURO	OID21096	P23280	-5.63175
CA6	TR20067	-2.44276	Plate2	Visit 1	Active	NEURO	OID21096	P23280	-5.63175
CA6	TR20035	-1.06458	Plate2	Visit 1	Active	NEURO	OID21096	P23280	-5.63175
CA6	TR20006	-2.4909	Plate2	Visit 1	Active	NEURO	OID21096	P23280	-5.63175
CA6	TR20112	-1.92135	Plate2	Visit 1	Active	NEURO	OID21096	P23280	-5.63175
CA6	TR20059	-1.69955	Plate2	Visit 1	Active	NEURO	OID21096	P23280	-5.63175
CA6	TR20089	0.60737	Plate4	Visit 1	Active	NEURO	OID21096	P23280	-5.30682
CA6	TR20071	-0.834429	Plate4	Visit 1	Active	NEURO	OID21096	P23280	-5.30682
CA6	TR20010	-1.88375	Plate4	Visit 1	Active	NEURO	OID21096	P23280	-5.30682
CA6	TR20070	-0.674255	Plate4	Visit 1	Active	NEURO	OID21096	P23280	-5.30682
CA6	TR20026	-0.973861	Plate4	Visit 1	Active	NEURO	OID21096	P23280	-5.30682
CA6	TR20097	-0.365393	Plate4	Visit 1	Active	NEURO	OID21096	P23280	-5.30682
CA6	TR20074	-0.0678085	Plate4	Visit 1	Active	NEURO	OID21096	P23280	-5.30682
CA6	TR20110	0.824689	Plate4	Visit 1	Active	NEURO	OID21096	P23280	-5.30682
CA6	TR20100	-1.28376	Plate4	Visit 1	Active	NEURO	OID21096	P23280	-5.30682
CA6	TR20010	-2.52549	Plate1	Visit 3	Active	NEURO	OID21096	P23280	-5.87319
CA6	TR20085	-2.21205	Plate1	Visit 3	Active	NEURO	OID21096	P23280	-5.87319
CA6	TR20004	-1.39072	Plate1	Visit 3	Active	NEURO	OID21096	P23280	-5.87319
CA6	TR20054	-1.78093	Plate1	Visit 3	Active	NEURO	OID21096	P23280	-5.87319
CA6	TR20008	-0.404439	Plate1	Visit 3	Active	NEURO	OID21096	P23280	-5.87319
CA6	TR20002	-0.186168	Plate1	Visit 3	Active	NEURO	OID21096	P23280	-5.87319
CA6	TR20059	-1.34856	Plate1	Visit 3	Active	NEURO	OID21096	P23280	-5.87319
CA6	TR20053	-1.39038	Plate1	Visit 3	Active	NEURO	OID21096	P23280	-5.87319
CA6	TR20073	-3.15758	Plate1	Visit 3	Active	NEURO	OID21096	P23280	-5.87319
CA6	TR20074	-0.780802	Plate1	Visit 3	Active	NEURO	OID21096	P23280	-5.87319
CA6	TR20035	-3.93354	Plate2	Visit 3	Active	NEURO	OID21096	P23280	-5.63175
CA6	TR20071	-0.856838	Plate2	Visit 3	Active	NEURO	OID21096	P23280	-5.63175
CA6	TR20006	-1.06699	Plate2	Visit 3	Active	NEURO	OID21096	P23280	-5.63175
CA6	TR20067	-2.08305	Plate2	Visit 3	Active	NEURO	OID21096	P23280	-5.63175
CA6	TR20030	-1.43556	Plate2	Visit 3	Active	NEURO	OID21096	P23280	-5.63175
CA6	TR20046	-1.03399	Plate2	Visit 3	Active	NEURO	OID21096	P23280	-5.63175
CA6	TR20070	-0.767369	Plate4	Visit 3	Active	NEURO	OID21096	P23280	-5.30682
CA6	TR20049	0.132009	Plate4	Visit 3	Active	NEURO	OID21096	P23280	-5.30682
CALB2	TR20115	0.607008	Plate1	Visit 1	Active	NEURO	OID20801	P22676	-1.10887
CALB2	TR20054	1.6564	Plate1	Visit 1	Active	NEURO	OID20801	P22676	-1.10887
CALB2	TR20085	0.0702787	Plate1	Visit 1	Active	NEURO	OID20801	P22676	-1.10887
CALB2	TR20049	0.360927	Plate1	Visit 1	Active	NEURO	OID20801	P22676	-1.10887
CALB2	TR20116	-0.36163	Plate1	Visit 1	Active	NEURO	OID20801	P22676	-1.10887
CALB2	TR20073	1.58253	Plate1	Visit 1	Active	NEURO	OID20801	P22676	-1.10887
CALB2	TR20046	1.22791	Plate2	Visit 1	Active	NEURO	OID20801	P22676	-1.09796
CALB2	TR20008	-0.714044	Plate2	Visit 1	Active	NEURO	OID20801	P22676	-1.09796
CALB2	TR20051	1.64333	Plate2	Visit 1	Active	NEURO	OID20801	P22676	-1.09796
CALB2	TR20053	-0.00945362	Plate2	Visit 1	Active	NEURO	OID20801	P22676	-1.09796
CALB2	TR20004	1.21298	Plate2	Visit 1	Active	NEURO	OID20801	P22676	-1.09796
CALB2	TR20030	1.29304	Plate2	Visit 1	Active	NEURO	OID20801	P22676	-1.09796
CALB2	TR20002	-0.227256	Plate2	Visit 1	Active	NEURO	OID20801	P22676	-1.09796
CALB2	TR20067	0.773348	Plate2	Visit 1	Active	NEURO	OID20801	P22676	-1.09796
CALB2	TR20035	1.04045	Plate2	Visit 1	Active	NEURO	OID20801	P22676	-1.09796
CALB2	TR20006	0.620525	Plate2	Visit 1	Active	NEURO	OID20801	P22676	-1.09796
CALB2	TR20112	-0.0703896	Plate2	Visit 1	Active	NEURO	OID20801	P22676	-1.09796
CALB2	TR20059	-0.613889	Plate2	Visit 1	Active	NEURO	OID20801	P22676	-1.09796
CALB2	TR20089	0.28462	Plate4	Visit 1	Active	NEURO	OID20801	P22676	-0.958286
CALB2	TR20071	0.350298	Plate4	Visit 1	Active	NEURO	OID20801	P22676	-0.958286
CALB2	TR20010	1.54102	Plate4	Visit 1	Active	NEURO	OID20801	P22676	-0.958286
CALB2	TR20070	-0.601365	Plate4	Visit 1	Active	NEURO	OID20801	P22676	-0.958286
CALB2	TR20026	0.443409	Plate4	Visit 1	Active	NEURO	OID20801	P22676	-0.958286
CALB2	TR20097	1.5397	Plate4	Visit 1	Active	NEURO	OID20801	P22676	-0.958286
CALB2	TR20074	0.378171	Plate4	Visit 1	Active	NEURO	OID20801	P22676	-0.958286
CALB2	TR20110	0.955155	Plate4	Visit 1	Active	NEURO	OID20801	P22676	-0.958286
CALB2	TR20100	1.97825	Plate4	Visit 1	Active	NEURO	OID20801	P22676	-0.958286
CALB2	TR20010	1.44905	Plate1	Visit 3	Active	NEURO	OID20801	P22676	-1.10887
CALB2	TR20085	0.574656	Plate1	Visit 3	Active	NEURO	OID20801	P22676	-1.10887
CALB2	TR20004	1.15844	Plate1	Visit 3	Active	NEURO	OID20801	P22676	-1.10887
CALB2	TR20054	1.61941	Plate1	Visit 3	Active	NEURO	OID20801	P22676	-1.10887
CALB2	TR20008	-0.172275	Plate1	Visit 3	Active	NEURO	OID20801	P22676	-1.10887
CALB2	TR20002	-0.0782423	Plate1	Visit 3	Active	NEURO	OID20801	P22676	-1.10887
CALB2	TR20059	-0.834966	Plate1	Visit 3	Active	NEURO	OID20801	P22676	-1.10887
CALB2	TR20053	-0.00981725	Plate1	Visit 3	Active	NEURO	OID20801	P22676	-1.10887
CALB2	TR20073	-0.316377	Plate1	Visit 3	Active	NEURO	OID20801	P22676	-1.10887
CALB2	TR20074	-0.6669	Plate1	Visit 3	Active	NEURO	OID20801	P22676	-1.10887
CALB2	TR20035	1.86403	Plate2	Visit 3	Active	NEURO	OID20801	P22676	-1.09796
CALB2	TR20071	-0.0514152	Plate2	Visit 3	Active	NEURO	OID20801	P22676	-1.09796
CALB2	TR20006	0.362849	Plate2	Visit 3	Active	NEURO	OID20801	P22676	-1.09796
CALB2	TR20067	0.396952	Plate2	Visit 3	Active	NEURO	OID20801	P22676	-1.09796
CALB2	TR20030	1.62033	Plate2	Visit 3	Active	NEURO	OID20801	P22676	-1.09796
CALB2	TR20046	0.148183	Plate2	Visit 3	Active	NEURO	OID20801	P22676	-1.09796
CALB2	TR20070	-0.196784	Plate4	Visit 3	Active	NEURO	OID20801	P22676	-0.958286
CALB2	TR20049	0.117877	Plate4	Visit 3	Active	NEURO	OID20801	P22676	-0.958286
CALCA	TR20115	0.20609	Plate1	Visit 1	Active	NEURO	OID20983	P01258	-5.47248
CALCA	TR20054	-0.878522	Plate1	Visit 1	Active	NEURO	OID20983	P01258	-5.47248
CALCA	TR20085	1.77342	Plate1	Visit 1	Active	NEURO	OID20983	P01258	-5.47248
CALCA	TR20049	0.906182	Plate1	Visit 1	Active	NEURO	OID20983	P01258	-5.47248
CALCA	TR20116	-0.797569	Plate1	Visit 1	Active	NEURO	OID20983	P01258	-5.47248
CALCA	TR20073	-0.451064	Plate1	Visit 1	Active	NEURO	OID20983	P01258	-5.47248
CALCA	TR20046	-0.762376	Plate2	Visit 1	Active	NEURO	OID20983	P01258	-5.90533
CALCA	TR20008	-0.554788	Plate2	Visit 1	Active	NEURO	OID20983	P01258	-5.90533
CALCA	TR20051	-0.536293	Plate2	Visit 1	Active	NEURO	OID20983	P01258	-5.90533
CALCA	TR20053	1.33573	Plate2	Visit 1	Active	NEURO	OID20983	P01258	-5.90533
CALCA	TR20004	0.842578	Plate2	Visit 1	Active	NEURO	OID20983	P01258	-5.90533
CALCA	TR20030	-0.311444	Plate2	Visit 1	Active	NEURO	OID20983	P01258	-5.90533
CALCA	TR20002	0.119221	Plate2	Visit 1	Active	NEURO	OID20983	P01258	-5.90533
CALCA	TR20067	0.700523	Plate2	Visit 1	Active	NEURO	OID20983	P01258	-5.90533
CALCA	TR20035	0.11127	Plate2	Visit 1	Active	NEURO	OID20983	P01258	-5.90533
CALCA	TR20006	0.0967823	Plate2	Visit 1	Active	NEURO	OID20983	P01258	-5.90533
CALCA	TR20112	1.16699	Plate2	Visit 1	Active	NEURO	OID20983	P01258	-5.90533
CALCA	TR20059	0.563894	Plate2	Visit 1	Active	NEURO	OID20983	P01258	-5.90533
CALCA	TR20089	1.9746	Plate4	Visit 1	Active	NEURO	OID20983	P01258	-5.74622
CALCA	TR20071	0.146429	Plate4	Visit 1	Active	NEURO	OID20983	P01258	-5.74622
CALCA	TR20010	0.650002	Plate4	Visit 1	Active	NEURO	OID20983	P01258	-5.74622
CALCA	TR20070	0.70689	Plate4	Visit 1	Active	NEURO	OID20983	P01258	-5.74622
CALCA	TR20026	0.683263	Plate4	Visit 1	Active	NEURO	OID20983	P01258	-5.74622
CALCA	TR20097	0.311349	Plate4	Visit 1	Active	NEURO	OID20983	P01258	-5.74622
CALCA	TR20074	0.293749	Plate4	Visit 1	Active	NEURO	OID20983	P01258	-5.74622
CALCA	TR20110	2.09008	Plate4	Visit 1	Active	NEURO	OID20983	P01258	-5.74622
CALCA	TR20100	-0.317911	Plate4	Visit 1	Active	NEURO	OID20983	P01258	-5.74622
CALCA	TR20010	0.0384297	Plate1	Visit 3	Active	NEURO	OID20983	P01258	-5.47248
CALCA	TR20085	1.41106	Plate1	Visit 3	Active	NEURO	OID20983	P01258	-5.47248
CALCA	TR20004	0.843363	Plate1	Visit 3	Active	NEURO	OID20983	P01258	-5.47248
CALCA	TR20054	-0.698484	Plate1	Visit 3	Active	NEURO	OID20983	P01258	-5.47248
CALCA	TR20008	0.361355	Plate1	Visit 3	Active	NEURO	OID20983	P01258	-5.47248
CALCA	TR20002	0.674568	Plate1	Visit 3	Active	NEURO	OID20983	P01258	-5.47248
CALCA	TR20059	1.12577	Plate1	Visit 3	Active	NEURO	OID20983	P01258	-5.47248
CALCA	TR20053	1.77255	Plate1	Visit 3	Active	NEURO	OID20983	P01258	-5.47248
CALCA	TR20073	-1.03926	Plate1	Visit 3	Active	NEURO	OID20983	P01258	-5.47248
CALCA	TR20074	-0.544012	Plate1	Visit 3	Active	NEURO	OID20983	P01258	-5.47248
CALCA	TR20035	-0.401702	Plate2	Visit 3	Active	NEURO	OID20983	P01258	-5.90533
CALCA	TR20071	-0.359017	Plate2	Visit 3	Active	NEURO	OID20983	P01258	-5.90533
CALCA	TR20006	0.310457	Plate2	Visit 3	Active	NEURO	OID20983	P01258	-5.90533
CALCA	TR20067	0.728083	Plate2	Visit 3	Active	NEURO	OID20983	P01258	-5.90533
CALCA	TR20030	-0.309885	Plate2	Visit 3	Active	NEURO	OID20983	P01258	-5.90533
CALCA	TR20046	-0.965786	Plate2	Visit 3	Active	NEURO	OID20983	P01258	-5.90533
CALCA	TR20070	-0.225466	Plate4	Visit 3	Active	NEURO	OID20983	P01258	-5.74622
CALCA	TR20049	1.07372	Plate4	Visit 3	Active	NEURO	OID20983	P01258	-5.74622
CARHSP1	TR20115	1.55426	Plate1	Visit 1	Active	NEURO	OID20859	Q9Y2V2	-0.638509
CARHSP1	TR20054	2.23341	Plate1	Visit 1	Active	NEURO	OID20859	Q9Y2V2	-0.638509
CARHSP1	TR20085	2.43077	Plate1	Visit 1	Active	NEURO	OID20859	Q9Y2V2	-0.638509
CARHSP1	TR20049	0.917428	Plate1	Visit 1	Active	NEURO	OID20859	Q9Y2V2	-0.638509
CARHSP1	TR20116	1.82889	Plate1	Visit 1	Active	NEURO	OID20859	Q9Y2V2	-0.638509
CARHSP1	TR20073	1.46462	Plate1	Visit 1	Active	NEURO	OID20859	Q9Y2V2	-0.638509
CARHSP1	TR20046	2.1921	Plate2	Visit 1	Active	NEURO	OID20859	Q9Y2V2	-1.44917
CARHSP1	TR20008	3.5648	Plate2	Visit 1	Active	NEURO	OID20859	Q9Y2V2	-1.44917
CARHSP1	TR20051	1.10891	Plate2	Visit 1	Active	NEURO	OID20859	Q9Y2V2	-1.44917
CARHSP1	TR20053	1.30183	Plate2	Visit 1	Active	NEURO	OID20859	Q9Y2V2	-1.44917
CARHSP1	TR20004	1.09878	Plate2	Visit 1	Active	NEURO	OID20859	Q9Y2V2	-1.44917
CARHSP1	TR20030	2.04293	Plate2	Visit 1	Active	NEURO	OID20859	Q9Y2V2	-1.44917
CARHSP1	TR20002	1.43881	Plate2	Visit 1	Active	NEURO	OID20859	Q9Y2V2	-1.44917
CARHSP1	TR20067	1.5642	Plate2	Visit 1	Active	NEURO	OID20859	Q9Y2V2	-1.44917
CARHSP1	TR20035	1.22959	Plate2	Visit 1	Active	NEURO	OID20859	Q9Y2V2	-1.44917
CARHSP1	TR20006	3.41922	Plate2	Visit 1	Active	NEURO	OID20859	Q9Y2V2	-1.44917
CARHSP1	TR20112	1.13169	Plate2	Visit 1	Active	NEURO	OID20859	Q9Y2V2	-1.44917
CARHSP1	TR20059	1.43112	Plate2	Visit 1	Active	NEURO	OID20859	Q9Y2V2	-1.44917
CARHSP1	TR20089	0.911936	Plate4	Visit 1	Active	NEURO	OID20859	Q9Y2V2	-1.25727
CARHSP1	TR20071	1.08774	Plate4	Visit 1	Active	NEURO	OID20859	Q9Y2V2	-1.25727
CARHSP1	TR20010	1.29466	Plate4	Visit 1	Active	NEURO	OID20859	Q9Y2V2	-1.25727
CARHSP1	TR20070	0.830806	Plate4	Visit 1	Active	NEURO	OID20859	Q9Y2V2	-1.25727
CARHSP1	TR20026	0.350117	Plate4	Visit 1	Active	NEURO	OID20859	Q9Y2V2	-1.25727
CARHSP1	TR20097	0.906735	Plate4	Visit 1	Active	NEURO	OID20859	Q9Y2V2	-1.25727
CARHSP1	TR20074	1.58966	Plate4	Visit 1	Active	NEURO	OID20859	Q9Y2V2	-1.25727
CARHSP1	TR20110	0.785086	Plate4	Visit 1	Active	NEURO	OID20859	Q9Y2V2	-1.25727
CARHSP1	TR20100	1.50994	Plate4	Visit 1	Active	NEURO	OID20859	Q9Y2V2	-1.25727
CARHSP1	TR20010	1.45514	Plate1	Visit 3	Active	NEURO	OID20859	Q9Y2V2	-0.638509
CARHSP1	TR20085	2.00051	Plate1	Visit 3	Active	NEURO	OID20859	Q9Y2V2	-0.638509
CARHSP1	TR20004	1.57072	Plate1	Visit 3	Active	NEURO	OID20859	Q9Y2V2	-0.638509
CARHSP1	TR20054	2.00852	Plate1	Visit 3	Active	NEURO	OID20859	Q9Y2V2	-0.638509
CARHSP1	TR20008	1.98529	Plate1	Visit 3	Active	NEURO	OID20859	Q9Y2V2	-0.638509
CARHSP1	TR20002	1.88701	Plate1	Visit 3	Active	NEURO	OID20859	Q9Y2V2	-0.638509
CARHSP1	TR20059	1.25559	Plate1	Visit 3	Active	NEURO	OID20859	Q9Y2V2	-0.638509
CARHSP1	TR20053	1.19196	Plate1	Visit 3	Active	NEURO	OID20859	Q9Y2V2	-0.638509
CARHSP1	TR20073	0.0173482	Plate1	Visit 3	Active	NEURO	OID20859	Q9Y2V2	-0.638509
CARHSP1	TR20074	1.24002	Plate1	Visit 3	Active	NEURO	OID20859	Q9Y2V2	-0.638509
CARHSP1	TR20035	1.09298	Plate2	Visit 3	Active	NEURO	OID20859	Q9Y2V2	-1.44917
CARHSP1	TR20071	1.39238	Plate2	Visit 3	Active	NEURO	OID20859	Q9Y2V2	-1.44917
CARHSP1	TR20006	0.882074	Plate2	Visit 3	Active	NEURO	OID20859	Q9Y2V2	-1.44917
CARHSP1	TR20067	0.738781	Plate2	Visit 3	Active	NEURO	OID20859	Q9Y2V2	-1.44917
CARHSP1	TR20030	0.827816	Plate2	Visit 3	Active	NEURO	OID20859	Q9Y2V2	-1.44917
CARHSP1	TR20046	1.74016	Plate2	Visit 3	Active	NEURO	OID20859	Q9Y2V2	-1.44917
CARHSP1	TR20070	1.14033	Plate4	Visit 3	Active	NEURO	OID20859	Q9Y2V2	-1.25727
CARHSP1	TR20049	1.27548	Plate4	Visit 3	Active	NEURO	OID20859	Q9Y2V2	-1.25727
CASC4	TR20115	-1.49642	Plate1	Visit 1	Active	NEURO	OID21044	Q6P4E1	-4.92118
CASC4	TR20054	-0.0619329	Plate1	Visit 1	Active	NEURO	OID21044	Q6P4E1	-4.92118
CASC4	TR20085	-0.377826	Plate1	Visit 1	Active	NEURO	OID21044	Q6P4E1	-4.92118
CASC4	TR20049	0.103685	Plate1	Visit 1	Active	NEURO	OID21044	Q6P4E1	-4.92118
CASC4	TR20116	-0.35489	Plate1	Visit 1	Active	NEURO	OID21044	Q6P4E1	-4.92118
CASC4	TR20073	0.105249	Plate1	Visit 1	Active	NEURO	OID21044	Q6P4E1	-4.92118
CASC4	TR20046	0.104003	Plate2	Visit 1	Active	NEURO	OID21044	Q6P4E1	-4.77721
CASC4	TR20008	-1.88046	Plate2	Visit 1	Active	NEURO	OID21044	Q6P4E1	-4.77721
CASC4	TR20051	-0.0575671	Plate2	Visit 1	Active	NEURO	OID21044	Q6P4E1	-4.77721
CASC4	TR20053	-0.0778132	Plate2	Visit 1	Active	NEURO	OID21044	Q6P4E1	-4.77721
CASC4	TR20004	0.015055	Plate2	Visit 1	Active	NEURO	OID21044	Q6P4E1	-4.77721
CASC4	TR20030	-0.527278	Plate2	Visit 1	Active	NEURO	OID21044	Q6P4E1	-4.77721
CASC4	TR20002	0.454872	Plate2	Visit 1	Active	NEURO	OID21044	Q6P4E1	-4.77721
CASC4	TR20067	-0.39967	Plate2	Visit 1	Active	NEURO	OID21044	Q6P4E1	-4.77721
CASC4	TR20035	0.117765	Plate2	Visit 1	Active	NEURO	OID21044	Q6P4E1	-4.77721
CASC4	TR20006	-1.06411	Plate2	Visit 1	Active	NEURO	OID21044	Q6P4E1	-4.77721
CASC4	TR20112	-0.129478	Plate2	Visit 1	Active	NEURO	OID21044	Q6P4E1	-4.77721
CASC4	TR20059	-0.350989	Plate2	Visit 1	Active	NEURO	OID21044	Q6P4E1	-4.77721
CASC4	TR20089	-0.201508	Plate4	Visit 1	Active	NEURO	OID21044	Q6P4E1	-4.83935
CASC4	TR20071	0.117461	Plate4	Visit 1	Active	NEURO	OID21044	Q6P4E1	-4.83935
CASC4	TR20010	0.3358	Plate4	Visit 1	Active	NEURO	OID21044	Q6P4E1	-4.83935
CASC4	TR20070	-0.40374	Plate4	Visit 1	Active	NEURO	OID21044	Q6P4E1	-4.83935
CASC4	TR20026	0.300706	Plate4	Visit 1	Active	NEURO	OID21044	Q6P4E1	-4.83935
CASC4	TR20097	0.165644	Plate4	Visit 1	Active	NEURO	OID21044	Q6P4E1	-4.83935
CASC4	TR20074	0.0440378	Plate4	Visit 1	Active	NEURO	OID21044	Q6P4E1	-4.83935
CASC4	TR20110	0.483004	Plate4	Visit 1	Active	NEURO	OID21044	Q6P4E1	-4.83935
CASC4	TR20100	-0.122654	Plate4	Visit 1	Active	NEURO	OID21044	Q6P4E1	-4.83935
CASC4	TR20010	-0.0900997	Plate1	Visit 3	Active	NEURO	OID21044	Q6P4E1	-4.92118
CASC4	TR20085	-0.521821	Plate1	Visit 3	Active	NEURO	OID21044	Q6P4E1	-4.92118
CASC4	TR20004	-0.147272	Plate1	Visit 3	Active	NEURO	OID21044	Q6P4E1	-4.92118
CASC4	TR20054	-0.0798009	Plate1	Visit 3	Active	NEURO	OID21044	Q6P4E1	-4.92118
CASC4	TR20008	-0.237995	Plate1	Visit 3	Active	NEURO	OID21044	Q6P4E1	-4.92118
CASC4	TR20002	-0.31446	Plate1	Visit 3	Active	NEURO	OID21044	Q6P4E1	-4.92118
CASC4	TR20059	-0.173465	Plate1	Visit 3	Active	NEURO	OID21044	Q6P4E1	-4.92118
CASC4	TR20053	0.556934	Plate1	Visit 3	Active	NEURO	OID21044	Q6P4E1	-4.92118
CASC4	TR20073	-0.718018	Plate1	Visit 3	Active	NEURO	OID21044	Q6P4E1	-4.92118
CASC4	TR20074	-0.328279	Plate1	Visit 3	Active	NEURO	OID21044	Q6P4E1	-4.92118
CASC4	TR20035	-3.3194	Plate2	Visit 3	Active	NEURO	OID21044	Q6P4E1	-4.77721
CASC4	TR20071	-0.352307	Plate2	Visit 3	Active	NEURO	OID21044	Q6P4E1	-4.77721
CASC4	TR20006	-0.00433192	Plate2	Visit 3	Active	NEURO	OID21044	Q6P4E1	-4.77721
CASC4	TR20067	-0.276071	Plate2	Visit 3	Active	NEURO	OID21044	Q6P4E1	-4.77721
CASC4	TR20030	0.28959	Plate2	Visit 3	Active	NEURO	OID21044	Q6P4E1	-4.77721
CASC4	TR20046	-0.013629	Plate2	Visit 3	Active	NEURO	OID21044	Q6P4E1	-4.77721
CASC4	TR20070	0.0643891	Plate4	Visit 3	Active	NEURO	OID21044	Q6P4E1	-4.83935
CASC4	TR20049	-0.421454	Plate4	Visit 3	Active	NEURO	OID21044	Q6P4E1	-4.83935
CASP1	TR20115	-0.688957	Plate1	Visit 1	Active	NEURO	OID20854	P29466	-1.11722
CASP1	TR20054	-0.412776	Plate1	Visit 1	Active	NEURO	OID20854	P29466	-1.11722
CASP1	TR20085	-1.0395	Plate1	Visit 1	Active	NEURO	OID20854	P29466	-1.11722
CASP1	TR20049	0.0650559	Plate1	Visit 1	Active	NEURO	OID20854	P29466	-1.11722
CASP1	TR20116	0.0709026	Plate1	Visit 1	Active	NEURO	OID20854	P29466	-1.11722
CASP1	TR20073	0.548634	Plate1	Visit 1	Active	NEURO	OID20854	P29466	-1.11722
CASP1	TR20046	-0.673682	Plate2	Visit 1	Active	NEURO	OID20854	P29466	-1.39298
CASP1	TR20008	-1.77715	Plate2	Visit 1	Active	NEURO	OID20854	P29466	-1.39298
CASP1	TR20051	-0.982633	Plate2	Visit 1	Active	NEURO	OID20854	P29466	-1.39298
CASP1	TR20053	-0.640148	Plate2	Visit 1	Active	NEURO	OID20854	P29466	-1.39298
CASP1	TR20004	-0.905666	Plate2	Visit 1	Active	NEURO	OID20854	P29466	-1.39298
CASP1	TR20030	-1.22919	Plate2	Visit 1	Active	NEURO	OID20854	P29466	-1.39298
CASP1	TR20002	-0.477695	Plate2	Visit 1	Active	NEURO	OID20854	P29466	-1.39298
CASP1	TR20067	-0.530966	Plate2	Visit 1	Active	NEURO	OID20854	P29466	-1.39298
CASP1	TR20035	-1.29322	Plate2	Visit 1	Active	NEURO	OID20854	P29466	-1.39298
CASP1	TR20006	-0.51211	Plate2	Visit 1	Active	NEURO	OID20854	P29466	-1.39298
CASP1	TR20112	0.0191828	Plate2	Visit 1	Active	NEURO	OID20854	P29466	-1.39298
CASP1	TR20059	-1.25136	Plate2	Visit 1	Active	NEURO	OID20854	P29466	-1.39298
CASP1	TR20089	-0.454248	Plate4	Visit 1	Active	NEURO	OID20854	P29466	0.386888
CASP1	TR20071	-0.142809	Plate4	Visit 1	Active	NEURO	OID20854	P29466	0.386888
CASP1	TR20010	1.04523	Plate4	Visit 1	Active	NEURO	OID20854	P29466	0.386888
CASP1	TR20070	0.112714	Plate4	Visit 1	Active	NEURO	OID20854	P29466	0.386888
CASP1	TR20026	0.150128	Plate4	Visit 1	Active	NEURO	OID20854	P29466	0.386888
CASP1	TR20097	0.731347	Plate4	Visit 1	Active	NEURO	OID20854	P29466	0.386888
CASP1	TR20074	0.281231	Plate4	Visit 1	Active	NEURO	OID20854	P29466	0.386888
CASP1	TR20110	0.373567	Plate4	Visit 1	Active	NEURO	OID20854	P29466	0.386888
CASP1	TR20100	0.17097	Plate4	Visit 1	Active	NEURO	OID20854	P29466	0.386888
CASP1	TR20010	-0.26141	Plate1	Visit 3	Active	NEURO	OID20854	P29466	-1.11722
CASP1	TR20085	-0.951987	Plate1	Visit 3	Active	NEURO	OID20854	P29466	-1.11722
CASP1	TR20004	-0.611323	Plate1	Visit 3	Active	NEURO	OID20854	P29466	-1.11722
CASP1	TR20054	-0.49044	Plate1	Visit 3	Active	NEURO	OID20854	P29466	-1.11722
CASP1	TR20008	-0.466707	Plate1	Visit 3	Active	NEURO	OID20854	P29466	-1.11722
CASP1	TR20002	-0.571031	Plate1	Visit 3	Active	NEURO	OID20854	P29466	-1.11722
CASP1	TR20059	0.126456	Plate1	Visit 3	Active	NEURO	OID20854	P29466	-1.11722
CASP1	TR20053	-1.23068	Plate1	Visit 3	Active	NEURO	OID20854	P29466	-1.11722
CASP1	TR20073	-0.827095	Plate1	Visit 3	Active	NEURO	OID20854	P29466	-1.11722
CASP1	TR20074	-1.91228	Plate1	Visit 3	Active	NEURO	OID20854	P29466	-1.11722
CASP1	TR20035	-0.131718	Plate2	Visit 3	Active	NEURO	OID20854	P29466	-1.39298
CASP1	TR20071	-0.576589	Plate2	Visit 3	Active	NEURO	OID20854	P29466	-1.39298
CASP1	TR20006	-0.347708	Plate2	Visit 3	Active	NEURO	OID20854	P29466	-1.39298
CASP1	TR20067	-0.873211	Plate2	Visit 3	Active	NEURO	OID20854	P29466	-1.39298
CASP1	TR20030	-0.495599	Plate2	Visit 3	Active	NEURO	OID20854	P29466	-1.39298
CASP1	TR20046	-1.17154	Plate2	Visit 3	Active	NEURO	OID20854	P29466	-1.39298
CASP1	TR20070	0.241498	Plate4	Visit 3	Active	NEURO	OID20854	P29466	0.386888
CASP1	TR20049	0.973362	Plate4	Visit 3	Active	NEURO	OID20854	P29466	0.386888
CASP10	TR20115	0.619925	Plate1	Visit 1	Active	NEURO	OID20893	Q92851	0.328324
CASP10	TR20054	1.55179	Plate1	Visit 1	Active	NEURO	OID20893	Q92851	0.328324
CASP10	TR20085	1.33408	Plate1	Visit 1	Active	NEURO	OID20893	Q92851	0.328324
CASP10	TR20049	2.73517	Plate1	Visit 1	Active	NEURO	OID20893	Q92851	0.328324
CASP10	TR20116	0.655819	Plate1	Visit 1	Active	NEURO	OID20893	Q92851	0.328324
CASP10	TR20073	2.29609	Plate1	Visit 1	Active	NEURO	OID20893	Q92851	0.328324
CASP10	TR20046	1.32511	Plate2	Visit 1	Active	NEURO	OID20893	Q92851	-0.182613
CASP10	TR20008	0.0940239	Plate2	Visit 1	Active	NEURO	OID20893	Q92851	-0.182613
CASP10	TR20051	1.87236	Plate2	Visit 1	Active	NEURO	OID20893	Q92851	-0.182613
CASP10	TR20053	0.576398	Plate2	Visit 1	Active	NEURO	OID20893	Q92851	-0.182613
CASP10	TR20004	0.202813	Plate2	Visit 1	Active	NEURO	OID20893	Q92851	-0.182613
CASP10	TR20030	-0.568571	Plate2	Visit 1	Active	NEURO	OID20893	Q92851	-0.182613
CASP10	TR20002	-0.308149	Plate2	Visit 1	Active	NEURO	OID20893	Q92851	-0.182613
CASP10	TR20067	0.904117	Plate2	Visit 1	Active	NEURO	OID20893	Q92851	-0.182613
CASP10	TR20035	-0.619282	Plate2	Visit 1	Active	NEURO	OID20893	Q92851	-0.182613
CASP10	TR20006	0.0313732	Plate2	Visit 1	Active	NEURO	OID20893	Q92851	-0.182613
CASP10	TR20112	-0.243145	Plate2	Visit 1	Active	NEURO	OID20893	Q92851	-0.182613
CASP10	TR20059	0.599239	Plate2	Visit 1	Active	NEURO	OID20893	Q92851	-0.182613
CASP10	TR20089	0.660066	Plate4	Visit 1	Active	NEURO	OID20893	Q92851	-0.429254
CASP10	TR20071	1.71116	Plate4	Visit 1	Active	NEURO	OID20893	Q92851	-0.429254
CASP10	TR20010	0.825135	Plate4	Visit 1	Active	NEURO	OID20893	Q92851	-0.429254
CASP10	TR20070	0.933374	Plate4	Visit 1	Active	NEURO	OID20893	Q92851	-0.429254
CASP10	TR20026	0.549323	Plate4	Visit 1	Active	NEURO	OID20893	Q92851	-0.429254
CASP10	TR20097	1.45124	Plate4	Visit 1	Active	NEURO	OID20893	Q92851	-0.429254
CASP10	TR20074	0.464946	Plate4	Visit 1	Active	NEURO	OID20893	Q92851	-0.429254
CASP10	TR20110	0.411623	Plate4	Visit 1	Active	NEURO	OID20893	Q92851	-0.429254
CASP10	TR20100	0.960883	Plate4	Visit 1	Active	NEURO	OID20893	Q92851	-0.429254
CASP10	TR20010	2.05106	Plate1	Visit 3	Active	NEURO	OID20893	Q92851	0.328324
CASP10	TR20085	0.918586	Plate1	Visit 3	Active	NEURO	OID20893	Q92851	0.328324
CASP10	TR20004	1.55067	Plate1	Visit 3	Active	NEURO	OID20893	Q92851	0.328324
CASP10	TR20054	1.16933	Plate1	Visit 3	Active	NEURO	OID20893	Q92851	0.328324
CASP10	TR20008	2.85869	Plate1	Visit 3	Active	NEURO	OID20893	Q92851	0.328324
CASP10	TR20002	-1.26321	Plate1	Visit 3	Active	NEURO	OID20893	Q92851	0.328324
CASP10	TR20059	0.740992	Plate1	Visit 3	Active	NEURO	OID20893	Q92851	0.328324
CASP10	TR20053	2.75482	Plate1	Visit 3	Active	NEURO	OID20893	Q92851	0.328324
CASP10	TR20073	2.2463	Plate1	Visit 3	Active	NEURO	OID20893	Q92851	0.328324
CASP10	TR20074	1.07572	Plate1	Visit 3	Active	NEURO	OID20893	Q92851	0.328324
CASP10	TR20035	0.606561	Plate2	Visit 3	Active	NEURO	OID20893	Q92851	-0.182613
CASP10	TR20071	-0.787441	Plate2	Visit 3	Active	NEURO	OID20893	Q92851	-0.182613
CASP10	TR20006	-0.0453493	Plate2	Visit 3	Active	NEURO	OID20893	Q92851	-0.182613
CASP10	TR20067	-1.40004	Plate2	Visit 3	Active	NEURO	OID20893	Q92851	-0.182613
CASP10	TR20030	1.32692	Plate2	Visit 3	Active	NEURO	OID20893	Q92851	-0.182613
CASP10	TR20046	0.0920368	Plate2	Visit 3	Active	NEURO	OID20893	Q92851	-0.182613
CASP10	TR20070	0.557446	Plate4	Visit 3	Active	NEURO	OID20893	Q92851	-0.429254
CASP10	TR20049	0.782712	Plate4	Visit 3	Active	NEURO	OID20893	Q92851	-0.429254
CC2D1A	TR20115	0.673983	Plate1	Visit 1	Active	NEURO	OID20958	Q6P1N0	-2.74185
CC2D1A	TR20054	1.50761	Plate1	Visit 1	Active	NEURO	OID20958	Q6P1N0	-2.74185
CC2D1A	TR20085	0.846107	Plate1	Visit 1	Active	NEURO	OID20958	Q6P1N0	-2.74185
CC2D1A	TR20049	3.56803	Plate1	Visit 1	Active	NEURO	OID20958	Q6P1N0	-2.74185
CC2D1A	TR20116	1.24301	Plate1	Visit 1	Active	NEURO	OID20958	Q6P1N0	-2.74185
CC2D1A	TR20073	1.22272	Plate1	Visit 1	Active	NEURO	OID20958	Q6P1N0	-2.74185
CC2D1A	TR20046	1.45632	Plate2	Visit 1	Active	NEURO	OID20958	Q6P1N0	-2.98867
CC2D1A	TR20008	2.23614	Plate2	Visit 1	Active	NEURO	OID20958	Q6P1N0	-2.98867
CC2D1A	TR20051	1.83602	Plate2	Visit 1	Active	NEURO	OID20958	Q6P1N0	-2.98867
CC2D1A	TR20053	2.03693	Plate2	Visit 1	Active	NEURO	OID20958	Q6P1N0	-2.98867
CC2D1A	TR20004	1.62961	Plate2	Visit 1	Active	NEURO	OID20958	Q6P1N0	-2.98867
CC2D1A	TR20030	2.09443	Plate2	Visit 1	Active	NEURO	OID20958	Q6P1N0	-2.98867
CC2D1A	TR20002	1.06207	Plate2	Visit 1	Active	NEURO	OID20958	Q6P1N0	-2.98867
CC2D1A	TR20067	2.11525	Plate2	Visit 1	Active	NEURO	OID20958	Q6P1N0	-2.98867
CC2D1A	TR20035	0.896847	Plate2	Visit 1	Active	NEURO	OID20958	Q6P1N0	-2.98867
CC2D1A	TR20006	2.20256	Plate2	Visit 1	Active	NEURO	OID20958	Q6P1N0	-2.98867
CC2D1A	TR20112	0.281081	Plate2	Visit 1	Active	NEURO	OID20958	Q6P1N0	-2.98867
CC2D1A	TR20059	0.573395	Plate2	Visit 1	Active	NEURO	OID20958	Q6P1N0	-2.98867
CC2D1A	TR20089	0.881627	Plate4	Visit 1	Active	NEURO	OID20958	Q6P1N0	-2.99987
CC2D1A	TR20071	2.32724	Plate4	Visit 1	Active	NEURO	OID20958	Q6P1N0	-2.99987
CC2D1A	TR20010	1.8483	Plate4	Visit 1	Active	NEURO	OID20958	Q6P1N0	-2.99987
CC2D1A	TR20070	1.50756	Plate4	Visit 1	Active	NEURO	OID20958	Q6P1N0	-2.99987
CC2D1A	TR20026	1.44423	Plate4	Visit 1	Active	NEURO	OID20958	Q6P1N0	-2.99987
CC2D1A	TR20097	2.79881	Plate4	Visit 1	Active	NEURO	OID20958	Q6P1N0	-2.99987
CC2D1A	TR20074	1.54558	Plate4	Visit 1	Active	NEURO	OID20958	Q6P1N0	-2.99987
CC2D1A	TR20110	2.09714	Plate4	Visit 1	Active	NEURO	OID20958	Q6P1N0	-2.99987
CC2D1A	TR20100	1.9146	Plate4	Visit 1	Active	NEURO	OID20958	Q6P1N0	-2.99987
CC2D1A	TR20010	2.14556	Plate1	Visit 3	Active	NEURO	OID20958	Q6P1N0	-2.74185
CC2D1A	TR20085	0.726396	Plate1	Visit 3	Active	NEURO	OID20958	Q6P1N0	-2.74185
CC2D1A	TR20004	2.94009	Plate1	Visit 3	Active	NEURO	OID20958	Q6P1N0	-2.74185
CC2D1A	TR20054	1.55613	Plate1	Visit 3	Active	NEURO	OID20958	Q6P1N0	-2.74185
CC2D1A	TR20008	3.60492	Plate1	Visit 3	Active	NEURO	OID20958	Q6P1N0	-2.74185
CC2D1A	TR20002	0.808871	Plate1	Visit 3	Active	NEURO	OID20958	Q6P1N0	-2.74185
CC2D1A	TR20059	1.10187	Plate1	Visit 3	Active	NEURO	OID20958	Q6P1N0	-2.74185
CC2D1A	TR20053	3.13524	Plate1	Visit 3	Active	NEURO	OID20958	Q6P1N0	-2.74185
CC2D1A	TR20073	0.301714	Plate1	Visit 3	Active	NEURO	OID20958	Q6P1N0	-2.74185
CC2D1A	TR20074	0.239927	Plate1	Visit 3	Active	NEURO	OID20958	Q6P1N0	-2.74185
CC2D1A	TR20035	2.14111	Plate2	Visit 3	Active	NEURO	OID20958	Q6P1N0	-2.98867
CC2D1A	TR20071	0.594672	Plate2	Visit 3	Active	NEURO	OID20958	Q6P1N0	-2.98867
CC2D1A	TR20006	2.62781	Plate2	Visit 3	Active	NEURO	OID20958	Q6P1N0	-2.98867
CC2D1A	TR20067	0.480851	Plate2	Visit 3	Active	NEURO	OID20958	Q6P1N0	-2.98867
CC2D1A	TR20030	2.6392	Plate2	Visit 3	Active	NEURO	OID20958	Q6P1N0	-2.98867
CC2D1A	TR20046	0.575988	Plate2	Visit 3	Active	NEURO	OID20958	Q6P1N0	-2.98867
CC2D1A	TR20070	0.818856	Plate4	Visit 3	Active	NEURO	OID20958	Q6P1N0	-2.99987
CC2D1A	TR20049	2.38164	Plate4	Visit 3	Active	NEURO	OID20958	Q6P1N0	-2.99987
CCL19	TR20115	-0.635978	Plate1	Visit 1	Active	NEURO	OID21030	Q99731	-4.25124
CCL19	TR20054	0.394018	Plate1	Visit 1	Active	NEURO	OID21030	Q99731	-4.25124
CCL19	TR20085	0.767755	Plate1	Visit 1	Active	NEURO	OID21030	Q99731	-4.25124
CCL19	TR20049	2.29528	Plate1	Visit 1	Active	NEURO	OID21030	Q99731	-4.25124
CCL19	TR20116	1.11261	Plate1	Visit 1	Active	NEURO	OID21030	Q99731	-4.25124
CCL19	TR20073	0.736029	Plate1	Visit 1	Active	NEURO	OID21030	Q99731	-4.25124
CCL19	TR20046	1.07171	Plate2	Visit 1	Active	NEURO	OID21030	Q99731	-4.56052
CCL19	TR20008	2.50272	Plate2	Visit 1	Active	NEURO	OID21030	Q99731	-4.56052
CCL19	TR20051	6.90202	Plate2	Visit 1	Active	NEURO	OID21030	Q99731	-4.56052
CCL19	TR20053	1.60805	Plate2	Visit 1	Active	NEURO	OID21030	Q99731	-4.56052
CCL19	TR20004	1.00311	Plate2	Visit 1	Active	NEURO	OID21030	Q99731	-4.56052
CCL19	TR20030	7.40602	Plate2	Visit 1	Active	NEURO	OID21030	Q99731	-4.56052
CCL19	TR20002	0.367109	Plate2	Visit 1	Active	NEURO	OID21030	Q99731	-4.56052
CCL19	TR20067	0.379351	Plate2	Visit 1	Active	NEURO	OID21030	Q99731	-4.56052
CCL19	TR20035	0.852477	Plate2	Visit 1	Active	NEURO	OID21030	Q99731	-4.56052
CCL19	TR20006	-0.591366	Plate2	Visit 1	Active	NEURO	OID21030	Q99731	-4.56052
CCL19	TR20112	7.04851	Plate2	Visit 1	Active	NEURO	OID21030	Q99731	-4.56052
CCL19	TR20059	0.423922	Plate2	Visit 1	Active	NEURO	OID21030	Q99731	-4.56052
CCL19	TR20089	0.875245	Plate4	Visit 1	Active	NEURO	OID21030	Q99731	-4.1281
CCL19	TR20071	3.12857	Plate4	Visit 1	Active	NEURO	OID21030	Q99731	-4.1281
CCL19	TR20010	1.02866	Plate4	Visit 1	Active	NEURO	OID21030	Q99731	-4.1281
CCL19	TR20070	1.19516	Plate4	Visit 1	Active	NEURO	OID21030	Q99731	-4.1281
CCL19	TR20026	1.1563	Plate4	Visit 1	Active	NEURO	OID21030	Q99731	-4.1281
CCL19	TR20097	1.37679	Plate4	Visit 1	Active	NEURO	OID21030	Q99731	-4.1281
CCL19	TR20074	1.6836	Plate4	Visit 1	Active	NEURO	OID21030	Q99731	-4.1281
CCL19	TR20110	0.686834	Plate4	Visit 1	Active	NEURO	OID21030	Q99731	-4.1281
CCL19	TR20100	0.499318	Plate4	Visit 1	Active	NEURO	OID21030	Q99731	-4.1281
CCL19	TR20010	0.415539	Plate1	Visit 3	Active	NEURO	OID21030	Q99731	-4.25124
CCL19	TR20085	0.351822	Plate1	Visit 3	Active	NEURO	OID21030	Q99731	-4.25124
CCL19	TR20004	0.856911	Plate1	Visit 3	Active	NEURO	OID21030	Q99731	-4.25124
CCL19	TR20054	0.269717	Plate1	Visit 3	Active	NEURO	OID21030	Q99731	-4.25124
CCL19	TR20008	4.34148	Plate1	Visit 3	Active	NEURO	OID21030	Q99731	-4.25124
CCL19	TR20002	0.378736	Plate1	Visit 3	Active	NEURO	OID21030	Q99731	-4.25124
CCL19	TR20059	0.56218	Plate1	Visit 3	Active	NEURO	OID21030	Q99731	-4.25124
CCL19	TR20053	2.95989	Plate1	Visit 3	Active	NEURO	OID21030	Q99731	-4.25124
CCL19	TR20073	0.295741	Plate1	Visit 3	Active	NEURO	OID21030	Q99731	-4.25124
CCL19	TR20074	0.883052	Plate1	Visit 3	Active	NEURO	OID21030	Q99731	-4.25124
CCL19	TR20035	-2.65361	Plate2	Visit 3	Active	NEURO	OID21030	Q99731	-4.56052
CCL19	TR20071	1.93435	Plate2	Visit 3	Active	NEURO	OID21030	Q99731	-4.56052
CCL19	TR20006	0.763464	Plate2	Visit 3	Active	NEURO	OID21030	Q99731	-4.56052
CCL19	TR20067	1.13783	Plate2	Visit 3	Active	NEURO	OID21030	Q99731	-4.56052
CCL19	TR20030	7.24056	Plate2	Visit 3	Active	NEURO	OID21030	Q99731	-4.56052
CCL19	TR20046	0.801368	Plate2	Visit 3	Active	NEURO	OID21030	Q99731	-4.56052
CCL19	TR20070	1.01251	Plate4	Visit 3	Active	NEURO	OID21030	Q99731	-4.1281
CCL19	TR20049	1.67794	Plate4	Visit 3	Active	NEURO	OID21030	Q99731	-4.1281
CCL2	TR20115	-0.556526	Plate1	Visit 1	Active	NEURO	OID21004	P13500	-8.83929
CCL2	TR20054	-0.702855	Plate1	Visit 1	Active	NEURO	OID21004	P13500	-8.83929
CCL2	TR20085	0.0732892	Plate1	Visit 1	Active	NEURO	OID21004	P13500	-8.83929
CCL2	TR20049	0.382595	Plate1	Visit 1	Active	NEURO	OID21004	P13500	-8.83929
CCL2	TR20116	-0.151092	Plate1	Visit 1	Active	NEURO	OID21004	P13500	-8.83929
CCL2	TR20073	0.400384	Plate1	Visit 1	Active	NEURO	OID21004	P13500	-8.83929
CCL2	TR20046	0.107781	Plate2	Visit 1	Active	NEURO	OID21004	P13500	-8.39142
CCL2	TR20008	0.499377	Plate2	Visit 1	Active	NEURO	OID21004	P13500	-8.39142
CCL2	TR20051	-0.395052	Plate2	Visit 1	Active	NEURO	OID21004	P13500	-8.39142
CCL2	TR20053	-0.25648	Plate2	Visit 1	Active	NEURO	OID21004	P13500	-8.39142
CCL2	TR20004	-0.638774	Plate2	Visit 1	Active	NEURO	OID21004	P13500	-8.39142
CCL2	TR20030	0.06177	Plate2	Visit 1	Active	NEURO	OID21004	P13500	-8.39142
CCL2	TR20002	-0.153781	Plate2	Visit 1	Active	NEURO	OID21004	P13500	-8.39142
CCL2	TR20067	-0.805529	Plate2	Visit 1	Active	NEURO	OID21004	P13500	-8.39142
CCL2	TR20035	-0.413915	Plate2	Visit 1	Active	NEURO	OID21004	P13500	-8.39142
CCL2	TR20006	-0.645318	Plate2	Visit 1	Active	NEURO	OID21004	P13500	-8.39142
CCL2	TR20112	-0.526946	Plate2	Visit 1	Active	NEURO	OID21004	P13500	-8.39142
CCL2	TR20059	-0.787204	Plate2	Visit 1	Active	NEURO	OID21004	P13500	-8.39142
CCL2	TR20089	0.10119	Plate4	Visit 1	Active	NEURO	OID21004	P13500	-8.83989
CCL2	TR20071	-0.331149	Plate4	Visit 1	Active	NEURO	OID21004	P13500	-8.83989
CCL2	TR20010	0.538602	Plate4	Visit 1	Active	NEURO	OID21004	P13500	-8.83989
CCL2	TR20070	-0.161414	Plate4	Visit 1	Active	NEURO	OID21004	P13500	-8.83989
CCL2	TR20026	-0.58413	Plate4	Visit 1	Active	NEURO	OID21004	P13500	-8.83989
CCL2	TR20097	0.126001	Plate4	Visit 1	Active	NEURO	OID21004	P13500	-8.83989
CCL2	TR20074	-0.257662	Plate4	Visit 1	Active	NEURO	OID21004	P13500	-8.83989
CCL2	TR20110	-0.0301226	Plate4	Visit 1	Active	NEURO	OID21004	P13500	-8.83989
CCL2	TR20100	0.177655	Plate4	Visit 1	Active	NEURO	OID21004	P13500	-8.83989
CCL2	TR20010	0.125109	Plate1	Visit 3	Active	NEURO	OID21004	P13500	-8.83929
CCL2	TR20085	-0.444415	Plate1	Visit 3	Active	NEURO	OID21004	P13500	-8.83929
CCL2	TR20004	-0.389834	Plate1	Visit 3	Active	NEURO	OID21004	P13500	-8.83929
CCL2	TR20054	-0.523851	Plate1	Visit 3	Active	NEURO	OID21004	P13500	-8.83929
CCL2	TR20008	-0.2213	Plate1	Visit 3	Active	NEURO	OID21004	P13500	-8.83929
CCL2	TR20002	-0.29307	Plate1	Visit 3	Active	NEURO	OID21004	P13500	-8.83929
CCL2	TR20059	-0.680145	Plate1	Visit 3	Active	NEURO	OID21004	P13500	-8.83929
CCL2	TR20053	0.243758	Plate1	Visit 3	Active	NEURO	OID21004	P13500	-8.83929
CCL2	TR20073	-0.352794	Plate1	Visit 3	Active	NEURO	OID21004	P13500	-8.83929
CCL2	TR20074	-0.971465	Plate1	Visit 3	Active	NEURO	OID21004	P13500	-8.83929
CCL2	TR20035	-0.418846	Plate2	Visit 3	Active	NEURO	OID21004	P13500	-8.39142
CCL2	TR20071	-0.218533	Plate2	Visit 3	Active	NEURO	OID21004	P13500	-8.39142
CCL2	TR20006	-0.392137	Plate2	Visit 3	Active	NEURO	OID21004	P13500	-8.39142
CCL2	TR20067	-0.167544	Plate2	Visit 3	Active	NEURO	OID21004	P13500	-8.39142
CCL2	TR20030	0.0976234	Plate2	Visit 3	Active	NEURO	OID21004	P13500	-8.39142
CCL2	TR20046	-0.682945	Plate2	Visit 3	Active	NEURO	OID21004	P13500	-8.39142
CCL2	TR20070	0.221576	Plate4	Visit 3	Active	NEURO	OID21004	P13500	-8.83989
CCL2	TR20049	0.60474	Plate4	Visit 3	Active	NEURO	OID21004	P13500	-8.83989
CCS	TR20115	2.01107	Plate1	Visit 1	Active	NEURO	OID20973	O14618	-1.65952
CCS	TR20054	3.12389	Plate1	Visit 1	Active	NEURO	OID20973	O14618	-1.65952
CCS	TR20085	3.91757	Plate1	Visit 1	Active	NEURO	OID20973	O14618	-1.65952
CCS	TR20049	3.71908	Plate1	Visit 1	Active	NEURO	OID20973	O14618	-1.65952
CCS	TR20116	3.18688	Plate1	Visit 1	Active	NEURO	OID20973	O14618	-1.65952
CCS	TR20073	2.50091	Plate1	Visit 1	Active	NEURO	OID20973	O14618	-1.65952
CCS	TR20046	2.7155	Plate2	Visit 1	Active	NEURO	OID20973	O14618	-2.0095
CCS	TR20008	4.02289	Plate2	Visit 1	Active	NEURO	OID20973	O14618	-2.0095
CCS	TR20051	2.47275	Plate2	Visit 1	Active	NEURO	OID20973	O14618	-2.0095
CCS	TR20053	3.075	Plate2	Visit 1	Active	NEURO	OID20973	O14618	-2.0095
CCS	TR20004	1.99199	Plate2	Visit 1	Active	NEURO	OID20973	O14618	-2.0095
CCS	TR20030	2.99227	Plate2	Visit 1	Active	NEURO	OID20973	O14618	-2.0095
CCS	TR20002	2.46198	Plate2	Visit 1	Active	NEURO	OID20973	O14618	-2.0095
CCS	TR20067	2.81219	Plate2	Visit 1	Active	NEURO	OID20973	O14618	-2.0095
CCS	TR20035	1.98754	Plate2	Visit 1	Active	NEURO	OID20973	O14618	-2.0095
CCS	TR20006	4.3134	Plate2	Visit 1	Active	NEURO	OID20973	O14618	-2.0095
CCS	TR20112	1.3589	Plate2	Visit 1	Active	NEURO	OID20973	O14618	-2.0095
CCS	TR20059	2.11602	Plate2	Visit 1	Active	NEURO	OID20973	O14618	-2.0095
CCS	TR20089	2.29032	Plate4	Visit 1	Active	NEURO	OID20973	O14618	-1.82493
CCS	TR20071	2.63075	Plate4	Visit 1	Active	NEURO	OID20973	O14618	-1.82493
CCS	TR20010	2.41346	Plate4	Visit 1	Active	NEURO	OID20973	O14618	-1.82493
CCS	TR20070	2.2687	Plate4	Visit 1	Active	NEURO	OID20973	O14618	-1.82493
CCS	TR20026	1.5356	Plate4	Visit 1	Active	NEURO	OID20973	O14618	-1.82493
CCS	TR20097	2.16842	Plate4	Visit 1	Active	NEURO	OID20973	O14618	-1.82493
CCS	TR20074	2.68461	Plate4	Visit 1	Active	NEURO	OID20973	O14618	-1.82493
CCS	TR20110	2.38427	Plate4	Visit 1	Active	NEURO	OID20973	O14618	-1.82493
CCS	TR20100	2.24578	Plate4	Visit 1	Active	NEURO	OID20973	O14618	-1.82493
CCS	TR20010	2.53926	Plate1	Visit 3	Active	NEURO	OID20973	O14618	-1.65952
CCS	TR20085	2.77199	Plate1	Visit 3	Active	NEURO	OID20973	O14618	-1.65952
CCS	TR20004	2.66667	Plate1	Visit 3	Active	NEURO	OID20973	O14618	-1.65952
CCS	TR20054	2.54987	Plate1	Visit 3	Active	NEURO	OID20973	O14618	-1.65952
CCS	TR20008	3.79425	Plate1	Visit 3	Active	NEURO	OID20973	O14618	-1.65952
CCS	TR20002	2.58022	Plate1	Visit 3	Active	NEURO	OID20973	O14618	-1.65952
CCS	TR20059	2.26433	Plate1	Visit 3	Active	NEURO	OID20973	O14618	-1.65952
CCS	TR20053	3.31815	Plate1	Visit 3	Active	NEURO	OID20973	O14618	-1.65952
CCS	TR20073	1.54273	Plate1	Visit 3	Active	NEURO	OID20973	O14618	-1.65952
CCS	TR20074	2.99043	Plate1	Visit 3	Active	NEURO	OID20973	O14618	-1.65952
CCS	TR20035	2.07556	Plate2	Visit 3	Active	NEURO	OID20973	O14618	-2.0095
CCS	TR20071	2.64624	Plate2	Visit 3	Active	NEURO	OID20973	O14618	-2.0095
CCS	TR20006	3.07136	Plate2	Visit 3	Active	NEURO	OID20973	O14618	-2.0095
CCS	TR20067	2.02269	Plate2	Visit 3	Active	NEURO	OID20973	O14618	-2.0095
CCS	TR20030	2.32498	Plate2	Visit 3	Active	NEURO	OID20973	O14618	-2.0095
CCS	TR20046	2.20702	Plate2	Visit 3	Active	NEURO	OID20973	O14618	-2.0095
CCS	TR20070	2.16601	Plate4	Visit 3	Active	NEURO	OID20973	O14618	-1.82493
CCS	TR20049	2.54104	Plate4	Visit 3	Active	NEURO	OID20973	O14618	-1.82493
CD109	TR20115	-1.37291	Plate1	Visit 1	Active	NEURO	OID21108	Q6YHK3	-5.3506
CD109	TR20054	0.00811569	Plate1	Visit 1	Active	NEURO	OID21108	Q6YHK3	-5.3506
CD109	TR20085	-0.0706946	Plate1	Visit 1	Active	NEURO	OID21108	Q6YHK3	-5.3506
CD109	TR20049	0.432334	Plate1	Visit 1	Active	NEURO	OID21108	Q6YHK3	-5.3506
CD109	TR20116	-0.630702	Plate1	Visit 1	Active	NEURO	OID21108	Q6YHK3	-5.3506
CD109	TR20073	0.846008	Plate1	Visit 1	Active	NEURO	OID21108	Q6YHK3	-5.3506
CD109	TR20046	0.263228	Plate2	Visit 1	Active	NEURO	OID21108	Q6YHK3	-5.05677
CD109	TR20008	-1.30075	Plate2	Visit 1	Active	NEURO	OID21108	Q6YHK3	-5.05677
CD109	TR20051	0.156985	Plate2	Visit 1	Active	NEURO	OID21108	Q6YHK3	-5.05677
CD109	TR20053	-0.174647	Plate2	Visit 1	Active	NEURO	OID21108	Q6YHK3	-5.05677
CD109	TR20004	-0.201218	Plate2	Visit 1	Active	NEURO	OID21108	Q6YHK3	-5.05677
CD109	TR20030	0.230125	Plate2	Visit 1	Active	NEURO	OID21108	Q6YHK3	-5.05677
CD109	TR20002	-0.295542	Plate2	Visit 1	Active	NEURO	OID21108	Q6YHK3	-5.05677
CD109	TR20067	-0.488905	Plate2	Visit 1	Active	NEURO	OID21108	Q6YHK3	-5.05677
CD109	TR20035	0.856165	Plate2	Visit 1	Active	NEURO	OID21108	Q6YHK3	-5.05677
CD109	TR20006	-1.66096	Plate2	Visit 1	Active	NEURO	OID21108	Q6YHK3	-5.05677
CD109	TR20112	-0.905812	Plate2	Visit 1	Active	NEURO	OID21108	Q6YHK3	-5.05677
CD109	TR20059	-0.336771	Plate2	Visit 1	Active	NEURO	OID21108	Q6YHK3	-5.05677
CD109	TR20089	0.758668	Plate4	Visit 1	Active	NEURO	OID21108	Q6YHK3	-4.62834
CD109	TR20071	0.594963	Plate4	Visit 1	Active	NEURO	OID21108	Q6YHK3	-4.62834
CD109	TR20010	0.961682	Plate4	Visit 1	Active	NEURO	OID21108	Q6YHK3	-4.62834
CD109	TR20070	0.469386	Plate4	Visit 1	Active	NEURO	OID21108	Q6YHK3	-4.62834
CD109	TR20026	1.04652	Plate4	Visit 1	Active	NEURO	OID21108	Q6YHK3	-4.62834
CD109	TR20097	0.332683	Plate4	Visit 1	Active	NEURO	OID21108	Q6YHK3	-4.62834
CD109	TR20074	0.451673	Plate4	Visit 1	Active	NEURO	OID21108	Q6YHK3	-4.62834
CD109	TR20110	0.458555	Plate4	Visit 1	Active	NEURO	OID21108	Q6YHK3	-4.62834
CD109	TR20100	0.770001	Plate4	Visit 1	Active	NEURO	OID21108	Q6YHK3	-4.62834
CD109	TR20010	0.627444	Plate1	Visit 3	Active	NEURO	OID21108	Q6YHK3	-5.3506
CD109	TR20085	-0.436572	Plate1	Visit 3	Active	NEURO	OID21108	Q6YHK3	-5.3506
CD109	TR20004	0.173797	Plate1	Visit 3	Active	NEURO	OID21108	Q6YHK3	-5.3506
CD109	TR20054	0.318358	Plate1	Visit 3	Active	NEURO	OID21108	Q6YHK3	-5.3506
CD109	TR20008	0.245895	Plate1	Visit 3	Active	NEURO	OID21108	Q6YHK3	-5.3506
CD109	TR20002	0.285061	Plate1	Visit 3	Active	NEURO	OID21108	Q6YHK3	-5.3506
CD109	TR20059	0.152769	Plate1	Visit 3	Active	NEURO	OID21108	Q6YHK3	-5.3506
CD109	TR20053	0.273755	Plate1	Visit 3	Active	NEURO	OID21108	Q6YHK3	-5.3506
CD109	TR20073	0.0320833	Plate1	Visit 3	Active	NEURO	OID21108	Q6YHK3	-5.3506
CD109	TR20074	-0.0470875	Plate1	Visit 3	Active	NEURO	OID21108	Q6YHK3	-5.3506
CD109	TR20035	-2.43301	Plate2	Visit 3	Active	NEURO	OID21108	Q6YHK3	-5.05677
CD109	TR20071	0.647736	Plate2	Visit 3	Active	NEURO	OID21108	Q6YHK3	-5.05677
CD109	TR20006	-0.518028	Plate2	Visit 3	Active	NEURO	OID21108	Q6YHK3	-5.05677
CD109	TR20067	0.152549	Plate2	Visit 3	Active	NEURO	OID21108	Q6YHK3	-5.05677
CD109	TR20030	1.13543	Plate2	Visit 3	Active	NEURO	OID21108	Q6YHK3	-5.05677
CD109	TR20046	0.026209	Plate2	Visit 3	Active	NEURO	OID21108	Q6YHK3	-5.05677
CD109	TR20070	0.508481	Plate4	Visit 3	Active	NEURO	OID21108	Q6YHK3	-4.62834
CD109	TR20049	0.135334	Plate4	Visit 3	Active	NEURO	OID21108	Q6YHK3	-4.62834
CD164	TR20115	-1.41335	Plate1	Visit 1	Active	NEURO	OID21080	Q04900	-1.59842
CD164	TR20054	-0.0874096	Plate1	Visit 1	Active	NEURO	OID21080	Q04900	-1.59842
CD164	TR20085	0.274486	Plate1	Visit 1	Active	NEURO	OID21080	Q04900	-1.59842
CD164	TR20049	0.239007	Plate1	Visit 1	Active	NEURO	OID21080	Q04900	-1.59842
CD164	TR20116	-0.256185	Plate1	Visit 1	Active	NEURO	OID21080	Q04900	-1.59842
CD164	TR20073	-0.0204673	Plate1	Visit 1	Active	NEURO	OID21080	Q04900	-1.59842
CD164	TR20046	-0.0766359	Plate2	Visit 1	Active	NEURO	OID21080	Q04900	-2.38144
CD164	TR20008	-1.48163	Plate2	Visit 1	Active	NEURO	OID21080	Q04900	-2.38144
CD164	TR20051	0.0225082	Plate2	Visit 1	Active	NEURO	OID21080	Q04900	-2.38144
CD164	TR20053	-0.0449092	Plate2	Visit 1	Active	NEURO	OID21080	Q04900	-2.38144
CD164	TR20004	-0.379013	Plate2	Visit 1	Active	NEURO	OID21080	Q04900	-2.38144
CD164	TR20030	-0.935611	Plate2	Visit 1	Active	NEURO	OID21080	Q04900	-2.38144
CD164	TR20002	-0.19923	Plate2	Visit 1	Active	NEURO	OID21080	Q04900	-2.38144
CD164	TR20067	-0.332193	Plate2	Visit 1	Active	NEURO	OID21080	Q04900	-2.38144
CD164	TR20035	-0.36355	Plate2	Visit 1	Active	NEURO	OID21080	Q04900	-2.38144
CD164	TR20006	-1.58736	Plate2	Visit 1	Active	NEURO	OID21080	Q04900	-2.38144
CD164	TR20112	-0.726175	Plate2	Visit 1	Active	NEURO	OID21080	Q04900	-2.38144
CD164	TR20059	-0.613033	Plate2	Visit 1	Active	NEURO	OID21080	Q04900	-2.38144
CD164	TR20089	0.0760847	Plate4	Visit 1	Active	NEURO	OID21080	Q04900	-1.92475
CD164	TR20071	0.355769	Plate4	Visit 1	Active	NEURO	OID21080	Q04900	-1.92475
CD164	TR20010	0.235299	Plate4	Visit 1	Active	NEURO	OID21080	Q04900	-1.92475
CD164	TR20070	-0.281123	Plate4	Visit 1	Active	NEURO	OID21080	Q04900	-1.92475
CD164	TR20026	0.304322	Plate4	Visit 1	Active	NEURO	OID21080	Q04900	-1.92475
CD164	TR20097	0.496078	Plate4	Visit 1	Active	NEURO	OID21080	Q04900	-1.92475
CD164	TR20074	0.0217311	Plate4	Visit 1	Active	NEURO	OID21080	Q04900	-1.92475
CD164	TR20110	0.678064	Plate4	Visit 1	Active	NEURO	OID21080	Q04900	-1.92475
CD164	TR20100	-0.223458	Plate4	Visit 1	Active	NEURO	OID21080	Q04900	-1.92475
CD164	TR20010	-0.145175	Plate1	Visit 3	Active	NEURO	OID21080	Q04900	-1.59842
CD164	TR20085	-0.112513	Plate1	Visit 3	Active	NEURO	OID21080	Q04900	-1.59842
CD164	TR20004	-0.0624016	Plate1	Visit 3	Active	NEURO	OID21080	Q04900	-1.59842
CD164	TR20054	0.202813	Plate1	Visit 3	Active	NEURO	OID21080	Q04900	-1.59842
CD164	TR20008	0.263657	Plate1	Visit 3	Active	NEURO	OID21080	Q04900	-1.59842
CD164	TR20002	-0.254828	Plate1	Visit 3	Active	NEURO	OID21080	Q04900	-1.59842
CD164	TR20059	-0.0789301	Plate1	Visit 3	Active	NEURO	OID21080	Q04900	-1.59842
CD164	TR20053	0.577935	Plate1	Visit 3	Active	NEURO	OID21080	Q04900	-1.59842
CD164	TR20073	-0.826153	Plate1	Visit 3	Active	NEURO	OID21080	Q04900	-1.59842
CD164	TR20074	-0.43841	Plate1	Visit 3	Active	NEURO	OID21080	Q04900	-1.59842
CD164	TR20035	-2.31237	Plate2	Visit 3	Active	NEURO	OID21080	Q04900	-2.38144
CD164	TR20071	-0.202336	Plate2	Visit 3	Active	NEURO	OID21080	Q04900	-2.38144
CD164	TR20006	-0.438486	Plate2	Visit 3	Active	NEURO	OID21080	Q04900	-2.38144
CD164	TR20067	-0.276329	Plate2	Visit 3	Active	NEURO	OID21080	Q04900	-2.38144
CD164	TR20030	0.223294	Plate2	Visit 3	Active	NEURO	OID21080	Q04900	-2.38144
CD164	TR20046	-0.479437	Plate2	Visit 3	Active	NEURO	OID21080	Q04900	-2.38144
CD164	TR20070	-0.172033	Plate4	Visit 3	Active	NEURO	OID21080	Q04900	-1.92475
CD164	TR20049	-0.254717	Plate4	Visit 3	Active	NEURO	OID21080	Q04900	-1.92475
CD177	TR20115	-2.87912	Plate1	Visit 1	Active	NEURO	OID21119	Q8N6Q3	-5.74398
CD177	TR20054	-0.109874	Plate1	Visit 1	Active	NEURO	OID21119	Q8N6Q3	-5.74398
CD177	TR20085	-2.16911	Plate1	Visit 1	Active	NEURO	OID21119	Q8N6Q3	-5.74398
CD177	TR20049	-0.22502	Plate1	Visit 1	Active	NEURO	OID21119	Q8N6Q3	-5.74398
CD177	TR20116	-1.05912	Plate1	Visit 1	Active	NEURO	OID21119	Q8N6Q3	-5.74398
CD177	TR20073	-1.9509	Plate1	Visit 1	Active	NEURO	OID21119	Q8N6Q3	-5.74398
CD177	TR20046	-0.551604	Plate2	Visit 1	Active	NEURO	OID21119	Q8N6Q3	-5.88946
CD177	TR20008	-1.31379	Plate2	Visit 1	Active	NEURO	OID21119	Q8N6Q3	-5.88946
CD177	TR20051	-1.58695	Plate2	Visit 1	Active	NEURO	OID21119	Q8N6Q3	-5.88946
CD177	TR20053	-0.966586	Plate2	Visit 1	Active	NEURO	OID21119	Q8N6Q3	-5.88946
CD177	TR20004	1.59937	Plate2	Visit 1	Active	NEURO	OID21119	Q8N6Q3	-5.88946
CD177	TR20030	2.01639	Plate2	Visit 1	Active	NEURO	OID21119	Q8N6Q3	-5.88946
CD177	TR20002	-1.13577	Plate2	Visit 1	Active	NEURO	OID21119	Q8N6Q3	-5.88946
CD177	TR20067	-1.39501	Plate2	Visit 1	Active	NEURO	OID21119	Q8N6Q3	-5.88946
CD177	TR20035	-0.853263	Plate2	Visit 1	Active	NEURO	OID21119	Q8N6Q3	-5.88946
CD177	TR20006	-2.89025	Plate2	Visit 1	Active	NEURO	OID21119	Q8N6Q3	-5.88946
CD177	TR20112	1.04449	Plate2	Visit 1	Active	NEURO	OID21119	Q8N6Q3	-5.88946
CD177	TR20059	-2.142	Plate2	Visit 1	Active	NEURO	OID21119	Q8N6Q3	-5.88946
CD177	TR20089	-0.343814	Plate4	Visit 1	Active	NEURO	OID21119	Q8N6Q3	-5.54193
CD177	TR20071	-6.28567	Plate4	Visit 1	Active	NEURO	OID21119	Q8N6Q3	-5.54193
CD177	TR20010	0.306294	Plate4	Visit 1	Active	NEURO	OID21119	Q8N6Q3	-5.54193
CD177	TR20070	-6.12368	Plate4	Visit 1	Active	NEURO	OID21119	Q8N6Q3	-5.54193
CD177	TR20026	2.55183	Plate4	Visit 1	Active	NEURO	OID21119	Q8N6Q3	-5.54193
CD177	TR20097	-0.612183	Plate4	Visit 1	Active	NEURO	OID21119	Q8N6Q3	-5.54193
CD177	TR20074	-1.39214	Plate4	Visit 1	Active	NEURO	OID21119	Q8N6Q3	-5.54193
CD177	TR20110	-0.933398	Plate4	Visit 1	Active	NEURO	OID21119	Q8N6Q3	-5.54193
CD177	TR20100	-0.0109173	Plate4	Visit 1	Active	NEURO	OID21119	Q8N6Q3	-5.54193
CD177	TR20010	-0.0347163	Plate1	Visit 3	Active	NEURO	OID21119	Q8N6Q3	-5.74398
CD177	TR20085	-2.38344	Plate1	Visit 3	Active	NEURO	OID21119	Q8N6Q3	-5.74398
CD177	TR20004	1.65724	Plate1	Visit 3	Active	NEURO	OID21119	Q8N6Q3	-5.74398
CD177	TR20054	0.339027	Plate1	Visit 3	Active	NEURO	OID21119	Q8N6Q3	-5.74398
CD177	TR20008	-0.258262	Plate1	Visit 3	Active	NEURO	OID21119	Q8N6Q3	-5.74398
CD177	TR20002	-1.6153	Plate1	Visit 3	Active	NEURO	OID21119	Q8N6Q3	-5.74398
CD177	TR20059	-1.99605	Plate1	Visit 3	Active	NEURO	OID21119	Q8N6Q3	-5.74398
CD177	TR20053	0.0499637	Plate1	Visit 3	Active	NEURO	OID21119	Q8N6Q3	-5.74398
CD177	TR20073	-2.42877	Plate1	Visit 3	Active	NEURO	OID21119	Q8N6Q3	-5.74398
CD177	TR20074	-1.67066	Plate1	Visit 3	Active	NEURO	OID21119	Q8N6Q3	-5.74398
CD177	TR20035	-3.99785	Plate2	Visit 3	Active	NEURO	OID21119	Q8N6Q3	-5.88946
CD177	TR20071	-5.35039	Plate2	Visit 3	Active	NEURO	OID21119	Q8N6Q3	-5.88946
CD177	TR20006	-2.09754	Plate2	Visit 3	Active	NEURO	OID21119	Q8N6Q3	-5.88946
CD177	TR20067	-0.926557	Plate2	Visit 3	Active	NEURO	OID21119	Q8N6Q3	-5.88946
CD177	TR20030	2.84287	Plate2	Visit 3	Active	NEURO	OID21119	Q8N6Q3	-5.88946
CD177	TR20046	-0.837034	Plate2	Visit 3	Active	NEURO	OID21119	Q8N6Q3	-5.88946
CD177	TR20070	-6.15265	Plate4	Visit 3	Active	NEURO	OID21119	Q8N6Q3	-5.54193
CD177	TR20049	-0.587972	Plate4	Visit 3	Active	NEURO	OID21119	Q8N6Q3	-5.54193
CD274	TR20115	-0.139869	Plate1	Visit 1	Active	NEURO	OID20966	Q9NZQ7	-4.59785
CD274	TR20054	0.129639	Plate1	Visit 1	Active	NEURO	OID20966	Q9NZQ7	-4.59785
CD274	TR20085	-0.0866746	Plate1	Visit 1	Active	NEURO	OID20966	Q9NZQ7	-4.59785
CD274	TR20049	1.77722	Plate1	Visit 1	Active	NEURO	OID20966	Q9NZQ7	-4.59785
CD274	TR20116	0.61696	Plate1	Visit 1	Active	NEURO	OID20966	Q9NZQ7	-4.59785
CD274	TR20073	1.13904	Plate1	Visit 1	Active	NEURO	OID20966	Q9NZQ7	-4.59785
CD274	TR20046	1.35341	Plate2	Visit 1	Active	NEURO	OID20966	Q9NZQ7	-5.12233
CD274	TR20008	0.837667	Plate2	Visit 1	Active	NEURO	OID20966	Q9NZQ7	-5.12233
CD274	TR20051	1.57103	Plate2	Visit 1	Active	NEURO	OID20966	Q9NZQ7	-5.12233
CD274	TR20053	1.84203	Plate2	Visit 1	Active	NEURO	OID20966	Q9NZQ7	-5.12233
CD274	TR20004	0.912398	Plate2	Visit 1	Active	NEURO	OID20966	Q9NZQ7	-5.12233
CD274	TR20030	1.17374	Plate2	Visit 1	Active	NEURO	OID20966	Q9NZQ7	-5.12233
CD274	TR20002	1.1299	Plate2	Visit 1	Active	NEURO	OID20966	Q9NZQ7	-5.12233
CD274	TR20067	1.35878	Plate2	Visit 1	Active	NEURO	OID20966	Q9NZQ7	-5.12233
CD274	TR20035	0.916519	Plate2	Visit 1	Active	NEURO	OID20966	Q9NZQ7	-5.12233
CD274	TR20006	-0.249304	Plate2	Visit 1	Active	NEURO	OID20966	Q9NZQ7	-5.12233
CD274	TR20112	1.01616	Plate2	Visit 1	Active	NEURO	OID20966	Q9NZQ7	-5.12233
CD274	TR20059	0.236645	Plate2	Visit 1	Active	NEURO	OID20966	Q9NZQ7	-5.12233
CD274	TR20089	0.557816	Plate4	Visit 1	Active	NEURO	OID20966	Q9NZQ7	-4.73696
CD274	TR20071	2.13862	Plate4	Visit 1	Active	NEURO	OID20966	Q9NZQ7	-4.73696
CD274	TR20010	1.06208	Plate4	Visit 1	Active	NEURO	OID20966	Q9NZQ7	-4.73696
CD274	TR20070	0.347234	Plate4	Visit 1	Active	NEURO	OID20966	Q9NZQ7	-4.73696
CD274	TR20026	1.04944	Plate4	Visit 1	Active	NEURO	OID20966	Q9NZQ7	-4.73696
CD274	TR20097	1.85232	Plate4	Visit 1	Active	NEURO	OID20966	Q9NZQ7	-4.73696
CD274	TR20074	0.726059	Plate4	Visit 1	Active	NEURO	OID20966	Q9NZQ7	-4.73696
CD274	TR20110	1.26769	Plate4	Visit 1	Active	NEURO	OID20966	Q9NZQ7	-4.73696
CD274	TR20100	0.806233	Plate4	Visit 1	Active	NEURO	OID20966	Q9NZQ7	-4.73696
CD274	TR20010	0.793307	Plate1	Visit 3	Active	NEURO	OID20966	Q9NZQ7	-4.59785
CD274	TR20085	-0.189543	Plate1	Visit 3	Active	NEURO	OID20966	Q9NZQ7	-4.59785
CD274	TR20004	1.59892	Plate1	Visit 3	Active	NEURO	OID20966	Q9NZQ7	-4.59785
CD274	TR20054	0.822203	Plate1	Visit 3	Active	NEURO	OID20966	Q9NZQ7	-4.59785
CD274	TR20008	2.1417	Plate1	Visit 3	Active	NEURO	OID20966	Q9NZQ7	-4.59785
CD274	TR20002	0.541115	Plate1	Visit 3	Active	NEURO	OID20966	Q9NZQ7	-4.59785
CD274	TR20059	0.742321	Plate1	Visit 3	Active	NEURO	OID20966	Q9NZQ7	-4.59785
CD274	TR20053	3.35037	Plate1	Visit 3	Active	NEURO	OID20966	Q9NZQ7	-4.59785
CD274	TR20073	0.31696	Plate1	Visit 3	Active	NEURO	OID20966	Q9NZQ7	-4.59785
CD274	TR20074	0.270329	Plate1	Visit 3	Active	NEURO	OID20966	Q9NZQ7	-4.59785
CD274	TR20035	1.68377	Plate2	Visit 3	Active	NEURO	OID20966	Q9NZQ7	-5.12233
CD274	TR20071	0.681405	Plate2	Visit 3	Active	NEURO	OID20966	Q9NZQ7	-5.12233
CD274	TR20006	0.922045	Plate2	Visit 3	Active	NEURO	OID20966	Q9NZQ7	-5.12233
CD274	TR20067	0.565759	Plate2	Visit 3	Active	NEURO	OID20966	Q9NZQ7	-5.12233
CD274	TR20030	1.54709	Plate2	Visit 3	Active	NEURO	OID20966	Q9NZQ7	-5.12233
CD274	TR20046	0.927411	Plate2	Visit 3	Active	NEURO	OID20966	Q9NZQ7	-5.12233
CD274	TR20070	0.168693	Plate4	Visit 3	Active	NEURO	OID20966	Q9NZQ7	-4.73696
CD274	TR20049	1.44187	Plate4	Visit 3	Active	NEURO	OID20966	Q9NZQ7	-4.73696
CD300C	TR20115	-1.72326	Plate1	Visit 1	Active	NEURO	OID21010	Q08708	-3.90104
CD300C	TR20054	0.117844	Plate1	Visit 1	Active	NEURO	OID21010	Q08708	-3.90104
CD300C	TR20085	0.0398603	Plate1	Visit 1	Active	NEURO	OID21010	Q08708	-3.90104
CD300C	TR20049	0.412688	Plate1	Visit 1	Active	NEURO	OID21010	Q08708	-3.90104
CD300C	TR20116	-0.175229	Plate1	Visit 1	Active	NEURO	OID21010	Q08708	-3.90104
CD300C	TR20073	0.557513	Plate1	Visit 1	Active	NEURO	OID21010	Q08708	-3.90104
CD300C	TR20046	-0.0907773	Plate2	Visit 1	Active	NEURO	OID21010	Q08708	-3.9618
CD300C	TR20008	-1.0705	Plate2	Visit 1	Active	NEURO	OID21010	Q08708	-3.9618
CD300C	TR20051	-0.783493	Plate2	Visit 1	Active	NEURO	OID21010	Q08708	-3.9618
CD300C	TR20053	0.0515845	Plate2	Visit 1	Active	NEURO	OID21010	Q08708	-3.9618
CD300C	TR20004	0.219377	Plate2	Visit 1	Active	NEURO	OID21010	Q08708	-3.9618
CD300C	TR20030	-0.252147	Plate2	Visit 1	Active	NEURO	OID21010	Q08708	-3.9618
CD300C	TR20002	0.459208	Plate2	Visit 1	Active	NEURO	OID21010	Q08708	-3.9618
CD300C	TR20067	0.330324	Plate2	Visit 1	Active	NEURO	OID21010	Q08708	-3.9618
CD300C	TR20035	0.673636	Plate2	Visit 1	Active	NEURO	OID21010	Q08708	-3.9618
CD300C	TR20006	-1.41827	Plate2	Visit 1	Active	NEURO	OID21010	Q08708	-3.9618
CD300C	TR20112	0.297238	Plate2	Visit 1	Active	NEURO	OID21010	Q08708	-3.9618
CD300C	TR20059	-0.555695	Plate2	Visit 1	Active	NEURO	OID21010	Q08708	-3.9618
CD300C	TR20089	0.431958	Plate4	Visit 1	Active	NEURO	OID21010	Q08708	-4.0229
CD300C	TR20071	0.296248	Plate4	Visit 1	Active	NEURO	OID21010	Q08708	-4.0229
CD300C	TR20010	0.618879	Plate4	Visit 1	Active	NEURO	OID21010	Q08708	-4.0229
CD300C	TR20070	0.0663282	Plate4	Visit 1	Active	NEURO	OID21010	Q08708	-4.0229
CD300C	TR20026	0.773624	Plate4	Visit 1	Active	NEURO	OID21010	Q08708	-4.0229
CD300C	TR20097	0.176832	Plate4	Visit 1	Active	NEURO	OID21010	Q08708	-4.0229
CD300C	TR20074	0.25388	Plate4	Visit 1	Active	NEURO	OID21010	Q08708	-4.0229
CD300C	TR20110	0.752837	Plate4	Visit 1	Active	NEURO	OID21010	Q08708	-4.0229
CD300C	TR20100	0.0672092	Plate4	Visit 1	Active	NEURO	OID21010	Q08708	-4.0229
CD300C	TR20010	0.481987	Plate1	Visit 3	Active	NEURO	OID21010	Q08708	-3.90104
CD300C	TR20085	-0.520381	Plate1	Visit 3	Active	NEURO	OID21010	Q08708	-3.90104
CD300C	TR20004	-0.153539	Plate1	Visit 3	Active	NEURO	OID21010	Q08708	-3.90104
CD300C	TR20054	0.46226	Plate1	Visit 3	Active	NEURO	OID21010	Q08708	-3.90104
CD300C	TR20008	0.0218199	Plate1	Visit 3	Active	NEURO	OID21010	Q08708	-3.90104
CD300C	TR20002	0.153022	Plate1	Visit 3	Active	NEURO	OID21010	Q08708	-3.90104
CD300C	TR20059	-0.273322	Plate1	Visit 3	Active	NEURO	OID21010	Q08708	-3.90104
CD300C	TR20053	0.601075	Plate1	Visit 3	Active	NEURO	OID21010	Q08708	-3.90104
CD300C	TR20073	-0.0180077	Plate1	Visit 3	Active	NEURO	OID21010	Q08708	-3.90104
CD300C	TR20074	0.160624	Plate1	Visit 3	Active	NEURO	OID21010	Q08708	-3.90104
CD300C	TR20035	-3.01566	Plate2	Visit 3	Active	NEURO	OID21010	Q08708	-3.9618
CD300C	TR20071	0.498635	Plate2	Visit 3	Active	NEURO	OID21010	Q08708	-3.9618
CD300C	TR20006	0.102821	Plate2	Visit 3	Active	NEURO	OID21010	Q08708	-3.9618
CD300C	TR20067	0.977222	Plate2	Visit 3	Active	NEURO	OID21010	Q08708	-3.9618
CD300C	TR20030	0.616672	Plate2	Visit 3	Active	NEURO	OID21010	Q08708	-3.9618
CD300C	TR20046	0.129497	Plate2	Visit 3	Active	NEURO	OID21010	Q08708	-3.9618
CD300C	TR20070	0.575116	Plate4	Visit 3	Active	NEURO	OID21010	Q08708	-4.0229
CD300C	TR20049	-0.429288	Plate4	Visit 3	Active	NEURO	OID21010	Q08708	-4.0229
CD300LG	TR20115	-1.24288	Plate1	Visit 1	Active	NEURO	OID21130	Q6UXG3	-3.50705
CD300LG	TR20054	0.0208655	Plate1	Visit 1	Active	NEURO	OID21130	Q6UXG3	-3.50705
CD300LG	TR20085	0.0104652	Plate1	Visit 1	Active	NEURO	OID21130	Q6UXG3	-3.50705
CD300LG	TR20049	-0.26715	Plate1	Visit 1	Active	NEURO	OID21130	Q6UXG3	-3.50705
CD300LG	TR20116	-0.236907	Plate1	Visit 1	Active	NEURO	OID21130	Q6UXG3	-3.50705
CD300LG	TR20073	0.849025	Plate1	Visit 1	Active	NEURO	OID21130	Q6UXG3	-3.50705
CD300LG	TR20046	-0.1314	Plate2	Visit 1	Active	NEURO	OID21130	Q6UXG3	-3.75197
CD300LG	TR20008	-1.39618	Plate2	Visit 1	Active	NEURO	OID21130	Q6UXG3	-3.75197
CD300LG	TR20051	0.79316	Plate2	Visit 1	Active	NEURO	OID21130	Q6UXG3	-3.75197
CD300LG	TR20053	0.0369691	Plate2	Visit 1	Active	NEURO	OID21130	Q6UXG3	-3.75197
CD300LG	TR20004	-0.607527	Plate2	Visit 1	Active	NEURO	OID21130	Q6UXG3	-3.75197
CD300LG	TR20030	0.39104	Plate2	Visit 1	Active	NEURO	OID21130	Q6UXG3	-3.75197
CD300LG	TR20002	0.545395	Plate2	Visit 1	Active	NEURO	OID21130	Q6UXG3	-3.75197
CD300LG	TR20067	-0.27025	Plate2	Visit 1	Active	NEURO	OID21130	Q6UXG3	-3.75197
CD300LG	TR20035	0.942377	Plate2	Visit 1	Active	NEURO	OID21130	Q6UXG3	-3.75197
CD300LG	TR20006	-1.73873	Plate2	Visit 1	Active	NEURO	OID21130	Q6UXG3	-3.75197
CD300LG	TR20112	-0.479836	Plate2	Visit 1	Active	NEURO	OID21130	Q6UXG3	-3.75197
CD300LG	TR20059	-0.500069	Plate2	Visit 1	Active	NEURO	OID21130	Q6UXG3	-3.75197
CD300LG	TR20089	0.648727	Plate4	Visit 1	Active	NEURO	OID21130	Q6UXG3	-3.36791
CD300LG	TR20071	0.13326	Plate4	Visit 1	Active	NEURO	OID21130	Q6UXG3	-3.36791
CD300LG	TR20010	1.00911	Plate4	Visit 1	Active	NEURO	OID21130	Q6UXG3	-3.36791
CD300LG	TR20070	0.488361	Plate4	Visit 1	Active	NEURO	OID21130	Q6UXG3	-3.36791
CD300LG	TR20026	0.180109	Plate4	Visit 1	Active	NEURO	OID21130	Q6UXG3	-3.36791
CD300LG	TR20097	0.420433	Plate4	Visit 1	Active	NEURO	OID21130	Q6UXG3	-3.36791
CD300LG	TR20074	0.518611	Plate4	Visit 1	Active	NEURO	OID21130	Q6UXG3	-3.36791
CD300LG	TR20110	0.871734	Plate4	Visit 1	Active	NEURO	OID21130	Q6UXG3	-3.36791
CD300LG	TR20100	0.360023	Plate4	Visit 1	Active	NEURO	OID21130	Q6UXG3	-3.36791
CD300LG	TR20010	0.666067	Plate1	Visit 3	Active	NEURO	OID21130	Q6UXG3	-3.50705
CD300LG	TR20085	-0.270092	Plate1	Visit 3	Active	NEURO	OID21130	Q6UXG3	-3.50705
CD300LG	TR20004	-0.786517	Plate1	Visit 3	Active	NEURO	OID21130	Q6UXG3	-3.50705
CD300LG	TR20054	0.342987	Plate1	Visit 3	Active	NEURO	OID21130	Q6UXG3	-3.50705
CD300LG	TR20008	-0.516661	Plate1	Visit 3	Active	NEURO	OID21130	Q6UXG3	-3.50705
CD300LG	TR20002	0.47776	Plate1	Visit 3	Active	NEURO	OID21130	Q6UXG3	-3.50705
CD300LG	TR20059	-0.28842	Plate1	Visit 3	Active	NEURO	OID21130	Q6UXG3	-3.50705
CD300LG	TR20053	-0.11091	Plate1	Visit 3	Active	NEURO	OID21130	Q6UXG3	-3.50705
CD300LG	TR20073	-0.00821267	Plate1	Visit 3	Active	NEURO	OID21130	Q6UXG3	-3.50705
CD300LG	TR20074	-0.319026	Plate1	Visit 3	Active	NEURO	OID21130	Q6UXG3	-3.50705
CD300LG	TR20035	-1.87912	Plate2	Visit 3	Active	NEURO	OID21130	Q6UXG3	-3.75197
CD300LG	TR20071	0.481043	Plate2	Visit 3	Active	NEURO	OID21130	Q6UXG3	-3.75197
CD300LG	TR20006	-0.567079	Plate2	Visit 3	Active	NEURO	OID21130	Q6UXG3	-3.75197
CD300LG	TR20067	0.186056	Plate2	Visit 3	Active	NEURO	OID21130	Q6UXG3	-3.75197
CD300LG	TR20030	1.2179	Plate2	Visit 3	Active	NEURO	OID21130	Q6UXG3	-3.75197
CD300LG	TR20046	-0.371446	Plate2	Visit 3	Active	NEURO	OID21130	Q6UXG3	-3.75197
CD300LG	TR20070	0.463665	Plate4	Visit 3	Active	NEURO	OID21130	Q6UXG3	-3.36791
CD300LG	TR20049	-0.64117	Plate4	Visit 3	Active	NEURO	OID21130	Q6UXG3	-3.36791
CD34	TR20115	-2.26973	Plate1	Visit 1	Active	NEURO	OID21025	P28906	-3.41199
CD34	TR20054	-0.0974018	Plate1	Visit 1	Active	NEURO	OID21025	P28906	-3.41199
CD34	TR20085	0.0999593	Plate1	Visit 1	Active	NEURO	OID21025	P28906	-3.41199
CD34	TR20049	0.134097	Plate1	Visit 1	Active	NEURO	OID21025	P28906	-3.41199
CD34	TR20116	0.0742599	Plate1	Visit 1	Active	NEURO	OID21025	P28906	-3.41199
CD34	TR20073	0.335558	Plate1	Visit 1	Active	NEURO	OID21025	P28906	-3.41199
CD34	TR20046	-0.0615317	Plate2	Visit 1	Active	NEURO	OID21025	P28906	-3.5894
CD34	TR20008	-1.06169	Plate2	Visit 1	Active	NEURO	OID21025	P28906	-3.5894
CD34	TR20051	0.218745	Plate2	Visit 1	Active	NEURO	OID21025	P28906	-3.5894
CD34	TR20053	-0.381103	Plate2	Visit 1	Active	NEURO	OID21025	P28906	-3.5894
CD34	TR20004	-0.294771	Plate2	Visit 1	Active	NEURO	OID21025	P28906	-3.5894
CD34	TR20030	-0.602567	Plate2	Visit 1	Active	NEURO	OID21025	P28906	-3.5894
CD34	TR20002	-0.302858	Plate2	Visit 1	Active	NEURO	OID21025	P28906	-3.5894
CD34	TR20067	-0.520147	Plate2	Visit 1	Active	NEURO	OID21025	P28906	-3.5894
CD34	TR20035	0.512663	Plate2	Visit 1	Active	NEURO	OID21025	P28906	-3.5894
CD34	TR20006	-1.84006	Plate2	Visit 1	Active	NEURO	OID21025	P28906	-3.5894
CD34	TR20112	-0.697172	Plate2	Visit 1	Active	NEURO	OID21025	P28906	-3.5894
CD34	TR20059	-0.175782	Plate2	Visit 1	Active	NEURO	OID21025	P28906	-3.5894
CD34	TR20089	0.418325	Plate4	Visit 1	Active	NEURO	OID21025	P28906	-3.58419
CD34	TR20071	-0.352968	Plate4	Visit 1	Active	NEURO	OID21025	P28906	-3.58419
CD34	TR20010	0.579052	Plate4	Visit 1	Active	NEURO	OID21025	P28906	-3.58419
CD34	TR20070	-0.521926	Plate4	Visit 1	Active	NEURO	OID21025	P28906	-3.58419
CD34	TR20026	0.143051	Plate4	Visit 1	Active	NEURO	OID21025	P28906	-3.58419
CD34	TR20097	-0.141218	Plate4	Visit 1	Active	NEURO	OID21025	P28906	-3.58419
CD34	TR20074	-0.445328	Plate4	Visit 1	Active	NEURO	OID21025	P28906	-3.58419
CD34	TR20110	0.0599822	Plate4	Visit 1	Active	NEURO	OID21025	P28906	-3.58419
CD34	TR20100	-0.538403	Plate4	Visit 1	Active	NEURO	OID21025	P28906	-3.58419
CD34	TR20010	0.165593	Plate1	Visit 3	Active	NEURO	OID21025	P28906	-3.41199
CD34	TR20085	-0.578538	Plate1	Visit 3	Active	NEURO	OID21025	P28906	-3.41199
CD34	TR20004	-0.0768326	Plate1	Visit 3	Active	NEURO	OID21025	P28906	-3.41199
CD34	TR20054	0.110433	Plate1	Visit 3	Active	NEURO	OID21025	P28906	-3.41199
CD34	TR20008	0.0911237	Plate1	Visit 3	Active	NEURO	OID21025	P28906	-3.41199
CD34	TR20002	-0.179043	Plate1	Visit 3	Active	NEURO	OID21025	P28906	-3.41199
CD34	TR20059	0.127501	Plate1	Visit 3	Active	NEURO	OID21025	P28906	-3.41199
CD34	TR20053	0.599906	Plate1	Visit 3	Active	NEURO	OID21025	P28906	-3.41199
CD34	TR20073	-0.557432	Plate1	Visit 3	Active	NEURO	OID21025	P28906	-3.41199
CD34	TR20074	-0.594166	Plate1	Visit 3	Active	NEURO	OID21025	P28906	-3.41199
CD34	TR20035	-3.16355	Plate2	Visit 3	Active	NEURO	OID21025	P28906	-3.5894
CD34	TR20071	-0.307629	Plate2	Visit 3	Active	NEURO	OID21025	P28906	-3.5894
CD34	TR20006	-0.601906	Plate2	Visit 3	Active	NEURO	OID21025	P28906	-3.5894
CD34	TR20067	-0.0992843	Plate2	Visit 3	Active	NEURO	OID21025	P28906	-3.5894
CD34	TR20030	-0.0722037	Plate2	Visit 3	Active	NEURO	OID21025	P28906	-3.5894
CD34	TR20046	-0.0397137	Plate2	Visit 3	Active	NEURO	OID21025	P28906	-3.5894
CD34	TR20070	0.197076	Plate4	Visit 3	Active	NEURO	OID21025	P28906	-3.58419
CD34	TR20049	-1.27641	Plate4	Visit 3	Active	NEURO	OID21025	P28906	-3.58419
CD63	TR20115	-1.83728	Plate1	Visit 1	Active	NEURO	OID20988	P08962	-5.45825
CD63	TR20054	-2.22692	Plate1	Visit 1	Active	NEURO	OID20988	P08962	-5.45825
CD63	TR20085	-0.676469	Plate1	Visit 1	Active	NEURO	OID20988	P08962	-5.45825
CD63	TR20049	-0.398233	Plate1	Visit 1	Active	NEURO	OID20988	P08962	-5.45825
CD63	TR20116	-1.47832	Plate1	Visit 1	Active	NEURO	OID20988	P08962	-5.45825
CD63	TR20073	0.400723	Plate1	Visit 1	Active	NEURO	OID20988	P08962	-5.45825
CD63	TR20046	-0.720571	Plate2	Visit 1	Active	NEURO	OID20988	P08962	-5.53817
CD63	TR20008	-1.91811	Plate2	Visit 1	Active	NEURO	OID20988	P08962	-5.53817
CD63	TR20051	-1.5628	Plate2	Visit 1	Active	NEURO	OID20988	P08962	-5.53817
CD63	TR20053	-0.954867	Plate2	Visit 1	Active	NEURO	OID20988	P08962	-5.53817
CD63	TR20004	-1.73792	Plate2	Visit 1	Active	NEURO	OID20988	P08962	-5.53817
CD63	TR20030	-1.54716	Plate2	Visit 1	Active	NEURO	OID20988	P08962	-5.53817
CD63	TR20002	-1.48721	Plate2	Visit 1	Active	NEURO	OID20988	P08962	-5.53817
CD63	TR20067	-1.24765	Plate2	Visit 1	Active	NEURO	OID20988	P08962	-5.53817
CD63	TR20035	-1.39495	Plate2	Visit 1	Active	NEURO	OID20988	P08962	-5.53817
CD63	TR20006	-1.85103	Plate2	Visit 1	Active	NEURO	OID20988	P08962	-5.53817
CD63	TR20112	-1.47213	Plate2	Visit 1	Active	NEURO	OID20988	P08962	-5.53817
CD63	TR20059	-2.48599	Plate2	Visit 1	Active	NEURO	OID20988	P08962	-5.53817
CD63	TR20089	-1.92852	Plate4	Visit 1	Active	NEURO	OID20988	P08962	-6.10294
CD63	TR20071	-0.560078	Plate4	Visit 1	Active	NEURO	OID20988	P08962	-6.10294
CD63	TR20010	-0.349055	Plate4	Visit 1	Active	NEURO	OID20988	P08962	-6.10294
CD63	TR20070	-1.76341	Plate4	Visit 1	Active	NEURO	OID20988	P08962	-6.10294
CD63	TR20026	-0.988546	Plate4	Visit 1	Active	NEURO	OID20988	P08962	-6.10294
CD63	TR20097	0.157957	Plate4	Visit 1	Active	NEURO	OID20988	P08962	-6.10294
CD63	TR20074	-2.10076	Plate4	Visit 1	Active	NEURO	OID20988	P08962	-6.10294
CD63	TR20110	-1.13895	Plate4	Visit 1	Active	NEURO	OID20988	P08962	-6.10294
CD63	TR20100	-1.1479	Plate4	Visit 1	Active	NEURO	OID20988	P08962	-6.10294
CD63	TR20010	-1.27154	Plate1	Visit 3	Active	NEURO	OID20988	P08962	-5.45825
CD63	TR20085	-1.00401	Plate1	Visit 3	Active	NEURO	OID20988	P08962	-5.45825
CD63	TR20004	-0.776518	Plate1	Visit 3	Active	NEURO	OID20988	P08962	-5.45825
CD63	TR20054	-0.821958	Plate1	Visit 3	Active	NEURO	OID20988	P08962	-5.45825
CD63	TR20008	-0.113866	Plate1	Visit 3	Active	NEURO	OID20988	P08962	-5.45825
CD63	TR20002	-1.54872	Plate1	Visit 3	Active	NEURO	OID20988	P08962	-5.45825
CD63	TR20059	-1.76601	Plate1	Visit 3	Active	NEURO	OID20988	P08962	-5.45825
CD63	TR20053	0.0348434	Plate1	Visit 3	Active	NEURO	OID20988	P08962	-5.45825
CD63	TR20073	-2.11408	Plate1	Visit 3	Active	NEURO	OID20988	P08962	-5.45825
CD63	TR20074	-2.75305	Plate1	Visit 3	Active	NEURO	OID20988	P08962	-5.45825
CD63	TR20035	-0.16902	Plate2	Visit 3	Active	NEURO	OID20988	P08962	-5.53817
CD63	TR20071	-1.13492	Plate2	Visit 3	Active	NEURO	OID20988	P08962	-5.53817
CD63	TR20006	-0.737091	Plate2	Visit 3	Active	NEURO	OID20988	P08962	-5.53817
CD63	TR20067	-2.05552	Plate2	Visit 3	Active	NEURO	OID20988	P08962	-5.53817
CD63	TR20030	-0.878432	Plate2	Visit 3	Active	NEURO	OID20988	P08962	-5.53817
CD63	TR20046	-1.15147	Plate2	Visit 3	Active	NEURO	OID20988	P08962	-5.53817
CD63	TR20070	-1.45483	Plate4	Visit 3	Active	NEURO	OID20988	P08962	-6.10294
CD63	TR20049	0.563077	Plate4	Visit 3	Active	NEURO	OID20988	P08962	-6.10294
CD74	TR20115	-1.08884	Plate1	Visit 1	Active	NEURO	OID21040	P04233	-3.73933
CD74	TR20054	0.286259	Plate1	Visit 1	Active	NEURO	OID21040	P04233	-3.73933
CD74	TR20085	0.812182	Plate1	Visit 1	Active	NEURO	OID21040	P04233	-3.73933
CD74	TR20049	1.12765	Plate1	Visit 1	Active	NEURO	OID21040	P04233	-3.73933
CD74	TR20116	0.238235	Plate1	Visit 1	Active	NEURO	OID21040	P04233	-3.73933
CD74	TR20073	0.805972	Plate1	Visit 1	Active	NEURO	OID21040	P04233	-3.73933
CD74	TR20046	0.69039	Plate2	Visit 1	Active	NEURO	OID21040	P04233	-3.8847
CD74	TR20008	-0.578086	Plate2	Visit 1	Active	NEURO	OID21040	P04233	-3.8847
CD74	TR20051	0.780277	Plate2	Visit 1	Active	NEURO	OID21040	P04233	-3.8847
CD74	TR20053	0.863235	Plate2	Visit 1	Active	NEURO	OID21040	P04233	-3.8847
CD74	TR20004	0.895085	Plate2	Visit 1	Active	NEURO	OID21040	P04233	-3.8847
CD74	TR20030	0.424691	Plate2	Visit 1	Active	NEURO	OID21040	P04233	-3.8847
CD74	TR20002	0.896196	Plate2	Visit 1	Active	NEURO	OID21040	P04233	-3.8847
CD74	TR20067	0.456618	Plate2	Visit 1	Active	NEURO	OID21040	P04233	-3.8847
CD74	TR20035	1.0355	Plate2	Visit 1	Active	NEURO	OID21040	P04233	-3.8847
CD74	TR20006	-0.652183	Plate2	Visit 1	Active	NEURO	OID21040	P04233	-3.8847
CD74	TR20112	0.791711	Plate2	Visit 1	Active	NEURO	OID21040	P04233	-3.8847
CD74	TR20059	0.108252	Plate2	Visit 1	Active	NEURO	OID21040	P04233	-3.8847
CD74	TR20089	0.966552	Plate4	Visit 1	Active	NEURO	OID21040	P04233	-3.72283
CD74	TR20071	0.579521	Plate4	Visit 1	Active	NEURO	OID21040	P04233	-3.72283
CD74	TR20010	0.954748	Plate4	Visit 1	Active	NEURO	OID21040	P04233	-3.72283
CD74	TR20070	0.872389	Plate4	Visit 1	Active	NEURO	OID21040	P04233	-3.72283
CD74	TR20026	1.06278	Plate4	Visit 1	Active	NEURO	OID21040	P04233	-3.72283
CD74	TR20097	1.03229	Plate4	Visit 1	Active	NEURO	OID21040	P04233	-3.72283
CD74	TR20074	0.958525	Plate4	Visit 1	Active	NEURO	OID21040	P04233	-3.72283
CD74	TR20110	1.11943	Plate4	Visit 1	Active	NEURO	OID21040	P04233	-3.72283
CD74	TR20100	0.394628	Plate4	Visit 1	Active	NEURO	OID21040	P04233	-3.72283
CD74	TR20010	0.760054	Plate1	Visit 3	Active	NEURO	OID21040	P04233	-3.73933
CD74	TR20085	0.456674	Plate1	Visit 3	Active	NEURO	OID21040	P04233	-3.73933
CD74	TR20004	0.579689	Plate1	Visit 3	Active	NEURO	OID21040	P04233	-3.73933
CD74	TR20054	0.430391	Plate1	Visit 3	Active	NEURO	OID21040	P04233	-3.73933
CD74	TR20008	0.848893	Plate1	Visit 3	Active	NEURO	OID21040	P04233	-3.73933
CD74	TR20002	0.662034	Plate1	Visit 3	Active	NEURO	OID21040	P04233	-3.73933
CD74	TR20059	0.603855	Plate1	Visit 3	Active	NEURO	OID21040	P04233	-3.73933
CD74	TR20053	1.5395	Plate1	Visit 3	Active	NEURO	OID21040	P04233	-3.73933
CD74	TR20073	-0.0158649	Plate1	Visit 3	Active	NEURO	OID21040	P04233	-3.73933
CD74	TR20074	0.703513	Plate1	Visit 3	Active	NEURO	OID21040	P04233	-3.73933
CD74	TR20035	-2.9071	Plate2	Visit 3	Active	NEURO	OID21040	P04233	-3.8847
CD74	TR20071	0.612821	Plate2	Visit 3	Active	NEURO	OID21040	P04233	-3.8847
CD74	TR20006	0.545219	Plate2	Visit 3	Active	NEURO	OID21040	P04233	-3.8847
CD74	TR20067	0.876159	Plate2	Visit 3	Active	NEURO	OID21040	P04233	-3.8847
CD74	TR20030	1.13283	Plate2	Visit 3	Active	NEURO	OID21040	P04233	-3.8847
CD74	TR20046	0.609646	Plate2	Visit 3	Active	NEURO	OID21040	P04233	-3.8847
CD74	TR20070	1.35398	Plate4	Visit 3	Active	NEURO	OID21040	P04233	-3.72283
CD74	TR20049	0.0554784	Plate4	Visit 3	Active	NEURO	OID21040	P04233	-3.72283
CD8A	TR20115	-0.46304	Plate1	Visit 1	Active	NEURO	OID21018	P01732	-5.21866
CD8A	TR20054	1.98208	Plate1	Visit 1	Active	NEURO	OID21018	P01732	-5.21866
CD8A	TR20085	0.903794	Plate1	Visit 1	Active	NEURO	OID21018	P01732	-5.21866
CD8A	TR20049	1.71526	Plate1	Visit 1	Active	NEURO	OID21018	P01732	-5.21866
CD8A	TR20116	0.717812	Plate1	Visit 1	Active	NEURO	OID21018	P01732	-5.21866
CD8A	TR20073	1.90402	Plate1	Visit 1	Active	NEURO	OID21018	P01732	-5.21866
CD8A	TR20046	1.52345	Plate2	Visit 1	Active	NEURO	OID21018	P01732	-5.07386
CD8A	TR20008	-0.929358	Plate2	Visit 1	Active	NEURO	OID21018	P01732	-5.07386
CD8A	TR20051	0.339738	Plate2	Visit 1	Active	NEURO	OID21018	P01732	-5.07386
CD8A	TR20053	1.28593	Plate2	Visit 1	Active	NEURO	OID21018	P01732	-5.07386
CD8A	TR20004	1.23278	Plate2	Visit 1	Active	NEURO	OID21018	P01732	-5.07386
CD8A	TR20030	0.0777152	Plate2	Visit 1	Active	NEURO	OID21018	P01732	-5.07386
CD8A	TR20002	1.07525	Plate2	Visit 1	Active	NEURO	OID21018	P01732	-5.07386
CD8A	TR20067	0.408763	Plate2	Visit 1	Active	NEURO	OID21018	P01732	-5.07386
CD8A	TR20035	1.31443	Plate2	Visit 1	Active	NEURO	OID21018	P01732	-5.07386
CD8A	TR20006	-0.0083306	Plate2	Visit 1	Active	NEURO	OID21018	P01732	-5.07386
CD8A	TR20112	1.40792	Plate2	Visit 1	Active	NEURO	OID21018	P01732	-5.07386
CD8A	TR20059	0.840715	Plate2	Visit 1	Active	NEURO	OID21018	P01732	-5.07386
CD8A	TR20089	0.0989281	Plate4	Visit 1	Active	NEURO	OID21018	P01732	-4.80364
CD8A	TR20071	0.187432	Plate4	Visit 1	Active	NEURO	OID21018	P01732	-4.80364
CD8A	TR20010	0.552558	Plate4	Visit 1	Active	NEURO	OID21018	P01732	-4.80364
CD8A	TR20070	1.63711	Plate4	Visit 1	Active	NEURO	OID21018	P01732	-4.80364
CD8A	TR20026	1.03732	Plate4	Visit 1	Active	NEURO	OID21018	P01732	-4.80364
CD8A	TR20097	1.45577	Plate4	Visit 1	Active	NEURO	OID21018	P01732	-4.80364
CD8A	TR20074	0.588272	Plate4	Visit 1	Active	NEURO	OID21018	P01732	-4.80364
CD8A	TR20110	2.13082	Plate4	Visit 1	Active	NEURO	OID21018	P01732	-4.80364
CD8A	TR20100	0.214307	Plate4	Visit 1	Active	NEURO	OID21018	P01732	-4.80364
CD8A	TR20010	0.733514	Plate1	Visit 3	Active	NEURO	OID21018	P01732	-5.21866
CD8A	TR20085	0.457113	Plate1	Visit 3	Active	NEURO	OID21018	P01732	-5.21866
CD8A	TR20004	1.39693	Plate1	Visit 3	Active	NEURO	OID21018	P01732	-5.21866
CD8A	TR20054	2.13762	Plate1	Visit 3	Active	NEURO	OID21018	P01732	-5.21866
CD8A	TR20008	0.218777	Plate1	Visit 3	Active	NEURO	OID21018	P01732	-5.21866
CD8A	TR20002	0.971251	Plate1	Visit 3	Active	NEURO	OID21018	P01732	-5.21866
CD8A	TR20059	2.05867	Plate1	Visit 3	Active	NEURO	OID21018	P01732	-5.21866
CD8A	TR20053	2.73028	Plate1	Visit 3	Active	NEURO	OID21018	P01732	-5.21866
CD8A	TR20073	-0.0767013	Plate1	Visit 3	Active	NEURO	OID21018	P01732	-5.21866
CD8A	TR20074	0.177744	Plate1	Visit 3	Active	NEURO	OID21018	P01732	-5.21866
CD8A	TR20035	-3.40875	Plate2	Visit 3	Active	NEURO	OID21018	P01732	-5.07386
CD8A	TR20071	-1.30924	Plate2	Visit 3	Active	NEURO	OID21018	P01732	-5.07386
CD8A	TR20006	1.93623	Plate2	Visit 3	Active	NEURO	OID21018	P01732	-5.07386
CD8A	TR20067	0.650773	Plate2	Visit 3	Active	NEURO	OID21018	P01732	-5.07386
CD8A	TR20030	1.05193	Plate2	Visit 3	Active	NEURO	OID21018	P01732	-5.07386
CD8A	TR20046	1.41676	Plate2	Visit 3	Active	NEURO	OID21018	P01732	-5.07386
CD8A	TR20070	1.96473	Plate4	Visit 3	Active	NEURO	OID21018	P01732	-4.80364
CD8A	TR20049	0.451149	Plate4	Visit 3	Active	NEURO	OID21018	P01732	-4.80364
CD99	TR20115	-1.60413	Plate1	Visit 1	Active	NEURO	OID21110	P14209	-7.25331
CD99	TR20054	-0.248741	Plate1	Visit 1	Active	NEURO	OID21110	P14209	-7.25331
CD99	TR20085	0.0793008	Plate1	Visit 1	Active	NEURO	OID21110	P14209	-7.25331
CD99	TR20049	0.402476	Plate1	Visit 1	Active	NEURO	OID21110	P14209	-7.25331
CD99	TR20116	-0.201876	Plate1	Visit 1	Active	NEURO	OID21110	P14209	-7.25331
CD99	TR20073	0.472445	Plate1	Visit 1	Active	NEURO	OID21110	P14209	-7.25331
CD99	TR20046	0.0315689	Plate2	Visit 1	Active	NEURO	OID21110	P14209	-7.06858
CD99	TR20008	-1.09032	Plate2	Visit 1	Active	NEURO	OID21110	P14209	-7.06858
CD99	TR20051	0.0568507	Plate2	Visit 1	Active	NEURO	OID21110	P14209	-7.06858
CD99	TR20053	0.100993	Plate2	Visit 1	Active	NEURO	OID21110	P14209	-7.06858
CD99	TR20004	-0.068451	Plate2	Visit 1	Active	NEURO	OID21110	P14209	-7.06858
CD99	TR20030	-0.648939	Plate2	Visit 1	Active	NEURO	OID21110	P14209	-7.06858
CD99	TR20002	0.269457	Plate2	Visit 1	Active	NEURO	OID21110	P14209	-7.06858
CD99	TR20067	-0.313481	Plate2	Visit 1	Active	NEURO	OID21110	P14209	-7.06858
CD99	TR20035	0.359395	Plate2	Visit 1	Active	NEURO	OID21110	P14209	-7.06858
CD99	TR20006	-1.5595	Plate2	Visit 1	Active	NEURO	OID21110	P14209	-7.06858
CD99	TR20112	-0.752537	Plate2	Visit 1	Active	NEURO	OID21110	P14209	-7.06858
CD99	TR20059	-0.295177	Plate2	Visit 1	Active	NEURO	OID21110	P14209	-7.06858
CD99	TR20089	0.358523	Plate4	Visit 1	Active	NEURO	OID21110	P14209	-7.02866
CD99	TR20071	0.569671	Plate4	Visit 1	Active	NEURO	OID21110	P14209	-7.02866
CD99	TR20010	0.727901	Plate4	Visit 1	Active	NEURO	OID21110	P14209	-7.02866
CD99	TR20070	0.268416	Plate4	Visit 1	Active	NEURO	OID21110	P14209	-7.02866
CD99	TR20026	0.435309	Plate4	Visit 1	Active	NEURO	OID21110	P14209	-7.02866
CD99	TR20097	0.559316	Plate4	Visit 1	Active	NEURO	OID21110	P14209	-7.02866
CD99	TR20074	0.244428	Plate4	Visit 1	Active	NEURO	OID21110	P14209	-7.02866
CD99	TR20110	0.812349	Plate4	Visit 1	Active	NEURO	OID21110	P14209	-7.02866
CD99	TR20100	0.121812	Plate4	Visit 1	Active	NEURO	OID21110	P14209	-7.02866
CD99	TR20010	0.577161	Plate1	Visit 3	Active	NEURO	OID21110	P14209	-7.25331
CD99	TR20085	-0.232207	Plate1	Visit 3	Active	NEURO	OID21110	P14209	-7.25331
CD99	TR20004	0.100822	Plate1	Visit 3	Active	NEURO	OID21110	P14209	-7.25331
CD99	TR20054	-0.00391354	Plate1	Visit 3	Active	NEURO	OID21110	P14209	-7.25331
CD99	TR20008	0.629943	Plate1	Visit 3	Active	NEURO	OID21110	P14209	-7.25331
CD99	TR20002	0.371589	Plate1	Visit 3	Active	NEURO	OID21110	P14209	-7.25331
CD99	TR20059	0.0429375	Plate1	Visit 3	Active	NEURO	OID21110	P14209	-7.25331
CD99	TR20053	0.556383	Plate1	Visit 3	Active	NEURO	OID21110	P14209	-7.25331
CD99	TR20073	-0.424932	Plate1	Visit 3	Active	NEURO	OID21110	P14209	-7.25331
CD99	TR20074	-0.223122	Plate1	Visit 3	Active	NEURO	OID21110	P14209	-7.25331
CD99	TR20035	-3.28137	Plate2	Visit 3	Active	NEURO	OID21110	P14209	-7.06858
CD99	TR20071	0.392037	Plate2	Visit 3	Active	NEURO	OID21110	P14209	-7.06858
CD99	TR20006	-0.135208	Plate2	Visit 3	Active	NEURO	OID21110	P14209	-7.06858
CD99	TR20067	0.0415554	Plate2	Visit 3	Active	NEURO	OID21110	P14209	-7.06858
CD99	TR20030	0.422732	Plate2	Visit 3	Active	NEURO	OID21110	P14209	-7.06858
CD99	TR20046	-0.0791137	Plate2	Visit 3	Active	NEURO	OID21110	P14209	-7.06858
CD99	TR20070	0.293071	Plate4	Visit 3	Active	NEURO	OID21110	P14209	-7.02866
CD99	TR20049	0.0494106	Plate4	Visit 3	Active	NEURO	OID21110	P14209	-7.02866
CD99L2	TR20115	-1.44965	Plate1	Visit 1	Active	NEURO	OID21122	Q8TCZ2	-6.08918
CD99L2	TR20054	-0.26336	Plate1	Visit 1	Active	NEURO	OID21122	Q8TCZ2	-6.08918
CD99L2	TR20085	0.101777	Plate1	Visit 1	Active	NEURO	OID21122	Q8TCZ2	-6.08918
CD99L2	TR20049	0.0253826	Plate1	Visit 1	Active	NEURO	OID21122	Q8TCZ2	-6.08918
CD99L2	TR20116	-0.1114	Plate1	Visit 1	Active	NEURO	OID21122	Q8TCZ2	-6.08918
CD99L2	TR20073	0.507967	Plate1	Visit 1	Active	NEURO	OID21122	Q8TCZ2	-6.08918
CD99L2	TR20046	0.0860347	Plate2	Visit 1	Active	NEURO	OID21122	Q8TCZ2	-6.04222
CD99L2	TR20008	-1.08906	Plate2	Visit 1	Active	NEURO	OID21122	Q8TCZ2	-6.04222
CD99L2	TR20051	0.510808	Plate2	Visit 1	Active	NEURO	OID21122	Q8TCZ2	-6.04222
CD99L2	TR20053	0.18523	Plate2	Visit 1	Active	NEURO	OID21122	Q8TCZ2	-6.04222
CD99L2	TR20004	-0.038654	Plate2	Visit 1	Active	NEURO	OID21122	Q8TCZ2	-6.04222
CD99L2	TR20030	-0.648497	Plate2	Visit 1	Active	NEURO	OID21122	Q8TCZ2	-6.04222
CD99L2	TR20002	-0.0611402	Plate2	Visit 1	Active	NEURO	OID21122	Q8TCZ2	-6.04222
CD99L2	TR20067	-0.205517	Plate2	Visit 1	Active	NEURO	OID21122	Q8TCZ2	-6.04222
CD99L2	TR20035	0.535056	Plate2	Visit 1	Active	NEURO	OID21122	Q8TCZ2	-6.04222
CD99L2	TR20006	-1.70943	Plate2	Visit 1	Active	NEURO	OID21122	Q8TCZ2	-6.04222
CD99L2	TR20112	-0.244356	Plate2	Visit 1	Active	NEURO	OID21122	Q8TCZ2	-6.04222
CD99L2	TR20059	-0.0430195	Plate2	Visit 1	Active	NEURO	OID21122	Q8TCZ2	-6.04222
CD99L2	TR20089	0.341165	Plate4	Visit 1	Active	NEURO	OID21122	Q8TCZ2	-5.45865
CD99L2	TR20071	0.472431	Plate4	Visit 1	Active	NEURO	OID21122	Q8TCZ2	-5.45865
CD99L2	TR20010	0.787723	Plate4	Visit 1	Active	NEURO	OID21122	Q8TCZ2	-5.45865
CD99L2	TR20070	0.185977	Plate4	Visit 1	Active	NEURO	OID21122	Q8TCZ2	-5.45865
CD99L2	TR20026	0.62232	Plate4	Visit 1	Active	NEURO	OID21122	Q8TCZ2	-5.45865
CD99L2	TR20097	1.01311	Plate4	Visit 1	Active	NEURO	OID21122	Q8TCZ2	-5.45865
CD99L2	TR20074	0.315874	Plate4	Visit 1	Active	NEURO	OID21122	Q8TCZ2	-5.45865
CD99L2	TR20110	0.892265	Plate4	Visit 1	Active	NEURO	OID21122	Q8TCZ2	-5.45865
CD99L2	TR20100	0.289376	Plate4	Visit 1	Active	NEURO	OID21122	Q8TCZ2	-5.45865
CD99L2	TR20010	0.267433	Plate1	Visit 3	Active	NEURO	OID21122	Q8TCZ2	-6.08918
CD99L2	TR20085	-0.135043	Plate1	Visit 3	Active	NEURO	OID21122	Q8TCZ2	-6.08918
CD99L2	TR20004	0.100541	Plate1	Visit 3	Active	NEURO	OID21122	Q8TCZ2	-6.08918
CD99L2	TR20054	0.0564101	Plate1	Visit 3	Active	NEURO	OID21122	Q8TCZ2	-6.08918
CD99L2	TR20008	0.664942	Plate1	Visit 3	Active	NEURO	OID21122	Q8TCZ2	-6.08918
CD99L2	TR20002	-0.135139	Plate1	Visit 3	Active	NEURO	OID21122	Q8TCZ2	-6.08918
CD99L2	TR20059	0.0327803	Plate1	Visit 3	Active	NEURO	OID21122	Q8TCZ2	-6.08918
CD99L2	TR20053	0.596641	Plate1	Visit 3	Active	NEURO	OID21122	Q8TCZ2	-6.08918
CD99L2	TR20073	-0.32851	Plate1	Visit 3	Active	NEURO	OID21122	Q8TCZ2	-6.08918
CD99L2	TR20074	-0.0428964	Plate1	Visit 3	Active	NEURO	OID21122	Q8TCZ2	-6.08918
CD99L2	TR20035	-3.11919	Plate2	Visit 3	Active	NEURO	OID21122	Q8TCZ2	-6.04222
CD99L2	TR20071	0.620228	Plate2	Visit 3	Active	NEURO	OID21122	Q8TCZ2	-6.04222
CD99L2	TR20006	-0.372753	Plate2	Visit 3	Active	NEURO	OID21122	Q8TCZ2	-6.04222
CD99L2	TR20067	0.230914	Plate2	Visit 3	Active	NEURO	OID21122	Q8TCZ2	-6.04222
CD99L2	TR20030	0.560872	Plate2	Visit 3	Active	NEURO	OID21122	Q8TCZ2	-6.04222
CD99L2	TR20046	-0.0694358	Plate2	Visit 3	Active	NEURO	OID21122	Q8TCZ2	-6.04222
CD99L2	TR20070	0.249675	Plate4	Visit 3	Active	NEURO	OID21122	Q8TCZ2	-5.45865
CD99L2	TR20049	-0.362289	Plate4	Visit 3	Active	NEURO	OID21122	Q8TCZ2	-5.45865
CDCP1	TR20115	0.758413	Plate1	Visit 1	Active	NEURO	OID20940	Q9H5V8	-3.67798
CDCP1	TR20054	0.728433	Plate1	Visit 1	Active	NEURO	OID20940	Q9H5V8	-3.67798
CDCP1	TR20085	1.6762	Plate1	Visit 1	Active	NEURO	OID20940	Q9H5V8	-3.67798
CDCP1	TR20049	1.5	Plate1	Visit 1	Active	NEURO	OID20940	Q9H5V8	-3.67798
CDCP1	TR20116	0.186822	Plate1	Visit 1	Active	NEURO	OID20940	Q9H5V8	-3.67798
CDCP1	TR20073	0.938242	Plate1	Visit 1	Active	NEURO	OID20940	Q9H5V8	-3.67798
CDCP1	TR20046	0.726325	Plate2	Visit 1	Active	NEURO	OID20940	Q9H5V8	-3.73993
CDCP1	TR20008	-0.187151	Plate2	Visit 1	Active	NEURO	OID20940	Q9H5V8	-3.73993
CDCP1	TR20051	1.01488	Plate2	Visit 1	Active	NEURO	OID20940	Q9H5V8	-3.73993
CDCP1	TR20053	0.697453	Plate2	Visit 1	Active	NEURO	OID20940	Q9H5V8	-3.73993
CDCP1	TR20004	1.22808	Plate2	Visit 1	Active	NEURO	OID20940	Q9H5V8	-3.73993
CDCP1	TR20030	1.58368	Plate2	Visit 1	Active	NEURO	OID20940	Q9H5V8	-3.73993
CDCP1	TR20002	2.1598	Plate2	Visit 1	Active	NEURO	OID20940	Q9H5V8	-3.73993
CDCP1	TR20067	0.0698447	Plate2	Visit 1	Active	NEURO	OID20940	Q9H5V8	-3.73993
CDCP1	TR20035	1.70922	Plate2	Visit 1	Active	NEURO	OID20940	Q9H5V8	-3.73993
CDCP1	TR20006	1.28881	Plate2	Visit 1	Active	NEURO	OID20940	Q9H5V8	-3.73993
CDCP1	TR20112	1.10786	Plate2	Visit 1	Active	NEURO	OID20940	Q9H5V8	-3.73993
CDCP1	TR20059	-0.602398	Plate2	Visit 1	Active	NEURO	OID20940	Q9H5V8	-3.73993
CDCP1	TR20089	0.815415	Plate4	Visit 1	Active	NEURO	OID20940	Q9H5V8	-3.84436
CDCP1	TR20071	1.40888	Plate4	Visit 1	Active	NEURO	OID20940	Q9H5V8	-3.84436
CDCP1	TR20010	1.60283	Plate4	Visit 1	Active	NEURO	OID20940	Q9H5V8	-3.84436
CDCP1	TR20070	0.587551	Plate4	Visit 1	Active	NEURO	OID20940	Q9H5V8	-3.84436
CDCP1	TR20026	2.41553	Plate4	Visit 1	Active	NEURO	OID20940	Q9H5V8	-3.84436
CDCP1	TR20097	1.35039	Plate4	Visit 1	Active	NEURO	OID20940	Q9H5V8	-3.84436
CDCP1	TR20074	1.24942	Plate4	Visit 1	Active	NEURO	OID20940	Q9H5V8	-3.84436
CDCP1	TR20110	1.28264	Plate4	Visit 1	Active	NEURO	OID20940	Q9H5V8	-3.84436
CDCP1	TR20100	1.46221	Plate4	Visit 1	Active	NEURO	OID20940	Q9H5V8	-3.84436
CDCP1	TR20010	1.07219	Plate1	Visit 3	Active	NEURO	OID20940	Q9H5V8	-3.67798
CDCP1	TR20085	1.41528	Plate1	Visit 3	Active	NEURO	OID20940	Q9H5V8	-3.67798
CDCP1	TR20004	1.5103	Plate1	Visit 3	Active	NEURO	OID20940	Q9H5V8	-3.67798
CDCP1	TR20054	1.19735	Plate1	Visit 3	Active	NEURO	OID20940	Q9H5V8	-3.67798
CDCP1	TR20008	0.81401	Plate1	Visit 3	Active	NEURO	OID20940	Q9H5V8	-3.67798
CDCP1	TR20002	2.50409	Plate1	Visit 3	Active	NEURO	OID20940	Q9H5V8	-3.67798
CDCP1	TR20059	-0.0467763	Plate1	Visit 3	Active	NEURO	OID20940	Q9H5V8	-3.67798
CDCP1	TR20053	1.40615	Plate1	Visit 3	Active	NEURO	OID20940	Q9H5V8	-3.67798
CDCP1	TR20073	0.752721	Plate1	Visit 3	Active	NEURO	OID20940	Q9H5V8	-3.67798
CDCP1	TR20074	0.950734	Plate1	Visit 3	Active	NEURO	OID20940	Q9H5V8	-3.67798
CDCP1	TR20035	1.68682	Plate2	Visit 3	Active	NEURO	OID20940	Q9H5V8	-3.73993
CDCP1	TR20071	1.28601	Plate2	Visit 3	Active	NEURO	OID20940	Q9H5V8	-3.73993
CDCP1	TR20006	1.99228	Plate2	Visit 3	Active	NEURO	OID20940	Q9H5V8	-3.73993
CDCP1	TR20067	0.504353	Plate2	Visit 3	Active	NEURO	OID20940	Q9H5V8	-3.73993
CDCP1	TR20030	1.72984	Plate2	Visit 3	Active	NEURO	OID20940	Q9H5V8	-3.73993
CDCP1	TR20046	0.822616	Plate2	Visit 3	Active	NEURO	OID20940	Q9H5V8	-3.73993
CDCP1	TR20070	0.785048	Plate4	Visit 3	Active	NEURO	OID20940	Q9H5V8	-3.84436
CDCP1	TR20049	1.71671	Plate4	Visit 3	Active	NEURO	OID20940	Q9H5V8	-3.84436
CDH15	TR20115	-0.571319	Plate1	Visit 1	Active	NEURO	OID21005	P55291	-3.04574
CDH15	TR20054	-1.7658	Plate1	Visit 1	Active	NEURO	OID21005	P55291	-3.04574
CDH15	TR20085	2.32872	Plate1	Visit 1	Active	NEURO	OID21005	P55291	-3.04574
CDH15	TR20049	-0.396433	Plate1	Visit 1	Active	NEURO	OID21005	P55291	-3.04574
CDH15	TR20116	0.258586	Plate1	Visit 1	Active	NEURO	OID21005	P55291	-3.04574
CDH15	TR20073	-1.17879	Plate1	Visit 1	Active	NEURO	OID21005	P55291	-3.04574
CDH15	TR20046	2.50694	Plate2	Visit 1	Active	NEURO	OID21005	P55291	-3.36763
CDH15	TR20008	-2.22414	Plate2	Visit 1	Active	NEURO	OID21005	P55291	-3.36763
CDH15	TR20051	-0.927279	Plate2	Visit 1	Active	NEURO	OID21005	P55291	-3.36763
CDH15	TR20053	-1.12327	Plate2	Visit 1	Active	NEURO	OID21005	P55291	-3.36763
CDH15	TR20004	-1.48623	Plate2	Visit 1	Active	NEURO	OID21005	P55291	-3.36763
CDH15	TR20030	-1.46307	Plate2	Visit 1	Active	NEURO	OID21005	P55291	-3.36763
CDH15	TR20002	-1.42301	Plate2	Visit 1	Active	NEURO	OID21005	P55291	-3.36763
CDH15	TR20067	-1.52634	Plate2	Visit 1	Active	NEURO	OID21005	P55291	-3.36763
CDH15	TR20035	-0.980333	Plate2	Visit 1	Active	NEURO	OID21005	P55291	-3.36763
CDH15	TR20006	-2.5725	Plate2	Visit 1	Active	NEURO	OID21005	P55291	-3.36763
CDH15	TR20112	1.01662	Plate2	Visit 1	Active	NEURO	OID21005	P55291	-3.36763
CDH15	TR20059	-0.993838	Plate2	Visit 1	Active	NEURO	OID21005	P55291	-3.36763
CDH15	TR20089	-0.610233	Plate4	Visit 1	Active	NEURO	OID21005	P55291	-3.00869
CDH15	TR20071	0.110473	Plate4	Visit 1	Active	NEURO	OID21005	P55291	-3.00869
CDH15	TR20010	0.205785	Plate4	Visit 1	Active	NEURO	OID21005	P55291	-3.00869
CDH15	TR20070	-1.61889	Plate4	Visit 1	Active	NEURO	OID21005	P55291	-3.00869
CDH15	TR20026	-0.875113	Plate4	Visit 1	Active	NEURO	OID21005	P55291	-3.00869
CDH15	TR20097	0.602475	Plate4	Visit 1	Active	NEURO	OID21005	P55291	-3.00869
CDH15	TR20074	-0.703389	Plate4	Visit 1	Active	NEURO	OID21005	P55291	-3.00869
CDH15	TR20110	-0.318937	Plate4	Visit 1	Active	NEURO	OID21005	P55291	-3.00869
CDH15	TR20100	-0.697379	Plate4	Visit 1	Active	NEURO	OID21005	P55291	-3.00869
CDH15	TR20010	-0.12491	Plate1	Visit 3	Active	NEURO	OID21005	P55291	-3.04574
CDH15	TR20085	2.35871	Plate1	Visit 3	Active	NEURO	OID21005	P55291	-3.04574
CDH15	TR20004	-1.59751	Plate1	Visit 3	Active	NEURO	OID21005	P55291	-3.04574
CDH15	TR20054	-1.43749	Plate1	Visit 3	Active	NEURO	OID21005	P55291	-3.04574
CDH15	TR20008	-1.09561	Plate1	Visit 3	Active	NEURO	OID21005	P55291	-3.04574
CDH15	TR20002	-0.744368	Plate1	Visit 3	Active	NEURO	OID21005	P55291	-3.04574
CDH15	TR20059	-0.544569	Plate1	Visit 3	Active	NEURO	OID21005	P55291	-3.04574
CDH15	TR20053	-0.652325	Plate1	Visit 3	Active	NEURO	OID21005	P55291	-3.04574
CDH15	TR20073	-1.75911	Plate1	Visit 3	Active	NEURO	OID21005	P55291	-3.04574
CDH15	TR20074	-0.520888	Plate1	Visit 3	Active	NEURO	OID21005	P55291	-3.04574
CDH15	TR20035	-3.0877	Plate2	Visit 3	Active	NEURO	OID21005	P55291	-3.36763
CDH15	TR20071	-0.0692004	Plate2	Visit 3	Active	NEURO	OID21005	P55291	-3.36763
CDH15	TR20006	-1.33698	Plate2	Visit 3	Active	NEURO	OID21005	P55291	-3.36763
CDH15	TR20067	-0.886628	Plate2	Visit 3	Active	NEURO	OID21005	P55291	-3.36763
CDH15	TR20030	-0.744397	Plate2	Visit 3	Active	NEURO	OID21005	P55291	-3.36763
CDH15	TR20046	2.26027	Plate2	Visit 3	Active	NEURO	OID21005	P55291	-3.36763
CDH15	TR20070	-1.29679	Plate4	Visit 3	Active	NEURO	OID21005	P55291	-3.00869
CDH15	TR20049	-1.39963	Plate4	Visit 3	Active	NEURO	OID21005	P55291	-3.00869
CDH3	TR20115	-1.37338	Plate1	Visit 1	Active	NEURO	OID21008	P22223	-3.92753
CDH3	TR20054	-0.134561	Plate1	Visit 1	Active	NEURO	OID21008	P22223	-3.92753
CDH3	TR20085	0.727751	Plate1	Visit 1	Active	NEURO	OID21008	P22223	-3.92753
CDH3	TR20049	0.872314	Plate1	Visit 1	Active	NEURO	OID21008	P22223	-3.92753
CDH3	TR20116	0.252068	Plate1	Visit 1	Active	NEURO	OID21008	P22223	-3.92753
CDH3	TR20073	0.416513	Plate1	Visit 1	Active	NEURO	OID21008	P22223	-3.92753
CDH3	TR20046	0.204715	Plate2	Visit 1	Active	NEURO	OID21008	P22223	-4.17697
CDH3	TR20008	-1.31087	Plate2	Visit 1	Active	NEURO	OID21008	P22223	-4.17697
CDH3	TR20051	-0.120112	Plate2	Visit 1	Active	NEURO	OID21008	P22223	-4.17697
CDH3	TR20053	0.26612	Plate2	Visit 1	Active	NEURO	OID21008	P22223	-4.17697
CDH3	TR20004	0.465898	Plate2	Visit 1	Active	NEURO	OID21008	P22223	-4.17697
CDH3	TR20030	0.0366981	Plate2	Visit 1	Active	NEURO	OID21008	P22223	-4.17697
CDH3	TR20002	0.476645	Plate2	Visit 1	Active	NEURO	OID21008	P22223	-4.17697
CDH3	TR20067	0.128653	Plate2	Visit 1	Active	NEURO	OID21008	P22223	-4.17697
CDH3	TR20035	0.542174	Plate2	Visit 1	Active	NEURO	OID21008	P22223	-4.17697
CDH3	TR20006	-1.61446	Plate2	Visit 1	Active	NEURO	OID21008	P22223	-4.17697
CDH3	TR20112	0.0554641	Plate2	Visit 1	Active	NEURO	OID21008	P22223	-4.17697
CDH3	TR20059	-0.0774327	Plate2	Visit 1	Active	NEURO	OID21008	P22223	-4.17697
CDH3	TR20089	0.669545	Plate4	Visit 1	Active	NEURO	OID21008	P22223	-3.93117
CDH3	TR20071	-0.144388	Plate4	Visit 1	Active	NEURO	OID21008	P22223	-3.93117
CDH3	TR20010	0.537945	Plate4	Visit 1	Active	NEURO	OID21008	P22223	-3.93117
CDH3	TR20070	-0.156134	Plate4	Visit 1	Active	NEURO	OID21008	P22223	-3.93117
CDH3	TR20026	0.586758	Plate4	Visit 1	Active	NEURO	OID21008	P22223	-3.93117
CDH3	TR20097	0.503657	Plate4	Visit 1	Active	NEURO	OID21008	P22223	-3.93117
CDH3	TR20074	0.384399	Plate4	Visit 1	Active	NEURO	OID21008	P22223	-3.93117
CDH3	TR20110	0.734136	Plate4	Visit 1	Active	NEURO	OID21008	P22223	-3.93117
CDH3	TR20100	0.330092	Plate4	Visit 1	Active	NEURO	OID21008	P22223	-3.93117
CDH3	TR20010	0.228812	Plate1	Visit 3	Active	NEURO	OID21008	P22223	-3.92753
CDH3	TR20085	0.312603	Plate1	Visit 3	Active	NEURO	OID21008	P22223	-3.92753
CDH3	TR20004	0.352563	Plate1	Visit 3	Active	NEURO	OID21008	P22223	-3.92753
CDH3	TR20054	0.208525	Plate1	Visit 3	Active	NEURO	OID21008	P22223	-3.92753
CDH3	TR20008	0.135146	Plate1	Visit 3	Active	NEURO	OID21008	P22223	-3.92753
CDH3	TR20002	0.411946	Plate1	Visit 3	Active	NEURO	OID21008	P22223	-3.92753
CDH3	TR20059	0.325415	Plate1	Visit 3	Active	NEURO	OID21008	P22223	-3.92753
CDH3	TR20053	1.24773	Plate1	Visit 3	Active	NEURO	OID21008	P22223	-3.92753
CDH3	TR20073	-0.691037	Plate1	Visit 3	Active	NEURO	OID21008	P22223	-3.92753
CDH3	TR20074	0.50354	Plate1	Visit 3	Active	NEURO	OID21008	P22223	-3.92753
CDH3	TR20035	-3.21929	Plate2	Visit 3	Active	NEURO	OID21008	P22223	-4.17697
CDH3	TR20071	-0.154187	Plate2	Visit 3	Active	NEURO	OID21008	P22223	-4.17697
CDH3	TR20006	-0.0719302	Plate2	Visit 3	Active	NEURO	OID21008	P22223	-4.17697
CDH3	TR20067	0.568819	Plate2	Visit 3	Active	NEURO	OID21008	P22223	-4.17697
CDH3	TR20030	0.762668	Plate2	Visit 3	Active	NEURO	OID21008	P22223	-4.17697
CDH3	TR20046	0.388085	Plate2	Visit 3	Active	NEURO	OID21008	P22223	-4.17697
CDH3	TR20070	0.448914	Plate4	Visit 3	Active	NEURO	OID21008	P22223	-3.93117
CDH3	TR20049	-0.58326	Plate4	Visit 3	Active	NEURO	OID21008	P22223	-3.93117
CDHR1	TR20115	-0.582678	Plate1	Visit 1	Active	NEURO	OID20808	Q96JP9	-2.04997
CDHR1	TR20054	-1.11372	Plate1	Visit 1	Active	NEURO	OID20808	Q96JP9	-2.04997
CDHR1	TR20085	-2.0506	Plate1	Visit 1	Active	NEURO	OID20808	Q96JP9	-2.04997
CDHR1	TR20049	-1.42572	Plate1	Visit 1	Active	NEURO	OID20808	Q96JP9	-2.04997
CDHR1	TR20116	-0.762405	Plate1	Visit 1	Active	NEURO	OID20808	Q96JP9	-2.04997
CDHR1	TR20073	-0.7201	Plate1	Visit 1	Active	NEURO	OID20808	Q96JP9	-2.04997
CDHR1	TR20046	-1.25548	Plate2	Visit 1	Active	NEURO	OID20808	Q96JP9	-2.50421
CDHR1	TR20008	-1.37386	Plate2	Visit 1	Active	NEURO	OID20808	Q96JP9	-2.50421
CDHR1	TR20051	-1.85761	Plate2	Visit 1	Active	NEURO	OID20808	Q96JP9	-2.50421
CDHR1	TR20053	-1.64623	Plate2	Visit 1	Active	NEURO	OID20808	Q96JP9	-2.50421
CDHR1	TR20004	-1.61452	Plate2	Visit 1	Active	NEURO	OID20808	Q96JP9	-2.50421
CDHR1	TR20030	-1.87882	Plate2	Visit 1	Active	NEURO	OID20808	Q96JP9	-2.50421
CDHR1	TR20002	-1.58155	Plate2	Visit 1	Active	NEURO	OID20808	Q96JP9	-2.50421
CDHR1	TR20067	-0.79584	Plate2	Visit 1	Active	NEURO	OID20808	Q96JP9	-2.50421
CDHR1	TR20035	-0.936452	Plate2	Visit 1	Active	NEURO	OID20808	Q96JP9	-2.50421
CDHR1	TR20006	-1.21453	Plate2	Visit 1	Active	NEURO	OID20808	Q96JP9	-2.50421
CDHR1	TR20112	-2.03023	Plate2	Visit 1	Active	NEURO	OID20808	Q96JP9	-2.50421
CDHR1	TR20059	-1.82848	Plate2	Visit 1	Active	NEURO	OID20808	Q96JP9	-2.50421
CDHR1	TR20089	-0.777245	Plate4	Visit 1	Active	NEURO	OID20808	Q96JP9	-2.05215
CDHR1	TR20071	-1.3954	Plate4	Visit 1	Active	NEURO	OID20808	Q96JP9	-2.05215
CDHR1	TR20010	0.301537	Plate4	Visit 1	Active	NEURO	OID20808	Q96JP9	-2.05215
CDHR1	TR20070	-1.68324	Plate4	Visit 1	Active	NEURO	OID20808	Q96JP9	-2.05215
CDHR1	TR20026	-1.58361	Plate4	Visit 1	Active	NEURO	OID20808	Q96JP9	-2.05215
CDHR1	TR20097	-0.937036	Plate4	Visit 1	Active	NEURO	OID20808	Q96JP9	-2.05215
CDHR1	TR20074	-1.36524	Plate4	Visit 1	Active	NEURO	OID20808	Q96JP9	-2.05215
CDHR1	TR20110	-0.90551	Plate4	Visit 1	Active	NEURO	OID20808	Q96JP9	-2.05215
CDHR1	TR20100	-0.854067	Plate4	Visit 1	Active	NEURO	OID20808	Q96JP9	-2.05215
CDHR1	TR20010	0.285371	Plate1	Visit 3	Active	NEURO	OID20808	Q96JP9	-2.04997
CDHR1	TR20085	-1.56997	Plate1	Visit 3	Active	NEURO	OID20808	Q96JP9	-2.04997
CDHR1	TR20004	-1.08933	Plate1	Visit 3	Active	NEURO	OID20808	Q96JP9	-2.04997
CDHR1	TR20054	-0.941297	Plate1	Visit 3	Active	NEURO	OID20808	Q96JP9	-2.04997
CDHR1	TR20008	-1.18099	Plate1	Visit 3	Active	NEURO	OID20808	Q96JP9	-2.04997
CDHR1	TR20002	-1.70688	Plate1	Visit 3	Active	NEURO	OID20808	Q96JP9	-2.04997
CDHR1	TR20059	-1.00782	Plate1	Visit 3	Active	NEURO	OID20808	Q96JP9	-2.04997
CDHR1	TR20053	-1.09282	Plate1	Visit 3	Active	NEURO	OID20808	Q96JP9	-2.04997
CDHR1	TR20073	-1.69175	Plate1	Visit 3	Active	NEURO	OID20808	Q96JP9	-2.04997
CDHR1	TR20074	-1.62783	Plate1	Visit 3	Active	NEURO	OID20808	Q96JP9	-2.04997
CDHR1	TR20035	-1.36922	Plate2	Visit 3	Active	NEURO	OID20808	Q96JP9	-2.50421
CDHR1	TR20071	-1.61786	Plate2	Visit 3	Active	NEURO	OID20808	Q96JP9	-2.50421
CDHR1	TR20006	-1.66562	Plate2	Visit 3	Active	NEURO	OID20808	Q96JP9	-2.50421
CDHR1	TR20067	-0.782048	Plate2	Visit 3	Active	NEURO	OID20808	Q96JP9	-2.50421
CDHR1	TR20030	-2.10856	Plate2	Visit 3	Active	NEURO	OID20808	Q96JP9	-2.50421
CDHR1	TR20046	-1.28011	Plate2	Visit 3	Active	NEURO	OID20808	Q96JP9	-2.50421
CDHR1	TR20070	-1.4819	Plate4	Visit 3	Active	NEURO	OID20808	Q96JP9	-2.05215
CDHR1	TR20049	-1.02809	Plate4	Visit 3	Active	NEURO	OID20808	Q96JP9	-2.05215
CERT	TR20115	2.48921	Plate1	Visit 1	Active	NEURO	OID20857	Q9Y5P4	2.30922
CERT	TR20054	1.78207	Plate1	Visit 1	Active	NEURO	OID20857	Q9Y5P4	2.30922
CERT	TR20085	2.0282	Plate1	Visit 1	Active	NEURO	OID20857	Q9Y5P4	2.30922
CERT	TR20049	3.28844	Plate1	Visit 1	Active	NEURO	OID20857	Q9Y5P4	2.30922
CERT	TR20116	1.99719	Plate1	Visit 1	Active	NEURO	OID20857	Q9Y5P4	2.30922
CERT	TR20073	2.76063	Plate1	Visit 1	Active	NEURO	OID20857	Q9Y5P4	2.30922
CERT	TR20046	0.620772	Plate2	Visit 1	Active	NEURO	OID20857	Q9Y5P4	-0.365055
CERT	TR20008	0.748937	Plate2	Visit 1	Active	NEURO	OID20857	Q9Y5P4	-0.365055
CERT	TR20051	1.84069	Plate2	Visit 1	Active	NEURO	OID20857	Q9Y5P4	-0.365055
CERT	TR20053	1.00083	Plate2	Visit 1	Active	NEURO	OID20857	Q9Y5P4	-0.365055
CERT	TR20004	0.576101	Plate2	Visit 1	Active	NEURO	OID20857	Q9Y5P4	-0.365055
CERT	TR20030	0.0353671	Plate2	Visit 1	Active	NEURO	OID20857	Q9Y5P4	-0.365055
CERT	TR20002	-0.161608	Plate2	Visit 1	Active	NEURO	OID20857	Q9Y5P4	-0.365055
CERT	TR20067	1.45587	Plate2	Visit 1	Active	NEURO	OID20857	Q9Y5P4	-0.365055
CERT	TR20035	0.412416	Plate2	Visit 1	Active	NEURO	OID20857	Q9Y5P4	-0.365055
CERT	TR20006	0.301548	Plate2	Visit 1	Active	NEURO	OID20857	Q9Y5P4	-0.365055
CERT	TR20112	0.381078	Plate2	Visit 1	Active	NEURO	OID20857	Q9Y5P4	-0.365055
CERT	TR20059	-1.04131	Plate2	Visit 1	Active	NEURO	OID20857	Q9Y5P4	-0.365055
CERT	TR20089	-0.0671735	Plate4	Visit 1	Active	NEURO	OID20857	Q9Y5P4	1.06253
CERT	TR20071	1.47676	Plate4	Visit 1	Active	NEURO	OID20857	Q9Y5P4	1.06253
CERT	TR20010	0.642239	Plate4	Visit 1	Active	NEURO	OID20857	Q9Y5P4	1.06253
CERT	TR20070	0.802772	Plate4	Visit 1	Active	NEURO	OID20857	Q9Y5P4	1.06253
CERT	TR20026	0.667175	Plate4	Visit 1	Active	NEURO	OID20857	Q9Y5P4	1.06253
CERT	TR20097	1.52606	Plate4	Visit 1	Active	NEURO	OID20857	Q9Y5P4	1.06253
CERT	TR20074	0.918138	Plate4	Visit 1	Active	NEURO	OID20857	Q9Y5P4	1.06253
CERT	TR20110	-0.265723	Plate4	Visit 1	Active	NEURO	OID20857	Q9Y5P4	1.06253
CERT	TR20100	0.931052	Plate4	Visit 1	Active	NEURO	OID20857	Q9Y5P4	1.06253
CERT	TR20010	3.37894	Plate1	Visit 3	Active	NEURO	OID20857	Q9Y5P4	2.30922
CERT	TR20085	2.82005	Plate1	Visit 3	Active	NEURO	OID20857	Q9Y5P4	2.30922
CERT	TR20004	3.6489	Plate1	Visit 3	Active	NEURO	OID20857	Q9Y5P4	2.30922
CERT	TR20054	3.26368	Plate1	Visit 3	Active	NEURO	OID20857	Q9Y5P4	2.30922
CERT	TR20008	4.16662	Plate1	Visit 3	Active	NEURO	OID20857	Q9Y5P4	2.30922
CERT	TR20002	2.21071	Plate1	Visit 3	Active	NEURO	OID20857	Q9Y5P4	2.30922
CERT	TR20059	2.16136	Plate1	Visit 3	Active	NEURO	OID20857	Q9Y5P4	2.30922
CERT	TR20053	4.54486	Plate1	Visit 3	Active	NEURO	OID20857	Q9Y5P4	2.30922
CERT	TR20073	2.41352	Plate1	Visit 3	Active	NEURO	OID20857	Q9Y5P4	2.30922
CERT	TR20074	1.21858	Plate1	Visit 3	Active	NEURO	OID20857	Q9Y5P4	2.30922
CERT	TR20035	1.27366	Plate2	Visit 3	Active	NEURO	OID20857	Q9Y5P4	-0.365055
CERT	TR20071	-0.265577	Plate2	Visit 3	Active	NEURO	OID20857	Q9Y5P4	-0.365055
CERT	TR20006	1.68978	Plate2	Visit 3	Active	NEURO	OID20857	Q9Y5P4	-0.365055
CERT	TR20067	-0.343453	Plate2	Visit 3	Active	NEURO	OID20857	Q9Y5P4	-0.365055
CERT	TR20030	1.56851	Plate2	Visit 3	Active	NEURO	OID20857	Q9Y5P4	-0.365055
CERT	TR20046	0.00627043	Plate2	Visit 3	Active	NEURO	OID20857	Q9Y5P4	-0.365055
CERT	TR20070	0.506178	Plate4	Visit 3	Active	NEURO	OID20857	Q9Y5P4	1.06253
CERT	TR20049	0.937055	Plate4	Visit 3	Active	NEURO	OID20857	Q9Y5P4	1.06253
CETN2	TR20115	-1.25658	Plate1	Visit 1	Active	NEURO	OID20836	P41208	-0.0603899
CETN2	TR20054	-0.389864	Plate1	Visit 1	Active	NEURO	OID20836	P41208	-0.0603899
CETN2	TR20085	-0.376384	Plate1	Visit 1	Active	NEURO	OID20836	P41208	-0.0603899
CETN2	TR20049	1.06098	Plate1	Visit 1	Active	NEURO	OID20836	P41208	-0.0603899
CETN2	TR20116	-0.580573	Plate1	Visit 1	Active	NEURO	OID20836	P41208	-0.0603899
CETN2	TR20073	-0.00674482	Plate1	Visit 1	Active	NEURO	OID20836	P41208	-0.0603899
CETN2	TR20046	-0.62389	Plate2	Visit 1	Active	NEURO	OID20836	P41208	-0.055306
CETN2	TR20008	-1.07284	Plate2	Visit 1	Active	NEURO	OID20836	P41208	-0.055306
CETN2	TR20051	0.656001	Plate2	Visit 1	Active	NEURO	OID20836	P41208	-0.055306
CETN2	TR20053	-0.0027591	Plate2	Visit 1	Active	NEURO	OID20836	P41208	-0.055306
CETN2	TR20004	-0.0955185	Plate2	Visit 1	Active	NEURO	OID20836	P41208	-0.055306
CETN2	TR20030	0.175525	Plate2	Visit 1	Active	NEURO	OID20836	P41208	-0.055306
CETN2	TR20002	-0.76844	Plate2	Visit 1	Active	NEURO	OID20836	P41208	-0.055306
CETN2	TR20067	1.4419	Plate2	Visit 1	Active	NEURO	OID20836	P41208	-0.055306
CETN2	TR20035	-0.213841	Plate2	Visit 1	Active	NEURO	OID20836	P41208	-0.055306
CETN2	TR20006	-0.708523	Plate2	Visit 1	Active	NEURO	OID20836	P41208	-0.055306
CETN2	TR20112	-0.790456	Plate2	Visit 1	Active	NEURO	OID20836	P41208	-0.055306
CETN2	TR20059	-0.114253	Plate2	Visit 1	Active	NEURO	OID20836	P41208	-0.055306
CETN2	TR20089	-2.04105	Plate4	Visit 1	Active	NEURO	OID20836	P41208	-0.26929
CETN2	TR20071	0.174245	Plate4	Visit 1	Active	NEURO	OID20836	P41208	-0.26929
CETN2	TR20010	-0.972688	Plate4	Visit 1	Active	NEURO	OID20836	P41208	-0.26929
CETN2	TR20070	-0.0932512	Plate4	Visit 1	Active	NEURO	OID20836	P41208	-0.26929
CETN2	TR20026	-1.34402	Plate4	Visit 1	Active	NEURO	OID20836	P41208	-0.26929
CETN2	TR20097	0.185454	Plate4	Visit 1	Active	NEURO	OID20836	P41208	-0.26929
CETN2	TR20074	-0.853746	Plate4	Visit 1	Active	NEURO	OID20836	P41208	-0.26929
CETN2	TR20110	-0.680023	Plate4	Visit 1	Active	NEURO	OID20836	P41208	-0.26929
CETN2	TR20100	0.0171834	Plate4	Visit 1	Active	NEURO	OID20836	P41208	-0.26929
CETN2	TR20010	-0.0788804	Plate1	Visit 3	Active	NEURO	OID20836	P41208	-0.0603899
CETN2	TR20085	-0.162289	Plate1	Visit 3	Active	NEURO	OID20836	P41208	-0.0603899
CETN2	TR20004	0.871951	Plate1	Visit 3	Active	NEURO	OID20836	P41208	-0.0603899
CETN2	TR20054	0.288966	Plate1	Visit 3	Active	NEURO	OID20836	P41208	-0.0603899
CETN2	TR20008	1.01485	Plate1	Visit 3	Active	NEURO	OID20836	P41208	-0.0603899
CETN2	TR20002	-0.70031	Plate1	Visit 3	Active	NEURO	OID20836	P41208	-0.0603899
CETN2	TR20059	-0.812237	Plate1	Visit 3	Active	NEURO	OID20836	P41208	-0.0603899
CETN2	TR20053	0.965346	Plate1	Visit 3	Active	NEURO	OID20836	P41208	-0.0603899
CETN2	TR20073	-0.554547	Plate1	Visit 3	Active	NEURO	OID20836	P41208	-0.0603899
CETN2	TR20074	-0.727323	Plate1	Visit 3	Active	NEURO	OID20836	P41208	-0.0603899
CETN2	TR20035	0.324951	Plate2	Visit 3	Active	NEURO	OID20836	P41208	-0.055306
CETN2	TR20071	-1.2154	Plate2	Visit 3	Active	NEURO	OID20836	P41208	-0.055306
CETN2	TR20006	0.0833319	Plate2	Visit 3	Active	NEURO	OID20836	P41208	-0.055306
CETN2	TR20067	1.22778	Plate2	Visit 3	Active	NEURO	OID20836	P41208	-0.055306
CETN2	TR20030	1.02189	Plate2	Visit 3	Active	NEURO	OID20836	P41208	-0.055306
CETN2	TR20046	-0.754106	Plate2	Visit 3	Active	NEURO	OID20836	P41208	-0.055306
CETN2	TR20070	-0.539773	Plate4	Visit 3	Active	NEURO	OID20836	P41208	-0.26929
CETN2	TR20049	-0.834312	Plate4	Visit 3	Active	NEURO	OID20836	P41208	-0.26929
CGA	TR20115	-1.11532	Plate1	Visit 1	Active	NEURO	OID21069	P01215	-6.6936
CGA	TR20054	1.67841	Plate1	Visit 1	Active	NEURO	OID21069	P01215	-6.6936
CGA	TR20085	0.522785	Plate1	Visit 1	Active	NEURO	OID21069	P01215	-6.6936
CGA	TR20049	0.187033	Plate1	Visit 1	Active	NEURO	OID21069	P01215	-6.6936
CGA	TR20116	0.405568	Plate1	Visit 1	Active	NEURO	OID21069	P01215	-6.6936
CGA	TR20073	2.44039	Plate1	Visit 1	Active	NEURO	OID21069	P01215	-6.6936
CGA	TR20046	0.816847	Plate2	Visit 1	Active	NEURO	OID21069	P01215	-5.14872
CGA	TR20008	0.0925892	Plate2	Visit 1	Active	NEURO	OID21069	P01215	-5.14872
CGA	TR20051	2.7414	Plate2	Visit 1	Active	NEURO	OID21069	P01215	-5.14872
CGA	TR20053	1.40729	Plate2	Visit 1	Active	NEURO	OID21069	P01215	-5.14872
CGA	TR20004	0.139192	Plate2	Visit 1	Active	NEURO	OID21069	P01215	-5.14872
CGA	TR20030	0.516026	Plate2	Visit 1	Active	NEURO	OID21069	P01215	-5.14872
CGA	TR20002	2.07454	Plate2	Visit 1	Active	NEURO	OID21069	P01215	-5.14872
CGA	TR20067	0.424545	Plate2	Visit 1	Active	NEURO	OID21069	P01215	-5.14872
CGA	TR20035	2.04189	Plate2	Visit 1	Active	NEURO	OID21069	P01215	-5.14872
CGA	TR20006	-1.35364	Plate2	Visit 1	Active	NEURO	OID21069	P01215	-5.14872
CGA	TR20112	1.14905	Plate2	Visit 1	Active	NEURO	OID21069	P01215	-5.14872
CGA	TR20059	0.953863	Plate2	Visit 1	Active	NEURO	OID21069	P01215	-5.14872
CGA	TR20089	0.351731	Plate4	Visit 1	Active	NEURO	OID21069	P01215	-4.37134
CGA	TR20071	0.852864	Plate4	Visit 1	Active	NEURO	OID21069	P01215	-4.37134
CGA	TR20010	1.51124	Plate4	Visit 1	Active	NEURO	OID21069	P01215	-4.37134
CGA	TR20070	1.18174	Plate4	Visit 1	Active	NEURO	OID21069	P01215	-4.37134
CGA	TR20026	2.99596	Plate4	Visit 1	Active	NEURO	OID21069	P01215	-4.37134
CGA	TR20097	3.1966	Plate4	Visit 1	Active	NEURO	OID21069	P01215	-4.37134
CGA	TR20074	0.831417	Plate4	Visit 1	Active	NEURO	OID21069	P01215	-4.37134
CGA	TR20110	0.879871	Plate4	Visit 1	Active	NEURO	OID21069	P01215	-4.37134
CGA	TR20100	0.47857	Plate4	Visit 1	Active	NEURO	OID21069	P01215	-4.37134
CGA	TR20010	0.90373	Plate1	Visit 3	Active	NEURO	OID21069	P01215	-6.6936
CGA	TR20085	0.384069	Plate1	Visit 3	Active	NEURO	OID21069	P01215	-6.6936
CGA	TR20004	-0.172954	Plate1	Visit 3	Active	NEURO	OID21069	P01215	-6.6936
CGA	TR20054	1.76132	Plate1	Visit 3	Active	NEURO	OID21069	P01215	-6.6936
CGA	TR20008	2.01748	Plate1	Visit 3	Active	NEURO	OID21069	P01215	-6.6936
CGA	TR20002	1.81512	Plate1	Visit 3	Active	NEURO	OID21069	P01215	-6.6936
CGA	TR20059	0.867089	Plate1	Visit 3	Active	NEURO	OID21069	P01215	-6.6936
CGA	TR20053	2.36391	Plate1	Visit 3	Active	NEURO	OID21069	P01215	-6.6936
CGA	TR20073	1.78012	Plate1	Visit 3	Active	NEURO	OID21069	P01215	-6.6936
CGA	TR20074	0.02775	Plate1	Visit 3	Active	NEURO	OID21069	P01215	-6.6936
CGA	TR20035	-1.40434	Plate2	Visit 3	Active	NEURO	OID21069	P01215	-5.14872
CGA	TR20071	0.555576	Plate2	Visit 3	Active	NEURO	OID21069	P01215	-5.14872
CGA	TR20006	-0.54559	Plate2	Visit 3	Active	NEURO	OID21069	P01215	-5.14872
CGA	TR20067	0.842215	Plate2	Visit 3	Active	NEURO	OID21069	P01215	-5.14872
CGA	TR20030	1.43376	Plate2	Visit 3	Active	NEURO	OID21069	P01215	-5.14872
CGA	TR20046	0.806651	Plate2	Visit 3	Active	NEURO	OID21069	P01215	-5.14872
CGA	TR20070	1.81371	Plate4	Visit 3	Active	NEURO	OID21069	P01215	-4.37134
CGA	TR20049	0.246771	Plate4	Visit 3	Active	NEURO	OID21069	P01215	-4.37134
CHGB	TR20115	-0.709303	Plate1	Visit 1	Active	NEURO	OID21038	P05060	-3.08859
CHGB	TR20054	0.284849	Plate1	Visit 1	Active	NEURO	OID21038	P05060	-3.08859
CHGB	TR20085	0.986214	Plate1	Visit 1	Active	NEURO	OID21038	P05060	-3.08859
CHGB	TR20049	0.933554	Plate1	Visit 1	Active	NEURO	OID21038	P05060	-3.08859
CHGB	TR20116	0.995691	Plate1	Visit 1	Active	NEURO	OID21038	P05060	-3.08859
CHGB	TR20073	0.816354	Plate1	Visit 1	Active	NEURO	OID21038	P05060	-3.08859
CHGB	TR20046	0.736487	Plate2	Visit 1	Active	NEURO	OID21038	P05060	-2.98522
CHGB	TR20008	-0.554106	Plate2	Visit 1	Active	NEURO	OID21038	P05060	-2.98522
CHGB	TR20051	1.07979	Plate2	Visit 1	Active	NEURO	OID21038	P05060	-2.98522
CHGB	TR20053	0.897774	Plate2	Visit 1	Active	NEURO	OID21038	P05060	-2.98522
CHGB	TR20004	0.888081	Plate2	Visit 1	Active	NEURO	OID21038	P05060	-2.98522
CHGB	TR20030	0.675432	Plate2	Visit 1	Active	NEURO	OID21038	P05060	-2.98522
CHGB	TR20002	0.87263	Plate2	Visit 1	Active	NEURO	OID21038	P05060	-2.98522
CHGB	TR20067	0.345545	Plate2	Visit 1	Active	NEURO	OID21038	P05060	-2.98522
CHGB	TR20035	1.07287	Plate2	Visit 1	Active	NEURO	OID21038	P05060	-2.98522
CHGB	TR20006	-0.877163	Plate2	Visit 1	Active	NEURO	OID21038	P05060	-2.98522
CHGB	TR20112	0.389283	Plate2	Visit 1	Active	NEURO	OID21038	P05060	-2.98522
CHGB	TR20059	-0.211997	Plate2	Visit 1	Active	NEURO	OID21038	P05060	-2.98522
CHGB	TR20089	1.52331	Plate4	Visit 1	Active	NEURO	OID21038	P05060	-3.45339
CHGB	TR20071	0.524058	Plate4	Visit 1	Active	NEURO	OID21038	P05060	-3.45339
CHGB	TR20010	1.29862	Plate4	Visit 1	Active	NEURO	OID21038	P05060	-3.45339
CHGB	TR20070	0.0416152	Plate4	Visit 1	Active	NEURO	OID21038	P05060	-3.45339
CHGB	TR20026	1.59764	Plate4	Visit 1	Active	NEURO	OID21038	P05060	-3.45339
CHGB	TR20097	1.09666	Plate4	Visit 1	Active	NEURO	OID21038	P05060	-3.45339
CHGB	TR20074	0.789702	Plate4	Visit 1	Active	NEURO	OID21038	P05060	-3.45339
CHGB	TR20110	1.4441	Plate4	Visit 1	Active	NEURO	OID21038	P05060	-3.45339
CHGB	TR20100	0.531888	Plate4	Visit 1	Active	NEURO	OID21038	P05060	-3.45339
CHGB	TR20010	1.02697	Plate1	Visit 3	Active	NEURO	OID21038	P05060	-3.08859
CHGB	TR20085	0.670986	Plate1	Visit 3	Active	NEURO	OID21038	P05060	-3.08859
CHGB	TR20004	0.490855	Plate1	Visit 3	Active	NEURO	OID21038	P05060	-3.08859
CHGB	TR20054	0.644409	Plate1	Visit 3	Active	NEURO	OID21038	P05060	-3.08859
CHGB	TR20008	0.683905	Plate1	Visit 3	Active	NEURO	OID21038	P05060	-3.08859
CHGB	TR20002	0.34786	Plate1	Visit 3	Active	NEURO	OID21038	P05060	-3.08859
CHGB	TR20059	0.44034	Plate1	Visit 3	Active	NEURO	OID21038	P05060	-3.08859
CHGB	TR20053	1.36467	Plate1	Visit 3	Active	NEURO	OID21038	P05060	-3.08859
CHGB	TR20073	-0.156165	Plate1	Visit 3	Active	NEURO	OID21038	P05060	-3.08859
CHGB	TR20074	0.826229	Plate1	Visit 3	Active	NEURO	OID21038	P05060	-3.08859
CHGB	TR20035	-2.36959	Plate2	Visit 3	Active	NEURO	OID21038	P05060	-2.98522
CHGB	TR20071	1.27741	Plate2	Visit 3	Active	NEURO	OID21038	P05060	-2.98522
CHGB	TR20006	0.652967	Plate2	Visit 3	Active	NEURO	OID21038	P05060	-2.98522
CHGB	TR20067	0.899441	Plate2	Visit 3	Active	NEURO	OID21038	P05060	-2.98522
CHGB	TR20030	1.87276	Plate2	Visit 3	Active	NEURO	OID21038	P05060	-2.98522
CHGB	TR20046	0.382344	Plate2	Visit 3	Active	NEURO	OID21038	P05060	-2.98522
CHGB	TR20070	0.865422	Plate4	Visit 3	Active	NEURO	OID21038	P05060	-3.45339
CHGB	TR20049	-0.145051	Plate4	Visit 3	Active	NEURO	OID21038	P05060	-3.45339
CHMP1A	TR20115	0.660742	Plate1	Visit 1	Active	NEURO	OID20930	Q9HD42	0.12014
CHMP1A	TR20054	1.89133	Plate1	Visit 1	Active	NEURO	OID20930	Q9HD42	0.12014
CHMP1A	TR20085	0.366104	Plate1	Visit 1	Active	NEURO	OID20930	Q9HD42	0.12014
CHMP1A	TR20049	3.77969	Plate1	Visit 1	Active	NEURO	OID20930	Q9HD42	0.12014
CHMP1A	TR20116	0.713625	Plate1	Visit 1	Active	NEURO	OID20930	Q9HD42	0.12014
CHMP1A	TR20073	1.48164	Plate1	Visit 1	Active	NEURO	OID20930	Q9HD42	0.12014
CHMP1A	TR20046	2.63396	Plate2	Visit 1	Active	NEURO	OID20930	Q9HD42	-0.0331843
CHMP1A	TR20008	1.72191	Plate2	Visit 1	Active	NEURO	OID20930	Q9HD42	-0.0331843
CHMP1A	TR20051	2.54064	Plate2	Visit 1	Active	NEURO	OID20930	Q9HD42	-0.0331843
CHMP1A	TR20053	3.22231	Plate2	Visit 1	Active	NEURO	OID20930	Q9HD42	-0.0331843
CHMP1A	TR20004	2.47336	Plate2	Visit 1	Active	NEURO	OID20930	Q9HD42	-0.0331843
CHMP1A	TR20030	1.85987	Plate2	Visit 1	Active	NEURO	OID20930	Q9HD42	-0.0331843
CHMP1A	TR20002	1.11184	Plate2	Visit 1	Active	NEURO	OID20930	Q9HD42	-0.0331843
CHMP1A	TR20067	2.44193	Plate2	Visit 1	Active	NEURO	OID20930	Q9HD42	-0.0331843
CHMP1A	TR20035	0.581065	Plate2	Visit 1	Active	NEURO	OID20930	Q9HD42	-0.0331843
CHMP1A	TR20006	0.872833	Plate2	Visit 1	Active	NEURO	OID20930	Q9HD42	-0.0331843
CHMP1A	TR20112	0.777018	Plate2	Visit 1	Active	NEURO	OID20930	Q9HD42	-0.0331843
CHMP1A	TR20059	0.634678	Plate2	Visit 1	Active	NEURO	OID20930	Q9HD42	-0.0331843
CHMP1A	TR20089	0.840367	Plate4	Visit 1	Active	NEURO	OID20930	Q9HD42	-0.00571397
CHMP1A	TR20071	1.73012	Plate4	Visit 1	Active	NEURO	OID20930	Q9HD42	-0.00571397
CHMP1A	TR20010	1.50273	Plate4	Visit 1	Active	NEURO	OID20930	Q9HD42	-0.00571397
CHMP1A	TR20070	1.35884	Plate4	Visit 1	Active	NEURO	OID20930	Q9HD42	-0.00571397
CHMP1A	TR20026	1.09367	Plate4	Visit 1	Active	NEURO	OID20930	Q9HD42	-0.00571397
CHMP1A	TR20097	2.34593	Plate4	Visit 1	Active	NEURO	OID20930	Q9HD42	-0.00571397
CHMP1A	TR20074	1.00015	Plate4	Visit 1	Active	NEURO	OID20930	Q9HD42	-0.00571397
CHMP1A	TR20110	1.54415	Plate4	Visit 1	Active	NEURO	OID20930	Q9HD42	-0.00571397
CHMP1A	TR20100	1.86703	Plate4	Visit 1	Active	NEURO	OID20930	Q9HD42	-0.00571397
CHMP1A	TR20010	2.93847	Plate1	Visit 3	Active	NEURO	OID20930	Q9HD42	0.12014
CHMP1A	TR20085	0.371524	Plate1	Visit 3	Active	NEURO	OID20930	Q9HD42	0.12014
CHMP1A	TR20004	3.17079	Plate1	Visit 3	Active	NEURO	OID20930	Q9HD42	0.12014
CHMP1A	TR20054	1.27423	Plate1	Visit 3	Active	NEURO	OID20930	Q9HD42	0.12014
CHMP1A	TR20008	3.56891	Plate1	Visit 3	Active	NEURO	OID20930	Q9HD42	0.12014
CHMP1A	TR20002	0.729087	Plate1	Visit 3	Active	NEURO	OID20930	Q9HD42	0.12014
CHMP1A	TR20059	0.829831	Plate1	Visit 3	Active	NEURO	OID20930	Q9HD42	0.12014
CHMP1A	TR20053	3.56423	Plate1	Visit 3	Active	NEURO	OID20930	Q9HD42	0.12014
CHMP1A	TR20073	0.174446	Plate1	Visit 3	Active	NEURO	OID20930	Q9HD42	0.12014
CHMP1A	TR20074	-0.248573	Plate1	Visit 3	Active	NEURO	OID20930	Q9HD42	0.12014
CHMP1A	TR20035	2.30855	Plate2	Visit 3	Active	NEURO	OID20930	Q9HD42	-0.0331843
CHMP1A	TR20071	0.491648	Plate2	Visit 3	Active	NEURO	OID20930	Q9HD42	-0.0331843
CHMP1A	TR20006	2.87132	Plate2	Visit 3	Active	NEURO	OID20930	Q9HD42	-0.0331843
CHMP1A	TR20067	0.760047	Plate2	Visit 3	Active	NEURO	OID20930	Q9HD42	-0.0331843
CHMP1A	TR20030	3.00788	Plate2	Visit 3	Active	NEURO	OID20930	Q9HD42	-0.0331843
CHMP1A	TR20046	1.26861	Plate2	Visit 3	Active	NEURO	OID20930	Q9HD42	-0.0331843
CHMP1A	TR20070	-0.128999	Plate4	Visit 3	Active	NEURO	OID20930	Q9HD42	-0.00571397
CHMP1A	TR20049	2.05194	Plate4	Visit 3	Active	NEURO	OID20930	Q9HD42	-0.00571397
CLEC10A	TR20115	-0.861944	Plate1	Visit 1	Active	NEURO	OID20928	Q8IUN9	-4.28849
CLEC10A	TR20054	-0.900284	Plate1	Visit 1	Active	NEURO	OID20928	Q8IUN9	-4.28849
CLEC10A	TR20085	-0.251347	Plate1	Visit 1	Active	NEURO	OID20928	Q8IUN9	-4.28849
CLEC10A	TR20049	-0.753905	Plate1	Visit 1	Active	NEURO	OID20928	Q8IUN9	-4.28849
CLEC10A	TR20116	-0.890617	Plate1	Visit 1	Active	NEURO	OID20928	Q8IUN9	-4.28849
CLEC10A	TR20073	-0.674014	Plate1	Visit 1	Active	NEURO	OID20928	Q8IUN9	-4.28849
CLEC10A	TR20046	0.306829	Plate2	Visit 1	Active	NEURO	OID20928	Q8IUN9	-4.56157
CLEC10A	TR20008	-1.16806	Plate2	Visit 1	Active	NEURO	OID20928	Q8IUN9	-4.56157
CLEC10A	TR20051	-1.21956	Plate2	Visit 1	Active	NEURO	OID20928	Q8IUN9	-4.56157
CLEC10A	TR20053	-0.694954	Plate2	Visit 1	Active	NEURO	OID20928	Q8IUN9	-4.56157
CLEC10A	TR20004	-0.174329	Plate2	Visit 1	Active	NEURO	OID20928	Q8IUN9	-4.56157
CLEC10A	TR20030	-0.0436764	Plate2	Visit 1	Active	NEURO	OID20928	Q8IUN9	-4.56157
CLEC10A	TR20002	-0.22871	Plate2	Visit 1	Active	NEURO	OID20928	Q8IUN9	-4.56157
CLEC10A	TR20067	-0.560368	Plate2	Visit 1	Active	NEURO	OID20928	Q8IUN9	-4.56157
CLEC10A	TR20035	-0.282621	Plate2	Visit 1	Active	NEURO	OID20928	Q8IUN9	-4.56157
CLEC10A	TR20006	-0.650846	Plate2	Visit 1	Active	NEURO	OID20928	Q8IUN9	-4.56157
CLEC10A	TR20112	-1.20712	Plate2	Visit 1	Active	NEURO	OID20928	Q8IUN9	-4.56157
CLEC10A	TR20059	-0.877439	Plate2	Visit 1	Active	NEURO	OID20928	Q8IUN9	-4.56157
CLEC10A	TR20089	-0.15761	Plate4	Visit 1	Active	NEURO	OID20928	Q8IUN9	-4.52939
CLEC10A	TR20071	-0.771409	Plate4	Visit 1	Active	NEURO	OID20928	Q8IUN9	-4.52939
CLEC10A	TR20010	-0.231347	Plate4	Visit 1	Active	NEURO	OID20928	Q8IUN9	-4.52939
CLEC10A	TR20070	-0.329181	Plate4	Visit 1	Active	NEURO	OID20928	Q8IUN9	-4.52939
CLEC10A	TR20026	-0.293557	Plate4	Visit 1	Active	NEURO	OID20928	Q8IUN9	-4.52939
CLEC10A	TR20097	0.401371	Plate4	Visit 1	Active	NEURO	OID20928	Q8IUN9	-4.52939
CLEC10A	TR20074	-0.269797	Plate4	Visit 1	Active	NEURO	OID20928	Q8IUN9	-4.52939
CLEC10A	TR20110	0.646468	Plate4	Visit 1	Active	NEURO	OID20928	Q8IUN9	-4.52939
CLEC10A	TR20100	-0.464369	Plate4	Visit 1	Active	NEURO	OID20928	Q8IUN9	-4.52939
CLEC10A	TR20010	-1.0364	Plate1	Visit 3	Active	NEURO	OID20928	Q8IUN9	-4.28849
CLEC10A	TR20085	-0.619985	Plate1	Visit 3	Active	NEURO	OID20928	Q8IUN9	-4.28849
CLEC10A	TR20004	-0.088445	Plate1	Visit 3	Active	NEURO	OID20928	Q8IUN9	-4.28849
CLEC10A	TR20054	-0.983353	Plate1	Visit 3	Active	NEURO	OID20928	Q8IUN9	-4.28849
CLEC10A	TR20008	-0.478708	Plate1	Visit 3	Active	NEURO	OID20928	Q8IUN9	-4.28849
CLEC10A	TR20002	-0.827204	Plate1	Visit 3	Active	NEURO	OID20928	Q8IUN9	-4.28849
CLEC10A	TR20059	-0.917194	Plate1	Visit 3	Active	NEURO	OID20928	Q8IUN9	-4.28849
CLEC10A	TR20053	-0.566681	Plate1	Visit 3	Active	NEURO	OID20928	Q8IUN9	-4.28849
CLEC10A	TR20073	-1.38514	Plate1	Visit 3	Active	NEURO	OID20928	Q8IUN9	-4.28849
CLEC10A	TR20074	-0.828546	Plate1	Visit 3	Active	NEURO	OID20928	Q8IUN9	-4.28849
CLEC10A	TR20035	-0.398455	Plate2	Visit 3	Active	NEURO	OID20928	Q8IUN9	-4.56157
CLEC10A	TR20071	-0.923804	Plate2	Visit 3	Active	NEURO	OID20928	Q8IUN9	-4.56157
CLEC10A	TR20006	-0.302758	Plate2	Visit 3	Active	NEURO	OID20928	Q8IUN9	-4.56157
CLEC10A	TR20067	-0.0523069	Plate2	Visit 3	Active	NEURO	OID20928	Q8IUN9	-4.56157
CLEC10A	TR20030	-0.397673	Plate2	Visit 3	Active	NEURO	OID20928	Q8IUN9	-4.56157
CLEC10A	TR20046	0.21487	Plate2	Visit 3	Active	NEURO	OID20928	Q8IUN9	-4.56157
CLEC10A	TR20070	-0.191884	Plate4	Visit 3	Active	NEURO	OID20928	Q8IUN9	-4.52939
CLEC10A	TR20049	-0.550447	Plate4	Visit 3	Active	NEURO	OID20928	Q8IUN9	-4.52939
CLEC11A	TR20115	-1.05665	Plate1	Visit 1	Active	NEURO	OID21112	Q9Y240	-5.31439
CLEC11A	TR20054	0.227733	Plate1	Visit 1	Active	NEURO	OID21112	Q9Y240	-5.31439
CLEC11A	TR20085	0.4398	Plate1	Visit 1	Active	NEURO	OID21112	Q9Y240	-5.31439
CLEC11A	TR20049	0.489747	Plate1	Visit 1	Active	NEURO	OID21112	Q9Y240	-5.31439
CLEC11A	TR20116	0.206897	Plate1	Visit 1	Active	NEURO	OID21112	Q9Y240	-5.31439
CLEC11A	TR20073	0.364352	Plate1	Visit 1	Active	NEURO	OID21112	Q9Y240	-5.31439
CLEC11A	TR20046	1.20029	Plate2	Visit 1	Active	NEURO	OID21112	Q9Y240	-5.04483
CLEC11A	TR20008	-0.0581881	Plate2	Visit 1	Active	NEURO	OID21112	Q9Y240	-5.04483
CLEC11A	TR20051	0.49492	Plate2	Visit 1	Active	NEURO	OID21112	Q9Y240	-5.04483
CLEC11A	TR20053	0.448304	Plate2	Visit 1	Active	NEURO	OID21112	Q9Y240	-5.04483
CLEC11A	TR20004	-0.0526055	Plate2	Visit 1	Active	NEURO	OID21112	Q9Y240	-5.04483
CLEC11A	TR20030	-0.282892	Plate2	Visit 1	Active	NEURO	OID21112	Q9Y240	-5.04483
CLEC11A	TR20002	1.22235	Plate2	Visit 1	Active	NEURO	OID21112	Q9Y240	-5.04483
CLEC11A	TR20067	0.73918	Plate2	Visit 1	Active	NEURO	OID21112	Q9Y240	-5.04483
CLEC11A	TR20035	-0.239486	Plate2	Visit 1	Active	NEURO	OID21112	Q9Y240	-5.04483
CLEC11A	TR20006	-1.51631	Plate2	Visit 1	Active	NEURO	OID21112	Q9Y240	-5.04483
CLEC11A	TR20112	1.05355	Plate2	Visit 1	Active	NEURO	OID21112	Q9Y240	-5.04483
CLEC11A	TR20059	-0.258721	Plate2	Visit 1	Active	NEURO	OID21112	Q9Y240	-5.04483
CLEC11A	TR20089	-0.574758	Plate4	Visit 1	Active	NEURO	OID21112	Q9Y240	-4.77916
CLEC11A	TR20071	1.38076	Plate4	Visit 1	Active	NEURO	OID21112	Q9Y240	-4.77916
CLEC11A	TR20010	0.514752	Plate4	Visit 1	Active	NEURO	OID21112	Q9Y240	-4.77916
CLEC11A	TR20070	0.280353	Plate4	Visit 1	Active	NEURO	OID21112	Q9Y240	-4.77916
CLEC11A	TR20026	0.848459	Plate4	Visit 1	Active	NEURO	OID21112	Q9Y240	-4.77916
CLEC11A	TR20097	0.903711	Plate4	Visit 1	Active	NEURO	OID21112	Q9Y240	-4.77916
CLEC11A	TR20074	1.93811	Plate4	Visit 1	Active	NEURO	OID21112	Q9Y240	-4.77916
CLEC11A	TR20110	0.6103	Plate4	Visit 1	Active	NEURO	OID21112	Q9Y240	-4.77916
CLEC11A	TR20100	-0.707193	Plate4	Visit 1	Active	NEURO	OID21112	Q9Y240	-4.77916
CLEC11A	TR20010	-0.0673731	Plate1	Visit 3	Active	NEURO	OID21112	Q9Y240	-5.31439
CLEC11A	TR20085	-0.0087826	Plate1	Visit 3	Active	NEURO	OID21112	Q9Y240	-5.31439
CLEC11A	TR20004	-0.259297	Plate1	Visit 3	Active	NEURO	OID21112	Q9Y240	-5.31439
CLEC11A	TR20054	1.01898	Plate1	Visit 3	Active	NEURO	OID21112	Q9Y240	-5.31439
CLEC11A	TR20008	0.384118	Plate1	Visit 3	Active	NEURO	OID21112	Q9Y240	-5.31439
CLEC11A	TR20002	0.427648	Plate1	Visit 3	Active	NEURO	OID21112	Q9Y240	-5.31439
CLEC11A	TR20059	-0.354641	Plate1	Visit 3	Active	NEURO	OID21112	Q9Y240	-5.31439
CLEC11A	TR20053	1.04357	Plate1	Visit 3	Active	NEURO	OID21112	Q9Y240	-5.31439
CLEC11A	TR20073	0.149	Plate1	Visit 3	Active	NEURO	OID21112	Q9Y240	-5.31439
CLEC11A	TR20074	1.19757	Plate1	Visit 3	Active	NEURO	OID21112	Q9Y240	-5.31439
CLEC11A	TR20035	-2.75005	Plate2	Visit 3	Active	NEURO	OID21112	Q9Y240	-5.04483
CLEC11A	TR20071	1.14049	Plate2	Visit 3	Active	NEURO	OID21112	Q9Y240	-5.04483
CLEC11A	TR20006	0.0718608	Plate2	Visit 3	Active	NEURO	OID21112	Q9Y240	-5.04483
CLEC11A	TR20067	1.58642	Plate2	Visit 3	Active	NEURO	OID21112	Q9Y240	-5.04483
CLEC11A	TR20030	0.424445	Plate2	Visit 3	Active	NEURO	OID21112	Q9Y240	-5.04483
CLEC11A	TR20046	0.85716	Plate2	Visit 3	Active	NEURO	OID21112	Q9Y240	-5.04483
CLEC11A	TR20070	0.580237	Plate4	Visit 3	Active	NEURO	OID21112	Q9Y240	-4.77916
CLEC11A	TR20049	0.264127	Plate4	Visit 3	Active	NEURO	OID21112	Q9Y240	-4.77916
CLEC14A	TR20115	-1.67993	Plate1	Visit 1	Active	NEURO	OID21090	Q86T13	-3.91649
CLEC14A	TR20054	0.147803	Plate1	Visit 1	Active	NEURO	OID21090	Q86T13	-3.91649
CLEC14A	TR20085	0.515196	Plate1	Visit 1	Active	NEURO	OID21090	Q86T13	-3.91649
CLEC14A	TR20049	0.170576	Plate1	Visit 1	Active	NEURO	OID21090	Q86T13	-3.91649
CLEC14A	TR20116	0.48103	Plate1	Visit 1	Active	NEURO	OID21090	Q86T13	-3.91649
CLEC14A	TR20073	0.781888	Plate1	Visit 1	Active	NEURO	OID21090	Q86T13	-3.91649
CLEC14A	TR20046	0.106558	Plate2	Visit 1	Active	NEURO	OID21090	Q86T13	-4.49829
CLEC14A	TR20008	-1.30944	Plate2	Visit 1	Active	NEURO	OID21090	Q86T13	-4.49829
CLEC14A	TR20051	0.716594	Plate2	Visit 1	Active	NEURO	OID21090	Q86T13	-4.49829
CLEC14A	TR20053	-0.0836089	Plate2	Visit 1	Active	NEURO	OID21090	Q86T13	-4.49829
CLEC14A	TR20004	-0.0300277	Plate2	Visit 1	Active	NEURO	OID21090	Q86T13	-4.49829
CLEC14A	TR20030	-0.184172	Plate2	Visit 1	Active	NEURO	OID21090	Q86T13	-4.49829
CLEC14A	TR20002	0.390935	Plate2	Visit 1	Active	NEURO	OID21090	Q86T13	-4.49829
CLEC14A	TR20067	0.321095	Plate2	Visit 1	Active	NEURO	OID21090	Q86T13	-4.49829
CLEC14A	TR20035	0.474723	Plate2	Visit 1	Active	NEURO	OID21090	Q86T13	-4.49829
CLEC14A	TR20006	-2.54113	Plate2	Visit 1	Active	NEURO	OID21090	Q86T13	-4.49829
CLEC14A	TR20112	-0.00384705	Plate2	Visit 1	Active	NEURO	OID21090	Q86T13	-4.49829
CLEC14A	TR20059	-0.427699	Plate2	Visit 1	Active	NEURO	OID21090	Q86T13	-4.49829
CLEC14A	TR20089	0.348359	Plate4	Visit 1	Active	NEURO	OID21090	Q86T13	-3.63568
CLEC14A	TR20071	0.169076	Plate4	Visit 1	Active	NEURO	OID21090	Q86T13	-3.63568
CLEC14A	TR20010	0.998246	Plate4	Visit 1	Active	NEURO	OID21090	Q86T13	-3.63568
CLEC14A	TR20070	0.13117	Plate4	Visit 1	Active	NEURO	OID21090	Q86T13	-3.63568
CLEC14A	TR20026	0.510811	Plate4	Visit 1	Active	NEURO	OID21090	Q86T13	-3.63568
CLEC14A	TR20097	-0.048926	Plate4	Visit 1	Active	NEURO	OID21090	Q86T13	-3.63568
CLEC14A	TR20074	0.360871	Plate4	Visit 1	Active	NEURO	OID21090	Q86T13	-3.63568
CLEC14A	TR20110	0.849407	Plate4	Visit 1	Active	NEURO	OID21090	Q86T13	-3.63568
CLEC14A	TR20100	0.578099	Plate4	Visit 1	Active	NEURO	OID21090	Q86T13	-3.63568
CLEC14A	TR20010	0.86787	Plate1	Visit 3	Active	NEURO	OID21090	Q86T13	-3.91649
CLEC14A	TR20085	0.126087	Plate1	Visit 3	Active	NEURO	OID21090	Q86T13	-3.91649
CLEC14A	TR20004	-0.0704136	Plate1	Visit 3	Active	NEURO	OID21090	Q86T13	-3.91649
CLEC14A	TR20054	0.569074	Plate1	Visit 3	Active	NEURO	OID21090	Q86T13	-3.91649
CLEC14A	TR20008	0.428562	Plate1	Visit 3	Active	NEURO	OID21090	Q86T13	-3.91649
CLEC14A	TR20002	0.191101	Plate1	Visit 3	Active	NEURO	OID21090	Q86T13	-3.91649
CLEC14A	TR20059	0.126645	Plate1	Visit 3	Active	NEURO	OID21090	Q86T13	-3.91649
CLEC14A	TR20053	0.428941	Plate1	Visit 3	Active	NEURO	OID21090	Q86T13	-3.91649
CLEC14A	TR20073	0.0732722	Plate1	Visit 3	Active	NEURO	OID21090	Q86T13	-3.91649
CLEC14A	TR20074	0.400372	Plate1	Visit 3	Active	NEURO	OID21090	Q86T13	-3.91649
CLEC14A	TR20035	-2.87303	Plate2	Visit 3	Active	NEURO	OID21090	Q86T13	-4.49829
CLEC14A	TR20071	0.0619281	Plate2	Visit 3	Active	NEURO	OID21090	Q86T13	-4.49829
CLEC14A	TR20006	-0.977316	Plate2	Visit 3	Active	NEURO	OID21090	Q86T13	-4.49829
CLEC14A	TR20067	0.865826	Plate2	Visit 3	Active	NEURO	OID21090	Q86T13	-4.49829
CLEC14A	TR20030	0.622939	Plate2	Visit 3	Active	NEURO	OID21090	Q86T13	-4.49829
CLEC14A	TR20046	0.00442465	Plate2	Visit 3	Active	NEURO	OID21090	Q86T13	-4.49829
CLEC14A	TR20070	0.2897	Plate4	Visit 3	Active	NEURO	OID21090	Q86T13	-3.63568
CLEC14A	TR20049	-0.789526	Plate4	Visit 3	Active	NEURO	OID21090	Q86T13	-3.63568
CLEC1B	TR20115	-0.683644	Plate1	Visit 1	Active	NEURO	OID21061	Q9P126	-3.73122
CLEC1B	TR20054	1.66488	Plate1	Visit 1	Active	NEURO	OID21061	Q9P126	-3.73122
CLEC1B	TR20085	0.744358	Plate1	Visit 1	Active	NEURO	OID21061	Q9P126	-3.73122
CLEC1B	TR20049	4.22281	Plate1	Visit 1	Active	NEURO	OID21061	Q9P126	-3.73122
CLEC1B	TR20116	0.691972	Plate1	Visit 1	Active	NEURO	OID21061	Q9P126	-3.73122
CLEC1B	TR20073	1.68023	Plate1	Visit 1	Active	NEURO	OID21061	Q9P126	-3.73122
CLEC1B	TR20046	3.42605	Plate2	Visit 1	Active	NEURO	OID21061	Q9P126	-3.88299
CLEC1B	TR20008	1.63484	Plate2	Visit 1	Active	NEURO	OID21061	Q9P126	-3.88299
CLEC1B	TR20051	2.71262	Plate2	Visit 1	Active	NEURO	OID21061	Q9P126	-3.88299
CLEC1B	TR20053	3.11371	Plate2	Visit 1	Active	NEURO	OID21061	Q9P126	-3.88299
CLEC1B	TR20004	2.0789	Plate2	Visit 1	Active	NEURO	OID21061	Q9P126	-3.88299
CLEC1B	TR20030	0.781566	Plate2	Visit 1	Active	NEURO	OID21061	Q9P126	-3.88299
CLEC1B	TR20002	1.56349	Plate2	Visit 1	Active	NEURO	OID21061	Q9P126	-3.88299
CLEC1B	TR20067	3.10811	Plate2	Visit 1	Active	NEURO	OID21061	Q9P126	-3.88299
CLEC1B	TR20035	1.10184	Plate2	Visit 1	Active	NEURO	OID21061	Q9P126	-3.88299
CLEC1B	TR20006	-0.860434	Plate2	Visit 1	Active	NEURO	OID21061	Q9P126	-3.88299
CLEC1B	TR20112	0.878207	Plate2	Visit 1	Active	NEURO	OID21061	Q9P126	-3.88299
CLEC1B	TR20059	0.258428	Plate2	Visit 1	Active	NEURO	OID21061	Q9P126	-3.88299
CLEC1B	TR20089	0.728874	Plate4	Visit 1	Active	NEURO	OID21061	Q9P126	-3.87525
CLEC1B	TR20071	4.53037	Plate4	Visit 1	Active	NEURO	OID21061	Q9P126	-3.87525
CLEC1B	TR20010	2.72128	Plate4	Visit 1	Active	NEURO	OID21061	Q9P126	-3.87525
CLEC1B	TR20070	1.58884	Plate4	Visit 1	Active	NEURO	OID21061	Q9P126	-3.87525
CLEC1B	TR20026	2.32528	Plate4	Visit 1	Active	NEURO	OID21061	Q9P126	-3.87525
CLEC1B	TR20097	4.03645	Plate4	Visit 1	Active	NEURO	OID21061	Q9P126	-3.87525
CLEC1B	TR20074	1.47659	Plate4	Visit 1	Active	NEURO	OID21061	Q9P126	-3.87525
CLEC1B	TR20110	2.10465	Plate4	Visit 1	Active	NEURO	OID21061	Q9P126	-3.87525
CLEC1B	TR20100	2.20944	Plate4	Visit 1	Active	NEURO	OID21061	Q9P126	-3.87525
CLEC1B	TR20010	3.07424	Plate1	Visit 3	Active	NEURO	OID21061	Q9P126	-3.73122
CLEC1B	TR20085	0.35657	Plate1	Visit 3	Active	NEURO	OID21061	Q9P126	-3.73122
CLEC1B	TR20004	3.28433	Plate1	Visit 3	Active	NEURO	OID21061	Q9P126	-3.73122
CLEC1B	TR20054	3.36573	Plate1	Visit 3	Active	NEURO	OID21061	Q9P126	-3.73122
CLEC1B	TR20008	4.9534	Plate1	Visit 3	Active	NEURO	OID21061	Q9P126	-3.73122
CLEC1B	TR20002	0.523687	Plate1	Visit 3	Active	NEURO	OID21061	Q9P126	-3.73122
CLEC1B	TR20059	1.52698	Plate1	Visit 3	Active	NEURO	OID21061	Q9P126	-3.73122
CLEC1B	TR20053	5.70429	Plate1	Visit 3	Active	NEURO	OID21061	Q9P126	-3.73122
CLEC1B	TR20073	-0.0188955	Plate1	Visit 3	Active	NEURO	OID21061	Q9P126	-3.73122
CLEC1B	TR20074	0.116701	Plate1	Visit 3	Active	NEURO	OID21061	Q9P126	-3.73122
CLEC1B	TR20035	-0.402916	Plate2	Visit 3	Active	NEURO	OID21061	Q9P126	-3.88299
CLEC1B	TR20071	0.535858	Plate2	Visit 3	Active	NEURO	OID21061	Q9P126	-3.88299
CLEC1B	TR20006	2.9035	Plate2	Visit 3	Active	NEURO	OID21061	Q9P126	-3.88299
CLEC1B	TR20067	0.965527	Plate2	Visit 3	Active	NEURO	OID21061	Q9P126	-3.88299
CLEC1B	TR20030	3.19119	Plate2	Visit 3	Active	NEURO	OID21061	Q9P126	-3.88299
CLEC1B	TR20046	1.03932	Plate2	Visit 3	Active	NEURO	OID21061	Q9P126	-3.88299
CLEC1B	TR20070	0.662532	Plate4	Visit 3	Active	NEURO	OID21061	Q9P126	-3.87525
CLEC1B	TR20049	2.00201	Plate4	Visit 3	Active	NEURO	OID21061	Q9P126	-3.87525
CLPP	TR20115	1.51308	Plate1	Visit 1	Active	NEURO	OID20910	Q16740	-0.685267
CLPP	TR20054	1.68353	Plate1	Visit 1	Active	NEURO	OID20910	Q16740	-0.685267
CLPP	TR20085	-0.163255	Plate1	Visit 1	Active	NEURO	OID20910	Q16740	-0.685267
CLPP	TR20049	4.64039	Plate1	Visit 1	Active	NEURO	OID20910	Q16740	-0.685267
CLPP	TR20116	0.0636415	Plate1	Visit 1	Active	NEURO	OID20910	Q16740	-0.685267
CLPP	TR20073	2.26821	Plate1	Visit 1	Active	NEURO	OID20910	Q16740	-0.685267
CLPP	TR20046	3.5924	Plate2	Visit 1	Active	NEURO	OID20910	Q16740	-1.09081
CLPP	TR20008	4.79236	Plate2	Visit 1	Active	NEURO	OID20910	Q16740	-1.09081
CLPP	TR20051	2.92963	Plate2	Visit 1	Active	NEURO	OID20910	Q16740	-1.09081
CLPP	TR20053	4.517	Plate2	Visit 1	Active	NEURO	OID20910	Q16740	-1.09081
CLPP	TR20004	2.75354	Plate2	Visit 1	Active	NEURO	OID20910	Q16740	-1.09081
CLPP	TR20030	1.76814	Plate2	Visit 1	Active	NEURO	OID20910	Q16740	-1.09081
CLPP	TR20002	2.03572	Plate2	Visit 1	Active	NEURO	OID20910	Q16740	-1.09081
CLPP	TR20067	2.39213	Plate2	Visit 1	Active	NEURO	OID20910	Q16740	-1.09081
CLPP	TR20035	1.94506	Plate2	Visit 1	Active	NEURO	OID20910	Q16740	-1.09081
CLPP	TR20006	0.670964	Plate2	Visit 1	Active	NEURO	OID20910	Q16740	-1.09081
CLPP	TR20112	0.987836	Plate2	Visit 1	Active	NEURO	OID20910	Q16740	-1.09081
CLPP	TR20059	2.30771	Plate2	Visit 1	Active	NEURO	OID20910	Q16740	-1.09081
CLPP	TR20089	1.51882	Plate4	Visit 1	Active	NEURO	OID20910	Q16740	-0.676061
CLPP	TR20071	3.32566	Plate4	Visit 1	Active	NEURO	OID20910	Q16740	-0.676061
CLPP	TR20010	3.54569	Plate4	Visit 1	Active	NEURO	OID20910	Q16740	-0.676061
CLPP	TR20070	2.68945	Plate4	Visit 1	Active	NEURO	OID20910	Q16740	-0.676061
CLPP	TR20026	3.92287	Plate4	Visit 1	Active	NEURO	OID20910	Q16740	-0.676061
CLPP	TR20097	5.42062	Plate4	Visit 1	Active	NEURO	OID20910	Q16740	-0.676061
CLPP	TR20074	1.31691	Plate4	Visit 1	Active	NEURO	OID20910	Q16740	-0.676061
CLPP	TR20110	2.87238	Plate4	Visit 1	Active	NEURO	OID20910	Q16740	-0.676061
CLPP	TR20100	0.808964	Plate4	Visit 1	Active	NEURO	OID20910	Q16740	-0.676061
CLPP	TR20010	3.70772	Plate1	Visit 3	Active	NEURO	OID20910	Q16740	-0.685267
CLPP	TR20085	0.331709	Plate1	Visit 3	Active	NEURO	OID20910	Q16740	-0.685267
CLPP	TR20004	5.16269	Plate1	Visit 3	Active	NEURO	OID20910	Q16740	-0.685267
CLPP	TR20054	3.54497	Plate1	Visit 3	Active	NEURO	OID20910	Q16740	-0.685267
CLPP	TR20008	5.72981	Plate1	Visit 3	Active	NEURO	OID20910	Q16740	-0.685267
CLPP	TR20002	1.8558	Plate1	Visit 3	Active	NEURO	OID20910	Q16740	-0.685267
CLPP	TR20059	3.3853	Plate1	Visit 3	Active	NEURO	OID20910	Q16740	-0.685267
CLPP	TR20053	6.70341	Plate1	Visit 3	Active	NEURO	OID20910	Q16740	-0.685267
CLPP	TR20073	0.699967	Plate1	Visit 3	Active	NEURO	OID20910	Q16740	-0.685267
CLPP	TR20074	-0.606933	Plate1	Visit 3	Active	NEURO	OID20910	Q16740	-0.685267
CLPP	TR20035	4.88256	Plate2	Visit 3	Active	NEURO	OID20910	Q16740	-1.09081
CLPP	TR20071	-0.104676	Plate2	Visit 3	Active	NEURO	OID20910	Q16740	-1.09081
CLPP	TR20006	4.14789	Plate2	Visit 3	Active	NEURO	OID20910	Q16740	-1.09081
CLPP	TR20067	0.287489	Plate2	Visit 3	Active	NEURO	OID20910	Q16740	-1.09081
CLPP	TR20030	3.85832	Plate2	Visit 3	Active	NEURO	OID20910	Q16740	-1.09081
CLPP	TR20046	1.1832	Plate2	Visit 3	Active	NEURO	OID20910	Q16740	-1.09081
CLPP	TR20070	0.726483	Plate4	Visit 3	Active	NEURO	OID20910	Q16740	-0.676061
CLPP	TR20049	4.32891	Plate4	Visit 3	Active	NEURO	OID20910	Q16740	-0.676061
CLPS	TR20115	-0.238354	Plate1	Visit 1	Active	NEURO	OID21156	P04118	-6.75174
CLPS	TR20054	-0.33922	Plate1	Visit 1	Active	NEURO	OID21156	P04118	-6.75174
CLPS	TR20085	1.60786	Plate1	Visit 1	Active	NEURO	OID21156	P04118	-6.75174
CLPS	TR20049	1.17278	Plate1	Visit 1	Active	NEURO	OID21156	P04118	-6.75174
CLPS	TR20116	0.581741	Plate1	Visit 1	Active	NEURO	OID21156	P04118	-6.75174
CLPS	TR20073	1.41732	Plate1	Visit 1	Active	NEURO	OID21156	P04118	-6.75174
CLPS	TR20046	0.948908	Plate2	Visit 1	Active	NEURO	OID21156	P04118	-7.05512
CLPS	TR20008	0.0803066	Plate2	Visit 1	Active	NEURO	OID21156	P04118	-7.05512
CLPS	TR20051	1.04176	Plate2	Visit 1	Active	NEURO	OID21156	P04118	-7.05512
CLPS	TR20053	0.587629	Plate2	Visit 1	Active	NEURO	OID21156	P04118	-7.05512
CLPS	TR20004	-0.0430302	Plate2	Visit 1	Active	NEURO	OID21156	P04118	-7.05512
CLPS	TR20030	-1.31301	Plate2	Visit 1	Active	NEURO	OID21156	P04118	-7.05512
CLPS	TR20002	1.39599	Plate2	Visit 1	Active	NEURO	OID21156	P04118	-7.05512
CLPS	TR20067	0.883372	Plate2	Visit 1	Active	NEURO	OID21156	P04118	-7.05512
CLPS	TR20035	1.26441	Plate2	Visit 1	Active	NEURO	OID21156	P04118	-7.05512
CLPS	TR20006	-1.63484	Plate2	Visit 1	Active	NEURO	OID21156	P04118	-7.05512
CLPS	TR20112	0.867906	Plate2	Visit 1	Active	NEURO	OID21156	P04118	-7.05512
CLPS	TR20059	-0.66202	Plate2	Visit 1	Active	NEURO	OID21156	P04118	-7.05512
CLPS	TR20089	0.72879	Plate4	Visit 1	Active	NEURO	OID21156	P04118	-6.42506
CLPS	TR20071	2.20868	Plate4	Visit 1	Active	NEURO	OID21156	P04118	-6.42506
CLPS	TR20010	1.41977	Plate4	Visit 1	Active	NEURO	OID21156	P04118	-6.42506
CLPS	TR20070	0.24633	Plate4	Visit 1	Active	NEURO	OID21156	P04118	-6.42506
CLPS	TR20026	1.2732	Plate4	Visit 1	Active	NEURO	OID21156	P04118	-6.42506
CLPS	TR20097	2.52114	Plate4	Visit 1	Active	NEURO	OID21156	P04118	-6.42506
CLPS	TR20074	1.05028	Plate4	Visit 1	Active	NEURO	OID21156	P04118	-6.42506
CLPS	TR20110	0.978908	Plate4	Visit 1	Active	NEURO	OID21156	P04118	-6.42506
CLPS	TR20100	2.6817	Plate4	Visit 1	Active	NEURO	OID21156	P04118	-6.42506
CLPS	TR20010	0.900983	Plate1	Visit 3	Active	NEURO	OID21156	P04118	-6.75174
CLPS	TR20085	0.901975	Plate1	Visit 3	Active	NEURO	OID21156	P04118	-6.75174
CLPS	TR20004	-0.267359	Plate1	Visit 3	Active	NEURO	OID21156	P04118	-6.75174
CLPS	TR20054	0.100736	Plate1	Visit 3	Active	NEURO	OID21156	P04118	-6.75174
CLPS	TR20008	1.45291	Plate1	Visit 3	Active	NEURO	OID21156	P04118	-6.75174
CLPS	TR20002	2.05813	Plate1	Visit 3	Active	NEURO	OID21156	P04118	-6.75174
CLPS	TR20059	-0.309467	Plate1	Visit 3	Active	NEURO	OID21156	P04118	-6.75174
CLPS	TR20053	1.64218	Plate1	Visit 3	Active	NEURO	OID21156	P04118	-6.75174
CLPS	TR20073	0.888633	Plate1	Visit 3	Active	NEURO	OID21156	P04118	-6.75174
CLPS	TR20074	0.680697	Plate1	Visit 3	Active	NEURO	OID21156	P04118	-6.75174
CLPS	TR20035	-2.21001	Plate2	Visit 3	Active	NEURO	OID21156	P04118	-7.05512
CLPS	TR20071	1.27942	Plate2	Visit 3	Active	NEURO	OID21156	P04118	-7.05512
CLPS	TR20006	-0.320146	Plate2	Visit 3	Active	NEURO	OID21156	P04118	-7.05512
CLPS	TR20067	1.60313	Plate2	Visit 3	Active	NEURO	OID21156	P04118	-7.05512
CLPS	TR20030	0.354204	Plate2	Visit 3	Active	NEURO	OID21156	P04118	-7.05512
CLPS	TR20046	0.501111	Plate2	Visit 3	Active	NEURO	OID21156	P04118	-7.05512
CLPS	TR20070	0.621497	Plate4	Visit 3	Active	NEURO	OID21156	P04118	-6.42506
CLPS	TR20049	0.94911	Plate4	Visit 3	Active	NEURO	OID21156	P04118	-6.42506
CLSPN	TR20115	0.0786631	Plate1	Visit 1	Active	NEURO	OID20831	Q9HAW4	0.0747571
CLSPN	TR20054	-0.202749	Plate1	Visit 1	Active	NEURO	OID20831	Q9HAW4	0.0747571
CLSPN	TR20085	-0.731899	Plate1	Visit 1	Active	NEURO	OID20831	Q9HAW4	0.0747571
CLSPN	TR20049	0.210749	Plate1	Visit 1	Active	NEURO	OID20831	Q9HAW4	0.0747571
CLSPN	TR20116	-0.22388	Plate1	Visit 1	Active	NEURO	OID20831	Q9HAW4	0.0747571
CLSPN	TR20073	0.209317	Plate1	Visit 1	Active	NEURO	OID20831	Q9HAW4	0.0747571
CLSPN	TR20046	-0.524884	Plate2	Visit 1	Active	NEURO	OID20831	Q9HAW4	-0.386548
CLSPN	TR20008	-1.16266	Plate2	Visit 1	Active	NEURO	OID20831	Q9HAW4	-0.386548
CLSPN	TR20051	-0.644431	Plate2	Visit 1	Active	NEURO	OID20831	Q9HAW4	-0.386548
CLSPN	TR20053	-0.817079	Plate2	Visit 1	Active	NEURO	OID20831	Q9HAW4	-0.386548
CLSPN	TR20004	-0.386808	Plate2	Visit 1	Active	NEURO	OID20831	Q9HAW4	-0.386548
CLSPN	TR20030	-0.769106	Plate2	Visit 1	Active	NEURO	OID20831	Q9HAW4	-0.386548
CLSPN	TR20002	-0.845023	Plate2	Visit 1	Active	NEURO	OID20831	Q9HAW4	-0.386548
CLSPN	TR20067	-0.613165	Plate2	Visit 1	Active	NEURO	OID20831	Q9HAW4	-0.386548
CLSPN	TR20035	-0.639275	Plate2	Visit 1	Active	NEURO	OID20831	Q9HAW4	-0.386548
CLSPN	TR20006	-0.947798	Plate2	Visit 1	Active	NEURO	OID20831	Q9HAW4	-0.386548
CLSPN	TR20112	-0.802762	Plate2	Visit 1	Active	NEURO	OID20831	Q9HAW4	-0.386548
CLSPN	TR20059	-0.54649	Plate2	Visit 1	Active	NEURO	OID20831	Q9HAW4	-0.386548
CLSPN	TR20089	-0.547919	Plate4	Visit 1	Active	NEURO	OID20831	Q9HAW4	-0.355374
CLSPN	TR20071	-0.722237	Plate4	Visit 1	Active	NEURO	OID20831	Q9HAW4	-0.355374
CLSPN	TR20010	-0.621953	Plate4	Visit 1	Active	NEURO	OID20831	Q9HAW4	-0.355374
CLSPN	TR20070	-0.981253	Plate4	Visit 1	Active	NEURO	OID20831	Q9HAW4	-0.355374
CLSPN	TR20026	-1.00329	Plate4	Visit 1	Active	NEURO	OID20831	Q9HAW4	-0.355374
CLSPN	TR20097	-0.397649	Plate4	Visit 1	Active	NEURO	OID20831	Q9HAW4	-0.355374
CLSPN	TR20074	-0.945634	Plate4	Visit 1	Active	NEURO	OID20831	Q9HAW4	-0.355374
CLSPN	TR20110	-0.926519	Plate4	Visit 1	Active	NEURO	OID20831	Q9HAW4	-0.355374
CLSPN	TR20100	-0.389237	Plate4	Visit 1	Active	NEURO	OID20831	Q9HAW4	-0.355374
CLSPN	TR20010	-0.0451156	Plate1	Visit 3	Active	NEURO	OID20831	Q9HAW4	0.0747571
CLSPN	TR20085	0.0251323	Plate1	Visit 3	Active	NEURO	OID20831	Q9HAW4	0.0747571
CLSPN	TR20004	-0.138853	Plate1	Visit 3	Active	NEURO	OID20831	Q9HAW4	0.0747571
CLSPN	TR20054	0.00369774	Plate1	Visit 3	Active	NEURO	OID20831	Q9HAW4	0.0747571
CLSPN	TR20008	-0.122612	Plate1	Visit 3	Active	NEURO	OID20831	Q9HAW4	0.0747571
CLSPN	TR20002	-0.429615	Plate1	Visit 3	Active	NEURO	OID20831	Q9HAW4	0.0747571
CLSPN	TR20059	-0.429456	Plate1	Visit 3	Active	NEURO	OID20831	Q9HAW4	0.0747571
CLSPN	TR20053	0.486623	Plate1	Visit 3	Active	NEURO	OID20831	Q9HAW4	0.0747571
CLSPN	TR20073	-0.315184	Plate1	Visit 3	Active	NEURO	OID20831	Q9HAW4	0.0747571
CLSPN	TR20074	-0.734891	Plate1	Visit 3	Active	NEURO	OID20831	Q9HAW4	0.0747571
CLSPN	TR20035	-0.575687	Plate2	Visit 3	Active	NEURO	OID20831	Q9HAW4	-0.386548
CLSPN	TR20071	-0.685828	Plate2	Visit 3	Active	NEURO	OID20831	Q9HAW4	-0.386548
CLSPN	TR20006	-0.609454	Plate2	Visit 3	Active	NEURO	OID20831	Q9HAW4	-0.386548
CLSPN	TR20067	-0.600906	Plate2	Visit 3	Active	NEURO	OID20831	Q9HAW4	-0.386548
CLSPN	TR20030	-0.749766	Plate2	Visit 3	Active	NEURO	OID20831	Q9HAW4	-0.386548
CLSPN	TR20046	-0.727953	Plate2	Visit 3	Active	NEURO	OID20831	Q9HAW4	-0.386548
CLSPN	TR20070	-1.12825	Plate4	Visit 3	Active	NEURO	OID20831	Q9HAW4	-0.355374
CLSPN	TR20049	-1.2678	Plate4	Visit 3	Active	NEURO	OID20831	Q9HAW4	-0.355374
CLSTN1	TR20115	-0.511096	Plate1	Visit 1	Active	NEURO	OID20874	O94985	-1.84028
CLSTN1	TR20054	-0.603556	Plate1	Visit 1	Active	NEURO	OID20874	O94985	-1.84028
CLSTN1	TR20085	-1.01716	Plate1	Visit 1	Active	NEURO	OID20874	O94985	-1.84028
CLSTN1	TR20049	-0.560785	Plate1	Visit 1	Active	NEURO	OID20874	O94985	-1.84028
CLSTN1	TR20116	-0.798032	Plate1	Visit 1	Active	NEURO	OID20874	O94985	-1.84028
CLSTN1	TR20073	-0.334514	Plate1	Visit 1	Active	NEURO	OID20874	O94985	-1.84028
CLSTN1	TR20046	0.0933634	Plate2	Visit 1	Active	NEURO	OID20874	O94985	-0.556608
CLSTN1	TR20008	-0.238214	Plate2	Visit 1	Active	NEURO	OID20874	O94985	-0.556608
CLSTN1	TR20051	0.456742	Plate2	Visit 1	Active	NEURO	OID20874	O94985	-0.556608
CLSTN1	TR20053	-0.136899	Plate2	Visit 1	Active	NEURO	OID20874	O94985	-0.556608
CLSTN1	TR20004	0.0962326	Plate2	Visit 1	Active	NEURO	OID20874	O94985	-0.556608
CLSTN1	TR20030	-0.286266	Plate2	Visit 1	Active	NEURO	OID20874	O94985	-0.556608
CLSTN1	TR20002	-0.446583	Plate2	Visit 1	Active	NEURO	OID20874	O94985	-0.556608
CLSTN1	TR20067	-1.00241	Plate2	Visit 1	Active	NEURO	OID20874	O94985	-0.556608
CLSTN1	TR20035	0.314776	Plate2	Visit 1	Active	NEURO	OID20874	O94985	-0.556608
CLSTN1	TR20006	0.0114371	Plate2	Visit 1	Active	NEURO	OID20874	O94985	-0.556608
CLSTN1	TR20112	0.644635	Plate2	Visit 1	Active	NEURO	OID20874	O94985	-0.556608
CLSTN1	TR20059	0.439483	Plate2	Visit 1	Active	NEURO	OID20874	O94985	-0.556608
CLSTN1	TR20089	-0.137746	Plate4	Visit 1	Active	NEURO	OID20874	O94985	-0.877608
CLSTN1	TR20071	0.527999	Plate4	Visit 1	Active	NEURO	OID20874	O94985	-0.877608
CLSTN1	TR20010	-0.661995	Plate4	Visit 1	Active	NEURO	OID20874	O94985	-0.877608
CLSTN1	TR20070	-0.276953	Plate4	Visit 1	Active	NEURO	OID20874	O94985	-0.877608
CLSTN1	TR20026	-0.428124	Plate4	Visit 1	Active	NEURO	OID20874	O94985	-0.877608
CLSTN1	TR20097	0.116471	Plate4	Visit 1	Active	NEURO	OID20874	O94985	-0.877608
CLSTN1	TR20074	-0.880279	Plate4	Visit 1	Active	NEURO	OID20874	O94985	-0.877608
CLSTN1	TR20110	-1.62367	Plate4	Visit 1	Active	NEURO	OID20874	O94985	-0.877608
CLSTN1	TR20100	0.610753	Plate4	Visit 1	Active	NEURO	OID20874	O94985	-0.877608
CLSTN1	TR20010	-1.70802	Plate1	Visit 3	Active	NEURO	OID20874	O94985	-1.84028
CLSTN1	TR20085	-0.76494	Plate1	Visit 3	Active	NEURO	OID20874	O94985	-1.84028
CLSTN1	TR20004	-0.604166	Plate1	Visit 3	Active	NEURO	OID20874	O94985	-1.84028
CLSTN1	TR20054	0.291384	Plate1	Visit 3	Active	NEURO	OID20874	O94985	-1.84028
CLSTN1	TR20008	-0.399913	Plate1	Visit 3	Active	NEURO	OID20874	O94985	-1.84028
CLSTN1	TR20002	-0.414284	Plate1	Visit 3	Active	NEURO	OID20874	O94985	-1.84028
CLSTN1	TR20059	-0.30941	Plate1	Visit 3	Active	NEURO	OID20874	O94985	-1.84028
CLSTN1	TR20053	-0.916269	Plate1	Visit 3	Active	NEURO	OID20874	O94985	-1.84028
CLSTN1	TR20073	-0.851234	Plate1	Visit 3	Active	NEURO	OID20874	O94985	-1.84028
CLSTN1	TR20074	-1.09107	Plate1	Visit 3	Active	NEURO	OID20874	O94985	-1.84028
CLSTN1	TR20035	0.492255	Plate2	Visit 3	Active	NEURO	OID20874	O94985	-0.556608
CLSTN1	TR20071	0.318746	Plate2	Visit 3	Active	NEURO	OID20874	O94985	-0.556608
CLSTN1	TR20006	0.3388	Plate2	Visit 3	Active	NEURO	OID20874	O94985	-0.556608
CLSTN1	TR20067	-0.00912272	Plate2	Visit 3	Active	NEURO	OID20874	O94985	-0.556608
CLSTN1	TR20030	-0.676253	Plate2	Visit 3	Active	NEURO	OID20874	O94985	-0.556608
CLSTN1	TR20046	0.158043	Plate2	Visit 3	Active	NEURO	OID20874	O94985	-0.556608
CLSTN1	TR20070	-0.0085163	Plate4	Visit 3	Active	NEURO	OID20874	O94985	-0.877608
CLSTN1	TR20049	0.0391352	Plate4	Visit 3	Active	NEURO	OID20874	O94985	-0.877608
CNTN3	TR20115	-1.02729	Plate1	Visit 1	Active	NEURO	OID21092	Q9P232	-5.22524
CNTN3	TR20054	-0.810008	Plate1	Visit 1	Active	NEURO	OID21092	Q9P232	-5.22524
CNTN3	TR20085	-0.305749	Plate1	Visit 1	Active	NEURO	OID21092	Q9P232	-5.22524
CNTN3	TR20049	0.265789	Plate1	Visit 1	Active	NEURO	OID21092	Q9P232	-5.22524
CNTN3	TR20116	-0.919401	Plate1	Visit 1	Active	NEURO	OID21092	Q9P232	-5.22524
CNTN3	TR20073	-0.197666	Plate1	Visit 1	Active	NEURO	OID21092	Q9P232	-5.22524
CNTN3	TR20046	0.0805327	Plate2	Visit 1	Active	NEURO	OID21092	Q9P232	-5.1274
CNTN3	TR20008	-1.81543	Plate2	Visit 1	Active	NEURO	OID21092	Q9P232	-5.1274
CNTN3	TR20051	-0.712297	Plate2	Visit 1	Active	NEURO	OID21092	Q9P232	-5.1274
CNTN3	TR20053	0.0846921	Plate2	Visit 1	Active	NEURO	OID21092	Q9P232	-5.1274
CNTN3	TR20004	-0.221116	Plate2	Visit 1	Active	NEURO	OID21092	Q9P232	-5.1274
CNTN3	TR20030	-0.596988	Plate2	Visit 1	Active	NEURO	OID21092	Q9P232	-5.1274
CNTN3	TR20002	-0.115928	Plate2	Visit 1	Active	NEURO	OID21092	Q9P232	-5.1274
CNTN3	TR20067	-0.824053	Plate2	Visit 1	Active	NEURO	OID21092	Q9P232	-5.1274
CNTN3	TR20035	-0.341748	Plate2	Visit 1	Active	NEURO	OID21092	Q9P232	-5.1274
CNTN3	TR20006	-1.20748	Plate2	Visit 1	Active	NEURO	OID21092	Q9P232	-5.1274
CNTN3	TR20112	-0.600817	Plate2	Visit 1	Active	NEURO	OID21092	Q9P232	-5.1274
CNTN3	TR20059	-0.883527	Plate2	Visit 1	Active	NEURO	OID21092	Q9P232	-5.1274
CNTN3	TR20089	0.00443896	Plate4	Visit 1	Active	NEURO	OID21092	Q9P232	-5.37696
CNTN3	TR20071	0.237049	Plate4	Visit 1	Active	NEURO	OID21092	Q9P232	-5.37696
CNTN3	TR20010	-0.0854658	Plate4	Visit 1	Active	NEURO	OID21092	Q9P232	-5.37696
CNTN3	TR20070	-0.405315	Plate4	Visit 1	Active	NEURO	OID21092	Q9P232	-5.37696
CNTN3	TR20026	-0.32833	Plate4	Visit 1	Active	NEURO	OID21092	Q9P232	-5.37696
CNTN3	TR20097	0.0939202	Plate4	Visit 1	Active	NEURO	OID21092	Q9P232	-5.37696
CNTN3	TR20074	-0.560334	Plate4	Visit 1	Active	NEURO	OID21092	Q9P232	-5.37696
CNTN3	TR20110	-0.245307	Plate4	Visit 1	Active	NEURO	OID21092	Q9P232	-5.37696
CNTN3	TR20100	-0.312185	Plate4	Visit 1	Active	NEURO	OID21092	Q9P232	-5.37696
CNTN3	TR20010	-0.500568	Plate1	Visit 3	Active	NEURO	OID21092	Q9P232	-5.22524
CNTN3	TR20085	-0.577019	Plate1	Visit 3	Active	NEURO	OID21092	Q9P232	-5.22524
CNTN3	TR20004	-0.203957	Plate1	Visit 3	Active	NEURO	OID21092	Q9P232	-5.22524
CNTN3	TR20054	-0.756131	Plate1	Visit 3	Active	NEURO	OID21092	Q9P232	-5.22524
CNTN3	TR20008	-0.0855439	Plate1	Visit 3	Active	NEURO	OID21092	Q9P232	-5.22524
CNTN3	TR20002	-0.219083	Plate1	Visit 3	Active	NEURO	OID21092	Q9P232	-5.22524
CNTN3	TR20059	-0.566572	Plate1	Visit 3	Active	NEURO	OID21092	Q9P232	-5.22524
CNTN3	TR20053	0.21041	Plate1	Visit 3	Active	NEURO	OID21092	Q9P232	-5.22524
CNTN3	TR20073	-1.46211	Plate1	Visit 3	Active	NEURO	OID21092	Q9P232	-5.22524
CNTN3	TR20074	-1.15537	Plate1	Visit 3	Active	NEURO	OID21092	Q9P232	-5.22524
CNTN3	TR20035	-3.56908	Plate2	Visit 3	Active	NEURO	OID21092	Q9P232	-5.1274
CNTN3	TR20071	0.0621548	Plate2	Visit 3	Active	NEURO	OID21092	Q9P232	-5.1274
CNTN3	TR20006	0.231024	Plate2	Visit 3	Active	NEURO	OID21092	Q9P232	-5.1274
CNTN3	TR20067	-0.463013	Plate2	Visit 3	Active	NEURO	OID21092	Q9P232	-5.1274
CNTN3	TR20030	0.233226	Plate2	Visit 3	Active	NEURO	OID21092	Q9P232	-5.1274
CNTN3	TR20046	-0.145859	Plate2	Visit 3	Active	NEURO	OID21092	Q9P232	-5.1274
CNTN3	TR20070	-0.423549	Plate4	Visit 3	Active	NEURO	OID21092	Q9P232	-5.37696
CNTN3	TR20049	-0.130636	Plate4	Visit 3	Active	NEURO	OID21092	Q9P232	-5.37696
CNTN4	TR20115	-1.67401	Plate1	Visit 1	Active	NEURO	OID21117	Q8IWV2	-5.45833
CNTN4	TR20054	-0.3576	Plate1	Visit 1	Active	NEURO	OID21117	Q8IWV2	-5.45833
CNTN4	TR20085	-0.111596	Plate1	Visit 1	Active	NEURO	OID21117	Q8IWV2	-5.45833
CNTN4	TR20049	-0.0582314	Plate1	Visit 1	Active	NEURO	OID21117	Q8IWV2	-5.45833
CNTN4	TR20116	-0.24722	Plate1	Visit 1	Active	NEURO	OID21117	Q8IWV2	-5.45833
CNTN4	TR20073	0.517544	Plate1	Visit 1	Active	NEURO	OID21117	Q8IWV2	-5.45833
CNTN4	TR20046	0.224659	Plate2	Visit 1	Active	NEURO	OID21117	Q8IWV2	-5.01853
CNTN4	TR20008	-1.05066	Plate2	Visit 1	Active	NEURO	OID21117	Q8IWV2	-5.01853
CNTN4	TR20051	0.275856	Plate2	Visit 1	Active	NEURO	OID21117	Q8IWV2	-5.01853
CNTN4	TR20053	-0.318235	Plate2	Visit 1	Active	NEURO	OID21117	Q8IWV2	-5.01853
CNTN4	TR20004	-0.446278	Plate2	Visit 1	Active	NEURO	OID21117	Q8IWV2	-5.01853
CNTN4	TR20030	-0.935923	Plate2	Visit 1	Active	NEURO	OID21117	Q8IWV2	-5.01853
CNTN4	TR20002	-0.0187898	Plate2	Visit 1	Active	NEURO	OID21117	Q8IWV2	-5.01853
CNTN4	TR20067	-0.927229	Plate2	Visit 1	Active	NEURO	OID21117	Q8IWV2	-5.01853
CNTN4	TR20035	0.00126637	Plate2	Visit 1	Active	NEURO	OID21117	Q8IWV2	-5.01853
CNTN4	TR20006	-1.71533	Plate2	Visit 1	Active	NEURO	OID21117	Q8IWV2	-5.01853
CNTN4	TR20112	-0.671487	Plate2	Visit 1	Active	NEURO	OID21117	Q8IWV2	-5.01853
CNTN4	TR20059	-0.395839	Plate2	Visit 1	Active	NEURO	OID21117	Q8IWV2	-5.01853
CNTN4	TR20089	0.329685	Plate4	Visit 1	Active	NEURO	OID21117	Q8IWV2	-4.75071
CNTN4	TR20071	0.372045	Plate4	Visit 1	Active	NEURO	OID21117	Q8IWV2	-4.75071
CNTN4	TR20010	0.558952	Plate4	Visit 1	Active	NEURO	OID21117	Q8IWV2	-4.75071
CNTN4	TR20070	-0.00383091	Plate4	Visit 1	Active	NEURO	OID21117	Q8IWV2	-4.75071
CNTN4	TR20026	0.54325	Plate4	Visit 1	Active	NEURO	OID21117	Q8IWV2	-4.75071
CNTN4	TR20097	0.214782	Plate4	Visit 1	Active	NEURO	OID21117	Q8IWV2	-4.75071
CNTN4	TR20074	-0.0874063	Plate4	Visit 1	Active	NEURO	OID21117	Q8IWV2	-4.75071
CNTN4	TR20110	0.328562	Plate4	Visit 1	Active	NEURO	OID21117	Q8IWV2	-4.75071
CNTN4	TR20100	-0.00243348	Plate4	Visit 1	Active	NEURO	OID21117	Q8IWV2	-4.75071
CNTN4	TR20010	0.108512	Plate1	Visit 3	Active	NEURO	OID21117	Q8IWV2	-5.45833
CNTN4	TR20085	-0.385413	Plate1	Visit 3	Active	NEURO	OID21117	Q8IWV2	-5.45833
CNTN4	TR20004	-0.197677	Plate1	Visit 3	Active	NEURO	OID21117	Q8IWV2	-5.45833
CNTN4	TR20054	-0.0387473	Plate1	Visit 3	Active	NEURO	OID21117	Q8IWV2	-5.45833
CNTN4	TR20008	0.283669	Plate1	Visit 3	Active	NEURO	OID21117	Q8IWV2	-5.45833
CNTN4	TR20002	0.308818	Plate1	Visit 3	Active	NEURO	OID21117	Q8IWV2	-5.45833
CNTN4	TR20059	-0.153725	Plate1	Visit 3	Active	NEURO	OID21117	Q8IWV2	-5.45833
CNTN4	TR20053	-0.184128	Plate1	Visit 3	Active	NEURO	OID21117	Q8IWV2	-5.45833
CNTN4	TR20073	-0.325134	Plate1	Visit 3	Active	NEURO	OID21117	Q8IWV2	-5.45833
CNTN4	TR20074	-0.210072	Plate1	Visit 3	Active	NEURO	OID21117	Q8IWV2	-5.45833
CNTN4	TR20035	-3.24681	Plate2	Visit 3	Active	NEURO	OID21117	Q8IWV2	-5.01853
CNTN4	TR20071	0.0864398	Plate2	Visit 3	Active	NEURO	OID21117	Q8IWV2	-5.01853
CNTN4	TR20006	-0.262079	Plate2	Visit 3	Active	NEURO	OID21117	Q8IWV2	-5.01853
CNTN4	TR20067	-0.537306	Plate2	Visit 3	Active	NEURO	OID21117	Q8IWV2	-5.01853
CNTN4	TR20030	-0.0625676	Plate2	Visit 3	Active	NEURO	OID21117	Q8IWV2	-5.01853
CNTN4	TR20046	-0.17165	Plate2	Visit 3	Active	NEURO	OID21117	Q8IWV2	-5.01853
CNTN4	TR20070	-0.0242226	Plate4	Visit 3	Active	NEURO	OID21117	Q8IWV2	-4.75071
CNTN4	TR20049	-0.660156	Plate4	Visit 3	Active	NEURO	OID21117	Q8IWV2	-4.75071
CNTN5	TR20115	-2.26024	Plate1	Visit 1	Active	NEURO	OID21006	O94779	-4.10678
CNTN5	TR20054	0.345938	Plate1	Visit 1	Active	NEURO	OID21006	O94779	-4.10678
CNTN5	TR20085	-0.278838	Plate1	Visit 1	Active	NEURO	OID21006	O94779	-4.10678
CNTN5	TR20049	-0.391753	Plate1	Visit 1	Active	NEURO	OID21006	O94779	-4.10678
CNTN5	TR20116	-0.682546	Plate1	Visit 1	Active	NEURO	OID21006	O94779	-4.10678
CNTN5	TR20073	0.218212	Plate1	Visit 1	Active	NEURO	OID21006	O94779	-4.10678
CNTN5	TR20046	-0.414776	Plate2	Visit 1	Active	NEURO	OID21006	O94779	-4.23731
CNTN5	TR20008	-1.52459	Plate2	Visit 1	Active	NEURO	OID21006	O94779	-4.23731
CNTN5	TR20051	-0.154359	Plate2	Visit 1	Active	NEURO	OID21006	O94779	-4.23731
CNTN5	TR20053	-1.03719	Plate2	Visit 1	Active	NEURO	OID21006	O94779	-4.23731
CNTN5	TR20004	-0.821212	Plate2	Visit 1	Active	NEURO	OID21006	O94779	-4.23731
CNTN5	TR20030	-1.54024	Plate2	Visit 1	Active	NEURO	OID21006	O94779	-4.23731
CNTN5	TR20002	-0.590596	Plate2	Visit 1	Active	NEURO	OID21006	O94779	-4.23731
CNTN5	TR20067	-0.743084	Plate2	Visit 1	Active	NEURO	OID21006	O94779	-4.23731
CNTN5	TR20035	-0.540827	Plate2	Visit 1	Active	NEURO	OID21006	O94779	-4.23731
CNTN5	TR20006	-2.41361	Plate2	Visit 1	Active	NEURO	OID21006	O94779	-4.23731
CNTN5	TR20112	-1.73653	Plate2	Visit 1	Active	NEURO	OID21006	O94779	-4.23731
CNTN5	TR20059	-0.701317	Plate2	Visit 1	Active	NEURO	OID21006	O94779	-4.23731
CNTN5	TR20089	-0.27039	Plate4	Visit 1	Active	NEURO	OID21006	O94779	-4.43652
CNTN5	TR20071	0.0388736	Plate4	Visit 1	Active	NEURO	OID21006	O94779	-4.43652
CNTN5	TR20010	0.133189	Plate4	Visit 1	Active	NEURO	OID21006	O94779	-4.43652
CNTN5	TR20070	-0.160719	Plate4	Visit 1	Active	NEURO	OID21006	O94779	-4.43652
CNTN5	TR20026	0.758059	Plate4	Visit 1	Active	NEURO	OID21006	O94779	-4.43652
CNTN5	TR20097	-0.439138	Plate4	Visit 1	Active	NEURO	OID21006	O94779	-4.43652
CNTN5	TR20074	-0.786555	Plate4	Visit 1	Active	NEURO	OID21006	O94779	-4.43652
CNTN5	TR20110	-0.791172	Plate4	Visit 1	Active	NEURO	OID21006	O94779	-4.43652
CNTN5	TR20100	-0.569399	Plate4	Visit 1	Active	NEURO	OID21006	O94779	-4.43652
CNTN5	TR20010	-0.173497	Plate1	Visit 3	Active	NEURO	OID21006	O94779	-4.10678
CNTN5	TR20085	-0.42228	Plate1	Visit 3	Active	NEURO	OID21006	O94779	-4.10678
CNTN5	TR20004	-1.00224	Plate1	Visit 3	Active	NEURO	OID21006	O94779	-4.10678
CNTN5	TR20054	0.588915	Plate1	Visit 3	Active	NEURO	OID21006	O94779	-4.10678
CNTN5	TR20008	-0.125226	Plate1	Visit 3	Active	NEURO	OID21006	O94779	-4.10678
CNTN5	TR20002	-0.307818	Plate1	Visit 3	Active	NEURO	OID21006	O94779	-4.10678
CNTN5	TR20059	-0.315282	Plate1	Visit 3	Active	NEURO	OID21006	O94779	-4.10678
CNTN5	TR20053	-0.806208	Plate1	Visit 3	Active	NEURO	OID21006	O94779	-4.10678
CNTN5	TR20073	-1.21323	Plate1	Visit 3	Active	NEURO	OID21006	O94779	-4.10678
CNTN5	TR20074	-0.926549	Plate1	Visit 3	Active	NEURO	OID21006	O94779	-4.10678
CNTN5	TR20035	-3.36967	Plate2	Visit 3	Active	NEURO	OID21006	O94779	-4.23731
CNTN5	TR20071	-0.204077	Plate2	Visit 3	Active	NEURO	OID21006	O94779	-4.23731
CNTN5	TR20006	-1.14747	Plate2	Visit 3	Active	NEURO	OID21006	O94779	-4.23731
CNTN5	TR20067	-0.225529	Plate2	Visit 3	Active	NEURO	OID21006	O94779	-4.23731
CNTN5	TR20030	-0.553556	Plate2	Visit 3	Active	NEURO	OID21006	O94779	-4.23731
CNTN5	TR20046	-0.558583	Plate2	Visit 3	Active	NEURO	OID21006	O94779	-4.23731
CNTN5	TR20070	-0.035952	Plate4	Visit 3	Active	NEURO	OID21006	O94779	-4.43652
CNTN5	TR20049	-1.04958	Plate4	Visit 3	Active	NEURO	OID21006	O94779	-4.43652
COPE	TR20115	-0.703604	Plate1	Visit 1	Active	NEURO	OID20797	O14579	-0.323427
COPE	TR20054	-0.747507	Plate1	Visit 1	Active	NEURO	OID20797	O14579	-0.323427
COPE	TR20085	-0.384241	Plate1	Visit 1	Active	NEURO	OID20797	O14579	-0.323427
COPE	TR20049	-0.719896	Plate1	Visit 1	Active	NEURO	OID20797	O14579	-0.323427
COPE	TR20116	2.76615	Plate1	Visit 1	Active	NEURO	OID20797	O14579	-0.323427
COPE	TR20073	-0.0178722	Plate1	Visit 1	Active	NEURO	OID20797	O14579	-0.323427
COPE	TR20046	-0.395128	Plate2	Visit 1	Active	NEURO	OID20797	O14579	-0.445625
COPE	TR20008	-0.741281	Plate2	Visit 1	Active	NEURO	OID20797	O14579	-0.445625
COPE	TR20051	-0.747467	Plate2	Visit 1	Active	NEURO	OID20797	O14579	-0.445625
COPE	TR20053	-1.0783	Plate2	Visit 1	Active	NEURO	OID20797	O14579	-0.445625
COPE	TR20004	-0.73189	Plate2	Visit 1	Active	NEURO	OID20797	O14579	-0.445625
COPE	TR20030	-1.15562	Plate2	Visit 1	Active	NEURO	OID20797	O14579	-0.445625
COPE	TR20002	-0.709538	Plate2	Visit 1	Active	NEURO	OID20797	O14579	-0.445625
COPE	TR20067	-0.941051	Plate2	Visit 1	Active	NEURO	OID20797	O14579	-0.445625
COPE	TR20035	-0.503751	Plate2	Visit 1	Active	NEURO	OID20797	O14579	-0.445625
COPE	TR20006	-0.984999	Plate2	Visit 1	Active	NEURO	OID20797	O14579	-0.445625
COPE	TR20112	-0.93314	Plate2	Visit 1	Active	NEURO	OID20797	O14579	-0.445625
COPE	TR20059	-0.344439	Plate2	Visit 1	Active	NEURO	OID20797	O14579	-0.445625
COPE	TR20089	-1.01934	Plate4	Visit 1	Active	NEURO	OID20797	O14579	-0.328462
COPE	TR20071	-0.90428	Plate4	Visit 1	Active	NEURO	OID20797	O14579	-0.328462
COPE	TR20010	0.0264463	Plate4	Visit 1	Active	NEURO	OID20797	O14579	-0.328462
COPE	TR20070	-1.3595	Plate4	Visit 1	Active	NEURO	OID20797	O14579	-0.328462
COPE	TR20026	-0.93548	Plate4	Visit 1	Active	NEURO	OID20797	O14579	-0.328462
COPE	TR20097	-0.727418	Plate4	Visit 1	Active	NEURO	OID20797	O14579	-0.328462
COPE	TR20074	-1.09454	Plate4	Visit 1	Active	NEURO	OID20797	O14579	-0.328462
COPE	TR20110	-1.69426	Plate4	Visit 1	Active	NEURO	OID20797	O14579	-0.328462
COPE	TR20100	-0.974278	Plate4	Visit 1	Active	NEURO	OID20797	O14579	-0.328462
COPE	TR20010	-0.377857	Plate1	Visit 3	Active	NEURO	OID20797	O14579	-0.323427
COPE	TR20085	-1.29892	Plate1	Visit 3	Active	NEURO	OID20797	O14579	-0.323427
COPE	TR20004	-0.442259	Plate1	Visit 3	Active	NEURO	OID20797	O14579	-0.323427
COPE	TR20054	-0.52098	Plate1	Visit 3	Active	NEURO	OID20797	O14579	-0.323427
COPE	TR20008	-0.69165	Plate1	Visit 3	Active	NEURO	OID20797	O14579	-0.323427
COPE	TR20002	-0.696233	Plate1	Visit 3	Active	NEURO	OID20797	O14579	-0.323427
COPE	TR20059	-0.320612	Plate1	Visit 3	Active	NEURO	OID20797	O14579	-0.323427
COPE	TR20053	-0.692236	Plate1	Visit 3	Active	NEURO	OID20797	O14579	-0.323427
COPE	TR20073	-0.402608	Plate1	Visit 3	Active	NEURO	OID20797	O14579	-0.323427
COPE	TR20074	-1.28901	Plate1	Visit 3	Active	NEURO	OID20797	O14579	-0.323427
COPE	TR20035	-0.596605	Plate2	Visit 3	Active	NEURO	OID20797	O14579	-0.445625
COPE	TR20071	-0.804397	Plate2	Visit 3	Active	NEURO	OID20797	O14579	-0.445625
COPE	TR20006	-0.740401	Plate2	Visit 3	Active	NEURO	OID20797	O14579	-0.445625
COPE	TR20067	-0.807451	Plate2	Visit 3	Active	NEURO	OID20797	O14579	-0.445625
COPE	TR20030	-0.890232	Plate2	Visit 3	Active	NEURO	OID20797	O14579	-0.445625
COPE	TR20046	-0.958298	Plate2	Visit 3	Active	NEURO	OID20797	O14579	-0.445625
COPE	TR20070	-0.633382	Plate4	Visit 3	Active	NEURO	OID20797	O14579	-0.328462
COPE	TR20049	-0.811787	Plate4	Visit 3	Active	NEURO	OID20797	O14579	-0.328462
CPA2	TR20115	0.755417	Plate1	Visit 1	Active	NEURO	OID21060	P48052	-6.12451
CPA2	TR20054	0.839128	Plate1	Visit 1	Active	NEURO	OID21060	P48052	-6.12451
CPA2	TR20085	0.186705	Plate1	Visit 1	Active	NEURO	OID21060	P48052	-6.12451
CPA2	TR20049	-0.259165	Plate1	Visit 1	Active	NEURO	OID21060	P48052	-6.12451
CPA2	TR20116	0.267654	Plate1	Visit 1	Active	NEURO	OID21060	P48052	-6.12451
CPA2	TR20073	-0.0328004	Plate1	Visit 1	Active	NEURO	OID21060	P48052	-6.12451
CPA2	TR20046	1.28025	Plate2	Visit 1	Active	NEURO	OID21060	P48052	-6.36685
CPA2	TR20008	-1.23416	Plate2	Visit 1	Active	NEURO	OID21060	P48052	-6.36685
CPA2	TR20051	-0.701274	Plate2	Visit 1	Active	NEURO	OID21060	P48052	-6.36685
CPA2	TR20053	0.102055	Plate2	Visit 1	Active	NEURO	OID21060	P48052	-6.36685
CPA2	TR20004	1.34298	Plate2	Visit 1	Active	NEURO	OID21060	P48052	-6.36685
CPA2	TR20030	-0.0616255	Plate2	Visit 1	Active	NEURO	OID21060	P48052	-6.36685
CPA2	TR20002	-0.276005	Plate2	Visit 1	Active	NEURO	OID21060	P48052	-6.36685
CPA2	TR20067	-1.08864	Plate2	Visit 1	Active	NEURO	OID21060	P48052	-6.36685
CPA2	TR20035	0.722102	Plate2	Visit 1	Active	NEURO	OID21060	P48052	-6.36685
CPA2	TR20006	-0.505273	Plate2	Visit 1	Active	NEURO	OID21060	P48052	-6.36685
CPA2	TR20112	1.05665	Plate2	Visit 1	Active	NEURO	OID21060	P48052	-6.36685
CPA2	TR20059	-0.362032	Plate2	Visit 1	Active	NEURO	OID21060	P48052	-6.36685
CPA2	TR20089	0.463479	Plate4	Visit 1	Active	NEURO	OID21060	P48052	-6.23325
CPA2	TR20071	-0.13019	Plate4	Visit 1	Active	NEURO	OID21060	P48052	-6.23325
CPA2	TR20010	0.0243421	Plate4	Visit 1	Active	NEURO	OID21060	P48052	-6.23325
CPA2	TR20070	-0.223653	Plate4	Visit 1	Active	NEURO	OID21060	P48052	-6.23325
CPA2	TR20026	-0.00161277	Plate4	Visit 1	Active	NEURO	OID21060	P48052	-6.23325
CPA2	TR20097	1.25621	Plate4	Visit 1	Active	NEURO	OID21060	P48052	-6.23325
CPA2	TR20074	0.627328	Plate4	Visit 1	Active	NEURO	OID21060	P48052	-6.23325
CPA2	TR20110	2.2478	Plate4	Visit 1	Active	NEURO	OID21060	P48052	-6.23325
CPA2	TR20100	-0.0102971	Plate4	Visit 1	Active	NEURO	OID21060	P48052	-6.23325
CPA2	TR20010	-0.145564	Plate1	Visit 3	Active	NEURO	OID21060	P48052	-6.12451
CPA2	TR20085	-0.512788	Plate1	Visit 3	Active	NEURO	OID21060	P48052	-6.12451
CPA2	TR20004	1.16448	Plate1	Visit 3	Active	NEURO	OID21060	P48052	-6.12451
CPA2	TR20054	0.992119	Plate1	Visit 3	Active	NEURO	OID21060	P48052	-6.12451
CPA2	TR20008	0.076196	Plate1	Visit 3	Active	NEURO	OID21060	P48052	-6.12451
CPA2	TR20002	0.0366727	Plate1	Visit 3	Active	NEURO	OID21060	P48052	-6.12451
CPA2	TR20059	0.567237	Plate1	Visit 3	Active	NEURO	OID21060	P48052	-6.12451
CPA2	TR20053	0.452387	Plate1	Visit 3	Active	NEURO	OID21060	P48052	-6.12451
CPA2	TR20073	-1.70121	Plate1	Visit 3	Active	NEURO	OID21060	P48052	-6.12451
CPA2	TR20074	0.299576	Plate1	Visit 3	Active	NEURO	OID21060	P48052	-6.12451
CPA2	TR20035	-2.88197	Plate2	Visit 3	Active	NEURO	OID21060	P48052	-6.36685
CPA2	TR20071	0.176509	Plate2	Visit 3	Active	NEURO	OID21060	P48052	-6.36685
CPA2	TR20006	1.37942	Plate2	Visit 3	Active	NEURO	OID21060	P48052	-6.36685
CPA2	TR20067	-0.570218	Plate2	Visit 3	Active	NEURO	OID21060	P48052	-6.36685
CPA2	TR20030	1.12284	Plate2	Visit 3	Active	NEURO	OID21060	P48052	-6.36685
CPA2	TR20046	0.650871	Plate2	Visit 3	Active	NEURO	OID21060	P48052	-6.36685
CPA2	TR20070	0.338539	Plate4	Visit 3	Active	NEURO	OID21060	P48052	-6.23325
CPA2	TR20049	-0.503375	Plate4	Visit 3	Active	NEURO	OID21060	P48052	-6.23325
CPM	TR20115	-0.997148	Plate1	Visit 1	Active	NEURO	OID21054	P14384	-6.35149
CPM	TR20054	-0.934391	Plate1	Visit 1	Active	NEURO	OID21054	P14384	-6.35149
CPM	TR20085	0.200292	Plate1	Visit 1	Active	NEURO	OID21054	P14384	-6.35149
CPM	TR20049	0.699885	Plate1	Visit 1	Active	NEURO	OID21054	P14384	-6.35149
CPM	TR20116	-0.207522	Plate1	Visit 1	Active	NEURO	OID21054	P14384	-6.35149
CPM	TR20073	0.118321	Plate1	Visit 1	Active	NEURO	OID21054	P14384	-6.35149
CPM	TR20046	0.430307	Plate2	Visit 1	Active	NEURO	OID21054	P14384	-5.60335
CPM	TR20008	-1.73884	Plate2	Visit 1	Active	NEURO	OID21054	P14384	-5.60335
CPM	TR20051	-0.0415032	Plate2	Visit 1	Active	NEURO	OID21054	P14384	-5.60335
CPM	TR20053	0.0159194	Plate2	Visit 1	Active	NEURO	OID21054	P14384	-5.60335
CPM	TR20004	0.615794	Plate2	Visit 1	Active	NEURO	OID21054	P14384	-5.60335
CPM	TR20030	-0.355197	Plate2	Visit 1	Active	NEURO	OID21054	P14384	-5.60335
CPM	TR20002	0.0402439	Plate2	Visit 1	Active	NEURO	OID21054	P14384	-5.60335
CPM	TR20067	-0.416715	Plate2	Visit 1	Active	NEURO	OID21054	P14384	-5.60335
CPM	TR20035	0.593544	Plate2	Visit 1	Active	NEURO	OID21054	P14384	-5.60335
CPM	TR20006	-0.948068	Plate2	Visit 1	Active	NEURO	OID21054	P14384	-5.60335
CPM	TR20112	-1.39639	Plate2	Visit 1	Active	NEURO	OID21054	P14384	-5.60335
CPM	TR20059	-0.244409	Plate2	Visit 1	Active	NEURO	OID21054	P14384	-5.60335
CPM	TR20089	0.148501	Plate4	Visit 1	Active	NEURO	OID21054	P14384	-4.81101
CPM	TR20071	-0.220534	Plate4	Visit 1	Active	NEURO	OID21054	P14384	-4.81101
CPM	TR20010	0.565728	Plate4	Visit 1	Active	NEURO	OID21054	P14384	-4.81101
CPM	TR20070	-0.680148	Plate4	Visit 1	Active	NEURO	OID21054	P14384	-4.81101
CPM	TR20026	0.477053	Plate4	Visit 1	Active	NEURO	OID21054	P14384	-4.81101
CPM	TR20097	0.341733	Plate4	Visit 1	Active	NEURO	OID21054	P14384	-4.81101
CPM	TR20074	-0.270373	Plate4	Visit 1	Active	NEURO	OID21054	P14384	-4.81101
CPM	TR20110	0.0730705	Plate4	Visit 1	Active	NEURO	OID21054	P14384	-4.81101
CPM	TR20100	-0.137205	Plate4	Visit 1	Active	NEURO	OID21054	P14384	-4.81101
CPM	TR20010	0.464745	Plate1	Visit 3	Active	NEURO	OID21054	P14384	-6.35149
CPM	TR20085	-0.0928746	Plate1	Visit 3	Active	NEURO	OID21054	P14384	-6.35149
CPM	TR20004	0.669053	Plate1	Visit 3	Active	NEURO	OID21054	P14384	-6.35149
CPM	TR20054	-0.546236	Plate1	Visit 3	Active	NEURO	OID21054	P14384	-6.35149
CPM	TR20008	-0.0539959	Plate1	Visit 3	Active	NEURO	OID21054	P14384	-6.35149
CPM	TR20002	0.349851	Plate1	Visit 3	Active	NEURO	OID21054	P14384	-6.35149
CPM	TR20059	0.285338	Plate1	Visit 3	Active	NEURO	OID21054	P14384	-6.35149
CPM	TR20053	0.626686	Plate1	Visit 3	Active	NEURO	OID21054	P14384	-6.35149
CPM	TR20073	-1.0836	Plate1	Visit 3	Active	NEURO	OID21054	P14384	-6.35149
CPM	TR20074	-0.203936	Plate1	Visit 3	Active	NEURO	OID21054	P14384	-6.35149
CPM	TR20035	-3.45228	Plate2	Visit 3	Active	NEURO	OID21054	P14384	-5.60335
CPM	TR20071	-0.142791	Plate2	Visit 3	Active	NEURO	OID21054	P14384	-5.60335
CPM	TR20006	0.373554	Plate2	Visit 3	Active	NEURO	OID21054	P14384	-5.60335
CPM	TR20067	0.243004	Plate2	Visit 3	Active	NEURO	OID21054	P14384	-5.60335
CPM	TR20030	0.653767	Plate2	Visit 3	Active	NEURO	OID21054	P14384	-5.60335
CPM	TR20046	0.388225	Plate2	Visit 3	Active	NEURO	OID21054	P14384	-5.60335
CPM	TR20070	-0.208867	Plate4	Visit 3	Active	NEURO	OID21054	P14384	-4.81101
CPM	TR20049	0.137506	Plate4	Visit 3	Active	NEURO	OID21054	P14384	-4.81101
CPPED1	TR20115	-1.23413	Plate1	Visit 1	Active	NEURO	OID21053	Q9BRF8	-3.32006
CPPED1	TR20054	0.383145	Plate1	Visit 1	Active	NEURO	OID21053	Q9BRF8	-3.32006
CPPED1	TR20085	1.69554	Plate1	Visit 1	Active	NEURO	OID21053	Q9BRF8	-3.32006
CPPED1	TR20049	1.80676	Plate1	Visit 1	Active	NEURO	OID21053	Q9BRF8	-3.32006
CPPED1	TR20116	0.522418	Plate1	Visit 1	Active	NEURO	OID21053	Q9BRF8	-3.32006
CPPED1	TR20073	0.0479952	Plate1	Visit 1	Active	NEURO	OID21053	Q9BRF8	-3.32006
CPPED1	TR20046	0.638546	Plate2	Visit 1	Active	NEURO	OID21053	Q9BRF8	-3.52313
CPPED1	TR20008	1.61391	Plate2	Visit 1	Active	NEURO	OID21053	Q9BRF8	-3.52313
CPPED1	TR20051	0.0304967	Plate2	Visit 1	Active	NEURO	OID21053	Q9BRF8	-3.52313
CPPED1	TR20053	0.94294	Plate2	Visit 1	Active	NEURO	OID21053	Q9BRF8	-3.52313
CPPED1	TR20004	0.455775	Plate2	Visit 1	Active	NEURO	OID21053	Q9BRF8	-3.52313
CPPED1	TR20030	-0.191473	Plate2	Visit 1	Active	NEURO	OID21053	Q9BRF8	-3.52313
CPPED1	TR20002	-0.432034	Plate2	Visit 1	Active	NEURO	OID21053	Q9BRF8	-3.52313
CPPED1	TR20067	0.471903	Plate2	Visit 1	Active	NEURO	OID21053	Q9BRF8	-3.52313
CPPED1	TR20035	0.674466	Plate2	Visit 1	Active	NEURO	OID21053	Q9BRF8	-3.52313
CPPED1	TR20006	0.663787	Plate2	Visit 1	Active	NEURO	OID21053	Q9BRF8	-3.52313
CPPED1	TR20112	-0.697439	Plate2	Visit 1	Active	NEURO	OID21053	Q9BRF8	-3.52313
CPPED1	TR20059	-0.325335	Plate2	Visit 1	Active	NEURO	OID21053	Q9BRF8	-3.52313
CPPED1	TR20089	0.0770088	Plate4	Visit 1	Active	NEURO	OID21053	Q9BRF8	-3.71067
CPPED1	TR20071	0.617254	Plate4	Visit 1	Active	NEURO	OID21053	Q9BRF8	-3.71067
CPPED1	TR20010	0.393349	Plate4	Visit 1	Active	NEURO	OID21053	Q9BRF8	-3.71067
CPPED1	TR20070	-0.077796	Plate4	Visit 1	Active	NEURO	OID21053	Q9BRF8	-3.71067
CPPED1	TR20026	0.084041	Plate4	Visit 1	Active	NEURO	OID21053	Q9BRF8	-3.71067
CPPED1	TR20097	0.750652	Plate4	Visit 1	Active	NEURO	OID21053	Q9BRF8	-3.71067
CPPED1	TR20074	-0.194277	Plate4	Visit 1	Active	NEURO	OID21053	Q9BRF8	-3.71067
CPPED1	TR20110	-0.233403	Plate4	Visit 1	Active	NEURO	OID21053	Q9BRF8	-3.71067
CPPED1	TR20100	0.554154	Plate4	Visit 1	Active	NEURO	OID21053	Q9BRF8	-3.71067
CPPED1	TR20010	-0.001073	Plate1	Visit 3	Active	NEURO	OID21053	Q9BRF8	-3.32006
CPPED1	TR20085	1.10419	Plate1	Visit 3	Active	NEURO	OID21053	Q9BRF8	-3.32006
CPPED1	TR20004	0.753002	Plate1	Visit 3	Active	NEURO	OID21053	Q9BRF8	-3.32006
CPPED1	TR20054	0.477184	Plate1	Visit 3	Active	NEURO	OID21053	Q9BRF8	-3.32006
CPPED1	TR20008	1.85984	Plate1	Visit 3	Active	NEURO	OID21053	Q9BRF8	-3.32006
CPPED1	TR20002	-0.237279	Plate1	Visit 3	Active	NEURO	OID21053	Q9BRF8	-3.32006
CPPED1	TR20059	0.428849	Plate1	Visit 3	Active	NEURO	OID21053	Q9BRF8	-3.32006
CPPED1	TR20053	1.37743	Plate1	Visit 3	Active	NEURO	OID21053	Q9BRF8	-3.32006
CPPED1	TR20073	-1.03599	Plate1	Visit 3	Active	NEURO	OID21053	Q9BRF8	-3.32006
CPPED1	TR20074	-0.667216	Plate1	Visit 3	Active	NEURO	OID21053	Q9BRF8	-3.32006
CPPED1	TR20035	-2.12564	Plate2	Visit 3	Active	NEURO	OID21053	Q9BRF8	-3.52313
CPPED1	TR20071	0.112121	Plate2	Visit 3	Active	NEURO	OID21053	Q9BRF8	-3.52313
CPPED1	TR20006	1.42183	Plate2	Visit 3	Active	NEURO	OID21053	Q9BRF8	-3.52313
CPPED1	TR20067	0.257164	Plate2	Visit 3	Active	NEURO	OID21053	Q9BRF8	-3.52313
CPPED1	TR20030	0.886752	Plate2	Visit 3	Active	NEURO	OID21053	Q9BRF8	-3.52313
CPPED1	TR20046	-0.114466	Plate2	Visit 3	Active	NEURO	OID21053	Q9BRF8	-3.52313
CPPED1	TR20070	0.228198	Plate4	Visit 3	Active	NEURO	OID21053	Q9BRF8	-3.71067
CPPED1	TR20049	0.426002	Plate4	Visit 3	Active	NEURO	OID21053	Q9BRF8	-3.71067
CRADD	TR20115	0.981609	Plate1	Visit 1	Active	NEURO	OID20923	P78560	-2.61255
CRADD	TR20054	2.50057	Plate1	Visit 1	Active	NEURO	OID20923	P78560	-2.61255
CRADD	TR20085	1.55536	Plate1	Visit 1	Active	NEURO	OID20923	P78560	-2.61255
CRADD	TR20049	3.9153	Plate1	Visit 1	Active	NEURO	OID20923	P78560	-2.61255
CRADD	TR20116	1.60584	Plate1	Visit 1	Active	NEURO	OID20923	P78560	-2.61255
CRADD	TR20073	2.0414	Plate1	Visit 1	Active	NEURO	OID20923	P78560	-2.61255
CRADD	TR20046	2.83699	Plate2	Visit 1	Active	NEURO	OID20923	P78560	-3.36209
CRADD	TR20008	3.70128	Plate2	Visit 1	Active	NEURO	OID20923	P78560	-3.36209
CRADD	TR20051	2.88114	Plate2	Visit 1	Active	NEURO	OID20923	P78560	-3.36209
CRADD	TR20053	2.89078	Plate2	Visit 1	Active	NEURO	OID20923	P78560	-3.36209
CRADD	TR20004	2.36021	Plate2	Visit 1	Active	NEURO	OID20923	P78560	-3.36209
CRADD	TR20030	2.20206	Plate2	Visit 1	Active	NEURO	OID20923	P78560	-3.36209
CRADD	TR20002	1.50707	Plate2	Visit 1	Active	NEURO	OID20923	P78560	-3.36209
CRADD	TR20067	2.81592	Plate2	Visit 1	Active	NEURO	OID20923	P78560	-3.36209
CRADD	TR20035	1.22519	Plate2	Visit 1	Active	NEURO	OID20923	P78560	-3.36209
CRADD	TR20006	2.49295	Plate2	Visit 1	Active	NEURO	OID20923	P78560	-3.36209
CRADD	TR20112	0.768501	Plate2	Visit 1	Active	NEURO	OID20923	P78560	-3.36209
CRADD	TR20059	0.436724	Plate2	Visit 1	Active	NEURO	OID20923	P78560	-3.36209
CRADD	TR20089	1.70202	Plate4	Visit 1	Active	NEURO	OID20923	P78560	-2.40448
CRADD	TR20071	2.81751	Plate4	Visit 1	Active	NEURO	OID20923	P78560	-2.40448
CRADD	TR20010	2.25453	Plate4	Visit 1	Active	NEURO	OID20923	P78560	-2.40448
CRADD	TR20070	2.05419	Plate4	Visit 1	Active	NEURO	OID20923	P78560	-2.40448
CRADD	TR20026	2.04972	Plate4	Visit 1	Active	NEURO	OID20923	P78560	-2.40448
CRADD	TR20097	3.21849	Plate4	Visit 1	Active	NEURO	OID20923	P78560	-2.40448
CRADD	TR20074	2.13586	Plate4	Visit 1	Active	NEURO	OID20923	P78560	-2.40448
CRADD	TR20110	1.70064	Plate4	Visit 1	Active	NEURO	OID20923	P78560	-2.40448
CRADD	TR20100	2.26545	Plate4	Visit 1	Active	NEURO	OID20923	P78560	-2.40448
CRADD	TR20010	2.8845	Plate1	Visit 3	Active	NEURO	OID20923	P78560	-2.61255
CRADD	TR20085	1.30569	Plate1	Visit 3	Active	NEURO	OID20923	P78560	-2.61255
CRADD	TR20004	3.51719	Plate1	Visit 3	Active	NEURO	OID20923	P78560	-2.61255
CRADD	TR20054	2.19715	Plate1	Visit 3	Active	NEURO	OID20923	P78560	-2.61255
CRADD	TR20008	4.25732	Plate1	Visit 3	Active	NEURO	OID20923	P78560	-2.61255
CRADD	TR20002	1.6048	Plate1	Visit 3	Active	NEURO	OID20923	P78560	-2.61255
CRADD	TR20059	1.3452	Plate1	Visit 3	Active	NEURO	OID20923	P78560	-2.61255
CRADD	TR20053	3.95058	Plate1	Visit 3	Active	NEURO	OID20923	P78560	-2.61255
CRADD	TR20073	0.64034	Plate1	Visit 3	Active	NEURO	OID20923	P78560	-2.61255
CRADD	TR20074	1.29469	Plate1	Visit 3	Active	NEURO	OID20923	P78560	-2.61255
CRADD	TR20035	2.38603	Plate2	Visit 3	Active	NEURO	OID20923	P78560	-3.36209
CRADD	TR20071	1.04151	Plate2	Visit 3	Active	NEURO	OID20923	P78560	-3.36209
CRADD	TR20006	3.219	Plate2	Visit 3	Active	NEURO	OID20923	P78560	-3.36209
CRADD	TR20067	0.942975	Plate2	Visit 3	Active	NEURO	OID20923	P78560	-3.36209
CRADD	TR20030	3.27217	Plate2	Visit 3	Active	NEURO	OID20923	P78560	-3.36209
CRADD	TR20046	1.29371	Plate2	Visit 3	Active	NEURO	OID20923	P78560	-3.36209
CRADD	TR20070	0.948042	Plate4	Visit 3	Active	NEURO	OID20923	P78560	-2.40448
CRADD	TR20049	2.13448	Plate4	Visit 3	Active	NEURO	OID20923	P78560	-2.40448
CRIP2	TR20115	0.413548	Plate1	Visit 1	Active	NEURO	OID20901	P52943	-3.63536
CRIP2	TR20054	-0.623104	Plate1	Visit 1	Active	NEURO	OID20901	P52943	-3.63536
CRIP2	TR20085	0.153848	Plate1	Visit 1	Active	NEURO	OID20901	P52943	-3.63536
CRIP2	TR20049	1.51982	Plate1	Visit 1	Active	NEURO	OID20901	P52943	-3.63536
CRIP2	TR20116	-0.341052	Plate1	Visit 1	Active	NEURO	OID20901	P52943	-3.63536
CRIP2	TR20073	-0.0969075	Plate1	Visit 1	Active	NEURO	OID20901	P52943	-3.63536
CRIP2	TR20046	0.22811	Plate2	Visit 1	Active	NEURO	OID20901	P52943	-3.79287
CRIP2	TR20008	-0.800505	Plate2	Visit 1	Active	NEURO	OID20901	P52943	-3.79287
CRIP2	TR20051	0.489767	Plate2	Visit 1	Active	NEURO	OID20901	P52943	-3.79287
CRIP2	TR20053	-0.373724	Plate2	Visit 1	Active	NEURO	OID20901	P52943	-3.79287
CRIP2	TR20004	-0.125092	Plate2	Visit 1	Active	NEURO	OID20901	P52943	-3.79287
CRIP2	TR20030	0.250111	Plate2	Visit 1	Active	NEURO	OID20901	P52943	-3.79287
CRIP2	TR20002	-0.0810094	Plate2	Visit 1	Active	NEURO	OID20901	P52943	-3.79287
CRIP2	TR20067	-0.453313	Plate2	Visit 1	Active	NEURO	OID20901	P52943	-3.79287
CRIP2	TR20035	0.226495	Plate2	Visit 1	Active	NEURO	OID20901	P52943	-3.79287
CRIP2	TR20006	-0.0202219	Plate2	Visit 1	Active	NEURO	OID20901	P52943	-3.79287
CRIP2	TR20112	-0.128316	Plate2	Visit 1	Active	NEURO	OID20901	P52943	-3.79287
CRIP2	TR20059	-0.102454	Plate2	Visit 1	Active	NEURO	OID20901	P52943	-3.79287
CRIP2	TR20089	0.616718	Plate4	Visit 1	Active	NEURO	OID20901	P52943	-3.00279
CRIP2	TR20071	-0.159496	Plate4	Visit 1	Active	NEURO	OID20901	P52943	-3.00279
CRIP2	TR20010	1.24406	Plate4	Visit 1	Active	NEURO	OID20901	P52943	-3.00279
CRIP2	TR20070	0.495176	Plate4	Visit 1	Active	NEURO	OID20901	P52943	-3.00279
CRIP2	TR20026	0.402317	Plate4	Visit 1	Active	NEURO	OID20901	P52943	-3.00279
CRIP2	TR20097	0.652988	Plate4	Visit 1	Active	NEURO	OID20901	P52943	-3.00279
CRIP2	TR20074	0.487482	Plate4	Visit 1	Active	NEURO	OID20901	P52943	-3.00279
CRIP2	TR20110	1.80804	Plate4	Visit 1	Active	NEURO	OID20901	P52943	-3.00279
CRIP2	TR20100	1.0301	Plate4	Visit 1	Active	NEURO	OID20901	P52943	-3.00279
CRIP2	TR20010	0.040967	Plate1	Visit 3	Active	NEURO	OID20901	P52943	-3.63536
CRIP2	TR20085	-0.35334	Plate1	Visit 3	Active	NEURO	OID20901	P52943	-3.63536
CRIP2	TR20004	-0.388527	Plate1	Visit 3	Active	NEURO	OID20901	P52943	-3.63536
CRIP2	TR20054	-0.0373156	Plate1	Visit 3	Active	NEURO	OID20901	P52943	-3.63536
CRIP2	TR20008	0.524783	Plate1	Visit 3	Active	NEURO	OID20901	P52943	-3.63536
CRIP2	TR20002	-0.0698452	Plate1	Visit 3	Active	NEURO	OID20901	P52943	-3.63536
CRIP2	TR20059	0.115967	Plate1	Visit 3	Active	NEURO	OID20901	P52943	-3.63536
CRIP2	TR20053	-0.63993	Plate1	Visit 3	Active	NEURO	OID20901	P52943	-3.63536
CRIP2	TR20073	-0.0496366	Plate1	Visit 3	Active	NEURO	OID20901	P52943	-3.63536
CRIP2	TR20074	-0.0983283	Plate1	Visit 3	Active	NEURO	OID20901	P52943	-3.63536
CRIP2	TR20035	0.0468144	Plate2	Visit 3	Active	NEURO	OID20901	P52943	-3.79287
CRIP2	TR20071	-0.411225	Plate2	Visit 3	Active	NEURO	OID20901	P52943	-3.79287
CRIP2	TR20006	0.123787	Plate2	Visit 3	Active	NEURO	OID20901	P52943	-3.79287
CRIP2	TR20067	-0.150515	Plate2	Visit 3	Active	NEURO	OID20901	P52943	-3.79287
CRIP2	TR20030	0.269109	Plate2	Visit 3	Active	NEURO	OID20901	P52943	-3.79287
CRIP2	TR20046	0.0835937	Plate2	Visit 3	Active	NEURO	OID20901	P52943	-3.79287
CRIP2	TR20070	0.33389	Plate4	Visit 3	Active	NEURO	OID20901	P52943	-3.00279
CRIP2	TR20049	1.05124	Plate4	Visit 3	Active	NEURO	OID20901	P52943	-3.00279
CRTAM	TR20115	0.504473	Plate1	Visit 1	Active	NEURO	OID20914	O95727	-3.7726
CRTAM	TR20054	0.484943	Plate1	Visit 1	Active	NEURO	OID20914	O95727	-3.7726
CRTAM	TR20085	1.27086	Plate1	Visit 1	Active	NEURO	OID20914	O95727	-3.7726
CRTAM	TR20049	0.770607	Plate1	Visit 1	Active	NEURO	OID20914	O95727	-3.7726
CRTAM	TR20116	0.236193	Plate1	Visit 1	Active	NEURO	OID20914	O95727	-3.7726
CRTAM	TR20073	1.18782	Plate1	Visit 1	Active	NEURO	OID20914	O95727	-3.7726
CRTAM	TR20046	0.861682	Plate2	Visit 1	Active	NEURO	OID20914	O95727	-4.54894
CRTAM	TR20008	-0.810424	Plate2	Visit 1	Active	NEURO	OID20914	O95727	-4.54894
CRTAM	TR20051	0.13314	Plate2	Visit 1	Active	NEURO	OID20914	O95727	-4.54894
CRTAM	TR20053	0.841174	Plate2	Visit 1	Active	NEURO	OID20914	O95727	-4.54894
CRTAM	TR20004	0.229507	Plate2	Visit 1	Active	NEURO	OID20914	O95727	-4.54894
CRTAM	TR20030	1.07392	Plate2	Visit 1	Active	NEURO	OID20914	O95727	-4.54894
CRTAM	TR20002	1.10597	Plate2	Visit 1	Active	NEURO	OID20914	O95727	-4.54894
CRTAM	TR20067	-0.201242	Plate2	Visit 1	Active	NEURO	OID20914	O95727	-4.54894
CRTAM	TR20035	0.645332	Plate2	Visit 1	Active	NEURO	OID20914	O95727	-4.54894
CRTAM	TR20006	-0.295162	Plate2	Visit 1	Active	NEURO	OID20914	O95727	-4.54894
CRTAM	TR20112	0.917086	Plate2	Visit 1	Active	NEURO	OID20914	O95727	-4.54894
CRTAM	TR20059	-0.181792	Plate2	Visit 1	Active	NEURO	OID20914	O95727	-4.54894
CRTAM	TR20089	0.413441	Plate4	Visit 1	Active	NEURO	OID20914	O95727	-4.30134
CRTAM	TR20071	0.454698	Plate4	Visit 1	Active	NEURO	OID20914	O95727	-4.30134
CRTAM	TR20010	1.22027	Plate4	Visit 1	Active	NEURO	OID20914	O95727	-4.30134
CRTAM	TR20070	1.47417	Plate4	Visit 1	Active	NEURO	OID20914	O95727	-4.30134
CRTAM	TR20026	1.31279	Plate4	Visit 1	Active	NEURO	OID20914	O95727	-4.30134
CRTAM	TR20097	0.871353	Plate4	Visit 1	Active	NEURO	OID20914	O95727	-4.30134
CRTAM	TR20074	1.23482	Plate4	Visit 1	Active	NEURO	OID20914	O95727	-4.30134
CRTAM	TR20110	1.4661	Plate4	Visit 1	Active	NEURO	OID20914	O95727	-4.30134
CRTAM	TR20100	0.353516	Plate4	Visit 1	Active	NEURO	OID20914	O95727	-4.30134
CRTAM	TR20010	0.975299	Plate1	Visit 3	Active	NEURO	OID20914	O95727	-3.7726
CRTAM	TR20085	0.822856	Plate1	Visit 3	Active	NEURO	OID20914	O95727	-3.7726
CRTAM	TR20004	0.59081	Plate1	Visit 3	Active	NEURO	OID20914	O95727	-3.7726
CRTAM	TR20054	0.568161	Plate1	Visit 3	Active	NEURO	OID20914	O95727	-3.7726
CRTAM	TR20008	0.432734	Plate1	Visit 3	Active	NEURO	OID20914	O95727	-3.7726
CRTAM	TR20002	1.11058	Plate1	Visit 3	Active	NEURO	OID20914	O95727	-3.7726
CRTAM	TR20059	0.276305	Plate1	Visit 3	Active	NEURO	OID20914	O95727	-3.7726
CRTAM	TR20053	1.09538	Plate1	Visit 3	Active	NEURO	OID20914	O95727	-3.7726
CRTAM	TR20073	0.310626	Plate1	Visit 3	Active	NEURO	OID20914	O95727	-3.7726
CRTAM	TR20074	0.866489	Plate1	Visit 3	Active	NEURO	OID20914	O95727	-3.7726
CRTAM	TR20035	0.17502	Plate2	Visit 3	Active	NEURO	OID20914	O95727	-4.54894
CRTAM	TR20071	0.287878	Plate2	Visit 3	Active	NEURO	OID20914	O95727	-4.54894
CRTAM	TR20006	0.0375396	Plate2	Visit 3	Active	NEURO	OID20914	O95727	-4.54894
CRTAM	TR20067	-0.288315	Plate2	Visit 3	Active	NEURO	OID20914	O95727	-4.54894
CRTAM	TR20030	1.12865	Plate2	Visit 3	Active	NEURO	OID20914	O95727	-4.54894
CRTAM	TR20046	0.77297	Plate2	Visit 3	Active	NEURO	OID20914	O95727	-4.54894
CRTAM	TR20070	1.46128	Plate4	Visit 3	Active	NEURO	OID20914	O95727	-4.30134
CRTAM	TR20049	1.02308	Plate4	Visit 3	Active	NEURO	OID20914	O95727	-4.30134
CSF2RA	TR20115	-0.550741	Plate1	Visit 1	Active	NEURO	OID20915	P15509	-3.91746
CSF2RA	TR20054	-1.65625	Plate1	Visit 1	Active	NEURO	OID20915	P15509	-3.91746
CSF2RA	TR20085	-0.189758	Plate1	Visit 1	Active	NEURO	OID20915	P15509	-3.91746
CSF2RA	TR20049	-0.559491	Plate1	Visit 1	Active	NEURO	OID20915	P15509	-3.91746
CSF2RA	TR20116	-1.66517	Plate1	Visit 1	Active	NEURO	OID20915	P15509	-3.91746
CSF2RA	TR20073	0.872317	Plate1	Visit 1	Active	NEURO	OID20915	P15509	-3.91746
CSF2RA	TR20046	-0.182889	Plate2	Visit 1	Active	NEURO	OID20915	P15509	-4.06914
CSF2RA	TR20008	-0.887714	Plate2	Visit 1	Active	NEURO	OID20915	P15509	-4.06914
CSF2RA	TR20051	-1.2892	Plate2	Visit 1	Active	NEURO	OID20915	P15509	-4.06914
CSF2RA	TR20053	0.408612	Plate2	Visit 1	Active	NEURO	OID20915	P15509	-4.06914
CSF2RA	TR20004	-0.794103	Plate2	Visit 1	Active	NEURO	OID20915	P15509	-4.06914
CSF2RA	TR20030	0.445128	Plate2	Visit 1	Active	NEURO	OID20915	P15509	-4.06914
CSF2RA	TR20002	-0.45658	Plate2	Visit 1	Active	NEURO	OID20915	P15509	-4.06914
CSF2RA	TR20067	-0.807124	Plate2	Visit 1	Active	NEURO	OID20915	P15509	-4.06914
CSF2RA	TR20035	0.160807	Plate2	Visit 1	Active	NEURO	OID20915	P15509	-4.06914
CSF2RA	TR20006	-1.60125	Plate2	Visit 1	Active	NEURO	OID20915	P15509	-4.06914
CSF2RA	TR20112	-0.354621	Plate2	Visit 1	Active	NEURO	OID20915	P15509	-4.06914
CSF2RA	TR20059	-0.995292	Plate2	Visit 1	Active	NEURO	OID20915	P15509	-4.06914
CSF2RA	TR20089	-1.23552	Plate4	Visit 1	Active	NEURO	OID20915	P15509	-3.76153
CSF2RA	TR20071	-0.360095	Plate4	Visit 1	Active	NEURO	OID20915	P15509	-3.76153
CSF2RA	TR20010	-1.10902	Plate4	Visit 1	Active	NEURO	OID20915	P15509	-3.76153
CSF2RA	TR20070	0.13733	Plate4	Visit 1	Active	NEURO	OID20915	P15509	-3.76153
CSF2RA	TR20026	-0.606074	Plate4	Visit 1	Active	NEURO	OID20915	P15509	-3.76153
CSF2RA	TR20097	-0.147539	Plate4	Visit 1	Active	NEURO	OID20915	P15509	-3.76153
CSF2RA	TR20074	0.28089	Plate4	Visit 1	Active	NEURO	OID20915	P15509	-3.76153
CSF2RA	TR20110	-0.084459	Plate4	Visit 1	Active	NEURO	OID20915	P15509	-3.76153
CSF2RA	TR20100	-1.1831	Plate4	Visit 1	Active	NEURO	OID20915	P15509	-3.76153
CSF2RA	TR20010	-1.69189	Plate1	Visit 3	Active	NEURO	OID20915	P15509	-3.91746
CSF2RA	TR20085	-0.596372	Plate1	Visit 3	Active	NEURO	OID20915	P15509	-3.91746
CSF2RA	TR20004	-0.941989	Plate1	Visit 3	Active	NEURO	OID20915	P15509	-3.91746
CSF2RA	TR20054	-1.77985	Plate1	Visit 3	Active	NEURO	OID20915	P15509	-3.91746
CSF2RA	TR20008	-0.162349	Plate1	Visit 3	Active	NEURO	OID20915	P15509	-3.91746
CSF2RA	TR20002	-0.586094	Plate1	Visit 3	Active	NEURO	OID20915	P15509	-3.91746
CSF2RA	TR20059	-0.432126	Plate1	Visit 3	Active	NEURO	OID20915	P15509	-3.91746
CSF2RA	TR20053	0.412271	Plate1	Visit 3	Active	NEURO	OID20915	P15509	-3.91746
CSF2RA	TR20073	0.225089	Plate1	Visit 3	Active	NEURO	OID20915	P15509	-3.91746
CSF2RA	TR20074	-0.196174	Plate1	Visit 3	Active	NEURO	OID20915	P15509	-3.91746
CSF2RA	TR20035	-0.162886	Plate2	Visit 3	Active	NEURO	OID20915	P15509	-4.06914
CSF2RA	TR20071	-0.158387	Plate2	Visit 3	Active	NEURO	OID20915	P15509	-4.06914
CSF2RA	TR20006	-1.15588	Plate2	Visit 3	Active	NEURO	OID20915	P15509	-4.06914
CSF2RA	TR20067	-0.586427	Plate2	Visit 3	Active	NEURO	OID20915	P15509	-4.06914
CSF2RA	TR20030	0.356971	Plate2	Visit 3	Active	NEURO	OID20915	P15509	-4.06914
CSF2RA	TR20046	-0.181764	Plate2	Visit 3	Active	NEURO	OID20915	P15509	-4.06914
CSF2RA	TR20070	-0.00985818	Plate4	Visit 3	Active	NEURO	OID20915	P15509	-3.76153
CSF2RA	TR20049	-0.331942	Plate4	Visit 3	Active	NEURO	OID20915	P15509	-3.76153
CST5	TR20115	0.678253	Plate1	Visit 1	Active	NEURO	OID20995	P28325	-7.70851
CST5	TR20054	-1.4188	Plate1	Visit 1	Active	NEURO	OID20995	P28325	-7.70851
CST5	TR20085	-0.308836	Plate1	Visit 1	Active	NEURO	OID20995	P28325	-7.70851
CST5	TR20049	1.15753	Plate1	Visit 1	Active	NEURO	OID20995	P28325	-7.70851
CST5	TR20116	-0.468584	Plate1	Visit 1	Active	NEURO	OID20995	P28325	-7.70851
CST5	TR20073	1.39543	Plate1	Visit 1	Active	NEURO	OID20995	P28325	-7.70851
CST5	TR20046	-0.755647	Plate2	Visit 1	Active	NEURO	OID20995	P28325	-6.66584
CST5	TR20008	0.525981	Plate2	Visit 1	Active	NEURO	OID20995	P28325	-6.66584
CST5	TR20051	-0.83766	Plate2	Visit 1	Active	NEURO	OID20995	P28325	-6.66584
CST5	TR20053	-0.808349	Plate2	Visit 1	Active	NEURO	OID20995	P28325	-6.66584
CST5	TR20004	0.820921	Plate2	Visit 1	Active	NEURO	OID20995	P28325	-6.66584
CST5	TR20030	-0.356571	Plate2	Visit 1	Active	NEURO	OID20995	P28325	-6.66584
CST5	TR20002	0.764773	Plate2	Visit 1	Active	NEURO	OID20995	P28325	-6.66584
CST5	TR20067	-0.285698	Plate2	Visit 1	Active	NEURO	OID20995	P28325	-6.66584
CST5	TR20035	0.0820018	Plate2	Visit 1	Active	NEURO	OID20995	P28325	-6.66584
CST5	TR20006	0.230549	Plate2	Visit 1	Active	NEURO	OID20995	P28325	-6.66584
CST5	TR20112	-0.480026	Plate2	Visit 1	Active	NEURO	OID20995	P28325	-6.66584
CST5	TR20059	-0.662733	Plate2	Visit 1	Active	NEURO	OID20995	P28325	-6.66584
CST5	TR20089	-0.0602592	Plate4	Visit 1	Active	NEURO	OID20995	P28325	-6.69229
CST5	TR20071	-0.198866	Plate4	Visit 1	Active	NEURO	OID20995	P28325	-6.69229
CST5	TR20010	0.867244	Plate4	Visit 1	Active	NEURO	OID20995	P28325	-6.69229
CST5	TR20070	1.14882	Plate4	Visit 1	Active	NEURO	OID20995	P28325	-6.69229
CST5	TR20026	1.02327	Plate4	Visit 1	Active	NEURO	OID20995	P28325	-6.69229
CST5	TR20097	-0.126951	Plate4	Visit 1	Active	NEURO	OID20995	P28325	-6.69229
CST5	TR20074	-0.0945159	Plate4	Visit 1	Active	NEURO	OID20995	P28325	-6.69229
CST5	TR20110	0.303917	Plate4	Visit 1	Active	NEURO	OID20995	P28325	-6.69229
CST5	TR20100	-0.0956867	Plate4	Visit 1	Active	NEURO	OID20995	P28325	-6.69229
CST5	TR20010	0.691949	Plate1	Visit 3	Active	NEURO	OID20995	P28325	-7.70851
CST5	TR20085	-0.330354	Plate1	Visit 3	Active	NEURO	OID20995	P28325	-7.70851
CST5	TR20004	1.34343	Plate1	Visit 3	Active	NEURO	OID20995	P28325	-7.70851
CST5	TR20054	-1.11411	Plate1	Visit 3	Active	NEURO	OID20995	P28325	-7.70851
CST5	TR20008	0.803884	Plate1	Visit 3	Active	NEURO	OID20995	P28325	-7.70851
CST5	TR20002	0.886315	Plate1	Visit 3	Active	NEURO	OID20995	P28325	-7.70851
CST5	TR20059	-0.388711	Plate1	Visit 3	Active	NEURO	OID20995	P28325	-7.70851
CST5	TR20053	-0.490018	Plate1	Visit 3	Active	NEURO	OID20995	P28325	-7.70851
CST5	TR20073	0.5351	Plate1	Visit 3	Active	NEURO	OID20995	P28325	-7.70851
CST5	TR20074	0.05305	Plate1	Visit 3	Active	NEURO	OID20995	P28325	-7.70851
CST5	TR20035	0.17004	Plate2	Visit 3	Active	NEURO	OID20995	P28325	-6.66584
CST5	TR20071	-0.256697	Plate2	Visit 3	Active	NEURO	OID20995	P28325	-6.66584
CST5	TR20006	0.128653	Plate2	Visit 3	Active	NEURO	OID20995	P28325	-6.66584
CST5	TR20067	0.213833	Plate2	Visit 3	Active	NEURO	OID20995	P28325	-6.66584
CST5	TR20030	-0.676909	Plate2	Visit 3	Active	NEURO	OID20995	P28325	-6.66584
CST5	TR20046	-0.412561	Plate2	Visit 3	Active	NEURO	OID20995	P28325	-6.66584
CST5	TR20070	1.01614	Plate4	Visit 3	Active	NEURO	OID20995	P28325	-6.69229
CST5	TR20049	1.84823	Plate4	Visit 3	Active	NEURO	OID20995	P28325	-6.69229
CTRB1	TR20115	-0.18755	Plate1	Visit 1	Active	NEURO	OID21150	P17538	-5.5284
CTRB1	TR20054	0.125062	Plate1	Visit 1	Active	NEURO	OID21150	P17538	-5.5284
CTRB1	TR20085	0.862212	Plate1	Visit 1	Active	NEURO	OID21150	P17538	-5.5284
CTRB1	TR20049	1.79578	Plate1	Visit 1	Active	NEURO	OID21150	P17538	-5.5284
CTRB1	TR20116	0.883684	Plate1	Visit 1	Active	NEURO	OID21150	P17538	-5.5284
CTRB1	TR20073	1.67032	Plate1	Visit 1	Active	NEURO	OID21150	P17538	-5.5284
CTRB1	TR20046	1.24461	Plate2	Visit 1	Active	NEURO	OID21150	P17538	-5.30349
CTRB1	TR20008	-0.861904	Plate2	Visit 1	Active	NEURO	OID21150	P17538	-5.30349
CTRB1	TR20051	0.0488496	Plate2	Visit 1	Active	NEURO	OID21150	P17538	-5.30349
CTRB1	TR20053	1.86966	Plate2	Visit 1	Active	NEURO	OID21150	P17538	-5.30349
CTRB1	TR20004	0.96158	Plate2	Visit 1	Active	NEURO	OID21150	P17538	-5.30349
CTRB1	TR20030	-0.646997	Plate2	Visit 1	Active	NEURO	OID21150	P17538	-5.30349
CTRB1	TR20002	0.858252	Plate2	Visit 1	Active	NEURO	OID21150	P17538	-5.30349
CTRB1	TR20067	-0.594372	Plate2	Visit 1	Active	NEURO	OID21150	P17538	-5.30349
CTRB1	TR20035	1.31448	Plate2	Visit 1	Active	NEURO	OID21150	P17538	-5.30349
CTRB1	TR20006	-0.534471	Plate2	Visit 1	Active	NEURO	OID21150	P17538	-5.30349
CTRB1	TR20112	0.123302	Plate2	Visit 1	Active	NEURO	OID21150	P17538	-5.30349
CTRB1	TR20059	-0.949623	Plate2	Visit 1	Active	NEURO	OID21150	P17538	-5.30349
CTRB1	TR20089	1.46119	Plate4	Visit 1	Active	NEURO	OID21150	P17538	-4.96167
CTRB1	TR20071	1.12634	Plate4	Visit 1	Active	NEURO	OID21150	P17538	-4.96167
CTRB1	TR20010	-0.0339139	Plate4	Visit 1	Active	NEURO	OID21150	P17538	-4.96167
CTRB1	TR20070	1.38794	Plate4	Visit 1	Active	NEURO	OID21150	P17538	-4.96167
CTRB1	TR20026	1.00203	Plate4	Visit 1	Active	NEURO	OID21150	P17538	-4.96167
CTRB1	TR20097	1.38746	Plate4	Visit 1	Active	NEURO	OID21150	P17538	-4.96167
CTRB1	TR20074	1.63071	Plate4	Visit 1	Active	NEURO	OID21150	P17538	-4.96167
CTRB1	TR20110	1.18768	Plate4	Visit 1	Active	NEURO	OID21150	P17538	-4.96167
CTRB1	TR20100	1.872	Plate4	Visit 1	Active	NEURO	OID21150	P17538	-4.96167
CTRB1	TR20010	0.0349287	Plate1	Visit 3	Active	NEURO	OID21150	P17538	-5.5284
CTRB1	TR20085	0.336455	Plate1	Visit 3	Active	NEURO	OID21150	P17538	-5.5284
CTRB1	TR20004	0.982995	Plate1	Visit 3	Active	NEURO	OID21150	P17538	-5.5284
CTRB1	TR20054	0.530931	Plate1	Visit 3	Active	NEURO	OID21150	P17538	-5.5284
CTRB1	TR20008	0.57728	Plate1	Visit 3	Active	NEURO	OID21150	P17538	-5.5284
CTRB1	TR20002	1.24289	Plate1	Visit 3	Active	NEURO	OID21150	P17538	-5.5284
CTRB1	TR20059	0.0083691	Plate1	Visit 3	Active	NEURO	OID21150	P17538	-5.5284
CTRB1	TR20053	2.74596	Plate1	Visit 3	Active	NEURO	OID21150	P17538	-5.5284
CTRB1	TR20073	1.23499	Plate1	Visit 3	Active	NEURO	OID21150	P17538	-5.5284
CTRB1	TR20074	2.156	Plate1	Visit 3	Active	NEURO	OID21150	P17538	-5.5284
CTRB1	TR20035	-2.42311	Plate2	Visit 3	Active	NEURO	OID21150	P17538	-5.30349
CTRB1	TR20071	0.667016	Plate2	Visit 3	Active	NEURO	OID21150	P17538	-5.30349
CTRB1	TR20006	0.663054	Plate2	Visit 3	Active	NEURO	OID21150	P17538	-5.30349
CTRB1	TR20067	0.150962	Plate2	Visit 3	Active	NEURO	OID21150	P17538	-5.30349
CTRB1	TR20030	0.801977	Plate2	Visit 3	Active	NEURO	OID21150	P17538	-5.30349
CTRB1	TR20046	0.886561	Plate2	Visit 3	Active	NEURO	OID21150	P17538	-5.30349
CTRB1	TR20070	1.83893	Plate4	Visit 3	Active	NEURO	OID21150	P17538	-4.96167
CTRB1	TR20049	1.1512	Plate4	Visit 3	Active	NEURO	OID21150	P17538	-4.96167
CTSS	TR20115	-1.75959	Plate1	Visit 1	Active	NEURO	OID21056	P25774	-9.90988
CTSS	TR20054	-0.223644	Plate1	Visit 1	Active	NEURO	OID21056	P25774	-9.90988
CTSS	TR20085	-0.0572715	Plate1	Visit 1	Active	NEURO	OID21056	P25774	-9.90988
CTSS	TR20049	0.17052	Plate1	Visit 1	Active	NEURO	OID21056	P25774	-9.90988
CTSS	TR20116	-0.626224	Plate1	Visit 1	Active	NEURO	OID21056	P25774	-9.90988
CTSS	TR20073	-0.145506	Plate1	Visit 1	Active	NEURO	OID21056	P25774	-9.90988
CTSS	TR20046	0.0937986	Plate2	Visit 1	Active	NEURO	OID21056	P25774	-9.48377
CTSS	TR20008	-1.44816	Plate2	Visit 1	Active	NEURO	OID21056	P25774	-9.48377
CTSS	TR20051	-0.456913	Plate2	Visit 1	Active	NEURO	OID21056	P25774	-9.48377
CTSS	TR20053	-0.498019	Plate2	Visit 1	Active	NEURO	OID21056	P25774	-9.48377
CTSS	TR20004	-0.342404	Plate2	Visit 1	Active	NEURO	OID21056	P25774	-9.48377
CTSS	TR20030	-0.231283	Plate2	Visit 1	Active	NEURO	OID21056	P25774	-9.48377
CTSS	TR20002	-0.176402	Plate2	Visit 1	Active	NEURO	OID21056	P25774	-9.48377
CTSS	TR20067	-0.58772	Plate2	Visit 1	Active	NEURO	OID21056	P25774	-9.48377
CTSS	TR20035	0.0337275	Plate2	Visit 1	Active	NEURO	OID21056	P25774	-9.48377
CTSS	TR20006	-1.28465	Plate2	Visit 1	Active	NEURO	OID21056	P25774	-9.48377
CTSS	TR20112	-0.278071	Plate2	Visit 1	Active	NEURO	OID21056	P25774	-9.48377
CTSS	TR20059	-0.754587	Plate2	Visit 1	Active	NEURO	OID21056	P25774	-9.48377
CTSS	TR20089	-0.134091	Plate4	Visit 1	Active	NEURO	OID21056	P25774	-8.88469
CTSS	TR20071	-0.22519	Plate4	Visit 1	Active	NEURO	OID21056	P25774	-8.88469
CTSS	TR20010	-0.0692029	Plate4	Visit 1	Active	NEURO	OID21056	P25774	-8.88469
CTSS	TR20070	0.0236262	Plate4	Visit 1	Active	NEURO	OID21056	P25774	-8.88469
CTSS	TR20026	-0.342749	Plate4	Visit 1	Active	NEURO	OID21056	P25774	-8.88469
CTSS	TR20097	0.23834	Plate4	Visit 1	Active	NEURO	OID21056	P25774	-8.88469
CTSS	TR20074	-0.174135	Plate4	Visit 1	Active	NEURO	OID21056	P25774	-8.88469
CTSS	TR20110	0.0498619	Plate4	Visit 1	Active	NEURO	OID21056	P25774	-8.88469
CTSS	TR20100	0.0117334	Plate4	Visit 1	Active	NEURO	OID21056	P25774	-8.88469
CTSS	TR20010	-0.283794	Plate1	Visit 3	Active	NEURO	OID21056	P25774	-9.90988
CTSS	TR20085	-0.435268	Plate1	Visit 3	Active	NEURO	OID21056	P25774	-9.90988
CTSS	TR20004	-0.49664	Plate1	Visit 3	Active	NEURO	OID21056	P25774	-9.90988
CTSS	TR20054	0.030591	Plate1	Visit 3	Active	NEURO	OID21056	P25774	-9.90988
CTSS	TR20008	-0.425467	Plate1	Visit 3	Active	NEURO	OID21056	P25774	-9.90988
CTSS	TR20002	-0.279168	Plate1	Visit 3	Active	NEURO	OID21056	P25774	-9.90988
CTSS	TR20059	-0.351432	Plate1	Visit 3	Active	NEURO	OID21056	P25774	-9.90988
CTSS	TR20053	0.00392492	Plate1	Visit 3	Active	NEURO	OID21056	P25774	-9.90988
CTSS	TR20073	-0.513968	Plate1	Visit 3	Active	NEURO	OID21056	P25774	-9.90988
CTSS	TR20074	-0.391913	Plate1	Visit 3	Active	NEURO	OID21056	P25774	-9.90988
CTSS	TR20035	-3.43759	Plate2	Visit 3	Active	NEURO	OID21056	P25774	-9.48377
CTSS	TR20071	-0.383603	Plate2	Visit 3	Active	NEURO	OID21056	P25774	-9.48377
CTSS	TR20006	-0.145611	Plate2	Visit 3	Active	NEURO	OID21056	P25774	-9.48377
CTSS	TR20067	-0.161513	Plate2	Visit 3	Active	NEURO	OID21056	P25774	-9.48377
CTSS	TR20030	0.441935	Plate2	Visit 3	Active	NEURO	OID21056	P25774	-9.48377
CTSS	TR20046	0.0818775	Plate2	Visit 3	Active	NEURO	OID21056	P25774	-9.48377
CTSS	TR20070	0.178648	Plate4	Visit 3	Active	NEURO	OID21056	P25774	-8.88469
CTSS	TR20049	-0.443316	Plate4	Visit 3	Active	NEURO	OID21056	P25774	-8.88469
CX3CL1	TR20115	-0.24934	Plate1	Visit 1	Active	NEURO	OID20976	P78423	-4.66573
CX3CL1	TR20054	0.00946239	Plate1	Visit 1	Active	NEURO	OID20976	P78423	-4.66573
CX3CL1	TR20085	1.02864	Plate1	Visit 1	Active	NEURO	OID20976	P78423	-4.66573
CX3CL1	TR20049	1.05637	Plate1	Visit 1	Active	NEURO	OID20976	P78423	-4.66573
CX3CL1	TR20116	0.674409	Plate1	Visit 1	Active	NEURO	OID20976	P78423	-4.66573
CX3CL1	TR20073	1.27959	Plate1	Visit 1	Active	NEURO	OID20976	P78423	-4.66573
CX3CL1	TR20046	0.405152	Plate2	Visit 1	Active	NEURO	OID20976	P78423	-4.99657
CX3CL1	TR20008	-0.158373	Plate2	Visit 1	Active	NEURO	OID20976	P78423	-4.99657
CX3CL1	TR20051	0.861328	Plate2	Visit 1	Active	NEURO	OID20976	P78423	-4.99657
CX3CL1	TR20053	0.436976	Plate2	Visit 1	Active	NEURO	OID20976	P78423	-4.99657
CX3CL1	TR20004	0.237165	Plate2	Visit 1	Active	NEURO	OID20976	P78423	-4.99657
CX3CL1	TR20030	1.28997	Plate2	Visit 1	Active	NEURO	OID20976	P78423	-4.99657
CX3CL1	TR20002	0.812943	Plate2	Visit 1	Active	NEURO	OID20976	P78423	-4.99657
CX3CL1	TR20067	-0.140731	Plate2	Visit 1	Active	NEURO	OID20976	P78423	-4.99657
CX3CL1	TR20035	1.18918	Plate2	Visit 1	Active	NEURO	OID20976	P78423	-4.99657
CX3CL1	TR20006	-0.59034	Plate2	Visit 1	Active	NEURO	OID20976	P78423	-4.99657
CX3CL1	TR20112	-0.140776	Plate2	Visit 1	Active	NEURO	OID20976	P78423	-4.99657
CX3CL1	TR20059	-0.32976	Plate2	Visit 1	Active	NEURO	OID20976	P78423	-4.99657
CX3CL1	TR20089	0.553129	Plate4	Visit 1	Active	NEURO	OID20976	P78423	-5.19872
CX3CL1	TR20071	0.203235	Plate4	Visit 1	Active	NEURO	OID20976	P78423	-5.19872
CX3CL1	TR20010	1.19324	Plate4	Visit 1	Active	NEURO	OID20976	P78423	-5.19872
CX3CL1	TR20070	0.718955	Plate4	Visit 1	Active	NEURO	OID20976	P78423	-5.19872
CX3CL1	TR20026	0.786487	Plate4	Visit 1	Active	NEURO	OID20976	P78423	-5.19872
CX3CL1	TR20097	0.823847	Plate4	Visit 1	Active	NEURO	OID20976	P78423	-5.19872
CX3CL1	TR20074	1.01736	Plate4	Visit 1	Active	NEURO	OID20976	P78423	-5.19872
CX3CL1	TR20110	1.10609	Plate4	Visit 1	Active	NEURO	OID20976	P78423	-5.19872
CX3CL1	TR20100	0.502879	Plate4	Visit 1	Active	NEURO	OID20976	P78423	-5.19872
CX3CL1	TR20010	0.676422	Plate1	Visit 3	Active	NEURO	OID20976	P78423	-4.66573
CX3CL1	TR20085	0.639761	Plate1	Visit 3	Active	NEURO	OID20976	P78423	-4.66573
CX3CL1	TR20004	0.520028	Plate1	Visit 3	Active	NEURO	OID20976	P78423	-4.66573
CX3CL1	TR20054	0.154503	Plate1	Visit 3	Active	NEURO	OID20976	P78423	-4.66573
CX3CL1	TR20008	0.724956	Plate1	Visit 3	Active	NEURO	OID20976	P78423	-4.66573
CX3CL1	TR20002	0.777657	Plate1	Visit 3	Active	NEURO	OID20976	P78423	-4.66573
CX3CL1	TR20059	0.428416	Plate1	Visit 3	Active	NEURO	OID20976	P78423	-4.66573
CX3CL1	TR20053	0.634945	Plate1	Visit 3	Active	NEURO	OID20976	P78423	-4.66573
CX3CL1	TR20073	0.471873	Plate1	Visit 3	Active	NEURO	OID20976	P78423	-4.66573
CX3CL1	TR20074	1.00669	Plate1	Visit 3	Active	NEURO	OID20976	P78423	-4.66573
CX3CL1	TR20035	0.823782	Plate2	Visit 3	Active	NEURO	OID20976	P78423	-4.99657
CX3CL1	TR20071	0.464552	Plate2	Visit 3	Active	NEURO	OID20976	P78423	-4.99657
CX3CL1	TR20006	0.458942	Plate2	Visit 3	Active	NEURO	OID20976	P78423	-4.99657
CX3CL1	TR20067	0.0975372	Plate2	Visit 3	Active	NEURO	OID20976	P78423	-4.99657
CX3CL1	TR20030	1.12587	Plate2	Visit 3	Active	NEURO	OID20976	P78423	-4.99657
CX3CL1	TR20046	0.344884	Plate2	Visit 3	Active	NEURO	OID20976	P78423	-4.99657
CX3CL1	TR20070	0.655364	Plate4	Visit 3	Active	NEURO	OID20976	P78423	-5.19872
CX3CL1	TR20049	0.662156	Plate4	Visit 3	Active	NEURO	OID20976	P78423	-5.19872
CXCL11	TR20115	-1.17386	Plate1	Visit 1	Active	NEURO	OID21042	O14625	-2.82044
CXCL11	TR20054	0.327444	Plate1	Visit 1	Active	NEURO	OID21042	O14625	-2.82044
CXCL11	TR20085	1.62154	Plate1	Visit 1	Active	NEURO	OID21042	O14625	-2.82044
CXCL11	TR20049	3.25543	Plate1	Visit 1	Active	NEURO	OID21042	O14625	-2.82044
CXCL11	TR20116	1.26427	Plate1	Visit 1	Active	NEURO	OID21042	O14625	-2.82044
CXCL11	TR20073	0.932458	Plate1	Visit 1	Active	NEURO	OID21042	O14625	-2.82044
CXCL11	TR20046	1.52527	Plate2	Visit 1	Active	NEURO	OID21042	O14625	-3.56432
CXCL11	TR20008	2.08764	Plate2	Visit 1	Active	NEURO	OID21042	O14625	-3.56432
CXCL11	TR20051	-0.205765	Plate2	Visit 1	Active	NEURO	OID21042	O14625	-3.56432
CXCL11	TR20053	2.0217	Plate2	Visit 1	Active	NEURO	OID21042	O14625	-3.56432
CXCL11	TR20004	1.33193	Plate2	Visit 1	Active	NEURO	OID21042	O14625	-3.56432
CXCL11	TR20030	-0.504077	Plate2	Visit 1	Active	NEURO	OID21042	O14625	-3.56432
CXCL11	TR20002	2.32919	Plate2	Visit 1	Active	NEURO	OID21042	O14625	-3.56432
CXCL11	TR20067	0.749992	Plate2	Visit 1	Active	NEURO	OID21042	O14625	-3.56432
CXCL11	TR20035	-0.36532	Plate2	Visit 1	Active	NEURO	OID21042	O14625	-3.56432
CXCL11	TR20006	-1.3295	Plate2	Visit 1	Active	NEURO	OID21042	O14625	-3.56432
CXCL11	TR20112	0.68891	Plate2	Visit 1	Active	NEURO	OID21042	O14625	-3.56432
CXCL11	TR20059	-0.165976	Plate2	Visit 1	Active	NEURO	OID21042	O14625	-3.56432
CXCL11	TR20089	0.683607	Plate4	Visit 1	Active	NEURO	OID21042	O14625	-3.05428
CXCL11	TR20071	1.95398	Plate4	Visit 1	Active	NEURO	OID21042	O14625	-3.05428
CXCL11	TR20010	1.51002	Plate4	Visit 1	Active	NEURO	OID21042	O14625	-3.05428
CXCL11	TR20070	1.42639	Plate4	Visit 1	Active	NEURO	OID21042	O14625	-3.05428
CXCL11	TR20026	1.98288	Plate4	Visit 1	Active	NEURO	OID21042	O14625	-3.05428
CXCL11	TR20097	2.59314	Plate4	Visit 1	Active	NEURO	OID21042	O14625	-3.05428
CXCL11	TR20074	2.29517	Plate4	Visit 1	Active	NEURO	OID21042	O14625	-3.05428
CXCL11	TR20110	0.697913	Plate4	Visit 1	Active	NEURO	OID21042	O14625	-3.05428
CXCL11	TR20100	1.22885	Plate4	Visit 1	Active	NEURO	OID21042	O14625	-3.05428
CXCL11	TR20010	0.932329	Plate1	Visit 3	Active	NEURO	OID21042	O14625	-2.82044
CXCL11	TR20085	0.707063	Plate1	Visit 3	Active	NEURO	OID21042	O14625	-2.82044
CXCL11	TR20004	1.27805	Plate1	Visit 3	Active	NEURO	OID21042	O14625	-2.82044
CXCL11	TR20054	0.16065	Plate1	Visit 3	Active	NEURO	OID21042	O14625	-2.82044
CXCL11	TR20008	1.2479	Plate1	Visit 3	Active	NEURO	OID21042	O14625	-2.82044
CXCL11	TR20002	1.87101	Plate1	Visit 3	Active	NEURO	OID21042	O14625	-2.82044
CXCL11	TR20059	0.459529	Plate1	Visit 3	Active	NEURO	OID21042	O14625	-2.82044
CXCL11	TR20053	4.26482	Plate1	Visit 3	Active	NEURO	OID21042	O14625	-2.82044
CXCL11	TR20073	0.0395345	Plate1	Visit 3	Active	NEURO	OID21042	O14625	-2.82044
CXCL11	TR20074	0.498865	Plate1	Visit 3	Active	NEURO	OID21042	O14625	-2.82044
CXCL11	TR20035	-2.9681	Plate2	Visit 3	Active	NEURO	OID21042	O14625	-3.56432
CXCL11	TR20071	0.385894	Plate2	Visit 3	Active	NEURO	OID21042	O14625	-3.56432
CXCL11	TR20006	0.3561	Plate2	Visit 3	Active	NEURO	OID21042	O14625	-3.56432
CXCL11	TR20067	0.71686	Plate2	Visit 3	Active	NEURO	OID21042	O14625	-3.56432
CXCL11	TR20030	1.36686	Plate2	Visit 3	Active	NEURO	OID21042	O14625	-3.56432
CXCL11	TR20046	0.740752	Plate2	Visit 3	Active	NEURO	OID21042	O14625	-3.56432
CXCL11	TR20070	1.70867	Plate4	Visit 3	Active	NEURO	OID21042	O14625	-3.05428
CXCL11	TR20049	2.06426	Plate4	Visit 3	Active	NEURO	OID21042	O14625	-3.05428
CXCL13	TR20115	-0.38161	Plate1	Visit 1	Active	NEURO	OID21024	O43927	-3.02037
CXCL13	TR20054	1.29553	Plate1	Visit 1	Active	NEURO	OID21024	O43927	-3.02037
CXCL13	TR20085	1.90133	Plate1	Visit 1	Active	NEURO	OID21024	O43927	-3.02037
CXCL13	TR20049	2.49238	Plate1	Visit 1	Active	NEURO	OID21024	O43927	-3.02037
CXCL13	TR20116	1.69116	Plate1	Visit 1	Active	NEURO	OID21024	O43927	-3.02037
CXCL13	TR20073	2.08443	Plate1	Visit 1	Active	NEURO	OID21024	O43927	-3.02037
CXCL13	TR20046	2.17915	Plate2	Visit 1	Active	NEURO	OID21024	O43927	-3.64386
CXCL13	TR20008	0.56721	Plate2	Visit 1	Active	NEURO	OID21024	O43927	-3.64386
CXCL13	TR20051	1.18632	Plate2	Visit 1	Active	NEURO	OID21024	O43927	-3.64386
CXCL13	TR20053	3.04235	Plate2	Visit 1	Active	NEURO	OID21024	O43927	-3.64386
CXCL13	TR20004	1.60185	Plate2	Visit 1	Active	NEURO	OID21024	O43927	-3.64386
CXCL13	TR20030	1.2932	Plate2	Visit 1	Active	NEURO	OID21024	O43927	-3.64386
CXCL13	TR20002	2.24841	Plate2	Visit 1	Active	NEURO	OID21024	O43927	-3.64386
CXCL13	TR20067	1.32948	Plate2	Visit 1	Active	NEURO	OID21024	O43927	-3.64386
CXCL13	TR20035	1.21087	Plate2	Visit 1	Active	NEURO	OID21024	O43927	-3.64386
CXCL13	TR20006	-0.125492	Plate2	Visit 1	Active	NEURO	OID21024	O43927	-3.64386
CXCL13	TR20112	1.77581	Plate2	Visit 1	Active	NEURO	OID21024	O43927	-3.64386
CXCL13	TR20059	1.46874	Plate2	Visit 1	Active	NEURO	OID21024	O43927	-3.64386
CXCL13	TR20089	1.66415	Plate4	Visit 1	Active	NEURO	OID21024	O43927	-2.93442
CXCL13	TR20071	1.57727	Plate4	Visit 1	Active	NEURO	OID21024	O43927	-2.93442
CXCL13	TR20010	1.56338	Plate4	Visit 1	Active	NEURO	OID21024	O43927	-2.93442
CXCL13	TR20070	2.64471	Plate4	Visit 1	Active	NEURO	OID21024	O43927	-2.93442
CXCL13	TR20026	2.90148	Plate4	Visit 1	Active	NEURO	OID21024	O43927	-2.93442
CXCL13	TR20097	2.22362	Plate4	Visit 1	Active	NEURO	OID21024	O43927	-2.93442
CXCL13	TR20074	2.17461	Plate4	Visit 1	Active	NEURO	OID21024	O43927	-2.93442
CXCL13	TR20110	1.75958	Plate4	Visit 1	Active	NEURO	OID21024	O43927	-2.93442
CXCL13	TR20100	1.46448	Plate4	Visit 1	Active	NEURO	OID21024	O43927	-2.93442
CXCL13	TR20010	1.13627	Plate1	Visit 3	Active	NEURO	OID21024	O43927	-3.02037
CXCL13	TR20085	1.12783	Plate1	Visit 3	Active	NEURO	OID21024	O43927	-3.02037
CXCL13	TR20004	1.56457	Plate1	Visit 3	Active	NEURO	OID21024	O43927	-3.02037
CXCL13	TR20054	1.46356	Plate1	Visit 3	Active	NEURO	OID21024	O43927	-3.02037
CXCL13	TR20008	1.69103	Plate1	Visit 3	Active	NEURO	OID21024	O43927	-3.02037
CXCL13	TR20002	1.98614	Plate1	Visit 3	Active	NEURO	OID21024	O43927	-3.02037
CXCL13	TR20059	1.76024	Plate1	Visit 3	Active	NEURO	OID21024	O43927	-3.02037
CXCL13	TR20053	4.13352	Plate1	Visit 3	Active	NEURO	OID21024	O43927	-3.02037
CXCL13	TR20073	1.38866	Plate1	Visit 3	Active	NEURO	OID21024	O43927	-3.02037
CXCL13	TR20074	1.96343	Plate1	Visit 3	Active	NEURO	OID21024	O43927	-3.02037
CXCL13	TR20035	-1.97059	Plate2	Visit 3	Active	NEURO	OID21024	O43927	-3.64386
CXCL13	TR20071	1.03597	Plate2	Visit 3	Active	NEURO	OID21024	O43927	-3.64386
CXCL13	TR20006	1.05827	Plate2	Visit 3	Active	NEURO	OID21024	O43927	-3.64386
CXCL13	TR20067	1.82815	Plate2	Visit 3	Active	NEURO	OID21024	O43927	-3.64386
CXCL13	TR20030	2.33189	Plate2	Visit 3	Active	NEURO	OID21024	O43927	-3.64386
CXCL13	TR20046	1.51152	Plate2	Visit 3	Active	NEURO	OID21024	O43927	-3.64386
CXCL13	TR20070	2.82591	Plate4	Visit 3	Active	NEURO	OID21024	O43927	-2.93442
CXCL13	TR20049	1.76425	Plate4	Visit 3	Active	NEURO	OID21024	O43927	-2.93442
CXCL8	TR20115	0.909385	Plate1	Visit 1	Active	NEURO	OID20997	P10145	-6.46758
CXCL8	TR20054	0.84092	Plate1	Visit 1	Active	NEURO	OID20997	P10145	-6.46758
CXCL8	TR20085	1.69481	Plate1	Visit 1	Active	NEURO	OID20997	P10145	-6.46758
CXCL8	TR20049	1.09952	Plate1	Visit 1	Active	NEURO	OID20997	P10145	-6.46758
CXCL8	TR20116	0.686231	Plate1	Visit 1	Active	NEURO	OID20997	P10145	-6.46758
CXCL8	TR20073	1.23803	Plate1	Visit 1	Active	NEURO	OID20997	P10145	-6.46758
CXCL8	TR20046	1.66756	Plate2	Visit 1	Active	NEURO	OID20997	P10145	-6.21346
CXCL8	TR20008	1.91886	Plate2	Visit 1	Active	NEURO	OID20997	P10145	-6.21346
CXCL8	TR20051	0.351419	Plate2	Visit 1	Active	NEURO	OID20997	P10145	-6.21346
CXCL8	TR20053	0.219487	Plate2	Visit 1	Active	NEURO	OID20997	P10145	-6.21346
CXCL8	TR20004	0.327922	Plate2	Visit 1	Active	NEURO	OID20997	P10145	-6.21346
CXCL8	TR20030	1.06137	Plate2	Visit 1	Active	NEURO	OID20997	P10145	-6.21346
CXCL8	TR20002	0.865695	Plate2	Visit 1	Active	NEURO	OID20997	P10145	-6.21346
CXCL8	TR20067	0.523156	Plate2	Visit 1	Active	NEURO	OID20997	P10145	-6.21346
CXCL8	TR20035	4.08436	Plate2	Visit 1	Active	NEURO	OID20997	P10145	-6.21346
CXCL8	TR20006	0.852783	Plate2	Visit 1	Active	NEURO	OID20997	P10145	-6.21346
CXCL8	TR20112	0.205126	Plate2	Visit 1	Active	NEURO	OID20997	P10145	-6.21346
CXCL8	TR20059	-0.116307	Plate2	Visit 1	Active	NEURO	OID20997	P10145	-6.21346
CXCL8	TR20089	0.580391	Plate4	Visit 1	Active	NEURO	OID20997	P10145	-6.18886
CXCL8	TR20071	0.81224	Plate4	Visit 1	Active	NEURO	OID20997	P10145	-6.18886
CXCL8	TR20010	1.04325	Plate4	Visit 1	Active	NEURO	OID20997	P10145	-6.18886
CXCL8	TR20070	0.553103	Plate4	Visit 1	Active	NEURO	OID20997	P10145	-6.18886
CXCL8	TR20026	0.898201	Plate4	Visit 1	Active	NEURO	OID20997	P10145	-6.18886
CXCL8	TR20097	1.2198	Plate4	Visit 1	Active	NEURO	OID20997	P10145	-6.18886
CXCL8	TR20074	1.42729	Plate4	Visit 1	Active	NEURO	OID20997	P10145	-6.18886
CXCL8	TR20110	0.78695	Plate4	Visit 1	Active	NEURO	OID20997	P10145	-6.18886
CXCL8	TR20100	1.25192	Plate4	Visit 1	Active	NEURO	OID20997	P10145	-6.18886
CXCL8	TR20010	0.0751216	Plate1	Visit 3	Active	NEURO	OID20997	P10145	-6.46758
CXCL8	TR20085	0.7467	Plate1	Visit 3	Active	NEURO	OID20997	P10145	-6.46758
CXCL8	TR20004	0.358483	Plate1	Visit 3	Active	NEURO	OID20997	P10145	-6.46758
CXCL8	TR20054	1.1663	Plate1	Visit 3	Active	NEURO	OID20997	P10145	-6.46758
CXCL8	TR20008	1.70556	Plate1	Visit 3	Active	NEURO	OID20997	P10145	-6.46758
CXCL8	TR20002	1.09122	Plate1	Visit 3	Active	NEURO	OID20997	P10145	-6.46758
CXCL8	TR20059	-0.071345	Plate1	Visit 3	Active	NEURO	OID20997	P10145	-6.46758
CXCL8	TR20053	0.731239	Plate1	Visit 3	Active	NEURO	OID20997	P10145	-6.46758
CXCL8	TR20073	0.460293	Plate1	Visit 3	Active	NEURO	OID20997	P10145	-6.46758
CXCL8	TR20074	0.0337122	Plate1	Visit 3	Active	NEURO	OID20997	P10145	-6.46758
CXCL8	TR20035	3.85544	Plate2	Visit 3	Active	NEURO	OID20997	P10145	-6.21346
CXCL8	TR20071	0.551475	Plate2	Visit 3	Active	NEURO	OID20997	P10145	-6.21346
CXCL8	TR20006	0.867382	Plate2	Visit 3	Active	NEURO	OID20997	P10145	-6.21346
CXCL8	TR20067	0.876546	Plate2	Visit 3	Active	NEURO	OID20997	P10145	-6.21346
CXCL8	TR20030	1.76504	Plate2	Visit 3	Active	NEURO	OID20997	P10145	-6.21346
CXCL8	TR20046	0.710727	Plate2	Visit 3	Active	NEURO	OID20997	P10145	-6.21346
CXCL8	TR20070	1.9646	Plate4	Visit 3	Active	NEURO	OID20997	P10145	-6.18886
CXCL8	TR20049	1.50688	Plate4	Visit 3	Active	NEURO	OID20997	P10145	-6.18886
DARS	TR20115	0.33928	Plate1	Visit 1	Active	NEURO	OID20903	P14868	-0.350532
DARS	TR20054	2.60869	Plate1	Visit 1	Active	NEURO	OID20903	P14868	-0.350532
DARS	TR20085	1.56281	Plate1	Visit 1	Active	NEURO	OID20903	P14868	-0.350532
DARS	TR20049	3.9422	Plate1	Visit 1	Active	NEURO	OID20903	P14868	-0.350532
DARS	TR20116	1.16539	Plate1	Visit 1	Active	NEURO	OID20903	P14868	-0.350532
DARS	TR20073	0.992076	Plate1	Visit 1	Active	NEURO	OID20903	P14868	-0.350532
DARS	TR20046	2.53219	Plate2	Visit 1	Active	NEURO	OID20903	P14868	-0.996446
DARS	TR20008	2.24543	Plate2	Visit 1	Active	NEURO	OID20903	P14868	-0.996446
DARS	TR20051	2.92115	Plate2	Visit 1	Active	NEURO	OID20903	P14868	-0.996446
DARS	TR20053	3.29529	Plate2	Visit 1	Active	NEURO	OID20903	P14868	-0.996446
DARS	TR20004	2.28131	Plate2	Visit 1	Active	NEURO	OID20903	P14868	-0.996446
DARS	TR20030	1.86549	Plate2	Visit 1	Active	NEURO	OID20903	P14868	-0.996446
DARS	TR20002	1.29182	Plate2	Visit 1	Active	NEURO	OID20903	P14868	-0.996446
DARS	TR20067	3.06687	Plate2	Visit 1	Active	NEURO	OID20903	P14868	-0.996446
DARS	TR20035	0.984962	Plate2	Visit 1	Active	NEURO	OID20903	P14868	-0.996446
DARS	TR20006	1.5769	Plate2	Visit 1	Active	NEURO	OID20903	P14868	-0.996446
DARS	TR20112	1.17866	Plate2	Visit 1	Active	NEURO	OID20903	P14868	-0.996446
DARS	TR20059	1.3194	Plate2	Visit 1	Active	NEURO	OID20903	P14868	-0.996446
DARS	TR20089	1.33016	Plate4	Visit 1	Active	NEURO	OID20903	P14868	-0.599771
DARS	TR20071	3.25133	Plate4	Visit 1	Active	NEURO	OID20903	P14868	-0.599771
DARS	TR20010	1.69551	Plate4	Visit 1	Active	NEURO	OID20903	P14868	-0.599771
DARS	TR20070	2.33129	Plate4	Visit 1	Active	NEURO	OID20903	P14868	-0.599771
DARS	TR20026	1.94345	Plate4	Visit 1	Active	NEURO	OID20903	P14868	-0.599771
DARS	TR20097	2.47555	Plate4	Visit 1	Active	NEURO	OID20903	P14868	-0.599771
DARS	TR20074	2.44747	Plate4	Visit 1	Active	NEURO	OID20903	P14868	-0.599771
DARS	TR20110	2.51632	Plate4	Visit 1	Active	NEURO	OID20903	P14868	-0.599771
DARS	TR20100	2.76892	Plate4	Visit 1	Active	NEURO	OID20903	P14868	-0.599771
DARS	TR20010	2.79122	Plate1	Visit 3	Active	NEURO	OID20903	P14868	-0.350532
DARS	TR20085	1.06109	Plate1	Visit 3	Active	NEURO	OID20903	P14868	-0.350532
DARS	TR20004	3.24623	Plate1	Visit 3	Active	NEURO	OID20903	P14868	-0.350532
DARS	TR20054	2.50619	Plate1	Visit 3	Active	NEURO	OID20903	P14868	-0.350532
DARS	TR20008	3.89153	Plate1	Visit 3	Active	NEURO	OID20903	P14868	-0.350532
DARS	TR20002	0.976849	Plate1	Visit 3	Active	NEURO	OID20903	P14868	-0.350532
DARS	TR20059	1.92221	Plate1	Visit 3	Active	NEURO	OID20903	P14868	-0.350532
DARS	TR20053	3.46256	Plate1	Visit 3	Active	NEURO	OID20903	P14868	-0.350532
DARS	TR20073	0.0352339	Plate1	Visit 3	Active	NEURO	OID20903	P14868	-0.350532
DARS	TR20074	1.06037	Plate1	Visit 3	Active	NEURO	OID20903	P14868	-0.350532
DARS	TR20035	2.91342	Plate2	Visit 3	Active	NEURO	OID20903	P14868	-0.996446
DARS	TR20071	1.88645	Plate2	Visit 3	Active	NEURO	OID20903	P14868	-0.996446
DARS	TR20006	3.03884	Plate2	Visit 3	Active	NEURO	OID20903	P14868	-0.996446
DARS	TR20067	0.159516	Plate2	Visit 3	Active	NEURO	OID20903	P14868	-0.996446
DARS	TR20030	3.00247	Plate2	Visit 3	Active	NEURO	OID20903	P14868	-0.996446
DARS	TR20046	0.942345	Plate2	Visit 3	Active	NEURO	OID20903	P14868	-0.996446
DARS	TR20070	0.560291	Plate4	Visit 3	Active	NEURO	OID20903	P14868	-0.599771
DARS	TR20049	2.92529	Plate4	Visit 3	Active	NEURO	OID20903	P14868	-0.599771
DBI	TR20115	-0.75179	Plate1	Visit 1	Active	NEURO	OID21143	P07108	-4.67278
DBI	TR20054	1.82867	Plate1	Visit 1	Active	NEURO	OID21143	P07108	-4.67278
DBI	TR20085	0.99582	Plate1	Visit 1	Active	NEURO	OID21143	P07108	-4.67278
DBI	TR20049	3.49526	Plate1	Visit 1	Active	NEURO	OID21143	P07108	-4.67278
DBI	TR20116	0.597557	Plate1	Visit 1	Active	NEURO	OID21143	P07108	-4.67278
DBI	TR20073	2.01139	Plate1	Visit 1	Active	NEURO	OID21143	P07108	-4.67278
DBI	TR20046	1.84365	Plate2	Visit 1	Active	NEURO	OID21143	P07108	-4.71526
DBI	TR20008	0.180323	Plate2	Visit 1	Active	NEURO	OID21143	P07108	-4.71526
DBI	TR20051	2.43479	Plate2	Visit 1	Active	NEURO	OID21143	P07108	-4.71526
DBI	TR20053	1.86636	Plate2	Visit 1	Active	NEURO	OID21143	P07108	-4.71526
DBI	TR20004	1.61952	Plate2	Visit 1	Active	NEURO	OID21143	P07108	-4.71526
DBI	TR20030	0.613697	Plate2	Visit 1	Active	NEURO	OID21143	P07108	-4.71526
DBI	TR20002	1.61478	Plate2	Visit 1	Active	NEURO	OID21143	P07108	-4.71526
DBI	TR20067	1.57896	Plate2	Visit 1	Active	NEURO	OID21143	P07108	-4.71526
DBI	TR20035	1.48679	Plate2	Visit 1	Active	NEURO	OID21143	P07108	-4.71526
DBI	TR20006	-0.456031	Plate2	Visit 1	Active	NEURO	OID21143	P07108	-4.71526
DBI	TR20112	0.413735	Plate2	Visit 1	Active	NEURO	OID21143	P07108	-4.71526
DBI	TR20059	0.0773204	Plate2	Visit 1	Active	NEURO	OID21143	P07108	-4.71526
DBI	TR20089	1.39202	Plate4	Visit 1	Active	NEURO	OID21143	P07108	-4.48588
DBI	TR20071	1.83783	Plate4	Visit 1	Active	NEURO	OID21143	P07108	-4.48588
DBI	TR20010	1.60988	Plate4	Visit 1	Active	NEURO	OID21143	P07108	-4.48588
DBI	TR20070	0.996102	Plate4	Visit 1	Active	NEURO	OID21143	P07108	-4.48588
DBI	TR20026	1.5438	Plate4	Visit 1	Active	NEURO	OID21143	P07108	-4.48588
DBI	TR20097	2.27642	Plate4	Visit 1	Active	NEURO	OID21143	P07108	-4.48588
DBI	TR20074	1.71205	Plate4	Visit 1	Active	NEURO	OID21143	P07108	-4.48588
DBI	TR20110	2.56971	Plate4	Visit 1	Active	NEURO	OID21143	P07108	-4.48588
DBI	TR20100	1.62704	Plate4	Visit 1	Active	NEURO	OID21143	P07108	-4.48588
DBI	TR20010	1.93065	Plate1	Visit 3	Active	NEURO	OID21143	P07108	-4.67278
DBI	TR20085	0.650731	Plate1	Visit 3	Active	NEURO	OID21143	P07108	-4.67278
DBI	TR20004	2.15069	Plate1	Visit 3	Active	NEURO	OID21143	P07108	-4.67278
DBI	TR20054	2.18433	Plate1	Visit 3	Active	NEURO	OID21143	P07108	-4.67278
DBI	TR20008	3.01342	Plate1	Visit 3	Active	NEURO	OID21143	P07108	-4.67278
DBI	TR20002	1.57245	Plate1	Visit 3	Active	NEURO	OID21143	P07108	-4.67278
DBI	TR20059	0.951401	Plate1	Visit 3	Active	NEURO	OID21143	P07108	-4.67278
DBI	TR20053	3.11929	Plate1	Visit 3	Active	NEURO	OID21143	P07108	-4.67278
DBI	TR20073	0.615789	Plate1	Visit 3	Active	NEURO	OID21143	P07108	-4.67278
DBI	TR20074	0.8985	Plate1	Visit 3	Active	NEURO	OID21143	P07108	-4.67278
DBI	TR20035	-2.16327	Plate2	Visit 3	Active	NEURO	OID21143	P07108	-4.71526
DBI	TR20071	0.602618	Plate2	Visit 3	Active	NEURO	OID21143	P07108	-4.71526
DBI	TR20006	2.06465	Plate2	Visit 3	Active	NEURO	OID21143	P07108	-4.71526
DBI	TR20067	1.29993	Plate2	Visit 3	Active	NEURO	OID21143	P07108	-4.71526
DBI	TR20030	2.55895	Plate2	Visit 3	Active	NEURO	OID21143	P07108	-4.71526
DBI	TR20046	0.852129	Plate2	Visit 3	Active	NEURO	OID21143	P07108	-4.71526
DBI	TR20070	0.976454	Plate4	Visit 3	Active	NEURO	OID21143	P07108	-4.48588
DBI	TR20049	1.14035	Plate4	Visit 3	Active	NEURO	OID21143	P07108	-4.48588
DCTN6	TR20115	-0.713802	Plate1	Visit 1	Active	NEURO	OID20879	O00399	-0.322751
DCTN6	TR20054	-0.681983	Plate1	Visit 1	Active	NEURO	OID20879	O00399	-0.322751
DCTN6	TR20085	-0.61431	Plate1	Visit 1	Active	NEURO	OID20879	O00399	-0.322751
DCTN6	TR20049	0.283788	Plate1	Visit 1	Active	NEURO	OID20879	O00399	-0.322751
DCTN6	TR20116	-1.20482	Plate1	Visit 1	Active	NEURO	OID20879	O00399	-0.322751
DCTN6	TR20073	-0.704038	Plate1	Visit 1	Active	NEURO	OID20879	O00399	-0.322751
DCTN6	TR20046	0.889252	Plate2	Visit 1	Active	NEURO	OID20879	O00399	-0.64269
DCTN6	TR20008	-0.409589	Plate2	Visit 1	Active	NEURO	OID20879	O00399	-0.64269
DCTN6	TR20051	-0.256856	Plate2	Visit 1	Active	NEURO	OID20879	O00399	-0.64269
DCTN6	TR20053	0.553498	Plate2	Visit 1	Active	NEURO	OID20879	O00399	-0.64269
DCTN6	TR20004	-0.97567	Plate2	Visit 1	Active	NEURO	OID20879	O00399	-0.64269
DCTN6	TR20030	-1.58423	Plate2	Visit 1	Active	NEURO	OID20879	O00399	-0.64269
DCTN6	TR20002	-1.47128	Plate2	Visit 1	Active	NEURO	OID20879	O00399	-0.64269
DCTN6	TR20067	-0.736723	Plate2	Visit 1	Active	NEURO	OID20879	O00399	-0.64269
DCTN6	TR20035	-0.785224	Plate2	Visit 1	Active	NEURO	OID20879	O00399	-0.64269
DCTN6	TR20006	-0.569168	Plate2	Visit 1	Active	NEURO	OID20879	O00399	-0.64269
DCTN6	TR20112	-1.09209	Plate2	Visit 1	Active	NEURO	OID20879	O00399	-0.64269
DCTN6	TR20059	-2.00351	Plate2	Visit 1	Active	NEURO	OID20879	O00399	-0.64269
DCTN6	TR20089	-1.2759	Plate4	Visit 1	Active	NEURO	OID20879	O00399	-0.475306
DCTN6	TR20071	-0.446125	Plate4	Visit 1	Active	NEURO	OID20879	O00399	-0.475306
DCTN6	TR20010	-0.705641	Plate4	Visit 1	Active	NEURO	OID20879	O00399	-0.475306
DCTN6	TR20070	-1.81622	Plate4	Visit 1	Active	NEURO	OID20879	O00399	-0.475306
DCTN6	TR20026	-1.22352	Plate4	Visit 1	Active	NEURO	OID20879	O00399	-0.475306
DCTN6	TR20097	0.633958	Plate4	Visit 1	Active	NEURO	OID20879	O00399	-0.475306
DCTN6	TR20074	-1.07763	Plate4	Visit 1	Active	NEURO	OID20879	O00399	-0.475306
DCTN6	TR20110	-0.654187	Plate4	Visit 1	Active	NEURO	OID20879	O00399	-0.475306
DCTN6	TR20100	-0.974898	Plate4	Visit 1	Active	NEURO	OID20879	O00399	-0.475306
DCTN6	TR20010	0.1996	Plate1	Visit 3	Active	NEURO	OID20879	O00399	-0.322751
DCTN6	TR20085	-1.4901	Plate1	Visit 3	Active	NEURO	OID20879	O00399	-0.322751
DCTN6	TR20004	0.316727	Plate1	Visit 3	Active	NEURO	OID20879	O00399	-0.322751
DCTN6	TR20054	-0.110388	Plate1	Visit 3	Active	NEURO	OID20879	O00399	-0.322751
DCTN6	TR20008	1.7318	Plate1	Visit 3	Active	NEURO	OID20879	O00399	-0.322751
DCTN6	TR20002	-1.14634	Plate1	Visit 3	Active	NEURO	OID20879	O00399	-0.322751
DCTN6	TR20059	-0.547606	Plate1	Visit 3	Active	NEURO	OID20879	O00399	-0.322751
DCTN6	TR20053	2.79206	Plate1	Visit 3	Active	NEURO	OID20879	O00399	-0.322751
DCTN6	TR20073	-1.82717	Plate1	Visit 3	Active	NEURO	OID20879	O00399	-0.322751
DCTN6	TR20074	-0.916151	Plate1	Visit 3	Active	NEURO	OID20879	O00399	-0.322751
DCTN6	TR20035	0.0294616	Plate2	Visit 3	Active	NEURO	OID20879	O00399	-0.64269
DCTN6	TR20071	-0.486773	Plate2	Visit 3	Active	NEURO	OID20879	O00399	-0.64269
DCTN6	TR20006	0.392278	Plate2	Visit 3	Active	NEURO	OID20879	O00399	-0.64269
DCTN6	TR20067	-0.970697	Plate2	Visit 3	Active	NEURO	OID20879	O00399	-0.64269
DCTN6	TR20030	1.12862	Plate2	Visit 3	Active	NEURO	OID20879	O00399	-0.64269
DCTN6	TR20046	0.508158	Plate2	Visit 3	Active	NEURO	OID20879	O00399	-0.64269
DCTN6	TR20070	-1.52808	Plate4	Visit 3	Active	NEURO	OID20879	O00399	-0.475306
DCTN6	TR20049	-0.702821	Plate4	Visit 3	Active	NEURO	OID20879	O00399	-0.475306
DDR1	TR20115	-2.09215	Plate1	Visit 1	Active	NEURO	OID21009	Q08345	-4.57158
DDR1	TR20054	-0.645244	Plate1	Visit 1	Active	NEURO	OID21009	Q08345	-4.57158
DDR1	TR20085	0.341462	Plate1	Visit 1	Active	NEURO	OID21009	Q08345	-4.57158
DDR1	TR20049	0.254418	Plate1	Visit 1	Active	NEURO	OID21009	Q08345	-4.57158
DDR1	TR20116	-0.485319	Plate1	Visit 1	Active	NEURO	OID21009	Q08345	-4.57158
DDR1	TR20073	0.392039	Plate1	Visit 1	Active	NEURO	OID21009	Q08345	-4.57158
DDR1	TR20046	0.0679225	Plate2	Visit 1	Active	NEURO	OID21009	Q08345	-5.04537
DDR1	TR20008	-1.37358	Plate2	Visit 1	Active	NEURO	OID21009	Q08345	-5.04537
DDR1	TR20051	-0.249333	Plate2	Visit 1	Active	NEURO	OID21009	Q08345	-5.04537
DDR1	TR20053	-0.0785629	Plate2	Visit 1	Active	NEURO	OID21009	Q08345	-5.04537
DDR1	TR20004	-0.0316746	Plate2	Visit 1	Active	NEURO	OID21009	Q08345	-5.04537
DDR1	TR20030	-0.716697	Plate2	Visit 1	Active	NEURO	OID21009	Q08345	-5.04537
DDR1	TR20002	0.0446073	Plate2	Visit 1	Active	NEURO	OID21009	Q08345	-5.04537
DDR1	TR20067	-0.748885	Plate2	Visit 1	Active	NEURO	OID21009	Q08345	-5.04537
DDR1	TR20035	0.162995	Plate2	Visit 1	Active	NEURO	OID21009	Q08345	-5.04537
DDR1	TR20006	-1.58548	Plate2	Visit 1	Active	NEURO	OID21009	Q08345	-5.04537
DDR1	TR20112	-0.936982	Plate2	Visit 1	Active	NEURO	OID21009	Q08345	-5.04537
DDR1	TR20059	-0.364013	Plate2	Visit 1	Active	NEURO	OID21009	Q08345	-5.04537
DDR1	TR20089	-0.0185565	Plate4	Visit 1	Active	NEURO	OID21009	Q08345	-4.54496
DDR1	TR20071	-0.0131466	Plate4	Visit 1	Active	NEURO	OID21009	Q08345	-4.54496
DDR1	TR20010	0.602429	Plate4	Visit 1	Active	NEURO	OID21009	Q08345	-4.54496
DDR1	TR20070	0.134765	Plate4	Visit 1	Active	NEURO	OID21009	Q08345	-4.54496
DDR1	TR20026	0.603514	Plate4	Visit 1	Active	NEURO	OID21009	Q08345	-4.54496
DDR1	TR20097	-0.013721	Plate4	Visit 1	Active	NEURO	OID21009	Q08345	-4.54496
DDR1	TR20074	0.0270249	Plate4	Visit 1	Active	NEURO	OID21009	Q08345	-4.54496
DDR1	TR20110	0.16507	Plate4	Visit 1	Active	NEURO	OID21009	Q08345	-4.54496
DDR1	TR20100	0.105888	Plate4	Visit 1	Active	NEURO	OID21009	Q08345	-4.54496
DDR1	TR20010	0.158962	Plate1	Visit 3	Active	NEURO	OID21009	Q08345	-4.57158
DDR1	TR20085	-0.0296382	Plate1	Visit 3	Active	NEURO	OID21009	Q08345	-4.57158
DDR1	TR20004	-0.0326254	Plate1	Visit 3	Active	NEURO	OID21009	Q08345	-4.57158
DDR1	TR20054	-0.0412089	Plate1	Visit 3	Active	NEURO	OID21009	Q08345	-4.57158
DDR1	TR20008	0.0927845	Plate1	Visit 3	Active	NEURO	OID21009	Q08345	-4.57158
DDR1	TR20002	0.162537	Plate1	Visit 3	Active	NEURO	OID21009	Q08345	-4.57158
DDR1	TR20059	0.0221876	Plate1	Visit 3	Active	NEURO	OID21009	Q08345	-4.57158
DDR1	TR20053	0.490407	Plate1	Visit 3	Active	NEURO	OID21009	Q08345	-4.57158
DDR1	TR20073	-0.435316	Plate1	Visit 3	Active	NEURO	OID21009	Q08345	-4.57158
DDR1	TR20074	0.181043	Plate1	Visit 3	Active	NEURO	OID21009	Q08345	-4.57158
DDR1	TR20035	-3.52038	Plate2	Visit 3	Active	NEURO	OID21009	Q08345	-5.04537
DDR1	TR20071	-0.229283	Plate2	Visit 3	Active	NEURO	OID21009	Q08345	-5.04537
DDR1	TR20006	-0.277897	Plate2	Visit 3	Active	NEURO	OID21009	Q08345	-5.04537
DDR1	TR20067	-0.0636592	Plate2	Visit 3	Active	NEURO	OID21009	Q08345	-5.04537
DDR1	TR20030	0.0508713	Plate2	Visit 3	Active	NEURO	OID21009	Q08345	-5.04537
DDR1	TR20046	0.285147	Plate2	Visit 3	Active	NEURO	OID21009	Q08345	-5.04537
DDR1	TR20070	0.618246	Plate4	Visit 3	Active	NEURO	OID21009	Q08345	-4.54496
DDR1	TR20049	-0.700167	Plate4	Visit 3	Active	NEURO	OID21009	Q08345	-4.54496
DKK1	TR20115	-0.927545	Plate1	Visit 1	Active	NEURO	OID21066	O94907	-5.26021
DKK1	TR20054	1.37847	Plate1	Visit 1	Active	NEURO	OID21066	O94907	-5.26021
DKK1	TR20085	2.1836	Plate1	Visit 1	Active	NEURO	OID21066	O94907	-5.26021
DKK1	TR20049	2.41295	Plate1	Visit 1	Active	NEURO	OID21066	O94907	-5.26021
DKK1	TR20116	1.90233	Plate1	Visit 1	Active	NEURO	OID21066	O94907	-5.26021
DKK1	TR20073	0.431405	Plate1	Visit 1	Active	NEURO	OID21066	O94907	-5.26021
DKK1	TR20046	1.81908	Plate2	Visit 1	Active	NEURO	OID21066	O94907	-5.57023
DKK1	TR20008	-0.299888	Plate2	Visit 1	Active	NEURO	OID21066	O94907	-5.57023
DKK1	TR20051	1.16716	Plate2	Visit 1	Active	NEURO	OID21066	O94907	-5.57023
DKK1	TR20053	0.994631	Plate2	Visit 1	Active	NEURO	OID21066	O94907	-5.57023
DKK1	TR20004	0.868813	Plate2	Visit 1	Active	NEURO	OID21066	O94907	-5.57023
DKK1	TR20030	-0.808181	Plate2	Visit 1	Active	NEURO	OID21066	O94907	-5.57023
DKK1	TR20002	1.05644	Plate2	Visit 1	Active	NEURO	OID21066	O94907	-5.57023
DKK1	TR20067	1.03637	Plate2	Visit 1	Active	NEURO	OID21066	O94907	-5.57023
DKK1	TR20035	0.0174711	Plate2	Visit 1	Active	NEURO	OID21066	O94907	-5.57023
DKK1	TR20006	-1.65336	Plate2	Visit 1	Active	NEURO	OID21066	O94907	-5.57023
DKK1	TR20112	-0.501676	Plate2	Visit 1	Active	NEURO	OID21066	O94907	-5.57023
DKK1	TR20059	0.0714996	Plate2	Visit 1	Active	NEURO	OID21066	O94907	-5.57023
DKK1	TR20089	0.266839	Plate4	Visit 1	Active	NEURO	OID21066	O94907	-5.05949
DKK1	TR20071	1.93048	Plate4	Visit 1	Active	NEURO	OID21066	O94907	-5.05949
DKK1	TR20010	1.40411	Plate4	Visit 1	Active	NEURO	OID21066	O94907	-5.05949
DKK1	TR20070	0.659252	Plate4	Visit 1	Active	NEURO	OID21066	O94907	-5.05949
DKK1	TR20026	1.03761	Plate4	Visit 1	Active	NEURO	OID21066	O94907	-5.05949
DKK1	TR20097	1.99278	Plate4	Visit 1	Active	NEURO	OID21066	O94907	-5.05949
DKK1	TR20074	1.04771	Plate4	Visit 1	Active	NEURO	OID21066	O94907	-5.05949
DKK1	TR20110	0.522858	Plate4	Visit 1	Active	NEURO	OID21066	O94907	-5.05949
DKK1	TR20100	1.65901	Plate4	Visit 1	Active	NEURO	OID21066	O94907	-5.05949
DKK1	TR20010	0.845631	Plate1	Visit 3	Active	NEURO	OID21066	O94907	-5.26021
DKK1	TR20085	0.930605	Plate1	Visit 3	Active	NEURO	OID21066	O94907	-5.26021
DKK1	TR20004	0.879433	Plate1	Visit 3	Active	NEURO	OID21066	O94907	-5.26021
DKK1	TR20054	1.30099	Plate1	Visit 3	Active	NEURO	OID21066	O94907	-5.26021
DKK1	TR20008	1.98202	Plate1	Visit 3	Active	NEURO	OID21066	O94907	-5.26021
DKK1	TR20002	0.775523	Plate1	Visit 3	Active	NEURO	OID21066	O94907	-5.26021
DKK1	TR20059	0.159035	Plate1	Visit 3	Active	NEURO	OID21066	O94907	-5.26021
DKK1	TR20053	2.04155	Plate1	Visit 3	Active	NEURO	OID21066	O94907	-5.26021
DKK1	TR20073	-0.586063	Plate1	Visit 3	Active	NEURO	OID21066	O94907	-5.26021
DKK1	TR20074	0.462246	Plate1	Visit 3	Active	NEURO	OID21066	O94907	-5.26021
DKK1	TR20035	-2.68076	Plate2	Visit 3	Active	NEURO	OID21066	O94907	-5.57023
DKK1	TR20071	0.234118	Plate2	Visit 3	Active	NEURO	OID21066	O94907	-5.57023
DKK1	TR20006	0.626109	Plate2	Visit 3	Active	NEURO	OID21066	O94907	-5.57023
DKK1	TR20067	0.672601	Plate2	Visit 3	Active	NEURO	OID21066	O94907	-5.57023
DKK1	TR20030	0.662003	Plate2	Visit 3	Active	NEURO	OID21066	O94907	-5.57023
DKK1	TR20046	0.147678	Plate2	Visit 3	Active	NEURO	OID21066	O94907	-5.57023
DKK1	TR20070	0.455062	Plate4	Visit 3	Active	NEURO	OID21066	O94907	-5.05949
DKK1	TR20049	1.29081	Plate4	Visit 3	Active	NEURO	OID21066	O94907	-5.05949
DKK4	TR20115	1.48789	Plate1	Visit 1	Active	NEURO	OID20934	Q9UBT3	-3.43017
DKK4	TR20054	1.55912	Plate1	Visit 1	Active	NEURO	OID20934	Q9UBT3	-3.43017
DKK4	TR20085	0.984748	Plate1	Visit 1	Active	NEURO	OID20934	Q9UBT3	-3.43017
DKK4	TR20049	1.96371	Plate1	Visit 1	Active	NEURO	OID20934	Q9UBT3	-3.43017
DKK4	TR20116	1.13348	Plate1	Visit 1	Active	NEURO	OID20934	Q9UBT3	-3.43017
DKK4	TR20073	1.8496	Plate1	Visit 1	Active	NEURO	OID20934	Q9UBT3	-3.43017
DKK4	TR20046	1.59176	Plate2	Visit 1	Active	NEURO	OID20934	Q9UBT3	-3.39098
DKK4	TR20008	0.849014	Plate2	Visit 1	Active	NEURO	OID20934	Q9UBT3	-3.39098
DKK4	TR20051	0.910072	Plate2	Visit 1	Active	NEURO	OID20934	Q9UBT3	-3.39098
DKK4	TR20053	1.96172	Plate2	Visit 1	Active	NEURO	OID20934	Q9UBT3	-3.39098
DKK4	TR20004	0.722129	Plate2	Visit 1	Active	NEURO	OID20934	Q9UBT3	-3.39098
DKK4	TR20030	2.07233	Plate2	Visit 1	Active	NEURO	OID20934	Q9UBT3	-3.39098
DKK4	TR20002	2.38547	Plate2	Visit 1	Active	NEURO	OID20934	Q9UBT3	-3.39098
DKK4	TR20067	0.514516	Plate2	Visit 1	Active	NEURO	OID20934	Q9UBT3	-3.39098
DKK4	TR20035	1.66343	Plate2	Visit 1	Active	NEURO	OID20934	Q9UBT3	-3.39098
DKK4	TR20006	0.977946	Plate2	Visit 1	Active	NEURO	OID20934	Q9UBT3	-3.39098
DKK4	TR20112	1.00316	Plate2	Visit 1	Active	NEURO	OID20934	Q9UBT3	-3.39098
DKK4	TR20059	0.149187	Plate2	Visit 1	Active	NEURO	OID20934	Q9UBT3	-3.39098
DKK4	TR20089	1.72131	Plate4	Visit 1	Active	NEURO	OID20934	Q9UBT3	-3.11305
DKK4	TR20071	0.816686	Plate4	Visit 1	Active	NEURO	OID20934	Q9UBT3	-3.11305
DKK4	TR20010	1.4022	Plate4	Visit 1	Active	NEURO	OID20934	Q9UBT3	-3.11305
DKK4	TR20070	1.33577	Plate4	Visit 1	Active	NEURO	OID20934	Q9UBT3	-3.11305
DKK4	TR20026	1.26717	Plate4	Visit 1	Active	NEURO	OID20934	Q9UBT3	-3.11305
DKK4	TR20097	1.93432	Plate4	Visit 1	Active	NEURO	OID20934	Q9UBT3	-3.11305
DKK4	TR20074	1.75566	Plate4	Visit 1	Active	NEURO	OID20934	Q9UBT3	-3.11305
DKK4	TR20110	2.06674	Plate4	Visit 1	Active	NEURO	OID20934	Q9UBT3	-3.11305
DKK4	TR20100	1.67358	Plate4	Visit 1	Active	NEURO	OID20934	Q9UBT3	-3.11305
DKK4	TR20010	1.34718	Plate1	Visit 3	Active	NEURO	OID20934	Q9UBT3	-3.43017
DKK4	TR20085	0.579521	Plate1	Visit 3	Active	NEURO	OID20934	Q9UBT3	-3.43017
DKK4	TR20004	1.31438	Plate1	Visit 3	Active	NEURO	OID20934	Q9UBT3	-3.43017
DKK4	TR20054	1.33225	Plate1	Visit 3	Active	NEURO	OID20934	Q9UBT3	-3.43017
DKK4	TR20008	1.66032	Plate1	Visit 3	Active	NEURO	OID20934	Q9UBT3	-3.43017
DKK4	TR20002	1.66462	Plate1	Visit 3	Active	NEURO	OID20934	Q9UBT3	-3.43017
DKK4	TR20059	0.817575	Plate1	Visit 3	Active	NEURO	OID20934	Q9UBT3	-3.43017
DKK4	TR20053	2.04234	Plate1	Visit 3	Active	NEURO	OID20934	Q9UBT3	-3.43017
DKK4	TR20073	0.883059	Plate1	Visit 3	Active	NEURO	OID20934	Q9UBT3	-3.43017
DKK4	TR20074	0.991118	Plate1	Visit 3	Active	NEURO	OID20934	Q9UBT3	-3.43017
DKK4	TR20035	1.51487	Plate2	Visit 3	Active	NEURO	OID20934	Q9UBT3	-3.39098
DKK4	TR20071	1.09056	Plate2	Visit 3	Active	NEURO	OID20934	Q9UBT3	-3.39098
DKK4	TR20006	1.50951	Plate2	Visit 3	Active	NEURO	OID20934	Q9UBT3	-3.39098
DKK4	TR20067	0.781443	Plate2	Visit 3	Active	NEURO	OID20934	Q9UBT3	-3.39098
DKK4	TR20030	1.98721	Plate2	Visit 3	Active	NEURO	OID20934	Q9UBT3	-3.39098
DKK4	TR20046	1.57596	Plate2	Visit 3	Active	NEURO	OID20934	Q9UBT3	-3.39098
DKK4	TR20070	1.4625	Plate4	Visit 3	Active	NEURO	OID20934	Q9UBT3	-3.11305
DKK4	TR20049	2.00836	Plate4	Visit 3	Active	NEURO	OID20934	Q9UBT3	-3.11305
DNMBP	TR20115	0.297367	Plate1	Visit 1	Active	NEURO	OID20956	Q6XZF7	-4.93904
DNMBP	TR20054	0.723465	Plate1	Visit 1	Active	NEURO	OID20956	Q6XZF7	-4.93904
DNMBP	TR20085	0.16085	Plate1	Visit 1	Active	NEURO	OID20956	Q6XZF7	-4.93904
DNMBP	TR20049	2.85263	Plate1	Visit 1	Active	NEURO	OID20956	Q6XZF7	-4.93904
DNMBP	TR20116	-0.0272215	Plate1	Visit 1	Active	NEURO	OID20956	Q6XZF7	-4.93904
DNMBP	TR20073	1.48024	Plate1	Visit 1	Active	NEURO	OID20956	Q6XZF7	-4.93904
DNMBP	TR20046	0.766064	Plate2	Visit 1	Active	NEURO	OID20956	Q6XZF7	-4.64286
DNMBP	TR20008	0.417144	Plate2	Visit 1	Active	NEURO	OID20956	Q6XZF7	-4.64286
DNMBP	TR20051	1.23948	Plate2	Visit 1	Active	NEURO	OID20956	Q6XZF7	-4.64286
DNMBP	TR20053	1.73787	Plate2	Visit 1	Active	NEURO	OID20956	Q6XZF7	-4.64286
DNMBP	TR20004	1.18256	Plate2	Visit 1	Active	NEURO	OID20956	Q6XZF7	-4.64286
DNMBP	TR20030	0.921311	Plate2	Visit 1	Active	NEURO	OID20956	Q6XZF7	-4.64286
DNMBP	TR20002	0.832099	Plate2	Visit 1	Active	NEURO	OID20956	Q6XZF7	-4.64286
DNMBP	TR20067	1.71364	Plate2	Visit 1	Active	NEURO	OID20956	Q6XZF7	-4.64286
DNMBP	TR20035	0.874967	Plate2	Visit 1	Active	NEURO	OID20956	Q6XZF7	-4.64286
DNMBP	TR20006	0.0473825	Plate2	Visit 1	Active	NEURO	OID20956	Q6XZF7	-4.64286
DNMBP	TR20112	0.159044	Plate2	Visit 1	Active	NEURO	OID20956	Q6XZF7	-4.64286
DNMBP	TR20059	-0.238319	Plate2	Visit 1	Active	NEURO	OID20956	Q6XZF7	-4.64286
DNMBP	TR20089	0.89673	Plate4	Visit 1	Active	NEURO	OID20956	Q6XZF7	-4.40426
DNMBP	TR20071	1.77396	Plate4	Visit 1	Active	NEURO	OID20956	Q6XZF7	-4.40426
DNMBP	TR20010	1.05709	Plate4	Visit 1	Active	NEURO	OID20956	Q6XZF7	-4.40426
DNMBP	TR20070	0.830562	Plate4	Visit 1	Active	NEURO	OID20956	Q6XZF7	-4.40426
DNMBP	TR20026	1.07925	Plate4	Visit 1	Active	NEURO	OID20956	Q6XZF7	-4.40426
DNMBP	TR20097	2.17453	Plate4	Visit 1	Active	NEURO	OID20956	Q6XZF7	-4.40426
DNMBP	TR20074	1.09829	Plate4	Visit 1	Active	NEURO	OID20956	Q6XZF7	-4.40426
DNMBP	TR20110	1.2119	Plate4	Visit 1	Active	NEURO	OID20956	Q6XZF7	-4.40426
DNMBP	TR20100	1.11221	Plate4	Visit 1	Active	NEURO	OID20956	Q6XZF7	-4.40426
DNMBP	TR20010	1.39016	Plate1	Visit 3	Active	NEURO	OID20956	Q6XZF7	-4.93904
DNMBP	TR20085	0.140106	Plate1	Visit 3	Active	NEURO	OID20956	Q6XZF7	-4.93904
DNMBP	TR20004	1.85941	Plate1	Visit 3	Active	NEURO	OID20956	Q6XZF7	-4.93904
DNMBP	TR20054	1.17318	Plate1	Visit 3	Active	NEURO	OID20956	Q6XZF7	-4.93904
DNMBP	TR20008	2.45252	Plate1	Visit 3	Active	NEURO	OID20956	Q6XZF7	-4.93904
DNMBP	TR20002	0.782982	Plate1	Visit 3	Active	NEURO	OID20956	Q6XZF7	-4.93904
DNMBP	TR20059	0.873532	Plate1	Visit 3	Active	NEURO	OID20956	Q6XZF7	-4.93904
DNMBP	TR20053	2.78009	Plate1	Visit 3	Active	NEURO	OID20956	Q6XZF7	-4.93904
DNMBP	TR20073	0.249206	Plate1	Visit 3	Active	NEURO	OID20956	Q6XZF7	-4.93904
DNMBP	TR20074	0.149095	Plate1	Visit 3	Active	NEURO	OID20956	Q6XZF7	-4.93904
DNMBP	TR20035	1.51044	Plate2	Visit 3	Active	NEURO	OID20956	Q6XZF7	-4.64286
DNMBP	TR20071	0.115583	Plate2	Visit 3	Active	NEURO	OID20956	Q6XZF7	-4.64286
DNMBP	TR20006	2.05402	Plate2	Visit 3	Active	NEURO	OID20956	Q6XZF7	-4.64286
DNMBP	TR20067	0.445876	Plate2	Visit 3	Active	NEURO	OID20956	Q6XZF7	-4.64286
DNMBP	TR20030	2.05109	Plate2	Visit 3	Active	NEURO	OID20956	Q6XZF7	-4.64286
DNMBP	TR20046	0.401241	Plate2	Visit 3	Active	NEURO	OID20956	Q6XZF7	-4.64286
DNMBP	TR20070	0.260795	Plate4	Visit 3	Active	NEURO	OID20956	Q6XZF7	-4.40426
DNMBP	TR20049	1.73458	Plate4	Visit 3	Active	NEURO	OID20956	Q6XZF7	-4.40426
DPEP1	TR20115	0.578954	Plate1	Visit 1	Active	NEURO	OID20897	P16444	-5.0657
DPEP1	TR20054	-0.728062	Plate1	Visit 1	Active	NEURO	OID20897	P16444	-5.0657
DPEP1	TR20085	0.306395	Plate1	Visit 1	Active	NEURO	OID20897	P16444	-5.0657
DPEP1	TR20049	-0.657066	Plate1	Visit 1	Active	NEURO	OID20897	P16444	-5.0657
DPEP1	TR20116	-0.255244	Plate1	Visit 1	Active	NEURO	OID20897	P16444	-5.0657
DPEP1	TR20073	-0.338345	Plate1	Visit 1	Active	NEURO	OID20897	P16444	-5.0657
DPEP1	TR20046	0.129391	Plate2	Visit 1	Active	NEURO	OID20897	P16444	-5.14229
DPEP1	TR20008	-0.205636	Plate2	Visit 1	Active	NEURO	OID20897	P16444	-5.14229
DPEP1	TR20051	-0.604291	Plate2	Visit 1	Active	NEURO	OID20897	P16444	-5.14229
DPEP1	TR20053	-0.0247568	Plate2	Visit 1	Active	NEURO	OID20897	P16444	-5.14229
DPEP1	TR20004	-0.0725968	Plate2	Visit 1	Active	NEURO	OID20897	P16444	-5.14229
DPEP1	TR20030	-0.816134	Plate2	Visit 1	Active	NEURO	OID20897	P16444	-5.14229
DPEP1	TR20002	-0.38366	Plate2	Visit 1	Active	NEURO	OID20897	P16444	-5.14229
DPEP1	TR20067	-0.857606	Plate2	Visit 1	Active	NEURO	OID20897	P16444	-5.14229
DPEP1	TR20035	-0.0375005	Plate2	Visit 1	Active	NEURO	OID20897	P16444	-5.14229
DPEP1	TR20006	-0.12835	Plate2	Visit 1	Active	NEURO	OID20897	P16444	-5.14229
DPEP1	TR20112	-0.779604	Plate2	Visit 1	Active	NEURO	OID20897	P16444	-5.14229
DPEP1	TR20059	-0.352876	Plate2	Visit 1	Active	NEURO	OID20897	P16444	-5.14229
DPEP1	TR20089	-0.00714798	Plate4	Visit 1	Active	NEURO	OID20897	P16444	-4.60892
DPEP1	TR20071	0.247785	Plate4	Visit 1	Active	NEURO	OID20897	P16444	-4.60892
DPEP1	TR20010	0.0911701	Plate4	Visit 1	Active	NEURO	OID20897	P16444	-4.60892
DPEP1	TR20070	-0.0344148	Plate4	Visit 1	Active	NEURO	OID20897	P16444	-4.60892
DPEP1	TR20026	0.422764	Plate4	Visit 1	Active	NEURO	OID20897	P16444	-4.60892
DPEP1	TR20097	-1.91814	Plate4	Visit 1	Active	NEURO	OID20897	P16444	-4.60892
DPEP1	TR20074	0.0171153	Plate4	Visit 1	Active	NEURO	OID20897	P16444	-4.60892
DPEP1	TR20110	0.43113	Plate4	Visit 1	Active	NEURO	OID20897	P16444	-4.60892
DPEP1	TR20100	-0.130505	Plate4	Visit 1	Active	NEURO	OID20897	P16444	-4.60892
DPEP1	TR20010	-0.332146	Plate1	Visit 3	Active	NEURO	OID20897	P16444	-5.0657
DPEP1	TR20085	0.0448988	Plate1	Visit 3	Active	NEURO	OID20897	P16444	-5.0657
DPEP1	TR20004	0.200147	Plate1	Visit 3	Active	NEURO	OID20897	P16444	-5.0657
DPEP1	TR20054	-0.288759	Plate1	Visit 3	Active	NEURO	OID20897	P16444	-5.0657
DPEP1	TR20008	0.386725	Plate1	Visit 3	Active	NEURO	OID20897	P16444	-5.0657
DPEP1	TR20002	-0.273778	Plate1	Visit 3	Active	NEURO	OID20897	P16444	-5.0657
DPEP1	TR20059	-0.139053	Plate1	Visit 3	Active	NEURO	OID20897	P16444	-5.0657
DPEP1	TR20053	0.0899344	Plate1	Visit 3	Active	NEURO	OID20897	P16444	-5.0657
DPEP1	TR20073	-0.865266	Plate1	Visit 3	Active	NEURO	OID20897	P16444	-5.0657
DPEP1	TR20074	-0.18473	Plate1	Visit 3	Active	NEURO	OID20897	P16444	-5.0657
DPEP1	TR20035	-0.0522819	Plate2	Visit 3	Active	NEURO	OID20897	P16444	-5.14229
DPEP1	TR20071	0.462883	Plate2	Visit 3	Active	NEURO	OID20897	P16444	-5.14229
DPEP1	TR20006	0.176966	Plate2	Visit 3	Active	NEURO	OID20897	P16444	-5.14229
DPEP1	TR20067	-0.553372	Plate2	Visit 3	Active	NEURO	OID20897	P16444	-5.14229
DPEP1	TR20030	-0.867278	Plate2	Visit 3	Active	NEURO	OID20897	P16444	-5.14229
DPEP1	TR20046	0.281768	Plate2	Visit 3	Active	NEURO	OID20897	P16444	-5.14229
DPEP1	TR20070	-0.0814548	Plate4	Visit 3	Active	NEURO	OID20897	P16444	-4.60892
DPEP1	TR20049	-0.392267	Plate4	Visit 3	Active	NEURO	OID20897	P16444	-4.60892
DRAXIN	TR20115	0.0353495	Plate1	Visit 1	Active	NEURO	OID20917	Q8NBI3	-4.20354
DRAXIN	TR20054	0.778619	Plate1	Visit 1	Active	NEURO	OID20917	Q8NBI3	-4.20354
DRAXIN	TR20085	0.768521	Plate1	Visit 1	Active	NEURO	OID20917	Q8NBI3	-4.20354
DRAXIN	TR20049	0.788326	Plate1	Visit 1	Active	NEURO	OID20917	Q8NBI3	-4.20354
DRAXIN	TR20116	0.165572	Plate1	Visit 1	Active	NEURO	OID20917	Q8NBI3	-4.20354
DRAXIN	TR20073	1.22908	Plate1	Visit 1	Active	NEURO	OID20917	Q8NBI3	-4.20354
DRAXIN	TR20046	0.492657	Plate2	Visit 1	Active	NEURO	OID20917	Q8NBI3	-4.76608
DRAXIN	TR20008	-0.292336	Plate2	Visit 1	Active	NEURO	OID20917	Q8NBI3	-4.76608
DRAXIN	TR20051	0.98129	Plate2	Visit 1	Active	NEURO	OID20917	Q8NBI3	-4.76608
DRAXIN	TR20053	0.517025	Plate2	Visit 1	Active	NEURO	OID20917	Q8NBI3	-4.76608
DRAXIN	TR20004	0.566088	Plate2	Visit 1	Active	NEURO	OID20917	Q8NBI3	-4.76608
DRAXIN	TR20030	1.24378	Plate2	Visit 1	Active	NEURO	OID20917	Q8NBI3	-4.76608
DRAXIN	TR20002	0.481179	Plate2	Visit 1	Active	NEURO	OID20917	Q8NBI3	-4.76608
DRAXIN	TR20067	0.237654	Plate2	Visit 1	Active	NEURO	OID20917	Q8NBI3	-4.76608
DRAXIN	TR20035	0.65444	Plate2	Visit 1	Active	NEURO	OID20917	Q8NBI3	-4.76608
DRAXIN	TR20006	-0.492191	Plate2	Visit 1	Active	NEURO	OID20917	Q8NBI3	-4.76608
DRAXIN	TR20112	0.622179	Plate2	Visit 1	Active	NEURO	OID20917	Q8NBI3	-4.76608
DRAXIN	TR20059	0.263117	Plate2	Visit 1	Active	NEURO	OID20917	Q8NBI3	-4.76608
DRAXIN	TR20089	0.910091	Plate4	Visit 1	Active	NEURO	OID20917	Q8NBI3	-4.05176
DRAXIN	TR20071	0.761032	Plate4	Visit 1	Active	NEURO	OID20917	Q8NBI3	-4.05176
DRAXIN	TR20010	1.95722	Plate4	Visit 1	Active	NEURO	OID20917	Q8NBI3	-4.05176
DRAXIN	TR20070	0.617146	Plate4	Visit 1	Active	NEURO	OID20917	Q8NBI3	-4.05176
DRAXIN	TR20026	1.4688	Plate4	Visit 1	Active	NEURO	OID20917	Q8NBI3	-4.05176
DRAXIN	TR20097	1.58992	Plate4	Visit 1	Active	NEURO	OID20917	Q8NBI3	-4.05176
DRAXIN	TR20074	1.56233	Plate4	Visit 1	Active	NEURO	OID20917	Q8NBI3	-4.05176
DRAXIN	TR20110	0.935035	Plate4	Visit 1	Active	NEURO	OID20917	Q8NBI3	-4.05176
DRAXIN	TR20100	1.80278	Plate4	Visit 1	Active	NEURO	OID20917	Q8NBI3	-4.05176
DRAXIN	TR20010	1.1541	Plate1	Visit 3	Active	NEURO	OID20917	Q8NBI3	-4.20354
DRAXIN	TR20085	0.597699	Plate1	Visit 3	Active	NEURO	OID20917	Q8NBI3	-4.20354
DRAXIN	TR20004	0.623736	Plate1	Visit 3	Active	NEURO	OID20917	Q8NBI3	-4.20354
DRAXIN	TR20054	1.13153	Plate1	Visit 3	Active	NEURO	OID20917	Q8NBI3	-4.20354
DRAXIN	TR20008	0.821494	Plate1	Visit 3	Active	NEURO	OID20917	Q8NBI3	-4.20354
DRAXIN	TR20002	0.358225	Plate1	Visit 3	Active	NEURO	OID20917	Q8NBI3	-4.20354
DRAXIN	TR20059	0.613026	Plate1	Visit 3	Active	NEURO	OID20917	Q8NBI3	-4.20354
DRAXIN	TR20053	0.572168	Plate1	Visit 3	Active	NEURO	OID20917	Q8NBI3	-4.20354
DRAXIN	TR20073	0.266432	Plate1	Visit 3	Active	NEURO	OID20917	Q8NBI3	-4.20354
DRAXIN	TR20074	0.77326	Plate1	Visit 3	Active	NEURO	OID20917	Q8NBI3	-4.20354
DRAXIN	TR20035	0.560774	Plate2	Visit 3	Active	NEURO	OID20917	Q8NBI3	-4.76608
DRAXIN	TR20071	0.477104	Plate2	Visit 3	Active	NEURO	OID20917	Q8NBI3	-4.76608
DRAXIN	TR20006	0.483105	Plate2	Visit 3	Active	NEURO	OID20917	Q8NBI3	-4.76608
DRAXIN	TR20067	0.678381	Plate2	Visit 3	Active	NEURO	OID20917	Q8NBI3	-4.76608
DRAXIN	TR20030	1.31457	Plate2	Visit 3	Active	NEURO	OID20917	Q8NBI3	-4.76608
DRAXIN	TR20046	0.505362	Plate2	Visit 3	Active	NEURO	OID20917	Q8NBI3	-4.76608
DRAXIN	TR20070	0.561459	Plate4	Visit 3	Active	NEURO	OID20917	Q8NBI3	-4.05176
DRAXIN	TR20049	1.28814	Plate4	Visit 3	Active	NEURO	OID20917	Q8NBI3	-4.05176
DSC2	TR20115	-1.0637	Plate1	Visit 1	Active	NEURO	OID21079	Q02487	-5.34027
DSC2	TR20054	0.277238	Plate1	Visit 1	Active	NEURO	OID21079	Q02487	-5.34027
DSC2	TR20085	0.83831	Plate1	Visit 1	Active	NEURO	OID21079	Q02487	-5.34027
DSC2	TR20049	0.396149	Plate1	Visit 1	Active	NEURO	OID21079	Q02487	-5.34027
DSC2	TR20116	0.581822	Plate1	Visit 1	Active	NEURO	OID21079	Q02487	-5.34027
DSC2	TR20073	1.11518	Plate1	Visit 1	Active	NEURO	OID21079	Q02487	-5.34027
DSC2	TR20046	0.292785	Plate2	Visit 1	Active	NEURO	OID21079	Q02487	-5.56052
DSC2	TR20008	-1.09249	Plate2	Visit 1	Active	NEURO	OID21079	Q02487	-5.56052
DSC2	TR20051	0.725582	Plate2	Visit 1	Active	NEURO	OID21079	Q02487	-5.56052
DSC2	TR20053	0.694192	Plate2	Visit 1	Active	NEURO	OID21079	Q02487	-5.56052
DSC2	TR20004	0.442759	Plate2	Visit 1	Active	NEURO	OID21079	Q02487	-5.56052
DSC2	TR20030	0.85483	Plate2	Visit 1	Active	NEURO	OID21079	Q02487	-5.56052
DSC2	TR20002	0.905223	Plate2	Visit 1	Active	NEURO	OID21079	Q02487	-5.56052
DSC2	TR20067	-0.150527	Plate2	Visit 1	Active	NEURO	OID21079	Q02487	-5.56052
DSC2	TR20035	1.0082	Plate2	Visit 1	Active	NEURO	OID21079	Q02487	-5.56052
DSC2	TR20006	-1.19952	Plate2	Visit 1	Active	NEURO	OID21079	Q02487	-5.56052
DSC2	TR20112	0.229832	Plate2	Visit 1	Active	NEURO	OID21079	Q02487	-5.56052
DSC2	TR20059	-0.0192384	Plate2	Visit 1	Active	NEURO	OID21079	Q02487	-5.56052
DSC2	TR20089	0.955426	Plate4	Visit 1	Active	NEURO	OID21079	Q02487	-4.63215
DSC2	TR20071	0.982657	Plate4	Visit 1	Active	NEURO	OID21079	Q02487	-4.63215
DSC2	TR20010	1.09189	Plate4	Visit 1	Active	NEURO	OID21079	Q02487	-4.63215
DSC2	TR20070	0.520393	Plate4	Visit 1	Active	NEURO	OID21079	Q02487	-4.63215
DSC2	TR20026	1.15338	Plate4	Visit 1	Active	NEURO	OID21079	Q02487	-4.63215
DSC2	TR20097	1.22554	Plate4	Visit 1	Active	NEURO	OID21079	Q02487	-4.63215
DSC2	TR20074	1.3587	Plate4	Visit 1	Active	NEURO	OID21079	Q02487	-4.63215
DSC2	TR20110	1.53909	Plate4	Visit 1	Active	NEURO	OID21079	Q02487	-4.63215
DSC2	TR20100	0.843924	Plate4	Visit 1	Active	NEURO	OID21079	Q02487	-4.63215
DSC2	TR20010	0.87538	Plate1	Visit 3	Active	NEURO	OID21079	Q02487	-5.34027
DSC2	TR20085	0.484541	Plate1	Visit 3	Active	NEURO	OID21079	Q02487	-5.34027
DSC2	TR20004	0.5339	Plate1	Visit 3	Active	NEURO	OID21079	Q02487	-5.34027
DSC2	TR20054	0.556913	Plate1	Visit 3	Active	NEURO	OID21079	Q02487	-5.34027
DSC2	TR20008	0.631754	Plate1	Visit 3	Active	NEURO	OID21079	Q02487	-5.34027
DSC2	TR20002	0.773311	Plate1	Visit 3	Active	NEURO	OID21079	Q02487	-5.34027
DSC2	TR20059	0.41309	Plate1	Visit 3	Active	NEURO	OID21079	Q02487	-5.34027
DSC2	TR20053	1.33643	Plate1	Visit 3	Active	NEURO	OID21079	Q02487	-5.34027
DSC2	TR20073	0.167085	Plate1	Visit 3	Active	NEURO	OID21079	Q02487	-5.34027
DSC2	TR20074	0.827967	Plate1	Visit 3	Active	NEURO	OID21079	Q02487	-5.34027
DSC2	TR20035	-3.4088	Plate2	Visit 3	Active	NEURO	OID21079	Q02487	-5.56052
DSC2	TR20071	0.742064	Plate2	Visit 3	Active	NEURO	OID21079	Q02487	-5.56052
DSC2	TR20006	0.245805	Plate2	Visit 3	Active	NEURO	OID21079	Q02487	-5.56052
DSC2	TR20067	0.328354	Plate2	Visit 3	Active	NEURO	OID21079	Q02487	-5.56052
DSC2	TR20030	2.05813	Plate2	Visit 3	Active	NEURO	OID21079	Q02487	-5.56052
DSC2	TR20046	0.0740616	Plate2	Visit 3	Active	NEURO	OID21079	Q02487	-5.56052
DSC2	TR20070	0.906366	Plate4	Visit 3	Active	NEURO	OID21079	Q02487	-4.63215
DSC2	TR20049	-0.1092	Plate4	Visit 3	Active	NEURO	OID21079	Q02487	-4.63215
DSG2	TR20115	-1.30492	Plate1	Visit 1	Active	NEURO	OID21113	Q14126	-5.83574
DSG2	TR20054	0.137081	Plate1	Visit 1	Active	NEURO	OID21113	Q14126	-5.83574
DSG2	TR20085	0.290732	Plate1	Visit 1	Active	NEURO	OID21113	Q14126	-5.83574
DSG2	TR20049	-0.0958972	Plate1	Visit 1	Active	NEURO	OID21113	Q14126	-5.83574
DSG2	TR20116	0.401205	Plate1	Visit 1	Active	NEURO	OID21113	Q14126	-5.83574
DSG2	TR20073	0.468646	Plate1	Visit 1	Active	NEURO	OID21113	Q14126	-5.83574
DSG2	TR20046	-0.354094	Plate2	Visit 1	Active	NEURO	OID21113	Q14126	-6.08659
DSG2	TR20008	-1.42296	Plate2	Visit 1	Active	NEURO	OID21113	Q14126	-6.08659
DSG2	TR20051	0.277091	Plate2	Visit 1	Active	NEURO	OID21113	Q14126	-6.08659
DSG2	TR20053	-0.323868	Plate2	Visit 1	Active	NEURO	OID21113	Q14126	-6.08659
DSG2	TR20004	-0.352262	Plate2	Visit 1	Active	NEURO	OID21113	Q14126	-6.08659
DSG2	TR20030	0.746045	Plate2	Visit 1	Active	NEURO	OID21113	Q14126	-6.08659
DSG2	TR20002	0.469694	Plate2	Visit 1	Active	NEURO	OID21113	Q14126	-6.08659
DSG2	TR20067	-0.206522	Plate2	Visit 1	Active	NEURO	OID21113	Q14126	-6.08659
DSG2	TR20035	0.594573	Plate2	Visit 1	Active	NEURO	OID21113	Q14126	-6.08659
DSG2	TR20006	-1.5803	Plate2	Visit 1	Active	NEURO	OID21113	Q14126	-6.08659
DSG2	TR20112	-0.603898	Plate2	Visit 1	Active	NEURO	OID21113	Q14126	-6.08659
DSG2	TR20059	-0.508091	Plate2	Visit 1	Active	NEURO	OID21113	Q14126	-6.08659
DSG2	TR20089	0.256392	Plate4	Visit 1	Active	NEURO	OID21113	Q14126	-5.71772
DSG2	TR20071	0.911337	Plate4	Visit 1	Active	NEURO	OID21113	Q14126	-5.71772
DSG2	TR20010	0.445305	Plate4	Visit 1	Active	NEURO	OID21113	Q14126	-5.71772
DSG2	TR20070	0.466803	Plate4	Visit 1	Active	NEURO	OID21113	Q14126	-5.71772
DSG2	TR20026	0.836135	Plate4	Visit 1	Active	NEURO	OID21113	Q14126	-5.71772
DSG2	TR20097	0.700433	Plate4	Visit 1	Active	NEURO	OID21113	Q14126	-5.71772
DSG2	TR20074	0.499731	Plate4	Visit 1	Active	NEURO	OID21113	Q14126	-5.71772
DSG2	TR20110	0.872229	Plate4	Visit 1	Active	NEURO	OID21113	Q14126	-5.71772
DSG2	TR20100	0.0779239	Plate4	Visit 1	Active	NEURO	OID21113	Q14126	-5.71772
DSG2	TR20010	0.180402	Plate1	Visit 3	Active	NEURO	OID21113	Q14126	-5.83574
DSG2	TR20085	0.131762	Plate1	Visit 3	Active	NEURO	OID21113	Q14126	-5.83574
DSG2	TR20004	-0.243439	Plate1	Visit 3	Active	NEURO	OID21113	Q14126	-5.83574
DSG2	TR20054	0.62974	Plate1	Visit 3	Active	NEURO	OID21113	Q14126	-5.83574
DSG2	TR20008	-0.196377	Plate1	Visit 3	Active	NEURO	OID21113	Q14126	-5.83574
DSG2	TR20002	0.570514	Plate1	Visit 3	Active	NEURO	OID21113	Q14126	-5.83574
DSG2	TR20059	-0.302998	Plate1	Visit 3	Active	NEURO	OID21113	Q14126	-5.83574
DSG2	TR20053	0.245647	Plate1	Visit 3	Active	NEURO	OID21113	Q14126	-5.83574
DSG2	TR20073	-0.132721	Plate1	Visit 3	Active	NEURO	OID21113	Q14126	-5.83574
DSG2	TR20074	0.378382	Plate1	Visit 3	Active	NEURO	OID21113	Q14126	-5.83574
DSG2	TR20035	-2.84492	Plate2	Visit 3	Active	NEURO	OID21113	Q14126	-6.08659
DSG2	TR20071	-0.00513479	Plate2	Visit 3	Active	NEURO	OID21113	Q14126	-6.08659
DSG2	TR20006	-0.407078	Plate2	Visit 3	Active	NEURO	OID21113	Q14126	-6.08659
DSG2	TR20067	0.294464	Plate2	Visit 3	Active	NEURO	OID21113	Q14126	-6.08659
DSG2	TR20030	1.32886	Plate2	Visit 3	Active	NEURO	OID21113	Q14126	-6.08659
DSG2	TR20046	-0.613849	Plate2	Visit 3	Active	NEURO	OID21113	Q14126	-6.08659
DSG2	TR20070	0.51203	Plate4	Visit 3	Active	NEURO	OID21113	Q14126	-5.71772
DSG2	TR20049	-0.30294	Plate4	Visit 3	Active	NEURO	OID21113	Q14126	-5.71772
DUSP3	TR20115	0.0203717	Plate1	Visit 1	Active	NEURO	OID20827	P51452	-0.626499
DUSP3	TR20054	-0.455243	Plate1	Visit 1	Active	NEURO	OID20827	P51452	-0.626499
DUSP3	TR20085	-0.614936	Plate1	Visit 1	Active	NEURO	OID20827	P51452	-0.626499
DUSP3	TR20049	0.486468	Plate1	Visit 1	Active	NEURO	OID20827	P51452	-0.626499
DUSP3	TR20116	-0.800368	Plate1	Visit 1	Active	NEURO	OID20827	P51452	-0.626499
DUSP3	TR20073	0.835071	Plate1	Visit 1	Active	NEURO	OID20827	P51452	-0.626499
DUSP3	TR20046	-0.305263	Plate2	Visit 1	Active	NEURO	OID20827	P51452	-0.368982
DUSP3	TR20008	-0.27982	Plate2	Visit 1	Active	NEURO	OID20827	P51452	-0.368982
DUSP3	TR20051	0.0177531	Plate2	Visit 1	Active	NEURO	OID20827	P51452	-0.368982
DUSP3	TR20053	-0.434812	Plate2	Visit 1	Active	NEURO	OID20827	P51452	-0.368982
DUSP3	TR20004	-0.0233012	Plate2	Visit 1	Active	NEURO	OID20827	P51452	-0.368982
DUSP3	TR20030	-0.344097	Plate2	Visit 1	Active	NEURO	OID20827	P51452	-0.368982
DUSP3	TR20002	-0.684454	Plate2	Visit 1	Active	NEURO	OID20827	P51452	-0.368982
DUSP3	TR20067	0.883513	Plate2	Visit 1	Active	NEURO	OID20827	P51452	-0.368982
DUSP3	TR20035	-0.482573	Plate2	Visit 1	Active	NEURO	OID20827	P51452	-0.368982
DUSP3	TR20006	0.179209	Plate2	Visit 1	Active	NEURO	OID20827	P51452	-0.368982
DUSP3	TR20112	0.0830382	Plate2	Visit 1	Active	NEURO	OID20827	P51452	-0.368982
DUSP3	TR20059	2.6699	Plate2	Visit 1	Active	NEURO	OID20827	P51452	-0.368982
DUSP3	TR20089	-0.729223	Plate4	Visit 1	Active	NEURO	OID20827	P51452	-0.640163
DUSP3	TR20071	-0.370138	Plate4	Visit 1	Active	NEURO	OID20827	P51452	-0.640163
DUSP3	TR20010	-0.825091	Plate4	Visit 1	Active	NEURO	OID20827	P51452	-0.640163
DUSP3	TR20070	-0.819895	Plate4	Visit 1	Active	NEURO	OID20827	P51452	-0.640163
DUSP3	TR20026	-1.01079	Plate4	Visit 1	Active	NEURO	OID20827	P51452	-0.640163
DUSP3	TR20097	-0.431835	Plate4	Visit 1	Active	NEURO	OID20827	P51452	-0.640163
DUSP3	TR20074	-1.1736	Plate4	Visit 1	Active	NEURO	OID20827	P51452	-0.640163
DUSP3	TR20110	-1.47954	Plate4	Visit 1	Active	NEURO	OID20827	P51452	-0.640163
DUSP3	TR20100	-1.07568	Plate4	Visit 1	Active	NEURO	OID20827	P51452	-0.640163
DUSP3	TR20010	0.438943	Plate1	Visit 3	Active	NEURO	OID20827	P51452	-0.626499
DUSP3	TR20085	-0.3352	Plate1	Visit 3	Active	NEURO	OID20827	P51452	-0.626499
DUSP3	TR20004	0.582085	Plate1	Visit 3	Active	NEURO	OID20827	P51452	-0.626499
DUSP3	TR20054	0.326028	Plate1	Visit 3	Active	NEURO	OID20827	P51452	-0.626499
DUSP3	TR20008	0.445834	Plate1	Visit 3	Active	NEURO	OID20827	P51452	-0.626499
DUSP3	TR20002	-1.05348	Plate1	Visit 3	Active	NEURO	OID20827	P51452	-0.626499
DUSP3	TR20059	2.94731	Plate1	Visit 3	Active	NEURO	OID20827	P51452	-0.626499
DUSP3	TR20053	0.658375	Plate1	Visit 3	Active	NEURO	OID20827	P51452	-0.626499
DUSP3	TR20073	0.157718	Plate1	Visit 3	Active	NEURO	OID20827	P51452	-0.626499
DUSP3	TR20074	-1.12139	Plate1	Visit 3	Active	NEURO	OID20827	P51452	-0.626499
DUSP3	TR20035	-0.20835	Plate2	Visit 3	Active	NEURO	OID20827	P51452	-0.368982
DUSP3	TR20071	-1.21687	Plate2	Visit 3	Active	NEURO	OID20827	P51452	-0.368982
DUSP3	TR20006	1.05988	Plate2	Visit 3	Active	NEURO	OID20827	P51452	-0.368982
DUSP3	TR20067	0.656881	Plate2	Visit 3	Active	NEURO	OID20827	P51452	-0.368982
DUSP3	TR20030	0.403373	Plate2	Visit 3	Active	NEURO	OID20827	P51452	-0.368982
DUSP3	TR20046	-0.0454408	Plate2	Visit 3	Active	NEURO	OID20827	P51452	-0.368982
DUSP3	TR20070	-0.734509	Plate4	Visit 3	Active	NEURO	OID20827	P51452	-0.640163
DUSP3	TR20049	-1.70796	Plate4	Visit 3	Active	NEURO	OID20827	P51452	-0.640163
EBAG9	TR20115	1.11332	Plate1	Visit 1	Active	NEURO	OID20918	O00559	-1.36704
EBAG9	TR20054	2.57889	Plate1	Visit 1	Active	NEURO	OID20918	O00559	-1.36704
EBAG9	TR20085	0.754195	Plate1	Visit 1	Active	NEURO	OID20918	O00559	-1.36704
EBAG9	TR20049	4.48984	Plate1	Visit 1	Active	NEURO	OID20918	O00559	-1.36704
EBAG9	TR20116	0.582596	Plate1	Visit 1	Active	NEURO	OID20918	O00559	-1.36704
EBAG9	TR20073	1.78899	Plate1	Visit 1	Active	NEURO	OID20918	O00559	-1.36704
EBAG9	TR20046	3.49884	Plate2	Visit 1	Active	NEURO	OID20918	O00559	-1.61378
EBAG9	TR20008	4.16675	Plate2	Visit 1	Active	NEURO	OID20918	O00559	-1.61378
EBAG9	TR20051	4.13793	Plate2	Visit 1	Active	NEURO	OID20918	O00559	-1.61378
EBAG9	TR20053	4.27999	Plate2	Visit 1	Active	NEURO	OID20918	O00559	-1.61378
EBAG9	TR20004	2.66995	Plate2	Visit 1	Active	NEURO	OID20918	O00559	-1.61378
EBAG9	TR20030	2.70548	Plate2	Visit 1	Active	NEURO	OID20918	O00559	-1.61378
EBAG9	TR20002	2.7445	Plate2	Visit 1	Active	NEURO	OID20918	O00559	-1.61378
EBAG9	TR20067	3.66574	Plate2	Visit 1	Active	NEURO	OID20918	O00559	-1.61378
EBAG9	TR20035	1.69105	Plate2	Visit 1	Active	NEURO	OID20918	O00559	-1.61378
EBAG9	TR20006	1.71044	Plate2	Visit 1	Active	NEURO	OID20918	O00559	-1.61378
EBAG9	TR20112	1.07681	Plate2	Visit 1	Active	NEURO	OID20918	O00559	-1.61378
EBAG9	TR20059	1.20898	Plate2	Visit 1	Active	NEURO	OID20918	O00559	-1.61378
EBAG9	TR20089	1.55773	Plate4	Visit 1	Active	NEURO	OID20918	O00559	-1.53289
EBAG9	TR20071	3.68771	Plate4	Visit 1	Active	NEURO	OID20918	O00559	-1.53289
EBAG9	TR20010	3.51059	Plate4	Visit 1	Active	NEURO	OID20918	O00559	-1.53289
EBAG9	TR20070	2.29834	Plate4	Visit 1	Active	NEURO	OID20918	O00559	-1.53289
EBAG9	TR20026	3.28659	Plate4	Visit 1	Active	NEURO	OID20918	O00559	-1.53289
EBAG9	TR20097	3.94639	Plate4	Visit 1	Active	NEURO	OID20918	O00559	-1.53289
EBAG9	TR20074	1.72531	Plate4	Visit 1	Active	NEURO	OID20918	O00559	-1.53289
EBAG9	TR20110	3.24542	Plate4	Visit 1	Active	NEURO	OID20918	O00559	-1.53289
EBAG9	TR20100	2.66963	Plate4	Visit 1	Active	NEURO	OID20918	O00559	-1.53289
EBAG9	TR20010	4.16569	Plate1	Visit 3	Active	NEURO	OID20918	O00559	-1.36704
EBAG9	TR20085	0.870804	Plate1	Visit 3	Active	NEURO	OID20918	O00559	-1.36704
EBAG9	TR20004	4.64509	Plate1	Visit 3	Active	NEURO	OID20918	O00559	-1.36704
EBAG9	TR20054	3.4951	Plate1	Visit 3	Active	NEURO	OID20918	O00559	-1.36704
EBAG9	TR20008	5.8965	Plate1	Visit 3	Active	NEURO	OID20918	O00559	-1.36704
EBAG9	TR20002	1.75523	Plate1	Visit 3	Active	NEURO	OID20918	O00559	-1.36704
EBAG9	TR20059	2.68978	Plate1	Visit 3	Active	NEURO	OID20918	O00559	-1.36704
EBAG9	TR20053	6.22491	Plate1	Visit 3	Active	NEURO	OID20918	O00559	-1.36704
EBAG9	TR20073	0.713134	Plate1	Visit 3	Active	NEURO	OID20918	O00559	-1.36704
EBAG9	TR20074	0.154272	Plate1	Visit 3	Active	NEURO	OID20918	O00559	-1.36704
EBAG9	TR20035	4.691	Plate2	Visit 3	Active	NEURO	OID20918	O00559	-1.61378
EBAG9	TR20071	0.876413	Plate2	Visit 3	Active	NEURO	OID20918	O00559	-1.61378
EBAG9	TR20006	4.71605	Plate2	Visit 3	Active	NEURO	OID20918	O00559	-1.61378
EBAG9	TR20067	1.19223	Plate2	Visit 3	Active	NEURO	OID20918	O00559	-1.61378
EBAG9	TR20030	4.07054	Plate2	Visit 3	Active	NEURO	OID20918	O00559	-1.61378
EBAG9	TR20046	0.998836	Plate2	Visit 3	Active	NEURO	OID20918	O00559	-1.61378
EBAG9	TR20070	0.734502	Plate4	Visit 3	Active	NEURO	OID20918	O00559	-1.53289
EBAG9	TR20049	3.4725	Plate4	Visit 3	Active	NEURO	OID20918	O00559	-1.53289
ECE1	TR20115	-0.456138	Plate1	Visit 1	Active	NEURO	OID20891	P42892	-1.81757
ECE1	TR20054	-0.574704	Plate1	Visit 1	Active	NEURO	OID20891	P42892	-1.81757
ECE1	TR20085	-0.538374	Plate1	Visit 1	Active	NEURO	OID20891	P42892	-1.81757
ECE1	TR20049	-0.25655	Plate1	Visit 1	Active	NEURO	OID20891	P42892	-1.81757
ECE1	TR20116	-0.674133	Plate1	Visit 1	Active	NEURO	OID20891	P42892	-1.81757
ECE1	TR20073	0.263138	Plate1	Visit 1	Active	NEURO	OID20891	P42892	-1.81757
ECE1	TR20046	0.098129	Plate2	Visit 1	Active	NEURO	OID20891	P42892	-2.03054
ECE1	TR20008	-0.211313	Plate2	Visit 1	Active	NEURO	OID20891	P42892	-2.03054
ECE1	TR20051	-0.0207072	Plate2	Visit 1	Active	NEURO	OID20891	P42892	-2.03054
ECE1	TR20053	0.419834	Plate2	Visit 1	Active	NEURO	OID20891	P42892	-2.03054
ECE1	TR20004	-0.0508725	Plate2	Visit 1	Active	NEURO	OID20891	P42892	-2.03054
ECE1	TR20030	-0.0842499	Plate2	Visit 1	Active	NEURO	OID20891	P42892	-2.03054
ECE1	TR20002	-0.133767	Plate2	Visit 1	Active	NEURO	OID20891	P42892	-2.03054
ECE1	TR20067	-0.61984	Plate2	Visit 1	Active	NEURO	OID20891	P42892	-2.03054
ECE1	TR20035	0.161348	Plate2	Visit 1	Active	NEURO	OID20891	P42892	-2.03054
ECE1	TR20006	-0.623914	Plate2	Visit 1	Active	NEURO	OID20891	P42892	-2.03054
ECE1	TR20112	-0.666115	Plate2	Visit 1	Active	NEURO	OID20891	P42892	-2.03054
ECE1	TR20059	-0.0626602	Plate2	Visit 1	Active	NEURO	OID20891	P42892	-2.03054
ECE1	TR20089	-0.648515	Plate4	Visit 1	Active	NEURO	OID20891	P42892	-2.59639
ECE1	TR20071	-0.159857	Plate4	Visit 1	Active	NEURO	OID20891	P42892	-2.59639
ECE1	TR20010	0.263185	Plate4	Visit 1	Active	NEURO	OID20891	P42892	-2.59639
ECE1	TR20070	-0.138574	Plate4	Visit 1	Active	NEURO	OID20891	P42892	-2.59639
ECE1	TR20026	0.334039	Plate4	Visit 1	Active	NEURO	OID20891	P42892	-2.59639
ECE1	TR20097	-0.525165	Plate4	Visit 1	Active	NEURO	OID20891	P42892	-2.59639
ECE1	TR20074	-0.370722	Plate4	Visit 1	Active	NEURO	OID20891	P42892	-2.59639
ECE1	TR20110	-0.321984	Plate4	Visit 1	Active	NEURO	OID20891	P42892	-2.59639
ECE1	TR20100	-0.295802	Plate4	Visit 1	Active	NEURO	OID20891	P42892	-2.59639
ECE1	TR20010	-0.0277562	Plate1	Visit 3	Active	NEURO	OID20891	P42892	-1.81757
ECE1	TR20085	-0.572477	Plate1	Visit 3	Active	NEURO	OID20891	P42892	-1.81757
ECE1	TR20004	0.368827	Plate1	Visit 3	Active	NEURO	OID20891	P42892	-1.81757
ECE1	TR20054	0.114415	Plate1	Visit 3	Active	NEURO	OID20891	P42892	-1.81757
ECE1	TR20008	-0.102633	Plate1	Visit 3	Active	NEURO	OID20891	P42892	-1.81757
ECE1	TR20002	-0.0550827	Plate1	Visit 3	Active	NEURO	OID20891	P42892	-1.81757
ECE1	TR20059	0.120403	Plate1	Visit 3	Active	NEURO	OID20891	P42892	-1.81757
ECE1	TR20053	0.644288	Plate1	Visit 3	Active	NEURO	OID20891	P42892	-1.81757
ECE1	TR20073	-0.514845	Plate1	Visit 3	Active	NEURO	OID20891	P42892	-1.81757
ECE1	TR20074	-0.731674	Plate1	Visit 3	Active	NEURO	OID20891	P42892	-1.81757
ECE1	TR20035	0.669151	Plate2	Visit 3	Active	NEURO	OID20891	P42892	-2.03054
ECE1	TR20071	-0.133872	Plate2	Visit 3	Active	NEURO	OID20891	P42892	-2.03054
ECE1	TR20006	-0.734653	Plate2	Visit 3	Active	NEURO	OID20891	P42892	-2.03054
ECE1	TR20067	-0.0877063	Plate2	Visit 3	Active	NEURO	OID20891	P42892	-2.03054
ECE1	TR20030	0.0286284	Plate2	Visit 3	Active	NEURO	OID20891	P42892	-2.03054
ECE1	TR20046	-0.0961538	Plate2	Visit 3	Active	NEURO	OID20891	P42892	-2.03054
ECE1	TR20070	0.388848	Plate4	Visit 3	Active	NEURO	OID20891	P42892	-2.59639
ECE1	TR20049	0.243509	Plate4	Visit 3	Active	NEURO	OID20891	P42892	-2.59639
EFNA1	TR20115	-0.851181	Plate1	Visit 1	Active	NEURO	OID21125	P20827	-3.46138
EFNA1	TR20054	0.154122	Plate1	Visit 1	Active	NEURO	OID21125	P20827	-3.46138
EFNA1	TR20085	0.367432	Plate1	Visit 1	Active	NEURO	OID21125	P20827	-3.46138
EFNA1	TR20049	1.14093	Plate1	Visit 1	Active	NEURO	OID21125	P20827	-3.46138
EFNA1	TR20116	-0.199237	Plate1	Visit 1	Active	NEURO	OID21125	P20827	-3.46138
EFNA1	TR20073	0.711504	Plate1	Visit 1	Active	NEURO	OID21125	P20827	-3.46138
EFNA1	TR20046	0.313604	Plate2	Visit 1	Active	NEURO	OID21125	P20827	-3.64262
EFNA1	TR20008	-0.907611	Plate2	Visit 1	Active	NEURO	OID21125	P20827	-3.64262
EFNA1	TR20051	1.10686	Plate2	Visit 1	Active	NEURO	OID21125	P20827	-3.64262
EFNA1	TR20053	0.455754	Plate2	Visit 1	Active	NEURO	OID21125	P20827	-3.64262
EFNA1	TR20004	0.5628	Plate2	Visit 1	Active	NEURO	OID21125	P20827	-3.64262
EFNA1	TR20030	0.663705	Plate2	Visit 1	Active	NEURO	OID21125	P20827	-3.64262
EFNA1	TR20002	1.08212	Plate2	Visit 1	Active	NEURO	OID21125	P20827	-3.64262
EFNA1	TR20067	0.483858	Plate2	Visit 1	Active	NEURO	OID21125	P20827	-3.64262
EFNA1	TR20035	1.04954	Plate2	Visit 1	Active	NEURO	OID21125	P20827	-3.64262
EFNA1	TR20006	-0.671396	Plate2	Visit 1	Active	NEURO	OID21125	P20827	-3.64262
EFNA1	TR20112	0.631448	Plate2	Visit 1	Active	NEURO	OID21125	P20827	-3.64262
EFNA1	TR20059	0.369332	Plate2	Visit 1	Active	NEURO	OID21125	P20827	-3.64262
EFNA1	TR20089	0.8032	Plate4	Visit 1	Active	NEURO	OID21125	P20827	-3.05656
EFNA1	TR20071	0.416665	Plate4	Visit 1	Active	NEURO	OID21125	P20827	-3.05656
EFNA1	TR20010	0.82364	Plate4	Visit 1	Active	NEURO	OID21125	P20827	-3.05656
EFNA1	TR20070	0.44138	Plate4	Visit 1	Active	NEURO	OID21125	P20827	-3.05656
EFNA1	TR20026	0.606437	Plate4	Visit 1	Active	NEURO	OID21125	P20827	-3.05656
EFNA1	TR20097	1.11988	Plate4	Visit 1	Active	NEURO	OID21125	P20827	-3.05656
EFNA1	TR20074	0.757644	Plate4	Visit 1	Active	NEURO	OID21125	P20827	-3.05656
EFNA1	TR20110	1.4631	Plate4	Visit 1	Active	NEURO	OID21125	P20827	-3.05656
EFNA1	TR20100	0.540892	Plate4	Visit 1	Active	NEURO	OID21125	P20827	-3.05656
EFNA1	TR20010	0.683085	Plate1	Visit 3	Active	NEURO	OID21125	P20827	-3.46138
EFNA1	TR20085	0.201477	Plate1	Visit 3	Active	NEURO	OID21125	P20827	-3.46138
EFNA1	TR20004	0.5129	Plate1	Visit 3	Active	NEURO	OID21125	P20827	-3.46138
EFNA1	TR20054	0.399725	Plate1	Visit 3	Active	NEURO	OID21125	P20827	-3.46138
EFNA1	TR20008	0.379875	Plate1	Visit 3	Active	NEURO	OID21125	P20827	-3.46138
EFNA1	TR20002	0.648413	Plate1	Visit 3	Active	NEURO	OID21125	P20827	-3.46138
EFNA1	TR20059	0.49795	Plate1	Visit 3	Active	NEURO	OID21125	P20827	-3.46138
EFNA1	TR20053	0.9712	Plate1	Visit 3	Active	NEURO	OID21125	P20827	-3.46138
EFNA1	TR20073	-0.0235306	Plate1	Visit 3	Active	NEURO	OID21125	P20827	-3.46138
EFNA1	TR20074	0.21413	Plate1	Visit 3	Active	NEURO	OID21125	P20827	-3.46138
EFNA1	TR20035	-2.39885	Plate2	Visit 3	Active	NEURO	OID21125	P20827	-3.64262
EFNA1	TR20071	0.325967	Plate2	Visit 3	Active	NEURO	OID21125	P20827	-3.64262
EFNA1	TR20006	0.302405	Plate2	Visit 3	Active	NEURO	OID21125	P20827	-3.64262
EFNA1	TR20067	0.693592	Plate2	Visit 3	Active	NEURO	OID21125	P20827	-3.64262
EFNA1	TR20030	1.4677	Plate2	Visit 3	Active	NEURO	OID21125	P20827	-3.64262
EFNA1	TR20046	0.171087	Plate2	Visit 3	Active	NEURO	OID21125	P20827	-3.64262
EFNA1	TR20070	0.493848	Plate4	Visit 3	Active	NEURO	OID21125	P20827	-3.05656
EFNA1	TR20049	0.134683	Plate4	Visit 3	Active	NEURO	OID21125	P20827	-3.05656
EFNA4	TR20115	0.63023	Plate1	Visit 1	Active	NEURO	OID20935	P52798	-5.29656
EFNA4	TR20054	0.338441	Plate1	Visit 1	Active	NEURO	OID20935	P52798	-5.29656
EFNA4	TR20085	0.726085	Plate1	Visit 1	Active	NEURO	OID20935	P52798	-5.29656
EFNA4	TR20049	0.962716	Plate1	Visit 1	Active	NEURO	OID20935	P52798	-5.29656
EFNA4	TR20116	0.119265	Plate1	Visit 1	Active	NEURO	OID20935	P52798	-5.29656
EFNA4	TR20073	0.860281	Plate1	Visit 1	Active	NEURO	OID20935	P52798	-5.29656
EFNA4	TR20046	0.538718	Plate2	Visit 1	Active	NEURO	OID20935	P52798	-5.1767
EFNA4	TR20008	-0.332819	Plate2	Visit 1	Active	NEURO	OID20935	P52798	-5.1767
EFNA4	TR20051	0.742235	Plate2	Visit 1	Active	NEURO	OID20935	P52798	-5.1767
EFNA4	TR20053	0.832901	Plate2	Visit 1	Active	NEURO	OID20935	P52798	-5.1767
EFNA4	TR20004	0.924827	Plate2	Visit 1	Active	NEURO	OID20935	P52798	-5.1767
EFNA4	TR20030	1.08976	Plate2	Visit 1	Active	NEURO	OID20935	P52798	-5.1767
EFNA4	TR20002	0.986007	Plate2	Visit 1	Active	NEURO	OID20935	P52798	-5.1767
EFNA4	TR20067	0.37242	Plate2	Visit 1	Active	NEURO	OID20935	P52798	-5.1767
EFNA4	TR20035	1.26623	Plate2	Visit 1	Active	NEURO	OID20935	P52798	-5.1767
EFNA4	TR20006	0.0762568	Plate2	Visit 1	Active	NEURO	OID20935	P52798	-5.1767
EFNA4	TR20112	0.448211	Plate2	Visit 1	Active	NEURO	OID20935	P52798	-5.1767
EFNA4	TR20059	-0.164498	Plate2	Visit 1	Active	NEURO	OID20935	P52798	-5.1767
EFNA4	TR20089	0.648988	Plate4	Visit 1	Active	NEURO	OID20935	P52798	-5.06493
EFNA4	TR20071	-0.0391924	Plate4	Visit 1	Active	NEURO	OID20935	P52798	-5.06493
EFNA4	TR20010	1.16845	Plate4	Visit 1	Active	NEURO	OID20935	P52798	-5.06493
EFNA4	TR20070	0.41966	Plate4	Visit 1	Active	NEURO	OID20935	P52798	-5.06493
EFNA4	TR20026	0.633375	Plate4	Visit 1	Active	NEURO	OID20935	P52798	-5.06493
EFNA4	TR20097	0.962395	Plate4	Visit 1	Active	NEURO	OID20935	P52798	-5.06493
EFNA4	TR20074	0.615394	Plate4	Visit 1	Active	NEURO	OID20935	P52798	-5.06493
EFNA4	TR20110	1.33602	Plate4	Visit 1	Active	NEURO	OID20935	P52798	-5.06493
EFNA4	TR20100	0.680522	Plate4	Visit 1	Active	NEURO	OID20935	P52798	-5.06493
EFNA4	TR20010	0.866264	Plate1	Visit 3	Active	NEURO	OID20935	P52798	-5.29656
EFNA4	TR20085	0.239405	Plate1	Visit 3	Active	NEURO	OID20935	P52798	-5.29656
EFNA4	TR20004	1.27621	Plate1	Visit 3	Active	NEURO	OID20935	P52798	-5.29656
EFNA4	TR20054	0.426021	Plate1	Visit 3	Active	NEURO	OID20935	P52798	-5.29656
EFNA4	TR20008	0.45853	Plate1	Visit 3	Active	NEURO	OID20935	P52798	-5.29656
EFNA4	TR20002	0.708371	Plate1	Visit 3	Active	NEURO	OID20935	P52798	-5.29656
EFNA4	TR20059	0.269753	Plate1	Visit 3	Active	NEURO	OID20935	P52798	-5.29656
EFNA4	TR20053	1.27445	Plate1	Visit 3	Active	NEURO	OID20935	P52798	-5.29656
EFNA4	TR20073	0.0194301	Plate1	Visit 3	Active	NEURO	OID20935	P52798	-5.29656
EFNA4	TR20074	0.341703	Plate1	Visit 3	Active	NEURO	OID20935	P52798	-5.29656
EFNA4	TR20035	0.746586	Plate2	Visit 3	Active	NEURO	OID20935	P52798	-5.1767
EFNA4	TR20071	0.136552	Plate2	Visit 3	Active	NEURO	OID20935	P52798	-5.1767
EFNA4	TR20006	0.563109	Plate2	Visit 3	Active	NEURO	OID20935	P52798	-5.1767
EFNA4	TR20067	0.760108	Plate2	Visit 3	Active	NEURO	OID20935	P52798	-5.1767
EFNA4	TR20030	1.14923	Plate2	Visit 3	Active	NEURO	OID20935	P52798	-5.1767
EFNA4	TR20046	0.504154	Plate2	Visit 3	Active	NEURO	OID20935	P52798	-5.1767
EFNA4	TR20070	0.638616	Plate4	Visit 3	Active	NEURO	OID20935	P52798	-5.06493
EFNA4	TR20049	0.887827	Plate4	Visit 3	Active	NEURO	OID20935	P52798	-5.06493
EIF4B	TR20115	0.676661	Plate1	Visit 1	Active	NEURO	OID21000	P23588	0.190744
EIF4B	TR20054	2.86411	Plate1	Visit 1	Active	NEURO	OID21000	P23588	0.190744
EIF4B	TR20085	2.77999	Plate1	Visit 1	Active	NEURO	OID21000	P23588	0.190744
EIF4B	TR20049	4.29917	Plate1	Visit 1	Active	NEURO	OID21000	P23588	0.190744
EIF4B	TR20116	2.35728	Plate1	Visit 1	Active	NEURO	OID21000	P23588	0.190744
EIF4B	TR20073	1.75636	Plate1	Visit 1	Active	NEURO	OID21000	P23588	0.190744
EIF4B	TR20046	3.27545	Plate2	Visit 1	Active	NEURO	OID21000	P23588	-0.487358
EIF4B	TR20008	3.79316	Plate2	Visit 1	Active	NEURO	OID21000	P23588	-0.487358
EIF4B	TR20051	3.53306	Plate2	Visit 1	Active	NEURO	OID21000	P23588	-0.487358
EIF4B	TR20053	3.74923	Plate2	Visit 1	Active	NEURO	OID21000	P23588	-0.487358
EIF4B	TR20004	2.74496	Plate2	Visit 1	Active	NEURO	OID21000	P23588	-0.487358
EIF4B	TR20030	3.13222	Plate2	Visit 1	Active	NEURO	OID21000	P23588	-0.487358
EIF4B	TR20002	1.8577	Plate2	Visit 1	Active	NEURO	OID21000	P23588	-0.487358
EIF4B	TR20067	3.24461	Plate2	Visit 1	Active	NEURO	OID21000	P23588	-0.487358
EIF4B	TR20035	1.47231	Plate2	Visit 1	Active	NEURO	OID21000	P23588	-0.487358
EIF4B	TR20006	3.61106	Plate2	Visit 1	Active	NEURO	OID21000	P23588	-0.487358
EIF4B	TR20112	1.34344	Plate2	Visit 1	Active	NEURO	OID21000	P23588	-0.487358
EIF4B	TR20059	1.81475	Plate2	Visit 1	Active	NEURO	OID21000	P23588	-0.487358
EIF4B	TR20089	1.56845	Plate4	Visit 1	Active	NEURO	OID21000	P23588	-0.596324
EIF4B	TR20071	2.1597	Plate4	Visit 1	Active	NEURO	OID21000	P23588	-0.596324
EIF4B	TR20010	2.13013	Plate4	Visit 1	Active	NEURO	OID21000	P23588	-0.596324
EIF4B	TR20070	1.73239	Plate4	Visit 1	Active	NEURO	OID21000	P23588	-0.596324
EIF4B	TR20026	2.28464	Plate4	Visit 1	Active	NEURO	OID21000	P23588	-0.596324
EIF4B	TR20097	2.78969	Plate4	Visit 1	Active	NEURO	OID21000	P23588	-0.596324
EIF4B	TR20074	2.05059	Plate4	Visit 1	Active	NEURO	OID21000	P23588	-0.596324
EIF4B	TR20110	1.99743	Plate4	Visit 1	Active	NEURO	OID21000	P23588	-0.596324
EIF4B	TR20100	1.80118	Plate4	Visit 1	Active	NEURO	OID21000	P23588	-0.596324
EIF4B	TR20010	3.27476	Plate1	Visit 3	Active	NEURO	OID21000	P23588	0.190744
EIF4B	TR20085	2.0242	Plate1	Visit 3	Active	NEURO	OID21000	P23588	0.190744
EIF4B	TR20004	3.94564	Plate1	Visit 3	Active	NEURO	OID21000	P23588	0.190744
EIF4B	TR20054	2.6287	Plate1	Visit 3	Active	NEURO	OID21000	P23588	0.190744
EIF4B	TR20008	4.6408	Plate1	Visit 3	Active	NEURO	OID21000	P23588	0.190744
EIF4B	TR20002	2.25715	Plate1	Visit 3	Active	NEURO	OID21000	P23588	0.190744
EIF4B	TR20059	1.93229	Plate1	Visit 3	Active	NEURO	OID21000	P23588	0.190744
EIF4B	TR20053	4.57828	Plate1	Visit 3	Active	NEURO	OID21000	P23588	0.190744
EIF4B	TR20073	1.45288	Plate1	Visit 3	Active	NEURO	OID21000	P23588	0.190744
EIF4B	TR20074	1.86368	Plate1	Visit 3	Active	NEURO	OID21000	P23588	0.190744
EIF4B	TR20035	3.16737	Plate2	Visit 3	Active	NEURO	OID21000	P23588	-0.487358
EIF4B	TR20071	1.56177	Plate2	Visit 3	Active	NEURO	OID21000	P23588	-0.487358
EIF4B	TR20006	3.57152	Plate2	Visit 3	Active	NEURO	OID21000	P23588	-0.487358
EIF4B	TR20067	0.984116	Plate2	Visit 3	Active	NEURO	OID21000	P23588	-0.487358
EIF4B	TR20030	3.38536	Plate2	Visit 3	Active	NEURO	OID21000	P23588	-0.487358
EIF4B	TR20046	1.33947	Plate2	Visit 3	Active	NEURO	OID21000	P23588	-0.487358
EIF4B	TR20070	0.752717	Plate4	Visit 3	Active	NEURO	OID21000	P23588	-0.596324
EIF4B	TR20049	2.52457	Plate4	Visit 3	Active	NEURO	OID21000	P23588	-0.596324
ENO1	TR20115	0.732852	Plate1	Visit 1	Active	NEURO	OID21037	P06733	-2.31824
ENO1	TR20054	2.65195	Plate1	Visit 1	Active	NEURO	OID21037	P06733	-2.31824
ENO1	TR20085	1.82807	Plate1	Visit 1	Active	NEURO	OID21037	P06733	-2.31824
ENO1	TR20049	4.92589	Plate1	Visit 1	Active	NEURO	OID21037	P06733	-2.31824
ENO1	TR20116	1.53457	Plate1	Visit 1	Active	NEURO	OID21037	P06733	-2.31824
ENO1	TR20073	2.80254	Plate1	Visit 1	Active	NEURO	OID21037	P06733	-2.31824
ENO1	TR20046	3.07837	Plate2	Visit 1	Active	NEURO	OID21037	P06733	-2.80336
ENO1	TR20008	2.35402	Plate2	Visit 1	Active	NEURO	OID21037	P06733	-2.80336
ENO1	TR20051	3.3483	Plate2	Visit 1	Active	NEURO	OID21037	P06733	-2.80336
ENO1	TR20053	3.16271	Plate2	Visit 1	Active	NEURO	OID21037	P06733	-2.80336
ENO1	TR20004	2.39069	Plate2	Visit 1	Active	NEURO	OID21037	P06733	-2.80336
ENO1	TR20030	1.46941	Plate2	Visit 1	Active	NEURO	OID21037	P06733	-2.80336
ENO1	TR20002	1.88118	Plate2	Visit 1	Active	NEURO	OID21037	P06733	-2.80336
ENO1	TR20067	3.20505	Plate2	Visit 1	Active	NEURO	OID21037	P06733	-2.80336
ENO1	TR20035	1.95037	Plate2	Visit 1	Active	NEURO	OID21037	P06733	-2.80336
ENO1	TR20006	1.03975	Plate2	Visit 1	Active	NEURO	OID21037	P06733	-2.80336
ENO1	TR20112	1.4847	Plate2	Visit 1	Active	NEURO	OID21037	P06733	-2.80336
ENO1	TR20059	1.39367	Plate2	Visit 1	Active	NEURO	OID21037	P06733	-2.80336
ENO1	TR20089	2.23865	Plate4	Visit 1	Active	NEURO	OID21037	P06733	-2.24101
ENO1	TR20071	3.20585	Plate4	Visit 1	Active	NEURO	OID21037	P06733	-2.24101
ENO1	TR20010	2.82751	Plate4	Visit 1	Active	NEURO	OID21037	P06733	-2.24101
ENO1	TR20070	2.26237	Plate4	Visit 1	Active	NEURO	OID21037	P06733	-2.24101
ENO1	TR20026	2.63513	Plate4	Visit 1	Active	NEURO	OID21037	P06733	-2.24101
ENO1	TR20097	3.49584	Plate4	Visit 1	Active	NEURO	OID21037	P06733	-2.24101
ENO1	TR20074	2.39635	Plate4	Visit 1	Active	NEURO	OID21037	P06733	-2.24101
ENO1	TR20110	2.36409	Plate4	Visit 1	Active	NEURO	OID21037	P06733	-2.24101
ENO1	TR20100	2.63056	Plate4	Visit 1	Active	NEURO	OID21037	P06733	-2.24101
ENO1	TR20010	3.45746	Plate1	Visit 3	Active	NEURO	OID21037	P06733	-2.31824
ENO1	TR20085	1.34093	Plate1	Visit 3	Active	NEURO	OID21037	P06733	-2.31824
ENO1	TR20004	3.5558	Plate1	Visit 3	Active	NEURO	OID21037	P06733	-2.31824
ENO1	TR20054	3.0954	Plate1	Visit 3	Active	NEURO	OID21037	P06733	-2.31824
ENO1	TR20008	4.69418	Plate1	Visit 3	Active	NEURO	OID21037	P06733	-2.31824
ENO1	TR20002	1.98191	Plate1	Visit 3	Active	NEURO	OID21037	P06733	-2.31824
ENO1	TR20059	2.54221	Plate1	Visit 3	Active	NEURO	OID21037	P06733	-2.31824
ENO1	TR20053	5.04443	Plate1	Visit 3	Active	NEURO	OID21037	P06733	-2.31824
ENO1	TR20073	2.03201	Plate1	Visit 3	Active	NEURO	OID21037	P06733	-2.31824
ENO1	TR20074	2.02083	Plate1	Visit 3	Active	NEURO	OID21037	P06733	-2.31824
ENO1	TR20035	-0.511573	Plate2	Visit 3	Active	NEURO	OID21037	P06733	-2.80336
ENO1	TR20071	0.960668	Plate2	Visit 3	Active	NEURO	OID21037	P06733	-2.80336
ENO1	TR20006	3.49129	Plate2	Visit 3	Active	NEURO	OID21037	P06733	-2.80336
ENO1	TR20067	1.51828	Plate2	Visit 3	Active	NEURO	OID21037	P06733	-2.80336
ENO1	TR20030	3.52999	Plate2	Visit 3	Active	NEURO	OID21037	P06733	-2.80336
ENO1	TR20046	2.10671	Plate2	Visit 3	Active	NEURO	OID21037	P06733	-2.80336
ENO1	TR20070	1.90464	Plate4	Visit 3	Active	NEURO	OID21037	P06733	-2.24101
ENO1	TR20049	2.3138	Plate4	Visit 3	Active	NEURO	OID21037	P06733	-2.24101
ENO2	TR20115	-0.689946	Plate1	Visit 1	Active	NEURO	OID21046	P09104	-1.96895
ENO2	TR20054	1.42695	Plate1	Visit 1	Active	NEURO	OID21046	P09104	-1.96895
ENO2	TR20085	0.487961	Plate1	Visit 1	Active	NEURO	OID21046	P09104	-1.96895
ENO2	TR20049	2.51252	Plate1	Visit 1	Active	NEURO	OID21046	P09104	-1.96895
ENO2	TR20116	0.868816	Plate1	Visit 1	Active	NEURO	OID21046	P09104	-1.96895
ENO2	TR20073	1.36604	Plate1	Visit 1	Active	NEURO	OID21046	P09104	-1.96895
ENO2	TR20046	1.58516	Plate2	Visit 1	Active	NEURO	OID21046	P09104	-1.97844
ENO2	TR20008	1.13993	Plate2	Visit 1	Active	NEURO	OID21046	P09104	-1.97844
ENO2	TR20051	1.86795	Plate2	Visit 1	Active	NEURO	OID21046	P09104	-1.97844
ENO2	TR20053	1.58497	Plate2	Visit 1	Active	NEURO	OID21046	P09104	-1.97844
ENO2	TR20004	1.01807	Plate2	Visit 1	Active	NEURO	OID21046	P09104	-1.97844
ENO2	TR20030	0.343863	Plate2	Visit 1	Active	NEURO	OID21046	P09104	-1.97844
ENO2	TR20002	0.783601	Plate2	Visit 1	Active	NEURO	OID21046	P09104	-1.97844
ENO2	TR20067	0.813275	Plate2	Visit 1	Active	NEURO	OID21046	P09104	-1.97844
ENO2	TR20035	0.84294	Plate2	Visit 1	Active	NEURO	OID21046	P09104	-1.97844
ENO2	TR20006	0.072033	Plate2	Visit 1	Active	NEURO	OID21046	P09104	-1.97844
ENO2	TR20112	0.0189087	Plate2	Visit 1	Active	NEURO	OID21046	P09104	-1.97844
ENO2	TR20059	0.520472	Plate2	Visit 1	Active	NEURO	OID21046	P09104	-1.97844
ENO2	TR20089	0.731532	Plate4	Visit 1	Active	NEURO	OID21046	P09104	-1.89322
ENO2	TR20071	2.22235	Plate4	Visit 1	Active	NEURO	OID21046	P09104	-1.89322
ENO2	TR20010	1.53605	Plate4	Visit 1	Active	NEURO	OID21046	P09104	-1.89322
ENO2	TR20070	0.893841	Plate4	Visit 1	Active	NEURO	OID21046	P09104	-1.89322
ENO2	TR20026	1.17823	Plate4	Visit 1	Active	NEURO	OID21046	P09104	-1.89322
ENO2	TR20097	1.6844	Plate4	Visit 1	Active	NEURO	OID21046	P09104	-1.89322
ENO2	TR20074	1.07639	Plate4	Visit 1	Active	NEURO	OID21046	P09104	-1.89322
ENO2	TR20110	1.36041	Plate4	Visit 1	Active	NEURO	OID21046	P09104	-1.89322
ENO2	TR20100	0.813049	Plate4	Visit 1	Active	NEURO	OID21046	P09104	-1.89322
ENO2	TR20010	2.06496	Plate1	Visit 3	Active	NEURO	OID21046	P09104	-1.96895
ENO2	TR20085	0.411613	Plate1	Visit 3	Active	NEURO	OID21046	P09104	-1.96895
ENO2	TR20004	1.65847	Plate1	Visit 3	Active	NEURO	OID21046	P09104	-1.96895
ENO2	TR20054	1.64525	Plate1	Visit 3	Active	NEURO	OID21046	P09104	-1.96895
ENO2	TR20008	2.94598	Plate1	Visit 3	Active	NEURO	OID21046	P09104	-1.96895
ENO2	TR20002	0.647735	Plate1	Visit 3	Active	NEURO	OID21046	P09104	-1.96895
ENO2	TR20059	1.13039	Plate1	Visit 3	Active	NEURO	OID21046	P09104	-1.96895
ENO2	TR20053	3.21964	Plate1	Visit 3	Active	NEURO	OID21046	P09104	-1.96895
ENO2	TR20073	0.200079	Plate1	Visit 3	Active	NEURO	OID21046	P09104	-1.96895
ENO2	TR20074	0.801005	Plate1	Visit 3	Active	NEURO	OID21046	P09104	-1.96895
ENO2	TR20035	-1.34521	Plate2	Visit 3	Active	NEURO	OID21046	P09104	-1.97844
ENO2	TR20071	0.642689	Plate2	Visit 3	Active	NEURO	OID21046	P09104	-1.97844
ENO2	TR20006	2.01535	Plate2	Visit 3	Active	NEURO	OID21046	P09104	-1.97844
ENO2	TR20067	0.210669	Plate2	Visit 3	Active	NEURO	OID21046	P09104	-1.97844
ENO2	TR20030	1.67573	Plate2	Visit 3	Active	NEURO	OID21046	P09104	-1.97844
ENO2	TR20046	0.738721	Plate2	Visit 3	Active	NEURO	OID21046	P09104	-1.97844
ENO2	TR20070	0.373949	Plate4	Visit 3	Active	NEURO	OID21046	P09104	-1.89322
ENO2	TR20049	0.498236	Plate4	Visit 3	Active	NEURO	OID21046	P09104	-1.89322
EPHA10	TR20115	-0.338061	Plate1	Visit 1	Active	NEURO	OID20840	Q5JZY3	-2.00069
EPHA10	TR20054	-1.69559	Plate1	Visit 1	Active	NEURO	OID20840	Q5JZY3	-2.00069
EPHA10	TR20085	-2.15295	Plate1	Visit 1	Active	NEURO	OID20840	Q5JZY3	-2.00069
EPHA10	TR20049	-1.51008	Plate1	Visit 1	Active	NEURO	OID20840	Q5JZY3	-2.00069
EPHA10	TR20116	-1.63804	Plate1	Visit 1	Active	NEURO	OID20840	Q5JZY3	-2.00069
EPHA10	TR20073	-1.82402	Plate1	Visit 1	Active	NEURO	OID20840	Q5JZY3	-2.00069
EPHA10	TR20046	-2.07718	Plate2	Visit 1	Active	NEURO	OID20840	Q5JZY3	-1.82254
EPHA10	TR20008	-0.37166	Plate2	Visit 1	Active	NEURO	OID20840	Q5JZY3	-1.82254
EPHA10	TR20051	2.24516	Plate2	Visit 1	Active	NEURO	OID20840	Q5JZY3	-1.82254
EPHA10	TR20053	-2.10545	Plate2	Visit 1	Active	NEURO	OID20840	Q5JZY3	-1.82254
EPHA10	TR20004	-2.00752	Plate2	Visit 1	Active	NEURO	OID20840	Q5JZY3	-1.82254
EPHA10	TR20030	-1.78656	Plate2	Visit 1	Active	NEURO	OID20840	Q5JZY3	-1.82254
EPHA10	TR20002	-2.20882	Plate2	Visit 1	Active	NEURO	OID20840	Q5JZY3	-1.82254
EPHA10	TR20067	-2.54601	Plate2	Visit 1	Active	NEURO	OID20840	Q5JZY3	-1.82254
EPHA10	TR20035	2.18967	Plate2	Visit 1	Active	NEURO	OID20840	Q5JZY3	-1.82254
EPHA10	TR20006	-1.60532	Plate2	Visit 1	Active	NEURO	OID20840	Q5JZY3	-1.82254
EPHA10	TR20112	-2.30742	Plate2	Visit 1	Active	NEURO	OID20840	Q5JZY3	-1.82254
EPHA10	TR20059	-2.02143	Plate2	Visit 1	Active	NEURO	OID20840	Q5JZY3	-1.82254
EPHA10	TR20089	-1.17887	Plate4	Visit 1	Active	NEURO	OID20840	Q5JZY3	-0.862672
EPHA10	TR20071	-0.87758	Plate4	Visit 1	Active	NEURO	OID20840	Q5JZY3	-0.862672
EPHA10	TR20010	-1.00433	Plate4	Visit 1	Active	NEURO	OID20840	Q5JZY3	-0.862672
EPHA10	TR20070	-1.49458	Plate4	Visit 1	Active	NEURO	OID20840	Q5JZY3	-0.862672
EPHA10	TR20026	-2.03465	Plate4	Visit 1	Active	NEURO	OID20840	Q5JZY3	-0.862672
EPHA10	TR20097	-1.06714	Plate4	Visit 1	Active	NEURO	OID20840	Q5JZY3	-0.862672
EPHA10	TR20074	-2.23125	Plate4	Visit 1	Active	NEURO	OID20840	Q5JZY3	-0.862672
EPHA10	TR20110	-2.36267	Plate4	Visit 1	Active	NEURO	OID20840	Q5JZY3	-0.862672
EPHA10	TR20100	-1.1684	Plate4	Visit 1	Active	NEURO	OID20840	Q5JZY3	-0.862672
EPHA10	TR20010	-2.32062	Plate1	Visit 3	Active	NEURO	OID20840	Q5JZY3	-2.00069
EPHA10	TR20085	-2.90436	Plate1	Visit 3	Active	NEURO	OID20840	Q5JZY3	-2.00069
EPHA10	TR20004	-1.5785	Plate1	Visit 3	Active	NEURO	OID20840	Q5JZY3	-2.00069
EPHA10	TR20054	-1.84055	Plate1	Visit 3	Active	NEURO	OID20840	Q5JZY3	-2.00069
EPHA10	TR20008	-0.480608	Plate1	Visit 3	Active	NEURO	OID20840	Q5JZY3	-2.00069
EPHA10	TR20002	-2.70205	Plate1	Visit 3	Active	NEURO	OID20840	Q5JZY3	-2.00069
EPHA10	TR20059	-2.05752	Plate1	Visit 3	Active	NEURO	OID20840	Q5JZY3	-2.00069
EPHA10	TR20053	-3.00987	Plate1	Visit 3	Active	NEURO	OID20840	Q5JZY3	-2.00069
EPHA10	TR20073	-1.29001	Plate1	Visit 3	Active	NEURO	OID20840	Q5JZY3	-2.00069
EPHA10	TR20074	-2.56355	Plate1	Visit 3	Active	NEURO	OID20840	Q5JZY3	-2.00069
EPHA10	TR20035	1.70933	Plate2	Visit 3	Active	NEURO	OID20840	Q5JZY3	-1.82254
EPHA10	TR20071	-2.30476	Plate2	Visit 3	Active	NEURO	OID20840	Q5JZY3	-1.82254
EPHA10	TR20006	-1.57979	Plate2	Visit 3	Active	NEURO	OID20840	Q5JZY3	-1.82254
EPHA10	TR20067	-1.81472	Plate2	Visit 3	Active	NEURO	OID20840	Q5JZY3	-1.82254
EPHA10	TR20030	-2.54398	Plate2	Visit 3	Active	NEURO	OID20840	Q5JZY3	-1.82254
EPHA10	TR20046	-2.03888	Plate2	Visit 3	Active	NEURO	OID20840	Q5JZY3	-1.82254
EPHA10	TR20070	-2.35118	Plate4	Visit 3	Active	NEURO	OID20840	Q5JZY3	-0.862672
EPHA10	TR20049	-1.20134	Plate4	Visit 3	Active	NEURO	OID20840	Q5JZY3	-0.862672
EPHB6	TR20115	0.429763	Plate1	Visit 1	Active	NEURO	OID20982	O15197	-4.55318
EPHB6	TR20054	0.578009	Plate1	Visit 1	Active	NEURO	OID20982	O15197	-4.55318
EPHB6	TR20085	0.911983	Plate1	Visit 1	Active	NEURO	OID20982	O15197	-4.55318
EPHB6	TR20049	0.787135	Plate1	Visit 1	Active	NEURO	OID20982	O15197	-4.55318
EPHB6	TR20116	0.877627	Plate1	Visit 1	Active	NEURO	OID20982	O15197	-4.55318
EPHB6	TR20073	0.724435	Plate1	Visit 1	Active	NEURO	OID20982	O15197	-4.55318
EPHB6	TR20046	0.592454	Plate2	Visit 1	Active	NEURO	OID20982	O15197	-5.54296
EPHB6	TR20008	-0.350884	Plate2	Visit 1	Active	NEURO	OID20982	O15197	-5.54296
EPHB6	TR20051	0.126414	Plate2	Visit 1	Active	NEURO	OID20982	O15197	-5.54296
EPHB6	TR20053	0.85835	Plate2	Visit 1	Active	NEURO	OID20982	O15197	-5.54296
EPHB6	TR20004	0.27854	Plate2	Visit 1	Active	NEURO	OID20982	O15197	-5.54296
EPHB6	TR20030	1.71573	Plate2	Visit 1	Active	NEURO	OID20982	O15197	-5.54296
EPHB6	TR20002	0.650284	Plate2	Visit 1	Active	NEURO	OID20982	O15197	-5.54296
EPHB6	TR20067	0.324561	Plate2	Visit 1	Active	NEURO	OID20982	O15197	-5.54296
EPHB6	TR20035	1.35109	Plate2	Visit 1	Active	NEURO	OID20982	O15197	-5.54296
EPHB6	TR20006	0.104577	Plate2	Visit 1	Active	NEURO	OID20982	O15197	-5.54296
EPHB6	TR20112	0.212792	Plate2	Visit 1	Active	NEURO	OID20982	O15197	-5.54296
EPHB6	TR20059	-0.509289	Plate2	Visit 1	Active	NEURO	OID20982	O15197	-5.54296
EPHB6	TR20089	0.846329	Plate4	Visit 1	Active	NEURO	OID20982	O15197	-5.28112
EPHB6	TR20071	0.263774	Plate4	Visit 1	Active	NEURO	OID20982	O15197	-5.28112
EPHB6	TR20010	1.36883	Plate4	Visit 1	Active	NEURO	OID20982	O15197	-5.28112
EPHB6	TR20070	0.866583	Plate4	Visit 1	Active	NEURO	OID20982	O15197	-5.28112
EPHB6	TR20026	1.02433	Plate4	Visit 1	Active	NEURO	OID20982	O15197	-5.28112
EPHB6	TR20097	1.35429	Plate4	Visit 1	Active	NEURO	OID20982	O15197	-5.28112
EPHB6	TR20074	0.0422924	Plate4	Visit 1	Active	NEURO	OID20982	O15197	-5.28112
EPHB6	TR20110	1.60015	Plate4	Visit 1	Active	NEURO	OID20982	O15197	-5.28112
EPHB6	TR20100	1.11854	Plate4	Visit 1	Active	NEURO	OID20982	O15197	-5.28112
EPHB6	TR20010	0.754982	Plate1	Visit 3	Active	NEURO	OID20982	O15197	-4.55318
EPHB6	TR20085	0.604645	Plate1	Visit 3	Active	NEURO	OID20982	O15197	-4.55318
EPHB6	TR20004	0.687296	Plate1	Visit 3	Active	NEURO	OID20982	O15197	-4.55318
EPHB6	TR20054	0.880727	Plate1	Visit 3	Active	NEURO	OID20982	O15197	-4.55318
EPHB6	TR20008	0.433538	Plate1	Visit 3	Active	NEURO	OID20982	O15197	-4.55318
EPHB6	TR20002	0.284101	Plate1	Visit 3	Active	NEURO	OID20982	O15197	-4.55318
EPHB6	TR20059	-0.0669713	Plate1	Visit 3	Active	NEURO	OID20982	O15197	-4.55318
EPHB6	TR20053	1.51654	Plate1	Visit 3	Active	NEURO	OID20982	O15197	-4.55318
EPHB6	TR20073	-0.0193022	Plate1	Visit 3	Active	NEURO	OID20982	O15197	-4.55318
EPHB6	TR20074	-0.268388	Plate1	Visit 3	Active	NEURO	OID20982	O15197	-4.55318
EPHB6	TR20035	1.12847	Plate2	Visit 3	Active	NEURO	OID20982	O15197	-5.54296
EPHB6	TR20071	0.534953	Plate2	Visit 3	Active	NEURO	OID20982	O15197	-5.54296
EPHB6	TR20006	0.713445	Plate2	Visit 3	Active	NEURO	OID20982	O15197	-5.54296
EPHB6	TR20067	0.717235	Plate2	Visit 3	Active	NEURO	OID20982	O15197	-5.54296
EPHB6	TR20030	1.56014	Plate2	Visit 3	Active	NEURO	OID20982	O15197	-5.54296
EPHB6	TR20046	0.637747	Plate2	Visit 3	Active	NEURO	OID20982	O15197	-5.54296
EPHB6	TR20070	1.0934	Plate4	Visit 3	Active	NEURO	OID20982	O15197	-5.28112
EPHB6	TR20049	1.05383	Plate4	Visit 3	Active	NEURO	OID20982	O15197	-5.28112
EREG	TR20115	-1.20877	Plate1	Visit 1	Active	NEURO	OID20905	O14944	-1.69672
EREG	TR20054	-0.913957	Plate1	Visit 1	Active	NEURO	OID20905	O14944	-1.69672
EREG	TR20085	-1.02988	Plate1	Visit 1	Active	NEURO	OID20905	O14944	-1.69672
EREG	TR20049	0.0113038	Plate1	Visit 1	Active	NEURO	OID20905	O14944	-1.69672
EREG	TR20116	-1.21693	Plate1	Visit 1	Active	NEURO	OID20905	O14944	-1.69672
EREG	TR20073	-1.05837	Plate1	Visit 1	Active	NEURO	OID20905	O14944	-1.69672
EREG	TR20046	-0.910321	Plate2	Visit 1	Active	NEURO	OID20905	O14944	-2.15428
EREG	TR20008	-1.1829	Plate2	Visit 1	Active	NEURO	OID20905	O14944	-2.15428
EREG	TR20051	-0.87144	Plate2	Visit 1	Active	NEURO	OID20905	O14944	-2.15428
EREG	TR20053	-0.810569	Plate2	Visit 1	Active	NEURO	OID20905	O14944	-2.15428
EREG	TR20004	-1.18116	Plate2	Visit 1	Active	NEURO	OID20905	O14944	-2.15428
EREG	TR20030	-1.31076	Plate2	Visit 1	Active	NEURO	OID20905	O14944	-2.15428
EREG	TR20002	-0.501755	Plate2	Visit 1	Active	NEURO	OID20905	O14944	-2.15428
EREG	TR20067	-1.47105	Plate2	Visit 1	Active	NEURO	OID20905	O14944	-2.15428
EREG	TR20035	-0.749962	Plate2	Visit 1	Active	NEURO	OID20905	O14944	-2.15428
EREG	TR20006	-1.33261	Plate2	Visit 1	Active	NEURO	OID20905	O14944	-2.15428
EREG	TR20112	-1.97695	Plate2	Visit 1	Active	NEURO	OID20905	O14944	-2.15428
EREG	TR20059	-1.74811	Plate2	Visit 1	Active	NEURO	OID20905	O14944	-2.15428
EREG	TR20089	-1.00183	Plate4	Visit 1	Active	NEURO	OID20905	O14944	-1.92234
EREG	TR20071	-0.400605	Plate4	Visit 1	Active	NEURO	OID20905	O14944	-1.92234
EREG	TR20010	-0.587286	Plate4	Visit 1	Active	NEURO	OID20905	O14944	-1.92234
EREG	TR20070	-1.00887	Plate4	Visit 1	Active	NEURO	OID20905	O14944	-1.92234
EREG	TR20026	-0.554426	Plate4	Visit 1	Active	NEURO	OID20905	O14944	-1.92234
EREG	TR20097	-0.0959933	Plate4	Visit 1	Active	NEURO	OID20905	O14944	-1.92234
EREG	TR20074	1.14201	Plate4	Visit 1	Active	NEURO	OID20905	O14944	-1.92234
EREG	TR20110	-0.619968	Plate4	Visit 1	Active	NEURO	OID20905	O14944	-1.92234
EREG	TR20100	-0.850913	Plate4	Visit 1	Active	NEURO	OID20905	O14944	-1.92234
EREG	TR20010	-0.676341	Plate1	Visit 3	Active	NEURO	OID20905	O14944	-1.69672
EREG	TR20085	-1.35226	Plate1	Visit 3	Active	NEURO	OID20905	O14944	-1.69672
EREG	TR20004	-1.22186	Plate1	Visit 3	Active	NEURO	OID20905	O14944	-1.69672
EREG	TR20054	-0.532794	Plate1	Visit 3	Active	NEURO	OID20905	O14944	-1.69672
EREG	TR20008	-0.495376	Plate1	Visit 3	Active	NEURO	OID20905	O14944	-1.69672
EREG	TR20002	-0.642071	Plate1	Visit 3	Active	NEURO	OID20905	O14944	-1.69672
EREG	TR20059	-0.967055	Plate1	Visit 3	Active	NEURO	OID20905	O14944	-1.69672
EREG	TR20053	0.0248176	Plate1	Visit 3	Active	NEURO	OID20905	O14944	-1.69672
EREG	TR20073	-1.71531	Plate1	Visit 3	Active	NEURO	OID20905	O14944	-1.69672
EREG	TR20074	0.767123	Plate1	Visit 3	Active	NEURO	OID20905	O14944	-1.69672
EREG	TR20035	-0.439338	Plate2	Visit 3	Active	NEURO	OID20905	O14944	-2.15428
EREG	TR20071	-1.26814	Plate2	Visit 3	Active	NEURO	OID20905	O14944	-2.15428
EREG	TR20006	-0.321179	Plate2	Visit 3	Active	NEURO	OID20905	O14944	-2.15428
EREG	TR20067	-1.46039	Plate2	Visit 3	Active	NEURO	OID20905	O14944	-2.15428
EREG	TR20030	-1.4635	Plate2	Visit 3	Active	NEURO	OID20905	O14944	-2.15428
EREG	TR20046	-1.1221	Plate2	Visit 3	Active	NEURO	OID20905	O14944	-2.15428
EREG	TR20070	-0.118229	Plate4	Visit 3	Active	NEURO	OID20905	O14944	-1.92234
EREG	TR20049	-0.310872	Plate4	Visit 3	Active	NEURO	OID20905	O14944	-1.92234
EZR	TR20115	-1.08004	Plate1	Visit 1	Active	NEURO	OID21017	P15311	-0.873326
EZR	TR20054	-0.0339719	Plate1	Visit 1	Active	NEURO	OID21017	P15311	-0.873326
EZR	TR20085	-0.0786902	Plate1	Visit 1	Active	NEURO	OID21017	P15311	-0.873326
EZR	TR20049	0.230692	Plate1	Visit 1	Active	NEURO	OID21017	P15311	-0.873326
EZR	TR20116	-0.369776	Plate1	Visit 1	Active	NEURO	OID21017	P15311	-0.873326
EZR	TR20073	-0.300592	Plate1	Visit 1	Active	NEURO	OID21017	P15311	-0.873326
EZR	TR20046	0.0997561	Plate2	Visit 1	Active	NEURO	OID21017	P15311	-0.874727
EZR	TR20008	-0.570589	Plate2	Visit 1	Active	NEURO	OID21017	P15311	-0.874727
EZR	TR20051	-0.0696135	Plate2	Visit 1	Active	NEURO	OID21017	P15311	-0.874727
EZR	TR20053	-0.361668	Plate2	Visit 1	Active	NEURO	OID21017	P15311	-0.874727
EZR	TR20004	-0.403984	Plate2	Visit 1	Active	NEURO	OID21017	P15311	-0.874727
EZR	TR20030	-0.414184	Plate2	Visit 1	Active	NEURO	OID21017	P15311	-0.874727
EZR	TR20002	-0.540222	Plate2	Visit 1	Active	NEURO	OID21017	P15311	-0.874727
EZR	TR20067	-0.725967	Plate2	Visit 1	Active	NEURO	OID21017	P15311	-0.874727
EZR	TR20035	-0.286328	Plate2	Visit 1	Active	NEURO	OID21017	P15311	-0.874727
EZR	TR20006	-1.18198	Plate2	Visit 1	Active	NEURO	OID21017	P15311	-0.874727
EZR	TR20112	-0.669405	Plate2	Visit 1	Active	NEURO	OID21017	P15311	-0.874727
EZR	TR20059	-0.463818	Plate2	Visit 1	Active	NEURO	OID21017	P15311	-0.874727
EZR	TR20089	0.150752	Plate4	Visit 1	Active	NEURO	OID21017	P15311	-0.796766
EZR	TR20071	-0.243486	Plate4	Visit 1	Active	NEURO	OID21017	P15311	-0.796766
EZR	TR20010	0.601155	Plate4	Visit 1	Active	NEURO	OID21017	P15311	-0.796766
EZR	TR20070	-0.229443	Plate4	Visit 1	Active	NEURO	OID21017	P15311	-0.796766
EZR	TR20026	0.607178	Plate4	Visit 1	Active	NEURO	OID21017	P15311	-0.796766
EZR	TR20097	0.0938578	Plate4	Visit 1	Active	NEURO	OID21017	P15311	-0.796766
EZR	TR20074	0.12923	Plate4	Visit 1	Active	NEURO	OID21017	P15311	-0.796766
EZR	TR20110	0.0380691	Plate4	Visit 1	Active	NEURO	OID21017	P15311	-0.796766
EZR	TR20100	0.0205994	Plate4	Visit 1	Active	NEURO	OID21017	P15311	-0.796766
EZR	TR20010	-0.170789	Plate1	Visit 3	Active	NEURO	OID21017	P15311	-0.873326
EZR	TR20085	-0.515665	Plate1	Visit 3	Active	NEURO	OID21017	P15311	-0.873326
EZR	TR20004	-0.553142	Plate1	Visit 3	Active	NEURO	OID21017	P15311	-0.873326
EZR	TR20054	0.226869	Plate1	Visit 3	Active	NEURO	OID21017	P15311	-0.873326
EZR	TR20008	-0.253038	Plate1	Visit 3	Active	NEURO	OID21017	P15311	-0.873326
EZR	TR20002	-0.641266	Plate1	Visit 3	Active	NEURO	OID21017	P15311	-0.873326
EZR	TR20059	-0.29337	Plate1	Visit 3	Active	NEURO	OID21017	P15311	-0.873326
EZR	TR20053	-0.388536	Plate1	Visit 3	Active	NEURO	OID21017	P15311	-0.873326
EZR	TR20073	-0.997496	Plate1	Visit 3	Active	NEURO	OID21017	P15311	-0.873326
EZR	TR20074	-0.483417	Plate1	Visit 3	Active	NEURO	OID21017	P15311	-0.873326
EZR	TR20035	-1.10933	Plate2	Visit 3	Active	NEURO	OID21017	P15311	-0.874727
EZR	TR20071	-0.441314	Plate2	Visit 3	Active	NEURO	OID21017	P15311	-0.874727
EZR	TR20006	-0.564238	Plate2	Visit 3	Active	NEURO	OID21017	P15311	-0.874727
EZR	TR20067	-0.251798	Plate2	Visit 3	Active	NEURO	OID21017	P15311	-0.874727
EZR	TR20030	-0.149031	Plate2	Visit 3	Active	NEURO	OID21017	P15311	-0.874727
EZR	TR20046	-0.137047	Plate2	Visit 3	Active	NEURO	OID21017	P15311	-0.874727
EZR	TR20070	0.0633204	Plate4	Visit 3	Active	NEURO	OID21017	P15311	-0.796766
EZR	TR20049	-0.221165	Plate4	Visit 3	Active	NEURO	OID21017	P15311	-0.796766
F11R	TR20115	-0.63222	Plate1	Visit 1	Active	NEURO	OID21151	Q9Y624	-5.24776
F11R	TR20054	1.06912	Plate1	Visit 1	Active	NEURO	OID21151	Q9Y624	-5.24776
F11R	TR20085	0.147374	Plate1	Visit 1	Active	NEURO	OID21151	Q9Y624	-5.24776
F11R	TR20049	2.97118	Plate1	Visit 1	Active	NEURO	OID21151	Q9Y624	-5.24776
F11R	TR20116	-0.0127064	Plate1	Visit 1	Active	NEURO	OID21151	Q9Y624	-5.24776
F11R	TR20073	1.23063	Plate1	Visit 1	Active	NEURO	OID21151	Q9Y624	-5.24776
F11R	TR20046	1.72294	Plate2	Visit 1	Active	NEURO	OID21151	Q9Y624	-5.45785
F11R	TR20008	0.900048	Plate2	Visit 1	Active	NEURO	OID21151	Q9Y624	-5.45785
F11R	TR20051	2.0626	Plate2	Visit 1	Active	NEURO	OID21151	Q9Y624	-5.45785
F11R	TR20053	2.20815	Plate2	Visit 1	Active	NEURO	OID21151	Q9Y624	-5.45785
F11R	TR20004	1.39177	Plate2	Visit 1	Active	NEURO	OID21151	Q9Y624	-5.45785
F11R	TR20030	0.55309	Plate2	Visit 1	Active	NEURO	OID21151	Q9Y624	-5.45785
F11R	TR20002	1.47501	Plate2	Visit 1	Active	NEURO	OID21151	Q9Y624	-5.45785
F11R	TR20067	2.09487	Plate2	Visit 1	Active	NEURO	OID21151	Q9Y624	-5.45785
F11R	TR20035	1.07835	Plate2	Visit 1	Active	NEURO	OID21151	Q9Y624	-5.45785
F11R	TR20006	-0.718445	Plate2	Visit 1	Active	NEURO	OID21151	Q9Y624	-5.45785
F11R	TR20112	0.525884	Plate2	Visit 1	Active	NEURO	OID21151	Q9Y624	-5.45785
F11R	TR20059	0.00716477	Plate2	Visit 1	Active	NEURO	OID21151	Q9Y624	-5.45785
F11R	TR20089	0.90719	Plate4	Visit 1	Active	NEURO	OID21151	Q9Y624	-5.24336
F11R	TR20071	3.441	Plate4	Visit 1	Active	NEURO	OID21151	Q9Y624	-5.24336
F11R	TR20010	1.78312	Plate4	Visit 1	Active	NEURO	OID21151	Q9Y624	-5.24336
F11R	TR20070	1.42734	Plate4	Visit 1	Active	NEURO	OID21151	Q9Y624	-5.24336
F11R	TR20026	1.80448	Plate4	Visit 1	Active	NEURO	OID21151	Q9Y624	-5.24336
F11R	TR20097	3.09062	Plate4	Visit 1	Active	NEURO	OID21151	Q9Y624	-5.24336
F11R	TR20074	1.36317	Plate4	Visit 1	Active	NEURO	OID21151	Q9Y624	-5.24336
F11R	TR20110	1.76271	Plate4	Visit 1	Active	NEURO	OID21151	Q9Y624	-5.24336
F11R	TR20100	1.31218	Plate4	Visit 1	Active	NEURO	OID21151	Q9Y624	-5.24336
F11R	TR20010	2.22405	Plate1	Visit 3	Active	NEURO	OID21151	Q9Y624	-5.24776
F11R	TR20085	0.189681	Plate1	Visit 3	Active	NEURO	OID21151	Q9Y624	-5.24776
F11R	TR20004	2.64332	Plate1	Visit 3	Active	NEURO	OID21151	Q9Y624	-5.24776
F11R	TR20054	2.47051	Plate1	Visit 3	Active	NEURO	OID21151	Q9Y624	-5.24776
F11R	TR20008	3.39988	Plate1	Visit 3	Active	NEURO	OID21151	Q9Y624	-5.24776
F11R	TR20002	1.11609	Plate1	Visit 3	Active	NEURO	OID21151	Q9Y624	-5.24776
F11R	TR20059	1.07675	Plate1	Visit 3	Active	NEURO	OID21151	Q9Y624	-5.24776
F11R	TR20053	4.31725	Plate1	Visit 3	Active	NEURO	OID21151	Q9Y624	-5.24776
F11R	TR20073	0.449173	Plate1	Visit 3	Active	NEURO	OID21151	Q9Y624	-5.24776
F11R	TR20074	0.269698	Plate1	Visit 3	Active	NEURO	OID21151	Q9Y624	-5.24776
F11R	TR20035	-0.739038	Plate2	Visit 3	Active	NEURO	OID21151	Q9Y624	-5.45785
F11R	TR20071	0.528102	Plate2	Visit 3	Active	NEURO	OID21151	Q9Y624	-5.45785
F11R	TR20006	2.09225	Plate2	Visit 3	Active	NEURO	OID21151	Q9Y624	-5.45785
F11R	TR20067	0.863182	Plate2	Visit 3	Active	NEURO	OID21151	Q9Y624	-5.45785
F11R	TR20030	2.52014	Plate2	Visit 3	Active	NEURO	OID21151	Q9Y624	-5.45785
F11R	TR20046	0.344988	Plate2	Visit 3	Active	NEURO	OID21151	Q9Y624	-5.45785
F11R	TR20070	0.63033	Plate4	Visit 3	Active	NEURO	OID21151	Q9Y624	-5.24336
F11R	TR20049	1.74663	Plate4	Visit 3	Active	NEURO	OID21151	Q9Y624	-5.24336
FABP5	TR20115	-0.472994	Plate1	Visit 1	Active	NEURO	OID21043	Q01469	-3.41131
FABP5	TR20054	2.64285	Plate1	Visit 1	Active	NEURO	OID21043	Q01469	-3.41131
FABP5	TR20085	1.50002	Plate1	Visit 1	Active	NEURO	OID21043	Q01469	-3.41131
FABP5	TR20049	3.83167	Plate1	Visit 1	Active	NEURO	OID21043	Q01469	-3.41131
FABP5	TR20116	1.737	Plate1	Visit 1	Active	NEURO	OID21043	Q01469	-3.41131
FABP5	TR20073	2.36364	Plate1	Visit 1	Active	NEURO	OID21043	Q01469	-3.41131
FABP5	TR20046	2.16739	Plate2	Visit 1	Active	NEURO	OID21043	Q01469	-2.52747
FABP5	TR20008	0.57734	Plate2	Visit 1	Active	NEURO	OID21043	Q01469	-2.52747
FABP5	TR20051	1.78591	Plate2	Visit 1	Active	NEURO	OID21043	Q01469	-2.52747
FABP5	TR20053	1.71417	Plate2	Visit 1	Active	NEURO	OID21043	Q01469	-2.52747
FABP5	TR20004	2.13087	Plate2	Visit 1	Active	NEURO	OID21043	Q01469	-2.52747
FABP5	TR20030	0.908007	Plate2	Visit 1	Active	NEURO	OID21043	Q01469	-2.52747
FABP5	TR20002	1.59567	Plate2	Visit 1	Active	NEURO	OID21043	Q01469	-2.52747
FABP5	TR20067	1.69467	Plate2	Visit 1	Active	NEURO	OID21043	Q01469	-2.52747
FABP5	TR20035	1.78767	Plate2	Visit 1	Active	NEURO	OID21043	Q01469	-2.52747
FABP5	TR20006	-0.300263	Plate2	Visit 1	Active	NEURO	OID21043	Q01469	-2.52747
FABP5	TR20112	2.94702	Plate2	Visit 1	Active	NEURO	OID21043	Q01469	-2.52747
FABP5	TR20059	0.661388	Plate2	Visit 1	Active	NEURO	OID21043	Q01469	-2.52747
FABP5	TR20089	1.84067	Plate4	Visit 1	Active	NEURO	OID21043	Q01469	-2.2918
FABP5	TR20071	1.86194	Plate4	Visit 1	Active	NEURO	OID21043	Q01469	-2.2918
FABP5	TR20010	1.81616	Plate4	Visit 1	Active	NEURO	OID21043	Q01469	-2.2918
FABP5	TR20070	0.409032	Plate4	Visit 1	Active	NEURO	OID21043	Q01469	-2.2918
FABP5	TR20026	1.52767	Plate4	Visit 1	Active	NEURO	OID21043	Q01469	-2.2918
FABP5	TR20097	2.13255	Plate4	Visit 1	Active	NEURO	OID21043	Q01469	-2.2918
FABP5	TR20074	1.66693	Plate4	Visit 1	Active	NEURO	OID21043	Q01469	-2.2918
FABP5	TR20110	2.36135	Plate4	Visit 1	Active	NEURO	OID21043	Q01469	-2.2918
FABP5	TR20100	1.61837	Plate4	Visit 1	Active	NEURO	OID21043	Q01469	-2.2918
FABP5	TR20010	2.21461	Plate1	Visit 3	Active	NEURO	OID21043	Q01469	-3.41131
FABP5	TR20085	0.962674	Plate1	Visit 3	Active	NEURO	OID21043	Q01469	-3.41131
FABP5	TR20004	2.2407	Plate1	Visit 3	Active	NEURO	OID21043	Q01469	-3.41131
FABP5	TR20054	3.47448	Plate1	Visit 3	Active	NEURO	OID21043	Q01469	-3.41131
FABP5	TR20008	3.09049	Plate1	Visit 3	Active	NEURO	OID21043	Q01469	-3.41131
FABP5	TR20002	2.01534	Plate1	Visit 3	Active	NEURO	OID21043	Q01469	-3.41131
FABP5	TR20059	0.736622	Plate1	Visit 3	Active	NEURO	OID21043	Q01469	-3.41131
FABP5	TR20053	3.55456	Plate1	Visit 3	Active	NEURO	OID21043	Q01469	-3.41131
FABP5	TR20073	0.803413	Plate1	Visit 3	Active	NEURO	OID21043	Q01469	-3.41131
FABP5	TR20074	1.30151	Plate1	Visit 3	Active	NEURO	OID21043	Q01469	-3.41131
FABP5	TR20035	-2.43929	Plate2	Visit 3	Active	NEURO	OID21043	Q01469	-2.52747
FABP5	TR20071	0.966164	Plate2	Visit 3	Active	NEURO	OID21043	Q01469	-2.52747
FABP5	TR20006	2.14705	Plate2	Visit 3	Active	NEURO	OID21043	Q01469	-2.52747
FABP5	TR20067	1.74494	Plate2	Visit 3	Active	NEURO	OID21043	Q01469	-2.52747
FABP5	TR20030	2.75168	Plate2	Visit 3	Active	NEURO	OID21043	Q01469	-2.52747
FABP5	TR20046	1.81472	Plate2	Visit 3	Active	NEURO	OID21043	Q01469	-2.52747
FABP5	TR20070	1.37092	Plate4	Visit 3	Active	NEURO	OID21043	Q01469	-2.2918
FABP5	TR20049	0.922964	Plate4	Visit 3	Active	NEURO	OID21043	Q01469	-2.2918
FCER2	TR20115	-1.93712	Plate1	Visit 1	Active	NEURO	OID21133	P06734	-5.91732
FCER2	TR20054	0.206137	Plate1	Visit 1	Active	NEURO	OID21133	P06734	-5.91732
FCER2	TR20085	-0.220254	Plate1	Visit 1	Active	NEURO	OID21133	P06734	-5.91732
FCER2	TR20049	0.442536	Plate1	Visit 1	Active	NEURO	OID21133	P06734	-5.91732
FCER2	TR20116	-0.219572	Plate1	Visit 1	Active	NEURO	OID21133	P06734	-5.91732
FCER2	TR20073	1.16236	Plate1	Visit 1	Active	NEURO	OID21133	P06734	-5.91732
FCER2	TR20046	-0.352499	Plate2	Visit 1	Active	NEURO	OID21133	P06734	-6.04977
FCER2	TR20008	-2.00481	Plate2	Visit 1	Active	NEURO	OID21133	P06734	-6.04977
FCER2	TR20051	1.55467	Plate2	Visit 1	Active	NEURO	OID21133	P06734	-6.04977
FCER2	TR20053	0.93341	Plate2	Visit 1	Active	NEURO	OID21133	P06734	-6.04977
FCER2	TR20004	0.288274	Plate2	Visit 1	Active	NEURO	OID21133	P06734	-6.04977
FCER2	TR20030	0.460364	Plate2	Visit 1	Active	NEURO	OID21133	P06734	-6.04977
FCER2	TR20002	0.214396	Plate2	Visit 1	Active	NEURO	OID21133	P06734	-6.04977
FCER2	TR20067	-0.126944	Plate2	Visit 1	Active	NEURO	OID21133	P06734	-6.04977
FCER2	TR20035	0.89242	Plate2	Visit 1	Active	NEURO	OID21133	P06734	-6.04977
FCER2	TR20006	-1.48824	Plate2	Visit 1	Active	NEURO	OID21133	P06734	-6.04977
FCER2	TR20112	0.323702	Plate2	Visit 1	Active	NEURO	OID21133	P06734	-6.04977
FCER2	TR20059	-0.404437	Plate2	Visit 1	Active	NEURO	OID21133	P06734	-6.04977
FCER2	TR20089	0.0818098	Plate4	Visit 1	Active	NEURO	OID21133	P06734	-5.77305
FCER2	TR20071	0.402488	Plate4	Visit 1	Active	NEURO	OID21133	P06734	-5.77305
FCER2	TR20010	0.617134	Plate4	Visit 1	Active	NEURO	OID21133	P06734	-5.77305
FCER2	TR20070	0.529464	Plate4	Visit 1	Active	NEURO	OID21133	P06734	-5.77305
FCER2	TR20026	0.87072	Plate4	Visit 1	Active	NEURO	OID21133	P06734	-5.77305
FCER2	TR20097	0.33073	Plate4	Visit 1	Active	NEURO	OID21133	P06734	-5.77305
FCER2	TR20074	0.150985	Plate4	Visit 1	Active	NEURO	OID21133	P06734	-5.77305
FCER2	TR20110	0.784081	Plate4	Visit 1	Active	NEURO	OID21133	P06734	-5.77305
FCER2	TR20100	-0.832191	Plate4	Visit 1	Active	NEURO	OID21133	P06734	-5.77305
FCER2	TR20010	0.384403	Plate1	Visit 3	Active	NEURO	OID21133	P06734	-5.91732
FCER2	TR20085	-0.408366	Plate1	Visit 3	Active	NEURO	OID21133	P06734	-5.91732
FCER2	TR20004	0.268274	Plate1	Visit 3	Active	NEURO	OID21133	P06734	-5.91732
FCER2	TR20054	0.425378	Plate1	Visit 3	Active	NEURO	OID21133	P06734	-5.91732
FCER2	TR20008	-0.597307	Plate1	Visit 3	Active	NEURO	OID21133	P06734	-5.91732
FCER2	TR20002	0.0286541	Plate1	Visit 3	Active	NEURO	OID21133	P06734	-5.91732
FCER2	TR20059	0.0176954	Plate1	Visit 3	Active	NEURO	OID21133	P06734	-5.91732
FCER2	TR20053	1.43099	Plate1	Visit 3	Active	NEURO	OID21133	P06734	-5.91732
FCER2	TR20073	0.586808	Plate1	Visit 3	Active	NEURO	OID21133	P06734	-5.91732
FCER2	TR20074	-0.655285	Plate1	Visit 3	Active	NEURO	OID21133	P06734	-5.91732
FCER2	TR20035	-2.69591	Plate2	Visit 3	Active	NEURO	OID21133	P06734	-6.04977
FCER2	TR20071	0.201575	Plate2	Visit 3	Active	NEURO	OID21133	P06734	-6.04977
FCER2	TR20006	-0.0537388	Plate2	Visit 3	Active	NEURO	OID21133	P06734	-6.04977
FCER2	TR20067	0.325023	Plate2	Visit 3	Active	NEURO	OID21133	P06734	-6.04977
FCER2	TR20030	1.31692	Plate2	Visit 3	Active	NEURO	OID21133	P06734	-6.04977
FCER2	TR20046	-0.479183	Plate2	Visit 3	Active	NEURO	OID21133	P06734	-6.04977
FCER2	TR20070	0.797155	Plate4	Visit 3	Active	NEURO	OID21133	P06734	-5.77305
FCER2	TR20049	-0.0839442	Plate4	Visit 3	Active	NEURO	OID21133	P06734	-5.77305
FCRL5	TR20115	-1.5235	Plate1	Visit 1	Active	NEURO	OID21111	Q96RD9	-5.06339
FCRL5	TR20054	-0.459613	Plate1	Visit 1	Active	NEURO	OID21111	Q96RD9	-5.06339
FCRL5	TR20085	0.697298	Plate1	Visit 1	Active	NEURO	OID21111	Q96RD9	-5.06339
FCRL5	TR20049	1.29218	Plate1	Visit 1	Active	NEURO	OID21111	Q96RD9	-5.06339
FCRL5	TR20116	-0.863592	Plate1	Visit 1	Active	NEURO	OID21111	Q96RD9	-5.06339
FCRL5	TR20073	1.19568	Plate1	Visit 1	Active	NEURO	OID21111	Q96RD9	-5.06339
FCRL5	TR20046	1.0662	Plate2	Visit 1	Active	NEURO	OID21111	Q96RD9	-5.08554
FCRL5	TR20008	-0.250416	Plate2	Visit 1	Active	NEURO	OID21111	Q96RD9	-5.08554
FCRL5	TR20051	0.644228	Plate2	Visit 1	Active	NEURO	OID21111	Q96RD9	-5.08554
FCRL5	TR20053	0.572802	Plate2	Visit 1	Active	NEURO	OID21111	Q96RD9	-5.08554
FCRL5	TR20004	-1.27903	Plate2	Visit 1	Active	NEURO	OID21111	Q96RD9	-5.08554
FCRL5	TR20030	-1.02524	Plate2	Visit 1	Active	NEURO	OID21111	Q96RD9	-5.08554
FCRL5	TR20002	0.193946	Plate2	Visit 1	Active	NEURO	OID21111	Q96RD9	-5.08554
FCRL5	TR20067	0.157764	Plate2	Visit 1	Active	NEURO	OID21111	Q96RD9	-5.08554
FCRL5	TR20035	0.306932	Plate2	Visit 1	Active	NEURO	OID21111	Q96RD9	-5.08554
FCRL5	TR20006	-1.63807	Plate2	Visit 1	Active	NEURO	OID21111	Q96RD9	-5.08554
FCRL5	TR20112	-0.353987	Plate2	Visit 1	Active	NEURO	OID21111	Q96RD9	-5.08554
FCRL5	TR20059	-0.41492	Plate2	Visit 1	Active	NEURO	OID21111	Q96RD9	-5.08554
FCRL5	TR20089	-0.24869	Plate4	Visit 1	Active	NEURO	OID21111	Q96RD9	-5.17101
FCRL5	TR20071	0.791589	Plate4	Visit 1	Active	NEURO	OID21111	Q96RD9	-5.17101
FCRL5	TR20010	1.71125	Plate4	Visit 1	Active	NEURO	OID21111	Q96RD9	-5.17101
FCRL5	TR20070	0.118043	Plate4	Visit 1	Active	NEURO	OID21111	Q96RD9	-5.17101
FCRL5	TR20026	0.843548	Plate4	Visit 1	Active	NEURO	OID21111	Q96RD9	-5.17101
FCRL5	TR20097	0.720904	Plate4	Visit 1	Active	NEURO	OID21111	Q96RD9	-5.17101
FCRL5	TR20074	1.0115	Plate4	Visit 1	Active	NEURO	OID21111	Q96RD9	-5.17101
FCRL5	TR20110	0.750416	Plate4	Visit 1	Active	NEURO	OID21111	Q96RD9	-5.17101
FCRL5	TR20100	-0.576334	Plate4	Visit 1	Active	NEURO	OID21111	Q96RD9	-5.17101
FCRL5	TR20010	1.23883	Plate1	Visit 3	Active	NEURO	OID21111	Q96RD9	-5.06339
FCRL5	TR20085	0.67459	Plate1	Visit 3	Active	NEURO	OID21111	Q96RD9	-5.06339
FCRL5	TR20004	-1.37113	Plate1	Visit 3	Active	NEURO	OID21111	Q96RD9	-5.06339
FCRL5	TR20054	-0.380508	Plate1	Visit 3	Active	NEURO	OID21111	Q96RD9	-5.06339
FCRL5	TR20008	1.41109	Plate1	Visit 3	Active	NEURO	OID21111	Q96RD9	-5.06339
FCRL5	TR20002	-0.42846	Plate1	Visit 3	Active	NEURO	OID21111	Q96RD9	-5.06339
FCRL5	TR20059	-0.166878	Plate1	Visit 3	Active	NEURO	OID21111	Q96RD9	-5.06339
FCRL5	TR20053	0.653618	Plate1	Visit 3	Active	NEURO	OID21111	Q96RD9	-5.06339
FCRL5	TR20073	0.366673	Plate1	Visit 3	Active	NEURO	OID21111	Q96RD9	-5.06339
FCRL5	TR20074	0.701333	Plate1	Visit 3	Active	NEURO	OID21111	Q96RD9	-5.06339
FCRL5	TR20035	-3.45692	Plate2	Visit 3	Active	NEURO	OID21111	Q96RD9	-5.08554
FCRL5	TR20071	0.664492	Plate2	Visit 3	Active	NEURO	OID21111	Q96RD9	-5.08554
FCRL5	TR20006	-0.34792	Plate2	Visit 3	Active	NEURO	OID21111	Q96RD9	-5.08554
FCRL5	TR20067	1.04573	Plate2	Visit 3	Active	NEURO	OID21111	Q96RD9	-5.08554
FCRL5	TR20030	-0.071934	Plate2	Visit 3	Active	NEURO	OID21111	Q96RD9	-5.08554
FCRL5	TR20046	0.74641	Plate2	Visit 3	Active	NEURO	OID21111	Q96RD9	-5.08554
FCRL5	TR20070	0.447668	Plate4	Visit 3	Active	NEURO	OID21111	Q96RD9	-5.17101
FCRL5	TR20049	0.391462	Plate4	Visit 3	Active	NEURO	OID21111	Q96RD9	-5.17101
FGR	TR20115	0.712168	Plate1	Visit 1	Active	NEURO	OID20828	P09769	-0.957023
FGR	TR20054	0.742158	Plate1	Visit 1	Active	NEURO	OID20828	P09769	-0.957023
FGR	TR20085	-0.227465	Plate1	Visit 1	Active	NEURO	OID20828	P09769	-0.957023
FGR	TR20049	1.36633	Plate1	Visit 1	Active	NEURO	OID20828	P09769	-0.957023
FGR	TR20116	-0.170523	Plate1	Visit 1	Active	NEURO	OID20828	P09769	-0.957023
FGR	TR20073	0.882385	Plate1	Visit 1	Active	NEURO	OID20828	P09769	-0.957023
FGR	TR20046	1.53022	Plate2	Visit 1	Active	NEURO	OID20828	P09769	-0.345591
FGR	TR20008	1.29002	Plate2	Visit 1	Active	NEURO	OID20828	P09769	-0.345591
FGR	TR20051	1.36341	Plate2	Visit 1	Active	NEURO	OID20828	P09769	-0.345591
FGR	TR20053	1.015	Plate2	Visit 1	Active	NEURO	OID20828	P09769	-0.345591
FGR	TR20004	0.516477	Plate2	Visit 1	Active	NEURO	OID20828	P09769	-0.345591
FGR	TR20030	0.508753	Plate2	Visit 1	Active	NEURO	OID20828	P09769	-0.345591
FGR	TR20002	0.27787	Plate2	Visit 1	Active	NEURO	OID20828	P09769	-0.345591
FGR	TR20067	1.12429	Plate2	Visit 1	Active	NEURO	OID20828	P09769	-0.345591
FGR	TR20035	0.757782	Plate2	Visit 1	Active	NEURO	OID20828	P09769	-0.345591
FGR	TR20006	0.890011	Plate2	Visit 1	Active	NEURO	OID20828	P09769	-0.345591
FGR	TR20112	1.94503	Plate2	Visit 1	Active	NEURO	OID20828	P09769	-0.345591
FGR	TR20059	0.570018	Plate2	Visit 1	Active	NEURO	OID20828	P09769	-0.345591
FGR	TR20089	0.870181	Plate4	Visit 1	Active	NEURO	OID20828	P09769	-0.346185
FGR	TR20071	0.993097	Plate4	Visit 1	Active	NEURO	OID20828	P09769	-0.346185
FGR	TR20010	1.23247	Plate4	Visit 1	Active	NEURO	OID20828	P09769	-0.346185
FGR	TR20070	0.732685	Plate4	Visit 1	Active	NEURO	OID20828	P09769	-0.346185
FGR	TR20026	0.685117	Plate4	Visit 1	Active	NEURO	OID20828	P09769	-0.346185
FGR	TR20097	1.93991	Plate4	Visit 1	Active	NEURO	OID20828	P09769	-0.346185
FGR	TR20074	1.28627	Plate4	Visit 1	Active	NEURO	OID20828	P09769	-0.346185
FGR	TR20110	1.32795	Plate4	Visit 1	Active	NEURO	OID20828	P09769	-0.346185
FGR	TR20100	0.85123	Plate4	Visit 1	Active	NEURO	OID20828	P09769	-0.346185
FGR	TR20010	0.451875	Plate1	Visit 3	Active	NEURO	OID20828	P09769	-0.957023
FGR	TR20085	-0.0845175	Plate1	Visit 3	Active	NEURO	OID20828	P09769	-0.957023
FGR	TR20004	0.0648103	Plate1	Visit 3	Active	NEURO	OID20828	P09769	-0.957023
FGR	TR20054	0.68741	Plate1	Visit 3	Active	NEURO	OID20828	P09769	-0.957023
FGR	TR20008	1.27555	Plate1	Visit 3	Active	NEURO	OID20828	P09769	-0.957023
FGR	TR20002	-0.0622497	Plate1	Visit 3	Active	NEURO	OID20828	P09769	-0.957023
FGR	TR20059	0.235823	Plate1	Visit 3	Active	NEURO	OID20828	P09769	-0.957023
FGR	TR20053	1.56543	Plate1	Visit 3	Active	NEURO	OID20828	P09769	-0.957023
FGR	TR20073	-0.126386	Plate1	Visit 3	Active	NEURO	OID20828	P09769	-0.957023
FGR	TR20074	0.110549	Plate1	Visit 3	Active	NEURO	OID20828	P09769	-0.957023
FGR	TR20035	1.05123	Plate2	Visit 3	Active	NEURO	OID20828	P09769	-0.345591
FGR	TR20071	-0.0137061	Plate2	Visit 3	Active	NEURO	OID20828	P09769	-0.345591
FGR	TR20006	1.04235	Plate2	Visit 3	Active	NEURO	OID20828	P09769	-0.345591
FGR	TR20067	0.443835	Plate2	Visit 3	Active	NEURO	OID20828	P09769	-0.345591
FGR	TR20030	1.16116	Plate2	Visit 3	Active	NEURO	OID20828	P09769	-0.345591
FGR	TR20046	0.577164	Plate2	Visit 3	Active	NEURO	OID20828	P09769	-0.345591
FGR	TR20070	0.685984	Plate4	Visit 3	Active	NEURO	OID20828	P09769	-0.346185
FGR	TR20049	1.27759	Plate4	Visit 3	Active	NEURO	OID20828	P09769	-0.346185
FHIT	TR20115	-0.197071	Plate1	Visit 1	Active	NEURO	OID20872	P49789	-0.0571536
FHIT	TR20054	1.15788	Plate1	Visit 1	Active	NEURO	OID20872	P49789	-0.0571536
FHIT	TR20085	0.75793	Plate1	Visit 1	Active	NEURO	OID20872	P49789	-0.0571536
FHIT	TR20049	2.61649	Plate1	Visit 1	Active	NEURO	OID20872	P49789	-0.0571536
FHIT	TR20116	0.778777	Plate1	Visit 1	Active	NEURO	OID20872	P49789	-0.0571536
FHIT	TR20073	0.449656	Plate1	Visit 1	Active	NEURO	OID20872	P49789	-0.0571536
FHIT	TR20046	1.17125	Plate2	Visit 1	Active	NEURO	OID20872	P49789	-0.936363
FHIT	TR20008	2.73502	Plate2	Visit 1	Active	NEURO	OID20872	P49789	-0.936363
FHIT	TR20051	1.57512	Plate2	Visit 1	Active	NEURO	OID20872	P49789	-0.936363
FHIT	TR20053	1.20163	Plate2	Visit 1	Active	NEURO	OID20872	P49789	-0.936363
FHIT	TR20004	0.563725	Plate2	Visit 1	Active	NEURO	OID20872	P49789	-0.936363
FHIT	TR20030	0.684456	Plate2	Visit 1	Active	NEURO	OID20872	P49789	-0.936363
FHIT	TR20002	-0.202914	Plate2	Visit 1	Active	NEURO	OID20872	P49789	-0.936363
FHIT	TR20067	0.600445	Plate2	Visit 1	Active	NEURO	OID20872	P49789	-0.936363
FHIT	TR20035	0.229994	Plate2	Visit 1	Active	NEURO	OID20872	P49789	-0.936363
FHIT	TR20006	1.64857	Plate2	Visit 1	Active	NEURO	OID20872	P49789	-0.936363
FHIT	TR20112	-0.50474	Plate2	Visit 1	Active	NEURO	OID20872	P49789	-0.936363
FHIT	TR20059	-0.204794	Plate2	Visit 1	Active	NEURO	OID20872	P49789	-0.936363
FHIT	TR20089	1.52602	Plate4	Visit 1	Active	NEURO	OID20872	P49789	0.218622
FHIT	TR20071	2.87827	Plate4	Visit 1	Active	NEURO	OID20872	P49789	0.218622
FHIT	TR20010	2.38699	Plate4	Visit 1	Active	NEURO	OID20872	P49789	0.218622
FHIT	TR20070	1.65914	Plate4	Visit 1	Active	NEURO	OID20872	P49789	0.218622
FHIT	TR20026	0.973871	Plate4	Visit 1	Active	NEURO	OID20872	P49789	0.218622
FHIT	TR20097	2.78119	Plate4	Visit 1	Active	NEURO	OID20872	P49789	0.218622
FHIT	TR20074	2.27411	Plate4	Visit 1	Active	NEURO	OID20872	P49789	0.218622
FHIT	TR20110	1.10787	Plate4	Visit 1	Active	NEURO	OID20872	P49789	0.218622
FHIT	TR20100	1.65599	Plate4	Visit 1	Active	NEURO	OID20872	P49789	0.218622
FHIT	TR20010	1.441	Plate1	Visit 3	Active	NEURO	OID20872	P49789	-0.0571536
FHIT	TR20085	0.132151	Plate1	Visit 3	Active	NEURO	OID20872	P49789	-0.0571536
FHIT	TR20004	2.3005	Plate1	Visit 3	Active	NEURO	OID20872	P49789	-0.0571536
FHIT	TR20054	1.52746	Plate1	Visit 3	Active	NEURO	OID20872	P49789	-0.0571536
FHIT	TR20008	3.07601	Plate1	Visit 3	Active	NEURO	OID20872	P49789	-0.0571536
FHIT	TR20002	0.210873	Plate1	Visit 3	Active	NEURO	OID20872	P49789	-0.0571536
FHIT	TR20059	1.00662	Plate1	Visit 3	Active	NEURO	OID20872	P49789	-0.0571536
FHIT	TR20053	3.00526	Plate1	Visit 3	Active	NEURO	OID20872	P49789	-0.0571536
FHIT	TR20073	-0.261879	Plate1	Visit 3	Active	NEURO	OID20872	P49789	-0.0571536
FHIT	TR20074	0.426703	Plate1	Visit 3	Active	NEURO	OID20872	P49789	-0.0571536
FHIT	TR20035	1.39703	Plate2	Visit 3	Active	NEURO	OID20872	P49789	-0.936363
FHIT	TR20071	-0.0144876	Plate2	Visit 3	Active	NEURO	OID20872	P49789	-0.936363
FHIT	TR20006	1.64308	Plate2	Visit 3	Active	NEURO	OID20872	P49789	-0.936363
FHIT	TR20067	0.118884	Plate2	Visit 3	Active	NEURO	OID20872	P49789	-0.936363
FHIT	TR20030	1.24813	Plate2	Visit 3	Active	NEURO	OID20872	P49789	-0.936363
FHIT	TR20046	-0.504339	Plate2	Visit 3	Active	NEURO	OID20872	P49789	-0.936363
FHIT	TR20070	1.54009	Plate4	Visit 3	Active	NEURO	OID20872	P49789	0.218622
FHIT	TR20049	1.56977	Plate4	Visit 3	Active	NEURO	OID20872	P49789	0.218622
FKBP4	TR20115	0.262259	Plate1	Visit 1	Active	NEURO	OID20960	Q02790	-3.38077
FKBP4	TR20054	0.46936	Plate1	Visit 1	Active	NEURO	OID20960	Q02790	-3.38077
FKBP4	TR20085	-0.0446837	Plate1	Visit 1	Active	NEURO	OID20960	Q02790	-3.38077
FKBP4	TR20049	1.22347	Plate1	Visit 1	Active	NEURO	OID20960	Q02790	-3.38077
FKBP4	TR20116	0.0829798	Plate1	Visit 1	Active	NEURO	OID20960	Q02790	-3.38077
FKBP4	TR20073	0.186021	Plate1	Visit 1	Active	NEURO	OID20960	Q02790	-3.38077
FKBP4	TR20046	0.443411	Plate2	Visit 1	Active	NEURO	OID20960	Q02790	-3.16639
FKBP4	TR20008	0.930576	Plate2	Visit 1	Active	NEURO	OID20960	Q02790	-3.16639
FKBP4	TR20051	0.474333	Plate2	Visit 1	Active	NEURO	OID20960	Q02790	-3.16639
FKBP4	TR20053	0.661138	Plate2	Visit 1	Active	NEURO	OID20960	Q02790	-3.16639
FKBP4	TR20004	0.362447	Plate2	Visit 1	Active	NEURO	OID20960	Q02790	-3.16639
FKBP4	TR20030	0.182331	Plate2	Visit 1	Active	NEURO	OID20960	Q02790	-3.16639
FKBP4	TR20002	0.241434	Plate2	Visit 1	Active	NEURO	OID20960	Q02790	-3.16639
FKBP4	TR20067	0.503206	Plate2	Visit 1	Active	NEURO	OID20960	Q02790	-3.16639
FKBP4	TR20035	0.180217	Plate2	Visit 1	Active	NEURO	OID20960	Q02790	-3.16639
FKBP4	TR20006	0.569548	Plate2	Visit 1	Active	NEURO	OID20960	Q02790	-3.16639
FKBP4	TR20112	-0.151573	Plate2	Visit 1	Active	NEURO	OID20960	Q02790	-3.16639
FKBP4	TR20059	0.646598	Plate2	Visit 1	Active	NEURO	OID20960	Q02790	-3.16639
FKBP4	TR20089	0.123415	Plate4	Visit 1	Active	NEURO	OID20960	Q02790	-3.38693
FKBP4	TR20071	0.317983	Plate4	Visit 1	Active	NEURO	OID20960	Q02790	-3.38693
FKBP4	TR20010	0.839472	Plate4	Visit 1	Active	NEURO	OID20960	Q02790	-3.38693
FKBP4	TR20070	0.422991	Plate4	Visit 1	Active	NEURO	OID20960	Q02790	-3.38693
FKBP4	TR20026	0.372317	Plate4	Visit 1	Active	NEURO	OID20960	Q02790	-3.38693
FKBP4	TR20097	0.554708	Plate4	Visit 1	Active	NEURO	OID20960	Q02790	-3.38693
FKBP4	TR20074	0.730296	Plate4	Visit 1	Active	NEURO	OID20960	Q02790	-3.38693
FKBP4	TR20110	1.33979	Plate4	Visit 1	Active	NEURO	OID20960	Q02790	-3.38693
FKBP4	TR20100	0.476146	Plate4	Visit 1	Active	NEURO	OID20960	Q02790	-3.38693
FKBP4	TR20010	0.82473	Plate1	Visit 3	Active	NEURO	OID20960	Q02790	-3.38077
FKBP4	TR20085	-0.168693	Plate1	Visit 3	Active	NEURO	OID20960	Q02790	-3.38077
FKBP4	TR20004	0.769583	Plate1	Visit 3	Active	NEURO	OID20960	Q02790	-3.38077
FKBP4	TR20054	0.265003	Plate1	Visit 3	Active	NEURO	OID20960	Q02790	-3.38077
FKBP4	TR20008	1.4202	Plate1	Visit 3	Active	NEURO	OID20960	Q02790	-3.38077
FKBP4	TR20002	0.382564	Plate1	Visit 3	Active	NEURO	OID20960	Q02790	-3.38077
FKBP4	TR20059	0.974948	Plate1	Visit 3	Active	NEURO	OID20960	Q02790	-3.38077
FKBP4	TR20053	1.29863	Plate1	Visit 3	Active	NEURO	OID20960	Q02790	-3.38077
FKBP4	TR20073	-0.516961	Plate1	Visit 3	Active	NEURO	OID20960	Q02790	-3.38077
FKBP4	TR20074	-0.136272	Plate1	Visit 3	Active	NEURO	OID20960	Q02790	-3.38077
FKBP4	TR20035	0.602477	Plate2	Visit 3	Active	NEURO	OID20960	Q02790	-3.16639
FKBP4	TR20071	0.0834927	Plate2	Visit 3	Active	NEURO	OID20960	Q02790	-3.16639
FKBP4	TR20006	0.583083	Plate2	Visit 3	Active	NEURO	OID20960	Q02790	-3.16639
FKBP4	TR20067	-0.0831492	Plate2	Visit 3	Active	NEURO	OID20960	Q02790	-3.16639
FKBP4	TR20030	0.380698	Plate2	Visit 3	Active	NEURO	OID20960	Q02790	-3.16639
FKBP4	TR20046	-4.52139e-05	Plate2	Visit 3	Active	NEURO	OID20960	Q02790	-3.16639
FKBP4	TR20070	0.20322	Plate4	Visit 3	Active	NEURO	OID20960	Q02790	-3.38693
FKBP4	TR20049	0.985861	Plate4	Visit 3	Active	NEURO	OID20960	Q02790	-3.38693
FKBP5	TR20115	0.470825	Plate1	Visit 1	Active	NEURO	OID20937	Q13451	-2.70754
FKBP5	TR20054	1.22137	Plate1	Visit 1	Active	NEURO	OID20937	Q13451	-2.70754
FKBP5	TR20085	-0.683577	Plate1	Visit 1	Active	NEURO	OID20937	Q13451	-2.70754
FKBP5	TR20049	3.04798	Plate1	Visit 1	Active	NEURO	OID20937	Q13451	-2.70754
FKBP5	TR20116	0.114148	Plate1	Visit 1	Active	NEURO	OID20937	Q13451	-2.70754
FKBP5	TR20073	0.609717	Plate1	Visit 1	Active	NEURO	OID20937	Q13451	-2.70754
FKBP5	TR20046	1.66962	Plate2	Visit 1	Active	NEURO	OID20937	Q13451	-2.69761
FKBP5	TR20008	1.53519	Plate2	Visit 1	Active	NEURO	OID20937	Q13451	-2.69761
FKBP5	TR20051	2.38198	Plate2	Visit 1	Active	NEURO	OID20937	Q13451	-2.69761
FKBP5	TR20053	1.92746	Plate2	Visit 1	Active	NEURO	OID20937	Q13451	-2.69761
FKBP5	TR20004	1.57652	Plate2	Visit 1	Active	NEURO	OID20937	Q13451	-2.69761
FKBP5	TR20030	1.18662	Plate2	Visit 1	Active	NEURO	OID20937	Q13451	-2.69761
FKBP5	TR20002	1.50465	Plate2	Visit 1	Active	NEURO	OID20937	Q13451	-2.69761
FKBP5	TR20067	2.18059	Plate2	Visit 1	Active	NEURO	OID20937	Q13451	-2.69761
FKBP5	TR20035	0.77803	Plate2	Visit 1	Active	NEURO	OID20937	Q13451	-2.69761
FKBP5	TR20006	0.0202896	Plate2	Visit 1	Active	NEURO	OID20937	Q13451	-2.69761
FKBP5	TR20112	0.766649	Plate2	Visit 1	Active	NEURO	OID20937	Q13451	-2.69761
FKBP5	TR20059	0.129802	Plate2	Visit 1	Active	NEURO	OID20937	Q13451	-2.69761
FKBP5	TR20089	1.04109	Plate4	Visit 1	Active	NEURO	OID20937	Q13451	-2.11031
FKBP5	TR20071	2.16189	Plate4	Visit 1	Active	NEURO	OID20937	Q13451	-2.11031
FKBP5	TR20010	1.23712	Plate4	Visit 1	Active	NEURO	OID20937	Q13451	-2.11031
FKBP5	TR20070	1.51274	Plate4	Visit 1	Active	NEURO	OID20937	Q13451	-2.11031
FKBP5	TR20026	1.61782	Plate4	Visit 1	Active	NEURO	OID20937	Q13451	-2.11031
FKBP5	TR20097	2.40583	Plate4	Visit 1	Active	NEURO	OID20937	Q13451	-2.11031
FKBP5	TR20074	1.79566	Plate4	Visit 1	Active	NEURO	OID20937	Q13451	-2.11031
FKBP5	TR20110	1.53358	Plate4	Visit 1	Active	NEURO	OID20937	Q13451	-2.11031
FKBP5	TR20100	1.81152	Plate4	Visit 1	Active	NEURO	OID20937	Q13451	-2.11031
FKBP5	TR20010	1.84533	Plate1	Visit 3	Active	NEURO	OID20937	Q13451	-2.70754
FKBP5	TR20085	-0.870674	Plate1	Visit 3	Active	NEURO	OID20937	Q13451	-2.70754
FKBP5	TR20004	2.55824	Plate1	Visit 3	Active	NEURO	OID20937	Q13451	-2.70754
FKBP5	TR20054	1.47738	Plate1	Visit 3	Active	NEURO	OID20937	Q13451	-2.70754
FKBP5	TR20008	3.25053	Plate1	Visit 3	Active	NEURO	OID20937	Q13451	-2.70754
FKBP5	TR20002	0.816521	Plate1	Visit 3	Active	NEURO	OID20937	Q13451	-2.70754
FKBP5	TR20059	0.855167	Plate1	Visit 3	Active	NEURO	OID20937	Q13451	-2.70754
FKBP5	TR20053	2.68884	Plate1	Visit 3	Active	NEURO	OID20937	Q13451	-2.70754
FKBP5	TR20073	-0.344548	Plate1	Visit 3	Active	NEURO	OID20937	Q13451	-2.70754
FKBP5	TR20074	0.439619	Plate1	Visit 3	Active	NEURO	OID20937	Q13451	-2.70754
FKBP5	TR20035	2.5194	Plate2	Visit 3	Active	NEURO	OID20937	Q13451	-2.69761
FKBP5	TR20071	-0.178871	Plate2	Visit 3	Active	NEURO	OID20937	Q13451	-2.69761
FKBP5	TR20006	2.45096	Plate2	Visit 3	Active	NEURO	OID20937	Q13451	-2.69761
FKBP5	TR20067	-0.171445	Plate2	Visit 3	Active	NEURO	OID20937	Q13451	-2.69761
FKBP5	TR20030	2.90121	Plate2	Visit 3	Active	NEURO	OID20937	Q13451	-2.69761
FKBP5	TR20046	0.364868	Plate2	Visit 3	Active	NEURO	OID20937	Q13451	-2.69761
FKBP5	TR20070	0.356942	Plate4	Visit 3	Active	NEURO	OID20937	Q13451	-2.11031
FKBP5	TR20049	2.07502	Plate4	Visit 3	Active	NEURO	OID20937	Q13451	-2.11031
FKBP7	TR20115	-0.737588	Plate1	Visit 1	Active	NEURO	OID20846	Q9Y680	-0.0249199
FKBP7	TR20054	-0.311214	Plate1	Visit 1	Active	NEURO	OID20846	Q9Y680	-0.0249199
FKBP7	TR20085	-0.329752	Plate1	Visit 1	Active	NEURO	OID20846	Q9Y680	-0.0249199
FKBP7	TR20049	0.804072	Plate1	Visit 1	Active	NEURO	OID20846	Q9Y680	-0.0249199
FKBP7	TR20116	-0.755886	Plate1	Visit 1	Active	NEURO	OID20846	Q9Y680	-0.0249199
FKBP7	TR20073	0.372549	Plate1	Visit 1	Active	NEURO	OID20846	Q9Y680	-0.0249199
FKBP7	TR20046	0.54071	Plate2	Visit 1	Active	NEURO	OID20846	Q9Y680	0.517274
FKBP7	TR20008	-0.330308	Plate2	Visit 1	Active	NEURO	OID20846	Q9Y680	0.517274
FKBP7	TR20051	0.572904	Plate2	Visit 1	Active	NEURO	OID20846	Q9Y680	0.517274
FKBP7	TR20053	0.491139	Plate2	Visit 1	Active	NEURO	OID20846	Q9Y680	0.517274
FKBP7	TR20004	0.408861	Plate2	Visit 1	Active	NEURO	OID20846	Q9Y680	0.517274
FKBP7	TR20030	-0.127124	Plate2	Visit 1	Active	NEURO	OID20846	Q9Y680	0.517274
FKBP7	TR20002	-0.41525	Plate2	Visit 1	Active	NEURO	OID20846	Q9Y680	0.517274
FKBP7	TR20067	0.305834	Plate2	Visit 1	Active	NEURO	OID20846	Q9Y680	0.517274
FKBP7	TR20035	-0.0134396	Plate2	Visit 1	Active	NEURO	OID20846	Q9Y680	0.517274
FKBP7	TR20006	0.602157	Plate2	Visit 1	Active	NEURO	OID20846	Q9Y680	0.517274
FKBP7	TR20112	-0.160458	Plate2	Visit 1	Active	NEURO	OID20846	Q9Y680	0.517274
FKBP7	TR20059	0.0674092	Plate2	Visit 1	Active	NEURO	OID20846	Q9Y680	0.517274
FKBP7	TR20089	-0.458326	Plate4	Visit 1	Active	NEURO	OID20846	Q9Y680	-0.327556
FKBP7	TR20071	0.542417	Plate4	Visit 1	Active	NEURO	OID20846	Q9Y680	-0.327556
FKBP7	TR20010	0.336458	Plate4	Visit 1	Active	NEURO	OID20846	Q9Y680	-0.327556
FKBP7	TR20070	-0.391975	Plate4	Visit 1	Active	NEURO	OID20846	Q9Y680	-0.327556
FKBP7	TR20026	-0.262888	Plate4	Visit 1	Active	NEURO	OID20846	Q9Y680	-0.327556
FKBP7	TR20097	0.148082	Plate4	Visit 1	Active	NEURO	OID20846	Q9Y680	-0.327556
FKBP7	TR20074	-0.157648	Plate4	Visit 1	Active	NEURO	OID20846	Q9Y680	-0.327556
FKBP7	TR20110	-0.720879	Plate4	Visit 1	Active	NEURO	OID20846	Q9Y680	-0.327556
FKBP7	TR20100	0.0800216	Plate4	Visit 1	Active	NEURO	OID20846	Q9Y680	-0.327556
FKBP7	TR20010	0.562474	Plate1	Visit 3	Active	NEURO	OID20846	Q9Y680	-0.0249199
FKBP7	TR20085	0.0892787	Plate1	Visit 3	Active	NEURO	OID20846	Q9Y680	-0.0249199
FKBP7	TR20004	0.876405	Plate1	Visit 3	Active	NEURO	OID20846	Q9Y680	-0.0249199
FKBP7	TR20054	0.440121	Plate1	Visit 3	Active	NEURO	OID20846	Q9Y680	-0.0249199
FKBP7	TR20008	1.07528	Plate1	Visit 3	Active	NEURO	OID20846	Q9Y680	-0.0249199
FKBP7	TR20002	-0.113238	Plate1	Visit 3	Active	NEURO	OID20846	Q9Y680	-0.0249199
FKBP7	TR20059	0.0830847	Plate1	Visit 3	Active	NEURO	OID20846	Q9Y680	-0.0249199
FKBP7	TR20053	0.546761	Plate1	Visit 3	Active	NEURO	OID20846	Q9Y680	-0.0249199
FKBP7	TR20073	-0.332459	Plate1	Visit 3	Active	NEURO	OID20846	Q9Y680	-0.0249199
FKBP7	TR20074	-0.079314	Plate1	Visit 3	Active	NEURO	OID20846	Q9Y680	-0.0249199
FKBP7	TR20035	0.567895	Plate2	Visit 3	Active	NEURO	OID20846	Q9Y680	0.517274
FKBP7	TR20071	-0.467203	Plate2	Visit 3	Active	NEURO	OID20846	Q9Y680	0.517274
FKBP7	TR20006	0.94521	Plate2	Visit 3	Active	NEURO	OID20846	Q9Y680	0.517274
FKBP7	TR20067	0.0696031	Plate2	Visit 3	Active	NEURO	OID20846	Q9Y680	0.517274
FKBP7	TR20030	0.301431	Plate2	Visit 3	Active	NEURO	OID20846	Q9Y680	0.517274
FKBP7	TR20046	-0.267445	Plate2	Visit 3	Active	NEURO	OID20846	Q9Y680	0.517274
FKBP7	TR20070	-0.750323	Plate4	Visit 3	Active	NEURO	OID20846	Q9Y680	-0.327556
FKBP7	TR20049	-0.288988	Plate4	Visit 3	Active	NEURO	OID20846	Q9Y680	-0.327556
FLRT2	TR20115	-0.369277	Plate1	Visit 1	Active	NEURO	OID20946	O43155	-3.58885
FLRT2	TR20054	-0.303209	Plate1	Visit 1	Active	NEURO	OID20946	O43155	-3.58885
FLRT2	TR20085	0.445779	Plate1	Visit 1	Active	NEURO	OID20946	O43155	-3.58885
FLRT2	TR20049	0.705133	Plate1	Visit 1	Active	NEURO	OID20946	O43155	-3.58885
FLRT2	TR20116	0.291832	Plate1	Visit 1	Active	NEURO	OID20946	O43155	-3.58885
FLRT2	TR20073	0.759471	Plate1	Visit 1	Active	NEURO	OID20946	O43155	-3.58885
FLRT2	TR20046	0.287687	Plate2	Visit 1	Active	NEURO	OID20946	O43155	-3.36205
FLRT2	TR20008	-0.513275	Plate2	Visit 1	Active	NEURO	OID20946	O43155	-3.36205
FLRT2	TR20051	0.448425	Plate2	Visit 1	Active	NEURO	OID20946	O43155	-3.36205
FLRT2	TR20053	0.241958	Plate2	Visit 1	Active	NEURO	OID20946	O43155	-3.36205
FLRT2	TR20004	-0.291442	Plate2	Visit 1	Active	NEURO	OID20946	O43155	-3.36205
FLRT2	TR20030	0.508948	Plate2	Visit 1	Active	NEURO	OID20946	O43155	-3.36205
FLRT2	TR20002	0.473436	Plate2	Visit 1	Active	NEURO	OID20946	O43155	-3.36205
FLRT2	TR20067	-0.360075	Plate2	Visit 1	Active	NEURO	OID20946	O43155	-3.36205
FLRT2	TR20035	1.14367	Plate2	Visit 1	Active	NEURO	OID20946	O43155	-3.36205
FLRT2	TR20006	0.0595116	Plate2	Visit 1	Active	NEURO	OID20946	O43155	-3.36205
FLRT2	TR20112	0.248447	Plate2	Visit 1	Active	NEURO	OID20946	O43155	-3.36205
FLRT2	TR20059	-0.661546	Plate2	Visit 1	Active	NEURO	OID20946	O43155	-3.36205
FLRT2	TR20089	0.376032	Plate4	Visit 1	Active	NEURO	OID20946	O43155	-3.53243
FLRT2	TR20071	0.027414	Plate4	Visit 1	Active	NEURO	OID20946	O43155	-3.53243
FLRT2	TR20010	0.698595	Plate4	Visit 1	Active	NEURO	OID20946	O43155	-3.53243
FLRT2	TR20070	0.450468	Plate4	Visit 1	Active	NEURO	OID20946	O43155	-3.53243
FLRT2	TR20026	0.886095	Plate4	Visit 1	Active	NEURO	OID20946	O43155	-3.53243
FLRT2	TR20097	1.07667	Plate4	Visit 1	Active	NEURO	OID20946	O43155	-3.53243
FLRT2	TR20074	0.613985	Plate4	Visit 1	Active	NEURO	OID20946	O43155	-3.53243
FLRT2	TR20110	1.07782	Plate4	Visit 1	Active	NEURO	OID20946	O43155	-3.53243
FLRT2	TR20100	1.1984	Plate4	Visit 1	Active	NEURO	OID20946	O43155	-3.53243
FLRT2	TR20010	0.129895	Plate1	Visit 3	Active	NEURO	OID20946	O43155	-3.58885
FLRT2	TR20085	0.167797	Plate1	Visit 3	Active	NEURO	OID20946	O43155	-3.58885
FLRT2	TR20004	-0.104622	Plate1	Visit 3	Active	NEURO	OID20946	O43155	-3.58885
FLRT2	TR20054	0.276403	Plate1	Visit 3	Active	NEURO	OID20946	O43155	-3.58885
FLRT2	TR20008	0.549536	Plate1	Visit 3	Active	NEURO	OID20946	O43155	-3.58885
FLRT2	TR20002	0.581222	Plate1	Visit 3	Active	NEURO	OID20946	O43155	-3.58885
FLRT2	TR20059	-0.195028	Plate1	Visit 3	Active	NEURO	OID20946	O43155	-3.58885
FLRT2	TR20053	0.376093	Plate1	Visit 3	Active	NEURO	OID20946	O43155	-3.58885
FLRT2	TR20073	0.266494	Plate1	Visit 3	Active	NEURO	OID20946	O43155	-3.58885
FLRT2	TR20074	0.0680931	Plate1	Visit 3	Active	NEURO	OID20946	O43155	-3.58885
FLRT2	TR20035	1.0089	Plate2	Visit 3	Active	NEURO	OID20946	O43155	-3.36205
FLRT2	TR20071	0.066105	Plate2	Visit 3	Active	NEURO	OID20946	O43155	-3.36205
FLRT2	TR20006	0.49806	Plate2	Visit 3	Active	NEURO	OID20946	O43155	-3.36205
FLRT2	TR20067	-0.05353	Plate2	Visit 3	Active	NEURO	OID20946	O43155	-3.36205
FLRT2	TR20030	0.556734	Plate2	Visit 3	Active	NEURO	OID20946	O43155	-3.36205
FLRT2	TR20046	0.508708	Plate2	Visit 3	Active	NEURO	OID20946	O43155	-3.36205
FLRT2	TR20070	0.586347	Plate4	Visit 3	Active	NEURO	OID20946	O43155	-3.53243
FLRT2	TR20049	1.34408	Plate4	Visit 3	Active	NEURO	OID20946	O43155	-3.53243
FMNL1	TR20115	0.328203	Plate1	Visit 1	Active	NEURO	OID20884	O95466	-2.32608
FMNL1	TR20054	-0.239934	Plate1	Visit 1	Active	NEURO	OID20884	O95466	-2.32608
FMNL1	TR20085	-0.304309	Plate1	Visit 1	Active	NEURO	OID20884	O95466	-2.32608
FMNL1	TR20049	1.44408	Plate1	Visit 1	Active	NEURO	OID20884	O95466	-2.32608
FMNL1	TR20116	-0.00625982	Plate1	Visit 1	Active	NEURO	OID20884	O95466	-2.32608
FMNL1	TR20073	0.532424	Plate1	Visit 1	Active	NEURO	OID20884	O95466	-2.32608
FMNL1	TR20046	0.374719	Plate2	Visit 1	Active	NEURO	OID20884	O95466	-1.32788
FMNL1	TR20008	0.603743	Plate2	Visit 1	Active	NEURO	OID20884	O95466	-1.32788
FMNL1	TR20051	0.477346	Plate2	Visit 1	Active	NEURO	OID20884	O95466	-1.32788
FMNL1	TR20053	-0.187861	Plate2	Visit 1	Active	NEURO	OID20884	O95466	-1.32788
FMNL1	TR20004	-0.539912	Plate2	Visit 1	Active	NEURO	OID20884	O95466	-1.32788
FMNL1	TR20030	0.457138	Plate2	Visit 1	Active	NEURO	OID20884	O95466	-1.32788
FMNL1	TR20002	0.146087	Plate2	Visit 1	Active	NEURO	OID20884	O95466	-1.32788
FMNL1	TR20067	-0.175537	Plate2	Visit 1	Active	NEURO	OID20884	O95466	-1.32788
FMNL1	TR20035	0.401252	Plate2	Visit 1	Active	NEURO	OID20884	O95466	-1.32788
FMNL1	TR20006	-0.0128449	Plate2	Visit 1	Active	NEURO	OID20884	O95466	-1.32788
FMNL1	TR20112	0.599472	Plate2	Visit 1	Active	NEURO	OID20884	O95466	-1.32788
FMNL1	TR20059	0.103317	Plate2	Visit 1	Active	NEURO	OID20884	O95466	-1.32788
FMNL1	TR20089	0.126736	Plate4	Visit 1	Active	NEURO	OID20884	O95466	-2.03763
FMNL1	TR20071	-0.109117	Plate4	Visit 1	Active	NEURO	OID20884	O95466	-2.03763
FMNL1	TR20010	1.05252	Plate4	Visit 1	Active	NEURO	OID20884	O95466	-2.03763
FMNL1	TR20070	0.460993	Plate4	Visit 1	Active	NEURO	OID20884	O95466	-2.03763
FMNL1	TR20026	0.0961031	Plate4	Visit 1	Active	NEURO	OID20884	O95466	-2.03763
FMNL1	TR20097	1.26062	Plate4	Visit 1	Active	NEURO	OID20884	O95466	-2.03763
FMNL1	TR20074	0.38652	Plate4	Visit 1	Active	NEURO	OID20884	O95466	-2.03763
FMNL1	TR20110	0.554585	Plate4	Visit 1	Active	NEURO	OID20884	O95466	-2.03763
FMNL1	TR20100	0.741261	Plate4	Visit 1	Active	NEURO	OID20884	O95466	-2.03763
FMNL1	TR20010	0.402787	Plate1	Visit 3	Active	NEURO	OID20884	O95466	-2.32608
FMNL1	TR20085	-0.27207	Plate1	Visit 3	Active	NEURO	OID20884	O95466	-2.32608
FMNL1	TR20004	0.605717	Plate1	Visit 3	Active	NEURO	OID20884	O95466	-2.32608
FMNL1	TR20054	0.0461072	Plate1	Visit 3	Active	NEURO	OID20884	O95466	-2.32608
FMNL1	TR20008	0.402753	Plate1	Visit 3	Active	NEURO	OID20884	O95466	-2.32608
FMNL1	TR20002	-0.0597403	Plate1	Visit 3	Active	NEURO	OID20884	O95466	-2.32608
FMNL1	TR20059	-0.281728	Plate1	Visit 3	Active	NEURO	OID20884	O95466	-2.32608
FMNL1	TR20053	0.561529	Plate1	Visit 3	Active	NEURO	OID20884	O95466	-2.32608
FMNL1	TR20073	0.122919	Plate1	Visit 3	Active	NEURO	OID20884	O95466	-2.32608
FMNL1	TR20074	-0.619338	Plate1	Visit 3	Active	NEURO	OID20884	O95466	-2.32608
FMNL1	TR20035	0.579751	Plate2	Visit 3	Active	NEURO	OID20884	O95466	-1.32788
FMNL1	TR20071	-1.1382	Plate2	Visit 3	Active	NEURO	OID20884	O95466	-1.32788
FMNL1	TR20006	0.545245	Plate2	Visit 3	Active	NEURO	OID20884	O95466	-1.32788
FMNL1	TR20067	-0.294247	Plate2	Visit 3	Active	NEURO	OID20884	O95466	-1.32788
FMNL1	TR20030	0.203473	Plate2	Visit 3	Active	NEURO	OID20884	O95466	-1.32788
FMNL1	TR20046	0.301515	Plate2	Visit 3	Active	NEURO	OID20884	O95466	-1.32788
FMNL1	TR20070	0.834313	Plate4	Visit 3	Active	NEURO	OID20884	O95466	-2.03763
FMNL1	TR20049	0.668104	Plate4	Visit 3	Active	NEURO	OID20884	O95466	-2.03763
FOLR2	TR20115	-1.31456	Plate1	Visit 1	Active	NEURO	OID21062	P14207	-6.44252
FOLR2	TR20054	0.165887	Plate1	Visit 1	Active	NEURO	OID21062	P14207	-6.44252
FOLR2	TR20085	0.776366	Plate1	Visit 1	Active	NEURO	OID21062	P14207	-6.44252
FOLR2	TR20049	1.08122	Plate1	Visit 1	Active	NEURO	OID21062	P14207	-6.44252
FOLR2	TR20116	0.221918	Plate1	Visit 1	Active	NEURO	OID21062	P14207	-6.44252
FOLR2	TR20073	1.09475	Plate1	Visit 1	Active	NEURO	OID21062	P14207	-6.44252
FOLR2	TR20046	0.0918445	Plate2	Visit 1	Active	NEURO	OID21062	P14207	-6.47215
FOLR2	TR20008	-1.21577	Plate2	Visit 1	Active	NEURO	OID21062	P14207	-6.47215
FOLR2	TR20051	0.541465	Plate2	Visit 1	Active	NEURO	OID21062	P14207	-6.47215
FOLR2	TR20053	0.118788	Plate2	Visit 1	Active	NEURO	OID21062	P14207	-6.47215
FOLR2	TR20004	0.0837864	Plate2	Visit 1	Active	NEURO	OID21062	P14207	-6.47215
FOLR2	TR20030	-0.25964	Plate2	Visit 1	Active	NEURO	OID21062	P14207	-6.47215
FOLR2	TR20002	0.838014	Plate2	Visit 1	Active	NEURO	OID21062	P14207	-6.47215
FOLR2	TR20067	0.0518719	Plate2	Visit 1	Active	NEURO	OID21062	P14207	-6.47215
FOLR2	TR20035	0.853423	Plate2	Visit 1	Active	NEURO	OID21062	P14207	-6.47215
FOLR2	TR20006	-0.852768	Plate2	Visit 1	Active	NEURO	OID21062	P14207	-6.47215
FOLR2	TR20112	-0.592308	Plate2	Visit 1	Active	NEURO	OID21062	P14207	-6.47215
FOLR2	TR20059	-0.66441	Plate2	Visit 1	Active	NEURO	OID21062	P14207	-6.47215
FOLR2	TR20089	0.307561	Plate4	Visit 1	Active	NEURO	OID21062	P14207	-6.64858
FOLR2	TR20071	0.151345	Plate4	Visit 1	Active	NEURO	OID21062	P14207	-6.64858
FOLR2	TR20010	1.18306	Plate4	Visit 1	Active	NEURO	OID21062	P14207	-6.64858
FOLR2	TR20070	-0.171421	Plate4	Visit 1	Active	NEURO	OID21062	P14207	-6.64858
FOLR2	TR20026	0.459647	Plate4	Visit 1	Active	NEURO	OID21062	P14207	-6.64858
FOLR2	TR20097	0.817004	Plate4	Visit 1	Active	NEURO	OID21062	P14207	-6.64858
FOLR2	TR20074	0.383771	Plate4	Visit 1	Active	NEURO	OID21062	P14207	-6.64858
FOLR2	TR20110	0.59443	Plate4	Visit 1	Active	NEURO	OID21062	P14207	-6.64858
FOLR2	TR20100	0.382027	Plate4	Visit 1	Active	NEURO	OID21062	P14207	-6.64858
FOLR2	TR20010	1.14775	Plate1	Visit 3	Active	NEURO	OID21062	P14207	-6.44252
FOLR2	TR20085	0.29675	Plate1	Visit 3	Active	NEURO	OID21062	P14207	-6.44252
FOLR2	TR20004	-0.0970403	Plate1	Visit 3	Active	NEURO	OID21062	P14207	-6.44252
FOLR2	TR20054	0.552973	Plate1	Visit 3	Active	NEURO	OID21062	P14207	-6.44252
FOLR2	TR20008	0.18327	Plate1	Visit 3	Active	NEURO	OID21062	P14207	-6.44252
FOLR2	TR20002	0.4396	Plate1	Visit 3	Active	NEURO	OID21062	P14207	-6.44252
FOLR2	TR20059	-0.372497	Plate1	Visit 3	Active	NEURO	OID21062	P14207	-6.44252
FOLR2	TR20053	0.721772	Plate1	Visit 3	Active	NEURO	OID21062	P14207	-6.44252
FOLR2	TR20073	0.259161	Plate1	Visit 3	Active	NEURO	OID21062	P14207	-6.44252
FOLR2	TR20074	0.129325	Plate1	Visit 3	Active	NEURO	OID21062	P14207	-6.44252
FOLR2	TR20035	-3.67417	Plate2	Visit 3	Active	NEURO	OID21062	P14207	-6.47215
FOLR2	TR20071	-0.133311	Plate2	Visit 3	Active	NEURO	OID21062	P14207	-6.47215
FOLR2	TR20006	0.481651	Plate2	Visit 3	Active	NEURO	OID21062	P14207	-6.47215
FOLR2	TR20067	0.417472	Plate2	Visit 3	Active	NEURO	OID21062	P14207	-6.47215
FOLR2	TR20030	0.75146	Plate2	Visit 3	Active	NEURO	OID21062	P14207	-6.47215
FOLR2	TR20046	0.158369	Plate2	Visit 3	Active	NEURO	OID21062	P14207	-6.47215
FOLR2	TR20070	0.117091	Plate4	Visit 3	Active	NEURO	OID21062	P14207	-6.64858
FOLR2	TR20049	0.379503	Plate4	Visit 3	Active	NEURO	OID21062	P14207	-6.64858
FOSB	TR20115	-0.454848	Plate1	Visit 1	Active	NEURO	OID20791	P53539	-0.316631
FOSB	TR20054	-0.467231	Plate1	Visit 1	Active	NEURO	OID20791	P53539	-0.316631
FOSB	TR20085	-0.617623	Plate1	Visit 1	Active	NEURO	OID20791	P53539	-0.316631
FOSB	TR20049	-0.154789	Plate1	Visit 1	Active	NEURO	OID20791	P53539	-0.316631
FOSB	TR20116	-0.907055	Plate1	Visit 1	Active	NEURO	OID20791	P53539	-0.316631
FOSB	TR20073	0.0594146	Plate1	Visit 1	Active	NEURO	OID20791	P53539	-0.316631
FOSB	TR20046	-1.10419	Plate2	Visit 1	Active	NEURO	OID20791	P53539	-0.643386
FOSB	TR20008	-1.06032	Plate2	Visit 1	Active	NEURO	OID20791	P53539	-0.643386
FOSB	TR20051	-0.752623	Plate2	Visit 1	Active	NEURO	OID20791	P53539	-0.643386
FOSB	TR20053	-0.693588	Plate2	Visit 1	Active	NEURO	OID20791	P53539	-0.643386
FOSB	TR20004	-0.831206	Plate2	Visit 1	Active	NEURO	OID20791	P53539	-0.643386
FOSB	TR20030	-0.971117	Plate2	Visit 1	Active	NEURO	OID20791	P53539	-0.643386
FOSB	TR20002	-1.26744	Plate2	Visit 1	Active	NEURO	OID20791	P53539	-0.643386
FOSB	TR20067	-0.817387	Plate2	Visit 1	Active	NEURO	OID20791	P53539	-0.643386
FOSB	TR20035	-1.11628	Plate2	Visit 1	Active	NEURO	OID20791	P53539	-0.643386
FOSB	TR20006	-0.713982	Plate2	Visit 1	Active	NEURO	OID20791	P53539	-0.643386
FOSB	TR20112	-0.798208	Plate2	Visit 1	Active	NEURO	OID20791	P53539	-0.643386
FOSB	TR20059	-0.443113	Plate2	Visit 1	Active	NEURO	OID20791	P53539	-0.643386
FOSB	TR20089	-1.15956	Plate4	Visit 1	Active	NEURO	OID20791	P53539	-0.6451
FOSB	TR20071	-0.596164	Plate4	Visit 1	Active	NEURO	OID20791	P53539	-0.6451
FOSB	TR20010	-0.846867	Plate4	Visit 1	Active	NEURO	OID20791	P53539	-0.6451
FOSB	TR20070	-0.864473	Plate4	Visit 1	Active	NEURO	OID20791	P53539	-0.6451
FOSB	TR20026	-0.76864	Plate4	Visit 1	Active	NEURO	OID20791	P53539	-0.6451
FOSB	TR20097	-0.572149	Plate4	Visit 1	Active	NEURO	OID20791	P53539	-0.6451
FOSB	TR20074	-0.865101	Plate4	Visit 1	Active	NEURO	OID20791	P53539	-0.6451
FOSB	TR20110	-1.08903	Plate4	Visit 1	Active	NEURO	OID20791	P53539	-0.6451
FOSB	TR20100	-0.806156	Plate4	Visit 1	Active	NEURO	OID20791	P53539	-0.6451
FOSB	TR20010	0.118229	Plate1	Visit 3	Active	NEURO	OID20791	P53539	-0.316631
FOSB	TR20085	-0.133317	Plate1	Visit 3	Active	NEURO	OID20791	P53539	-0.316631
FOSB	TR20004	-0.195951	Plate1	Visit 3	Active	NEURO	OID20791	P53539	-0.316631
FOSB	TR20054	-0.506121	Plate1	Visit 3	Active	NEURO	OID20791	P53539	-0.316631
FOSB	TR20008	-0.187531	Plate1	Visit 3	Active	NEURO	OID20791	P53539	-0.316631
FOSB	TR20002	-0.347184	Plate1	Visit 3	Active	NEURO	OID20791	P53539	-0.316631
FOSB	TR20059	-0.269927	Plate1	Visit 3	Active	NEURO	OID20791	P53539	-0.316631
FOSB	TR20053	-0.385153	Plate1	Visit 3	Active	NEURO	OID20791	P53539	-0.316631
FOSB	TR20073	-0.835061	Plate1	Visit 3	Active	NEURO	OID20791	P53539	-0.316631
FOSB	TR20074	-0.870678	Plate1	Visit 3	Active	NEURO	OID20791	P53539	-0.316631
FOSB	TR20035	-0.639176	Plate2	Visit 3	Active	NEURO	OID20791	P53539	-0.643386
FOSB	TR20071	-0.722236	Plate2	Visit 3	Active	NEURO	OID20791	P53539	-0.643386
FOSB	TR20006	-0.883619	Plate2	Visit 3	Active	NEURO	OID20791	P53539	-0.643386
FOSB	TR20067	-0.970857	Plate2	Visit 3	Active	NEURO	OID20791	P53539	-0.643386
FOSB	TR20030	-0.973887	Plate2	Visit 3	Active	NEURO	OID20791	P53539	-0.643386
FOSB	TR20046	-0.215261	Plate2	Visit 3	Active	NEURO	OID20791	P53539	-0.643386
FOSB	TR20070	-0.835379	Plate4	Visit 3	Active	NEURO	OID20791	P53539	-0.6451
FOSB	TR20049	-0.519939	Plate4	Visit 3	Active	NEURO	OID20791	P53539	-0.6451
FRZB	TR20115	-0.69876	Plate1	Visit 1	Active	NEURO	OID20968	Q92765	-7.27443
FRZB	TR20054	-0.340836	Plate1	Visit 1	Active	NEURO	OID20968	Q92765	-7.27443
FRZB	TR20085	-0.102196	Plate1	Visit 1	Active	NEURO	OID20968	Q92765	-7.27443
FRZB	TR20049	0.144868	Plate1	Visit 1	Active	NEURO	OID20968	Q92765	-7.27443
FRZB	TR20116	-0.287002	Plate1	Visit 1	Active	NEURO	OID20968	Q92765	-7.27443
FRZB	TR20073	0.0875347	Plate1	Visit 1	Active	NEURO	OID20968	Q92765	-7.27443
FRZB	TR20046	-0.176956	Plate2	Visit 1	Active	NEURO	OID20968	Q92765	-6.67984
FRZB	TR20008	-0.355612	Plate2	Visit 1	Active	NEURO	OID20968	Q92765	-6.67984
FRZB	TR20051	-0.24837	Plate2	Visit 1	Active	NEURO	OID20968	Q92765	-6.67984
FRZB	TR20053	0.546473	Plate2	Visit 1	Active	NEURO	OID20968	Q92765	-6.67984
FRZB	TR20004	-0.140076	Plate2	Visit 1	Active	NEURO	OID20968	Q92765	-6.67984
FRZB	TR20030	-0.0123141	Plate2	Visit 1	Active	NEURO	OID20968	Q92765	-6.67984
FRZB	TR20002	0.0528388	Plate2	Visit 1	Active	NEURO	OID20968	Q92765	-6.67984
FRZB	TR20067	-0.274579	Plate2	Visit 1	Active	NEURO	OID20968	Q92765	-6.67984
FRZB	TR20035	0.170075	Plate2	Visit 1	Active	NEURO	OID20968	Q92765	-6.67984
FRZB	TR20006	-0.458801	Plate2	Visit 1	Active	NEURO	OID20968	Q92765	-6.67984
FRZB	TR20112	-0.533243	Plate2	Visit 1	Active	NEURO	OID20968	Q92765	-6.67984
FRZB	TR20059	-0.0980044	Plate2	Visit 1	Active	NEURO	OID20968	Q92765	-6.67984
FRZB	TR20089	-0.393473	Plate4	Visit 1	Active	NEURO	OID20968	Q92765	-6.41616
FRZB	TR20071	0.037588	Plate4	Visit 1	Active	NEURO	OID20968	Q92765	-6.41616
FRZB	TR20010	0.27246	Plate4	Visit 1	Active	NEURO	OID20968	Q92765	-6.41616
FRZB	TR20070	0.368448	Plate4	Visit 1	Active	NEURO	OID20968	Q92765	-6.41616
FRZB	TR20026	0.249915	Plate4	Visit 1	Active	NEURO	OID20968	Q92765	-6.41616
FRZB	TR20097	0.170199	Plate4	Visit 1	Active	NEURO	OID20968	Q92765	-6.41616
FRZB	TR20074	-0.0169238	Plate4	Visit 1	Active	NEURO	OID20968	Q92765	-6.41616
FRZB	TR20110	0.119311	Plate4	Visit 1	Active	NEURO	OID20968	Q92765	-6.41616
FRZB	TR20100	-0.775653	Plate4	Visit 1	Active	NEURO	OID20968	Q92765	-6.41616
FRZB	TR20010	-0.176582	Plate1	Visit 3	Active	NEURO	OID20968	Q92765	-7.27443
FRZB	TR20085	-0.410822	Plate1	Visit 3	Active	NEURO	OID20968	Q92765	-7.27443
FRZB	TR20004	-0.0988987	Plate1	Visit 3	Active	NEURO	OID20968	Q92765	-7.27443
FRZB	TR20054	-0.0450491	Plate1	Visit 3	Active	NEURO	OID20968	Q92765	-7.27443
FRZB	TR20008	0.152486	Plate1	Visit 3	Active	NEURO	OID20968	Q92765	-7.27443
FRZB	TR20002	0.00665069	Plate1	Visit 3	Active	NEURO	OID20968	Q92765	-7.27443
FRZB	TR20059	0.169324	Plate1	Visit 3	Active	NEURO	OID20968	Q92765	-7.27443
FRZB	TR20053	0.455005	Plate1	Visit 3	Active	NEURO	OID20968	Q92765	-7.27443
FRZB	TR20073	-0.360904	Plate1	Visit 3	Active	NEURO	OID20968	Q92765	-7.27443
FRZB	TR20074	-0.411416	Plate1	Visit 3	Active	NEURO	OID20968	Q92765	-7.27443
FRZB	TR20035	0.106864	Plate2	Visit 3	Active	NEURO	OID20968	Q92765	-6.67984
FRZB	TR20071	-0.186945	Plate2	Visit 3	Active	NEURO	OID20968	Q92765	-6.67984
FRZB	TR20006	0.0401335	Plate2	Visit 3	Active	NEURO	OID20968	Q92765	-6.67984
FRZB	TR20067	-0.271418	Plate2	Visit 3	Active	NEURO	OID20968	Q92765	-6.67984
FRZB	TR20030	-0.317196	Plate2	Visit 3	Active	NEURO	OID20968	Q92765	-6.67984
FRZB	TR20046	-0.102538	Plate2	Visit 3	Active	NEURO	OID20968	Q92765	-6.67984
FRZB	TR20070	0.171377	Plate4	Visit 3	Active	NEURO	OID20968	Q92765	-6.41616
FRZB	TR20049	0.469767	Plate4	Visit 3	Active	NEURO	OID20968	Q92765	-6.41616
FUT3_FUT5	TR20115	-0.909856	Plate1	Visit 1	Active	NEURO	OID21013	P21217_Q11128	-6.23508
FUT3_FUT5	TR20054	-1.08054	Plate1	Visit 1	Active	NEURO	OID21013	P21217_Q11128	-6.23508
FUT3_FUT5	TR20085	-0.53428	Plate1	Visit 1	Active	NEURO	OID21013	P21217_Q11128	-6.23508
FUT3_FUT5	TR20049	-0.541927	Plate1	Visit 1	Active	NEURO	OID21013	P21217_Q11128	-6.23508
FUT3_FUT5	TR20116	-2.59695	Plate1	Visit 1	Active	NEURO	OID21013	P21217_Q11128	-6.23508
FUT3_FUT5	TR20073	-0.427871	Plate1	Visit 1	Active	NEURO	OID21013	P21217_Q11128	-6.23508
FUT3_FUT5	TR20046	-0.778532	Plate2	Visit 1	Active	NEURO	OID21013	P21217_Q11128	-6.48237
FUT3_FUT5	TR20008	-1.15577	Plate2	Visit 1	Active	NEURO	OID21013	P21217_Q11128	-6.48237
FUT3_FUT5	TR20051	-1.11242	Plate2	Visit 1	Active	NEURO	OID21013	P21217_Q11128	-6.48237
FUT3_FUT5	TR20053	-0.726612	Plate2	Visit 1	Active	NEURO	OID21013	P21217_Q11128	-6.48237
FUT3_FUT5	TR20004	-0.483717	Plate2	Visit 1	Active	NEURO	OID21013	P21217_Q11128	-6.48237
FUT3_FUT5	TR20030	0.290504	Plate2	Visit 1	Active	NEURO	OID21013	P21217_Q11128	-6.48237
FUT3_FUT5	TR20002	1.26341	Plate2	Visit 1	Active	NEURO	OID21013	P21217_Q11128	-6.48237
FUT3_FUT5	TR20067	-0.029625	Plate2	Visit 1	Active	NEURO	OID21013	P21217_Q11128	-6.48237
FUT3_FUT5	TR20035	-0.00803536	Plate2	Visit 1	Active	NEURO	OID21013	P21217_Q11128	-6.48237
FUT3_FUT5	TR20006	-0.878558	Plate2	Visit 1	Active	NEURO	OID21013	P21217_Q11128	-6.48237
FUT3_FUT5	TR20112	0.214182	Plate2	Visit 1	Active	NEURO	OID21013	P21217_Q11128	-6.48237
FUT3_FUT5	TR20059	-1.68031	Plate2	Visit 1	Active	NEURO	OID21013	P21217_Q11128	-6.48237
FUT3_FUT5	TR20089	-0.596369	Plate4	Visit 1	Active	NEURO	OID21013	P21217_Q11128	-5.89427
FUT3_FUT5	TR20071	-0.311566	Plate4	Visit 1	Active	NEURO	OID21013	P21217_Q11128	-5.89427
FUT3_FUT5	TR20010	-0.113017	Plate4	Visit 1	Active	NEURO	OID21013	P21217_Q11128	-5.89427
FUT3_FUT5	TR20070	-0.0793068	Plate4	Visit 1	Active	NEURO	OID21013	P21217_Q11128	-5.89427
FUT3_FUT5	TR20026	-0.582099	Plate4	Visit 1	Active	NEURO	OID21013	P21217_Q11128	-5.89427
FUT3_FUT5	TR20097	0.00510781	Plate4	Visit 1	Active	NEURO	OID21013	P21217_Q11128	-5.89427
FUT3_FUT5	TR20074	-0.0699853	Plate4	Visit 1	Active	NEURO	OID21013	P21217_Q11128	-5.89427
FUT3_FUT5	TR20110	-0.897368	Plate4	Visit 1	Active	NEURO	OID21013	P21217_Q11128	-5.89427
FUT3_FUT5	TR20100	-0.419536	Plate4	Visit 1	Active	NEURO	OID21013	P21217_Q11128	-5.89427
FUT3_FUT5	TR20010	-0.339954	Plate1	Visit 3	Active	NEURO	OID21013	P21217_Q11128	-6.23508
FUT3_FUT5	TR20085	-0.0714914	Plate1	Visit 3	Active	NEURO	OID21013	P21217_Q11128	-6.23508
FUT3_FUT5	TR20004	-1.08234	Plate1	Visit 3	Active	NEURO	OID21013	P21217_Q11128	-6.23508
FUT3_FUT5	TR20054	-0.800615	Plate1	Visit 3	Active	NEURO	OID21013	P21217_Q11128	-6.23508
FUT3_FUT5	TR20008	-0.547712	Plate1	Visit 3	Active	NEURO	OID21013	P21217_Q11128	-6.23508
FUT3_FUT5	TR20002	0.484349	Plate1	Visit 3	Active	NEURO	OID21013	P21217_Q11128	-6.23508
FUT3_FUT5	TR20059	-1.71118	Plate1	Visit 3	Active	NEURO	OID21013	P21217_Q11128	-6.23508
FUT3_FUT5	TR20053	-0.906569	Plate1	Visit 3	Active	NEURO	OID21013	P21217_Q11128	-6.23508
FUT3_FUT5	TR20073	-0.525086	Plate1	Visit 3	Active	NEURO	OID21013	P21217_Q11128	-6.23508
FUT3_FUT5	TR20074	-0.415098	Plate1	Visit 3	Active	NEURO	OID21013	P21217_Q11128	-6.23508
FUT3_FUT5	TR20035	-3.36332	Plate2	Visit 3	Active	NEURO	OID21013	P21217_Q11128	-6.48237
FUT3_FUT5	TR20071	-0.315551	Plate2	Visit 3	Active	NEURO	OID21013	P21217_Q11128	-6.48237
FUT3_FUT5	TR20006	-0.318423	Plate2	Visit 3	Active	NEURO	OID21013	P21217_Q11128	-6.48237
FUT3_FUT5	TR20067	0.5042	Plate2	Visit 3	Active	NEURO	OID21013	P21217_Q11128	-6.48237
FUT3_FUT5	TR20030	0.388539	Plate2	Visit 3	Active	NEURO	OID21013	P21217_Q11128	-6.48237
FUT3_FUT5	TR20046	-0.782199	Plate2	Visit 3	Active	NEURO	OID21013	P21217_Q11128	-6.48237
FUT3_FUT5	TR20070	0.608961	Plate4	Visit 3	Active	NEURO	OID21013	P21217_Q11128	-5.89427
FUT3_FUT5	TR20049	-0.935475	Plate4	Visit 3	Active	NEURO	OID21013	P21217_Q11128	-5.89427
FUT8	TR20115	0.346239	Plate1	Visit 1	Active	NEURO	OID20992	Q9BYC5	-3.36299
FUT8	TR20054	0.126452	Plate1	Visit 1	Active	NEURO	OID20992	Q9BYC5	-3.36299
FUT8	TR20085	1.0054	Plate1	Visit 1	Active	NEURO	OID20992	Q9BYC5	-3.36299
FUT8	TR20049	0.951608	Plate1	Visit 1	Active	NEURO	OID20992	Q9BYC5	-3.36299
FUT8	TR20116	0.432231	Plate1	Visit 1	Active	NEURO	OID20992	Q9BYC5	-3.36299
FUT8	TR20073	0.754485	Plate1	Visit 1	Active	NEURO	OID20992	Q9BYC5	-3.36299
FUT8	TR20046	1.84849	Plate2	Visit 1	Active	NEURO	OID20992	Q9BYC5	-4.1049
FUT8	TR20008	-0.51612	Plate2	Visit 1	Active	NEURO	OID20992	Q9BYC5	-4.1049
FUT8	TR20051	0.654817	Plate2	Visit 1	Active	NEURO	OID20992	Q9BYC5	-4.1049
FUT8	TR20053	0.29257	Plate2	Visit 1	Active	NEURO	OID20992	Q9BYC5	-4.1049
FUT8	TR20004	-0.141065	Plate2	Visit 1	Active	NEURO	OID20992	Q9BYC5	-4.1049
FUT8	TR20030	0.292188	Plate2	Visit 1	Active	NEURO	OID20992	Q9BYC5	-4.1049
FUT8	TR20002	-0.105767	Plate2	Visit 1	Active	NEURO	OID20992	Q9BYC5	-4.1049
FUT8	TR20067	0.260597	Plate2	Visit 1	Active	NEURO	OID20992	Q9BYC5	-4.1049
FUT8	TR20035	0.32333	Plate2	Visit 1	Active	NEURO	OID20992	Q9BYC5	-4.1049
FUT8	TR20006	-0.0495423	Plate2	Visit 1	Active	NEURO	OID20992	Q9BYC5	-4.1049
FUT8	TR20112	-1.02499	Plate2	Visit 1	Active	NEURO	OID20992	Q9BYC5	-4.1049
FUT8	TR20059	-0.138225	Plate2	Visit 1	Active	NEURO	OID20992	Q9BYC5	-4.1049
FUT8	TR20089	0.0727795	Plate4	Visit 1	Active	NEURO	OID20992	Q9BYC5	-3.93298
FUT8	TR20071	1.88204	Plate4	Visit 1	Active	NEURO	OID20992	Q9BYC5	-3.93298
FUT8	TR20010	0.979224	Plate4	Visit 1	Active	NEURO	OID20992	Q9BYC5	-3.93298
FUT8	TR20070	0.137534	Plate4	Visit 1	Active	NEURO	OID20992	Q9BYC5	-3.93298
FUT8	TR20026	0.545478	Plate4	Visit 1	Active	NEURO	OID20992	Q9BYC5	-3.93298
FUT8	TR20097	0.897017	Plate4	Visit 1	Active	NEURO	OID20992	Q9BYC5	-3.93298
FUT8	TR20074	0.367081	Plate4	Visit 1	Active	NEURO	OID20992	Q9BYC5	-3.93298
FUT8	TR20110	-0.211767	Plate4	Visit 1	Active	NEURO	OID20992	Q9BYC5	-3.93298
FUT8	TR20100	0.657526	Plate4	Visit 1	Active	NEURO	OID20992	Q9BYC5	-3.93298
FUT8	TR20010	0.475609	Plate1	Visit 3	Active	NEURO	OID20992	Q9BYC5	-3.36299
FUT8	TR20085	-0.244533	Plate1	Visit 3	Active	NEURO	OID20992	Q9BYC5	-3.36299
FUT8	TR20004	0.327047	Plate1	Visit 3	Active	NEURO	OID20992	Q9BYC5	-3.36299
FUT8	TR20054	0.0977088	Plate1	Visit 3	Active	NEURO	OID20992	Q9BYC5	-3.36299
FUT8	TR20008	0.957936	Plate1	Visit 3	Active	NEURO	OID20992	Q9BYC5	-3.36299
FUT8	TR20002	0.130078	Plate1	Visit 3	Active	NEURO	OID20992	Q9BYC5	-3.36299
FUT8	TR20059	0.142598	Plate1	Visit 3	Active	NEURO	OID20992	Q9BYC5	-3.36299
FUT8	TR20053	0.959592	Plate1	Visit 3	Active	NEURO	OID20992	Q9BYC5	-3.36299
FUT8	TR20073	0.627599	Plate1	Visit 3	Active	NEURO	OID20992	Q9BYC5	-3.36299
FUT8	TR20074	-0.130805	Plate1	Visit 3	Active	NEURO	OID20992	Q9BYC5	-3.36299
FUT8	TR20035	0.913672	Plate2	Visit 3	Active	NEURO	OID20992	Q9BYC5	-4.1049
FUT8	TR20071	1.07921	Plate2	Visit 3	Active	NEURO	OID20992	Q9BYC5	-4.1049
FUT8	TR20006	0.592766	Plate2	Visit 3	Active	NEURO	OID20992	Q9BYC5	-4.1049
FUT8	TR20067	0.265018	Plate2	Visit 3	Active	NEURO	OID20992	Q9BYC5	-4.1049
FUT8	TR20030	0.249125	Plate2	Visit 3	Active	NEURO	OID20992	Q9BYC5	-4.1049
FUT8	TR20046	0.513915	Plate2	Visit 3	Active	NEURO	OID20992	Q9BYC5	-4.1049
FUT8	TR20070	0.270051	Plate4	Visit 3	Active	NEURO	OID20992	Q9BYC5	-3.93298
FUT8	TR20049	1.43102	Plate4	Visit 3	Active	NEURO	OID20992	Q9BYC5	-3.93298
FYB1	TR20115	0.88608	Plate1	Visit 1	Active	NEURO	OID21140	O15117	-2.73511
FYB1	TR20054	4.44216	Plate1	Visit 1	Active	NEURO	OID21140	O15117	-2.73511
FYB1	TR20085	1.12719	Plate1	Visit 1	Active	NEURO	OID21140	O15117	-2.73511
FYB1	TR20049	5.99179	Plate1	Visit 1	Active	NEURO	OID21140	O15117	-2.73511
FYB1	TR20116	1.07293	Plate1	Visit 1	Active	NEURO	OID21140	O15117	-2.73511
FYB1	TR20073	3.37828	Plate1	Visit 1	Active	NEURO	OID21140	O15117	-2.73511
FYB1	TR20046	5.17308	Plate2	Visit 1	Active	NEURO	OID21140	O15117	-2.65094
FYB1	TR20008	4.58449	Plate2	Visit 1	Active	NEURO	OID21140	O15117	-2.65094
FYB1	TR20051	5.15245	Plate2	Visit 1	Active	NEURO	OID21140	O15117	-2.65094
FYB1	TR20053	5.64414	Plate2	Visit 1	Active	NEURO	OID21140	O15117	-2.65094
FYB1	TR20004	4.33924	Plate2	Visit 1	Active	NEURO	OID21140	O15117	-2.65094
FYB1	TR20030	3.659	Plate2	Visit 1	Active	NEURO	OID21140	O15117	-2.65094
FYB1	TR20002	4.18366	Plate2	Visit 1	Active	NEURO	OID21140	O15117	-2.65094
FYB1	TR20067	5.15866	Plate2	Visit 1	Active	NEURO	OID21140	O15117	-2.65094
FYB1	TR20035	3.20599	Plate2	Visit 1	Active	NEURO	OID21140	O15117	-2.65094
FYB1	TR20006	1.72615	Plate2	Visit 1	Active	NEURO	OID21140	O15117	-2.65094
FYB1	TR20112	2.77323	Plate2	Visit 1	Active	NEURO	OID21140	O15117	-2.65094
FYB1	TR20059	2.10558	Plate2	Visit 1	Active	NEURO	OID21140	O15117	-2.65094
FYB1	TR20089	2.69675	Plate4	Visit 1	Active	NEURO	OID21140	O15117	-2.84237
FYB1	TR20071	5.94413	Plate4	Visit 1	Active	NEURO	OID21140	O15117	-2.84237
FYB1	TR20010	5.08792	Plate4	Visit 1	Active	NEURO	OID21140	O15117	-2.84237
FYB1	TR20070	4.08547	Plate4	Visit 1	Active	NEURO	OID21140	O15117	-2.84237
FYB1	TR20026	4.87956	Plate4	Visit 1	Active	NEURO	OID21140	O15117	-2.84237
FYB1	TR20097	5.64249	Plate4	Visit 1	Active	NEURO	OID21140	O15117	-2.84237
FYB1	TR20074	4.01704	Plate4	Visit 1	Active	NEURO	OID21140	O15117	-2.84237
FYB1	TR20110	4.67453	Plate4	Visit 1	Active	NEURO	OID21140	O15117	-2.84237
FYB1	TR20100	4.35234	Plate4	Visit 1	Active	NEURO	OID21140	O15117	-2.84237
FYB1	TR20010	5.59731	Plate1	Visit 3	Active	NEURO	OID21140	O15117	-2.73511
FYB1	TR20085	1.67367	Plate1	Visit 3	Active	NEURO	OID21140	O15117	-2.73511
FYB1	TR20004	5.91941	Plate1	Visit 3	Active	NEURO	OID21140	O15117	-2.73511
FYB1	TR20054	5.19577	Plate1	Visit 3	Active	NEURO	OID21140	O15117	-2.73511
FYB1	TR20008	7.18939	Plate1	Visit 3	Active	NEURO	OID21140	O15117	-2.73511
FYB1	TR20002	2.72676	Plate1	Visit 3	Active	NEURO	OID21140	O15117	-2.73511
FYB1	TR20059	3.69772	Plate1	Visit 3	Active	NEURO	OID21140	O15117	-2.73511
FYB1	TR20053	7.14454	Plate1	Visit 3	Active	NEURO	OID21140	O15117	-2.73511
FYB1	TR20073	2.13265	Plate1	Visit 3	Active	NEURO	OID21140	O15117	-2.73511
FYB1	TR20074	1.86052	Plate1	Visit 3	Active	NEURO	OID21140	O15117	-2.73511
FYB1	TR20035	2.12806	Plate2	Visit 3	Active	NEURO	OID21140	O15117	-2.65094
FYB1	TR20071	2.08444	Plate2	Visit 3	Active	NEURO	OID21140	O15117	-2.65094
FYB1	TR20006	5.70772	Plate2	Visit 3	Active	NEURO	OID21140	O15117	-2.65094
FYB1	TR20067	2.60453	Plate2	Visit 3	Active	NEURO	OID21140	O15117	-2.65094
FYB1	TR20030	5.74064	Plate2	Visit 3	Active	NEURO	OID21140	O15117	-2.65094
FYB1	TR20046	2.11486	Plate2	Visit 3	Active	NEURO	OID21140	O15117	-2.65094
FYB1	TR20070	1.83717	Plate4	Visit 3	Active	NEURO	OID21140	O15117	-2.84237
FYB1	TR20049	4.13982	Plate4	Visit 3	Active	NEURO	OID21140	O15117	-2.84237
GBP4	TR20115	-0.541007	Plate1	Visit 1	Active	NEURO	OID20845	Q96PP9	-0.335806
GBP4	TR20054	0.166228	Plate1	Visit 1	Active	NEURO	OID20845	Q96PP9	-0.335806
GBP4	TR20085	-0.925987	Plate1	Visit 1	Active	NEURO	OID20845	Q96PP9	-0.335806
GBP4	TR20049	-0.13179	Plate1	Visit 1	Active	NEURO	OID20845	Q96PP9	-0.335806
GBP4	TR20116	-0.645844	Plate1	Visit 1	Active	NEURO	OID20845	Q96PP9	-0.335806
GBP4	TR20073	-0.50292	Plate1	Visit 1	Active	NEURO	OID20845	Q96PP9	-0.335806
GBP4	TR20046	0.106276	Plate2	Visit 1	Active	NEURO	OID20845	Q96PP9	-0.220863
GBP4	TR20008	-0.617619	Plate2	Visit 1	Active	NEURO	OID20845	Q96PP9	-0.220863
GBP4	TR20051	0.801806	Plate2	Visit 1	Active	NEURO	OID20845	Q96PP9	-0.220863
GBP4	TR20053	0.046246	Plate2	Visit 1	Active	NEURO	OID20845	Q96PP9	-0.220863
GBP4	TR20004	-0.735845	Plate2	Visit 1	Active	NEURO	OID20845	Q96PP9	-0.220863
GBP4	TR20030	0.199889	Plate2	Visit 1	Active	NEURO	OID20845	Q96PP9	-0.220863
GBP4	TR20002	-0.0300199	Plate2	Visit 1	Active	NEURO	OID20845	Q96PP9	-0.220863
GBP4	TR20067	-0.501937	Plate2	Visit 1	Active	NEURO	OID20845	Q96PP9	-0.220863
GBP4	TR20035	-0.394384	Plate2	Visit 1	Active	NEURO	OID20845	Q96PP9	-0.220863
GBP4	TR20006	-0.813312	Plate2	Visit 1	Active	NEURO	OID20845	Q96PP9	-0.220863
GBP4	TR20112	-0.255944	Plate2	Visit 1	Active	NEURO	OID20845	Q96PP9	-0.220863
GBP4	TR20059	-0.387765	Plate2	Visit 1	Active	NEURO	OID20845	Q96PP9	-0.220863
GBP4	TR20089	-0.993246	Plate4	Visit 1	Active	NEURO	OID20845	Q96PP9	-0.306465
GBP4	TR20071	0.162091	Plate4	Visit 1	Active	NEURO	OID20845	Q96PP9	-0.306465
GBP4	TR20010	-0.529312	Plate4	Visit 1	Active	NEURO	OID20845	Q96PP9	-0.306465
GBP4	TR20070	-1.08104	Plate4	Visit 1	Active	NEURO	OID20845	Q96PP9	-0.306465
GBP4	TR20026	-0.238987	Plate4	Visit 1	Active	NEURO	OID20845	Q96PP9	-0.306465
GBP4	TR20097	0.0078623	Plate4	Visit 1	Active	NEURO	OID20845	Q96PP9	-0.306465
GBP4	TR20074	0.0619767	Plate4	Visit 1	Active	NEURO	OID20845	Q96PP9	-0.306465
GBP4	TR20110	-0.519943	Plate4	Visit 1	Active	NEURO	OID20845	Q96PP9	-0.306465
GBP4	TR20100	0.289371	Plate4	Visit 1	Active	NEURO	OID20845	Q96PP9	-0.306465
GBP4	TR20010	-0.735423	Plate1	Visit 3	Active	NEURO	OID20845	Q96PP9	-0.335806
GBP4	TR20085	-0.40984	Plate1	Visit 3	Active	NEURO	OID20845	Q96PP9	-0.335806
GBP4	TR20004	-1.71815	Plate1	Visit 3	Active	NEURO	OID20845	Q96PP9	-0.335806
GBP4	TR20054	-0.050371	Plate1	Visit 3	Active	NEURO	OID20845	Q96PP9	-0.335806
GBP4	TR20008	-0.225301	Plate1	Visit 3	Active	NEURO	OID20845	Q96PP9	-0.335806
GBP4	TR20002	-0.378892	Plate1	Visit 3	Active	NEURO	OID20845	Q96PP9	-0.335806
GBP4	TR20059	-0.809414	Plate1	Visit 3	Active	NEURO	OID20845	Q96PP9	-0.335806
GBP4	TR20053	-0.170457	Plate1	Visit 3	Active	NEURO	OID20845	Q96PP9	-0.335806
GBP4	TR20073	-0.506043	Plate1	Visit 3	Active	NEURO	OID20845	Q96PP9	-0.335806
GBP4	TR20074	-1.28784	Plate1	Visit 3	Active	NEURO	OID20845	Q96PP9	-0.335806
GBP4	TR20035	0.243803	Plate2	Visit 3	Active	NEURO	OID20845	Q96PP9	-0.220863
GBP4	TR20071	-0.732724	Plate2	Visit 3	Active	NEURO	OID20845	Q96PP9	-0.220863
GBP4	TR20006	0.311286	Plate2	Visit 3	Active	NEURO	OID20845	Q96PP9	-0.220863
GBP4	TR20067	-0.474374	Plate2	Visit 3	Active	NEURO	OID20845	Q96PP9	-0.220863
GBP4	TR20030	0.461797	Plate2	Visit 3	Active	NEURO	OID20845	Q96PP9	-0.220863
GBP4	TR20046	-0.584136	Plate2	Visit 3	Active	NEURO	OID20845	Q96PP9	-0.220863
GBP4	TR20070	-0.407799	Plate4	Visit 3	Active	NEURO	OID20845	Q96PP9	-0.306465
GBP4	TR20049	-0.70737	Plate4	Visit 3	Active	NEURO	OID20845	Q96PP9	-0.306465
GDNF	TR20115	0.149065	Plate1	Visit 1	Active	NEURO	OID20861	P39905	-2.11271
GDNF	TR20054	-0.641434	Plate1	Visit 1	Active	NEURO	OID20861	P39905	-2.11271
GDNF	TR20085	0.245239	Plate1	Visit 1	Active	NEURO	OID20861	P39905	-2.11271
GDNF	TR20049	-0.243634	Plate1	Visit 1	Active	NEURO	OID20861	P39905	-2.11271
GDNF	TR20116	0.0595968	Plate1	Visit 1	Active	NEURO	OID20861	P39905	-2.11271
GDNF	TR20073	2.09763	Plate1	Visit 1	Active	NEURO	OID20861	P39905	-2.11271
GDNF	TR20046	-0.209371	Plate2	Visit 1	Active	NEURO	OID20861	P39905	-1.28062
GDNF	TR20008	1.46668	Plate2	Visit 1	Active	NEURO	OID20861	P39905	-1.28062
GDNF	TR20051	0.102188	Plate2	Visit 1	Active	NEURO	OID20861	P39905	-1.28062
GDNF	TR20053	0.502459	Plate2	Visit 1	Active	NEURO	OID20861	P39905	-1.28062
GDNF	TR20004	-0.341771	Plate2	Visit 1	Active	NEURO	OID20861	P39905	-1.28062
GDNF	TR20030	0.273889	Plate2	Visit 1	Active	NEURO	OID20861	P39905	-1.28062
GDNF	TR20002	1.17354	Plate2	Visit 1	Active	NEURO	OID20861	P39905	-1.28062
GDNF	TR20067	0.343107	Plate2	Visit 1	Active	NEURO	OID20861	P39905	-1.28062
GDNF	TR20035	0.34302	Plate2	Visit 1	Active	NEURO	OID20861	P39905	-1.28062
GDNF	TR20006	-0.11899	Plate2	Visit 1	Active	NEURO	OID20861	P39905	-1.28062
GDNF	TR20112	-0.353991	Plate2	Visit 1	Active	NEURO	OID20861	P39905	-1.28062
GDNF	TR20059	-0.0364062	Plate2	Visit 1	Active	NEURO	OID20861	P39905	-1.28062
GDNF	TR20089	0.0588794	Plate4	Visit 1	Active	NEURO	OID20861	P39905	-1.05363
GDNF	TR20071	0.78617	Plate4	Visit 1	Active	NEURO	OID20861	P39905	-1.05363
GDNF	TR20010	0.735372	Plate4	Visit 1	Active	NEURO	OID20861	P39905	-1.05363
GDNF	TR20070	0.445142	Plate4	Visit 1	Active	NEURO	OID20861	P39905	-1.05363
GDNF	TR20026	0.1981	Plate4	Visit 1	Active	NEURO	OID20861	P39905	-1.05363
GDNF	TR20097	0.461229	Plate4	Visit 1	Active	NEURO	OID20861	P39905	-1.05363
GDNF	TR20074	0.242399	Plate4	Visit 1	Active	NEURO	OID20861	P39905	-1.05363
GDNF	TR20110	-0.440963	Plate4	Visit 1	Active	NEURO	OID20861	P39905	-1.05363
GDNF	TR20100	0.192077	Plate4	Visit 1	Active	NEURO	OID20861	P39905	-1.05363
GDNF	TR20010	0.0971032	Plate1	Visit 3	Active	NEURO	OID20861	P39905	-2.11271
GDNF	TR20085	0.18566	Plate1	Visit 3	Active	NEURO	OID20861	P39905	-2.11271
GDNF	TR20004	0.00355239	Plate1	Visit 3	Active	NEURO	OID20861	P39905	-2.11271
GDNF	TR20054	-0.199723	Plate1	Visit 3	Active	NEURO	OID20861	P39905	-2.11271
GDNF	TR20008	0.69322	Plate1	Visit 3	Active	NEURO	OID20861	P39905	-2.11271
GDNF	TR20002	0.311205	Plate1	Visit 3	Active	NEURO	OID20861	P39905	-2.11271
GDNF	TR20059	0.322313	Plate1	Visit 3	Active	NEURO	OID20861	P39905	-2.11271
GDNF	TR20053	0.0824484	Plate1	Visit 3	Active	NEURO	OID20861	P39905	-2.11271
GDNF	TR20073	-0.708202	Plate1	Visit 3	Active	NEURO	OID20861	P39905	-2.11271
GDNF	TR20074	-0.985425	Plate1	Visit 3	Active	NEURO	OID20861	P39905	-2.11271
GDNF	TR20035	-0.147524	Plate2	Visit 3	Active	NEURO	OID20861	P39905	-1.28062
GDNF	TR20071	-0.153594	Plate2	Visit 3	Active	NEURO	OID20861	P39905	-1.28062
GDNF	TR20006	0.213253	Plate2	Visit 3	Active	NEURO	OID20861	P39905	-1.28062
GDNF	TR20067	0.294379	Plate2	Visit 3	Active	NEURO	OID20861	P39905	-1.28062
GDNF	TR20030	0.372031	Plate2	Visit 3	Active	NEURO	OID20861	P39905	-1.28062
GDNF	TR20046	0.186269	Plate2	Visit 3	Active	NEURO	OID20861	P39905	-1.28062
GDNF	TR20070	0.607599	Plate4	Visit 3	Active	NEURO	OID20861	P39905	-1.05363
GDNF	TR20049	0.581495	Plate4	Visit 3	Active	NEURO	OID20861	P39905	-1.05363
GFRA3	TR20115	0.0791315	Plate1	Visit 1	Active	NEURO	OID20933	O60609	-4.49466
GFRA3	TR20054	-0.151746	Plate1	Visit 1	Active	NEURO	OID20933	O60609	-4.49466
GFRA3	TR20085	0.200362	Plate1	Visit 1	Active	NEURO	OID20933	O60609	-4.49466
GFRA3	TR20049	0.224719	Plate1	Visit 1	Active	NEURO	OID20933	O60609	-4.49466
GFRA3	TR20116	0.393082	Plate1	Visit 1	Active	NEURO	OID20933	O60609	-4.49466
GFRA3	TR20073	0.214936	Plate1	Visit 1	Active	NEURO	OID20933	O60609	-4.49466
GFRA3	TR20046	0.0963168	Plate2	Visit 1	Active	NEURO	OID20933	O60609	-4.72664
GFRA3	TR20008	-0.357137	Plate2	Visit 1	Active	NEURO	OID20933	O60609	-4.72664
GFRA3	TR20051	-0.160187	Plate2	Visit 1	Active	NEURO	OID20933	O60609	-4.72664
GFRA3	TR20053	-0.18646	Plate2	Visit 1	Active	NEURO	OID20933	O60609	-4.72664
GFRA3	TR20004	-0.128194	Plate2	Visit 1	Active	NEURO	OID20933	O60609	-4.72664
GFRA3	TR20030	0.504172	Plate2	Visit 1	Active	NEURO	OID20933	O60609	-4.72664
GFRA3	TR20002	0.335387	Plate2	Visit 1	Active	NEURO	OID20933	O60609	-4.72664
GFRA3	TR20067	-0.230445	Plate2	Visit 1	Active	NEURO	OID20933	O60609	-4.72664
GFRA3	TR20035	0.781861	Plate2	Visit 1	Active	NEURO	OID20933	O60609	-4.72664
GFRA3	TR20006	-0.582194	Plate2	Visit 1	Active	NEURO	OID20933	O60609	-4.72664
GFRA3	TR20112	-0.627784	Plate2	Visit 1	Active	NEURO	OID20933	O60609	-4.72664
GFRA3	TR20059	-0.130819	Plate2	Visit 1	Active	NEURO	OID20933	O60609	-4.72664
GFRA3	TR20089	0.734939	Plate4	Visit 1	Active	NEURO	OID20933	O60609	-4.56181
GFRA3	TR20071	0.155555	Plate4	Visit 1	Active	NEURO	OID20933	O60609	-4.56181
GFRA3	TR20010	0.575187	Plate4	Visit 1	Active	NEURO	OID20933	O60609	-4.56181
GFRA3	TR20070	-0.79279	Plate4	Visit 1	Active	NEURO	OID20933	O60609	-4.56181
GFRA3	TR20026	0.53586	Plate4	Visit 1	Active	NEURO	OID20933	O60609	-4.56181
GFRA3	TR20097	0.806002	Plate4	Visit 1	Active	NEURO	OID20933	O60609	-4.56181
GFRA3	TR20074	0.311977	Plate4	Visit 1	Active	NEURO	OID20933	O60609	-4.56181
GFRA3	TR20110	0.435877	Plate4	Visit 1	Active	NEURO	OID20933	O60609	-4.56181
GFRA3	TR20100	0.743863	Plate4	Visit 1	Active	NEURO	OID20933	O60609	-4.56181
GFRA3	TR20010	0.0710152	Plate1	Visit 3	Active	NEURO	OID20933	O60609	-4.49466
GFRA3	TR20085	-0.0114732	Plate1	Visit 3	Active	NEURO	OID20933	O60609	-4.49466
GFRA3	TR20004	0.0836292	Plate1	Visit 3	Active	NEURO	OID20933	O60609	-4.49466
GFRA3	TR20054	0.115074	Plate1	Visit 3	Active	NEURO	OID20933	O60609	-4.49466
GFRA3	TR20008	0.417627	Plate1	Visit 3	Active	NEURO	OID20933	O60609	-4.49466
GFRA3	TR20002	0.419611	Plate1	Visit 3	Active	NEURO	OID20933	O60609	-4.49466
GFRA3	TR20059	0.116974	Plate1	Visit 3	Active	NEURO	OID20933	O60609	-4.49466
GFRA3	TR20053	0.148423	Plate1	Visit 3	Active	NEURO	OID20933	O60609	-4.49466
GFRA3	TR20073	-0.503	Plate1	Visit 3	Active	NEURO	OID20933	O60609	-4.49466
GFRA3	TR20074	0.16917	Plate1	Visit 3	Active	NEURO	OID20933	O60609	-4.49466
GFRA3	TR20035	0.643301	Plate2	Visit 3	Active	NEURO	OID20933	O60609	-4.72664
GFRA3	TR20071	0.329806	Plate2	Visit 3	Active	NEURO	OID20933	O60609	-4.72664
GFRA3	TR20006	-0.232762	Plate2	Visit 3	Active	NEURO	OID20933	O60609	-4.72664
GFRA3	TR20067	-0.105013	Plate2	Visit 3	Active	NEURO	OID20933	O60609	-4.72664
GFRA3	TR20030	0.539995	Plate2	Visit 3	Active	NEURO	OID20933	O60609	-4.72664
GFRA3	TR20046	0.0615745	Plate2	Visit 3	Active	NEURO	OID20933	O60609	-4.72664
GFRA3	TR20070	-0.797664	Plate4	Visit 3	Active	NEURO	OID20933	O60609	-4.56181
GFRA3	TR20049	0.592375	Plate4	Visit 3	Active	NEURO	OID20933	O60609	-4.56181
GGA1	TR20115	-0.751189	Plate1	Visit 1	Active	NEURO	OID20838	Q9UJY5	0.278616
GGA1	TR20054	-0.430773	Plate1	Visit 1	Active	NEURO	OID20838	Q9UJY5	0.278616
GGA1	TR20085	0.0120058	Plate1	Visit 1	Active	NEURO	OID20838	Q9UJY5	0.278616
GGA1	TR20049	-0.580797	Plate1	Visit 1	Active	NEURO	OID20838	Q9UJY5	0.278616
GGA1	TR20116	-0.864643	Plate1	Visit 1	Active	NEURO	OID20838	Q9UJY5	0.278616
GGA1	TR20073	-0.376895	Plate1	Visit 1	Active	NEURO	OID20838	Q9UJY5	0.278616
GGA1	TR20046	-0.732092	Plate2	Visit 1	Active	NEURO	OID20838	Q9UJY5	-0.699087
GGA1	TR20008	-1.01893	Plate2	Visit 1	Active	NEURO	OID20838	Q9UJY5	-0.699087
GGA1	TR20051	3.41431	Plate2	Visit 1	Active	NEURO	OID20838	Q9UJY5	-0.699087
GGA1	TR20053	-1.18507	Plate2	Visit 1	Active	NEURO	OID20838	Q9UJY5	-0.699087
GGA1	TR20004	-0.568691	Plate2	Visit 1	Active	NEURO	OID20838	Q9UJY5	-0.699087
GGA1	TR20030	-1.74974	Plate2	Visit 1	Active	NEURO	OID20838	Q9UJY5	-0.699087
GGA1	TR20002	-1.02232	Plate2	Visit 1	Active	NEURO	OID20838	Q9UJY5	-0.699087
GGA1	TR20067	-0.63576	Plate2	Visit 1	Active	NEURO	OID20838	Q9UJY5	-0.699087
GGA1	TR20035	0.237738	Plate2	Visit 1	Active	NEURO	OID20838	Q9UJY5	-0.699087
GGA1	TR20006	-0.896364	Plate2	Visit 1	Active	NEURO	OID20838	Q9UJY5	-0.699087
GGA1	TR20112	-0.754952	Plate2	Visit 1	Active	NEURO	OID20838	Q9UJY5	-0.699087
GGA1	TR20059	-1.04496	Plate2	Visit 1	Active	NEURO	OID20838	Q9UJY5	-0.699087
GGA1	TR20089	-0.950566	Plate4	Visit 1	Active	NEURO	OID20838	Q9UJY5	-0.117276
GGA1	TR20071	-0.803164	Plate4	Visit 1	Active	NEURO	OID20838	Q9UJY5	-0.117276
GGA1	TR20010	-0.642061	Plate4	Visit 1	Active	NEURO	OID20838	Q9UJY5	-0.117276
GGA1	TR20070	-1.65899	Plate4	Visit 1	Active	NEURO	OID20838	Q9UJY5	-0.117276
GGA1	TR20026	-1.13634	Plate4	Visit 1	Active	NEURO	OID20838	Q9UJY5	-0.117276
GGA1	TR20097	-0.446305	Plate4	Visit 1	Active	NEURO	OID20838	Q9UJY5	-0.117276
GGA1	TR20074	-1.06285	Plate4	Visit 1	Active	NEURO	OID20838	Q9UJY5	-0.117276
GGA1	TR20110	-1.61999	Plate4	Visit 1	Active	NEURO	OID20838	Q9UJY5	-0.117276
GGA1	TR20100	1.21036	Plate4	Visit 1	Active	NEURO	OID20838	Q9UJY5	-0.117276
GGA1	TR20010	-0.00992227	Plate1	Visit 3	Active	NEURO	OID20838	Q9UJY5	0.278616
GGA1	TR20085	-0.51895	Plate1	Visit 3	Active	NEURO	OID20838	Q9UJY5	0.278616
GGA1	TR20004	-0.155821	Plate1	Visit 3	Active	NEURO	OID20838	Q9UJY5	0.278616
GGA1	TR20054	-0.688396	Plate1	Visit 3	Active	NEURO	OID20838	Q9UJY5	0.278616
GGA1	TR20008	-0.156942	Plate1	Visit 3	Active	NEURO	OID20838	Q9UJY5	0.278616
GGA1	TR20002	-0.983937	Plate1	Visit 3	Active	NEURO	OID20838	Q9UJY5	0.278616
GGA1	TR20059	-0.932395	Plate1	Visit 3	Active	NEURO	OID20838	Q9UJY5	0.278616
GGA1	TR20053	-0.0660457	Plate1	Visit 3	Active	NEURO	OID20838	Q9UJY5	0.278616
GGA1	TR20073	-1.17414	Plate1	Visit 3	Active	NEURO	OID20838	Q9UJY5	0.278616
GGA1	TR20074	-0.681218	Plate1	Visit 3	Active	NEURO	OID20838	Q9UJY5	0.278616
GGA1	TR20035	-0.263881	Plate2	Visit 3	Active	NEURO	OID20838	Q9UJY5	-0.699087
GGA1	TR20071	-0.988805	Plate2	Visit 3	Active	NEURO	OID20838	Q9UJY5	-0.699087
GGA1	TR20006	-0.463663	Plate2	Visit 3	Active	NEURO	OID20838	Q9UJY5	-0.699087
GGA1	TR20067	-0.276831	Plate2	Visit 3	Active	NEURO	OID20838	Q9UJY5	-0.699087
GGA1	TR20030	-0.657076	Plate2	Visit 3	Active	NEURO	OID20838	Q9UJY5	-0.699087
GGA1	TR20046	0.0263638	Plate2	Visit 3	Active	NEURO	OID20838	Q9UJY5	-0.699087
GGA1	TR20070	-1.16465	Plate4	Visit 3	Active	NEURO	OID20838	Q9UJY5	-0.117276
GGA1	TR20049	-0.9103	Plate4	Visit 3	Active	NEURO	OID20838	Q9UJY5	-0.117276
GGT1	TR20115	-0.65633	Plate1	Visit 1	Active	NEURO	OID21075	P19440	-5.0395
GGT1	TR20054	-1.17936	Plate1	Visit 1	Active	NEURO	OID21075	P19440	-5.0395
GGT1	TR20085	0.27224	Plate1	Visit 1	Active	NEURO	OID21075	P19440	-5.0395
GGT1	TR20049	0.21103	Plate1	Visit 1	Active	NEURO	OID21075	P19440	-5.0395
GGT1	TR20116	-0.566296	Plate1	Visit 1	Active	NEURO	OID21075	P19440	-5.0395
GGT1	TR20073	-0.0950221	Plate1	Visit 1	Active	NEURO	OID21075	P19440	-5.0395
GGT1	TR20046	0.0815886	Plate2	Visit 1	Active	NEURO	OID21075	P19440	-4.61563
GGT1	TR20008	-1.4952	Plate2	Visit 1	Active	NEURO	OID21075	P19440	-4.61563
GGT1	TR20051	-0.526685	Plate2	Visit 1	Active	NEURO	OID21075	P19440	-4.61563
GGT1	TR20053	-0.474102	Plate2	Visit 1	Active	NEURO	OID21075	P19440	-4.61563
GGT1	TR20004	-0.722783	Plate2	Visit 1	Active	NEURO	OID21075	P19440	-4.61563
GGT1	TR20030	-1.29	Plate2	Visit 1	Active	NEURO	OID21075	P19440	-4.61563
GGT1	TR20002	-0.466842	Plate2	Visit 1	Active	NEURO	OID21075	P19440	-4.61563
GGT1	TR20067	-0.507402	Plate2	Visit 1	Active	NEURO	OID21075	P19440	-4.61563
GGT1	TR20035	-0.389652	Plate2	Visit 1	Active	NEURO	OID21075	P19440	-4.61563
GGT1	TR20006	-1.126	Plate2	Visit 1	Active	NEURO	OID21075	P19440	-4.61563
GGT1	TR20112	-0.824589	Plate2	Visit 1	Active	NEURO	OID21075	P19440	-4.61563
GGT1	TR20059	-0.85968	Plate2	Visit 1	Active	NEURO	OID21075	P19440	-4.61563
GGT1	TR20089	-0.481567	Plate4	Visit 1	Active	NEURO	OID21075	P19440	-4.32242
GGT1	TR20071	-0.11537	Plate4	Visit 1	Active	NEURO	OID21075	P19440	-4.32242
GGT1	TR20010	-0.284193	Plate4	Visit 1	Active	NEURO	OID21075	P19440	-4.32242
GGT1	TR20070	-0.206973	Plate4	Visit 1	Active	NEURO	OID21075	P19440	-4.32242
GGT1	TR20026	-0.277567	Plate4	Visit 1	Active	NEURO	OID21075	P19440	-4.32242
GGT1	TR20097	-0.20928	Plate4	Visit 1	Active	NEURO	OID21075	P19440	-4.32242
GGT1	TR20074	-0.820506	Plate4	Visit 1	Active	NEURO	OID21075	P19440	-4.32242
GGT1	TR20110	-0.120119	Plate4	Visit 1	Active	NEURO	OID21075	P19440	-4.32242
GGT1	TR20100	-0.71893	Plate4	Visit 1	Active	NEURO	OID21075	P19440	-4.32242
GGT1	TR20010	-0.132459	Plate1	Visit 3	Active	NEURO	OID21075	P19440	-5.0395
GGT1	TR20085	-0.251223	Plate1	Visit 3	Active	NEURO	OID21075	P19440	-5.0395
GGT1	TR20004	-0.434403	Plate1	Visit 3	Active	NEURO	OID21075	P19440	-5.0395
GGT1	TR20054	-0.980793	Plate1	Visit 3	Active	NEURO	OID21075	P19440	-5.0395
GGT1	TR20008	0.041162	Plate1	Visit 3	Active	NEURO	OID21075	P19440	-5.0395
GGT1	TR20002	-0.638951	Plate1	Visit 3	Active	NEURO	OID21075	P19440	-5.0395
GGT1	TR20059	-0.50154	Plate1	Visit 3	Active	NEURO	OID21075	P19440	-5.0395
GGT1	TR20053	-0.113355	Plate1	Visit 3	Active	NEURO	OID21075	P19440	-5.0395
GGT1	TR20073	-1.02407	Plate1	Visit 3	Active	NEURO	OID21075	P19440	-5.0395
GGT1	TR20074	-0.916217	Plate1	Visit 3	Active	NEURO	OID21075	P19440	-5.0395
GGT1	TR20035	-3.21204	Plate2	Visit 3	Active	NEURO	OID21075	P19440	-4.61563
GGT1	TR20071	-0.329714	Plate2	Visit 3	Active	NEURO	OID21075	P19440	-4.61563
GGT1	TR20006	-0.367225	Plate2	Visit 3	Active	NEURO	OID21075	P19440	-4.61563
GGT1	TR20067	-0.127274	Plate2	Visit 3	Active	NEURO	OID21075	P19440	-4.61563
GGT1	TR20030	-0.164577	Plate2	Visit 3	Active	NEURO	OID21075	P19440	-4.61563
GGT1	TR20046	-0.0811496	Plate2	Visit 3	Active	NEURO	OID21075	P19440	-4.61563
GGT1	TR20070	-0.0161384	Plate4	Visit 3	Active	NEURO	OID21075	P19440	-4.32242
GGT1	TR20049	0.0472961	Plate4	Visit 3	Active	NEURO	OID21075	P19440	-4.32242
GGT5	TR20115	-0.182115	Plate1	Visit 1	Active	NEURO	OID20909	P36269	-4.0015
GGT5	TR20054	-0.556549	Plate1	Visit 1	Active	NEURO	OID20909	P36269	-4.0015
GGT5	TR20085	-0.13314	Plate1	Visit 1	Active	NEURO	OID20909	P36269	-4.0015
GGT5	TR20049	-0.201897	Plate1	Visit 1	Active	NEURO	OID20909	P36269	-4.0015
GGT5	TR20116	-0.119581	Plate1	Visit 1	Active	NEURO	OID20909	P36269	-4.0015
GGT5	TR20073	-0.0202777	Plate1	Visit 1	Active	NEURO	OID20909	P36269	-4.0015
GGT5	TR20046	0.212388	Plate2	Visit 1	Active	NEURO	OID20909	P36269	-4.59649
GGT5	TR20008	-0.612096	Plate2	Visit 1	Active	NEURO	OID20909	P36269	-4.59649
GGT5	TR20051	-0.294528	Plate2	Visit 1	Active	NEURO	OID20909	P36269	-4.59649
GGT5	TR20053	-0.0233796	Plate2	Visit 1	Active	NEURO	OID20909	P36269	-4.59649
GGT5	TR20004	-0.373789	Plate2	Visit 1	Active	NEURO	OID20909	P36269	-4.59649
GGT5	TR20030	-0.118587	Plate2	Visit 1	Active	NEURO	OID20909	P36269	-4.59649
GGT5	TR20002	0.171433	Plate2	Visit 1	Active	NEURO	OID20909	P36269	-4.59649
GGT5	TR20067	-0.695848	Plate2	Visit 1	Active	NEURO	OID20909	P36269	-4.59649
GGT5	TR20035	0.104448	Plate2	Visit 1	Active	NEURO	OID20909	P36269	-4.59649
GGT5	TR20006	-0.713946	Plate2	Visit 1	Active	NEURO	OID20909	P36269	-4.59649
GGT5	TR20112	-0.588956	Plate2	Visit 1	Active	NEURO	OID20909	P36269	-4.59649
GGT5	TR20059	-0.243714	Plate2	Visit 1	Active	NEURO	OID20909	P36269	-4.59649
GGT5	TR20089	0.119996	Plate4	Visit 1	Active	NEURO	OID20909	P36269	-3.94943
GGT5	TR20071	-0.0929422	Plate4	Visit 1	Active	NEURO	OID20909	P36269	-3.94943
GGT5	TR20010	0.289977	Plate4	Visit 1	Active	NEURO	OID20909	P36269	-3.94943
GGT5	TR20070	-0.287175	Plate4	Visit 1	Active	NEURO	OID20909	P36269	-3.94943
GGT5	TR20026	-0.1775	Plate4	Visit 1	Active	NEURO	OID20909	P36269	-3.94943
GGT5	TR20097	0.332002	Plate4	Visit 1	Active	NEURO	OID20909	P36269	-3.94943
GGT5	TR20074	-0.472249	Plate4	Visit 1	Active	NEURO	OID20909	P36269	-3.94943
GGT5	TR20110	0.248968	Plate4	Visit 1	Active	NEURO	OID20909	P36269	-3.94943
GGT5	TR20100	-0.0806639	Plate4	Visit 1	Active	NEURO	OID20909	P36269	-3.94943
GGT5	TR20010	0.00128017	Plate1	Visit 3	Active	NEURO	OID20909	P36269	-4.0015
GGT5	TR20085	-0.502391	Plate1	Visit 3	Active	NEURO	OID20909	P36269	-4.0015
GGT5	TR20004	-0.0752289	Plate1	Visit 3	Active	NEURO	OID20909	P36269	-4.0015
GGT5	TR20054	-0.00682239	Plate1	Visit 3	Active	NEURO	OID20909	P36269	-4.0015
GGT5	TR20008	-0.0520461	Plate1	Visit 3	Active	NEURO	OID20909	P36269	-4.0015
GGT5	TR20002	-0.114339	Plate1	Visit 3	Active	NEURO	OID20909	P36269	-4.0015
GGT5	TR20059	-0.245424	Plate1	Visit 3	Active	NEURO	OID20909	P36269	-4.0015
GGT5	TR20053	0.110622	Plate1	Visit 3	Active	NEURO	OID20909	P36269	-4.0015
GGT5	TR20073	-0.672869	Plate1	Visit 3	Active	NEURO	OID20909	P36269	-4.0015
GGT5	TR20074	-0.349005	Plate1	Visit 3	Active	NEURO	OID20909	P36269	-4.0015
GGT5	TR20035	-0.312669	Plate2	Visit 3	Active	NEURO	OID20909	P36269	-4.59649
GGT5	TR20071	0.109203	Plate2	Visit 3	Active	NEURO	OID20909	P36269	-4.59649
GGT5	TR20006	-0.428119	Plate2	Visit 3	Active	NEURO	OID20909	P36269	-4.59649
GGT5	TR20067	-0.249622	Plate2	Visit 3	Active	NEURO	OID20909	P36269	-4.59649
GGT5	TR20030	-0.161781	Plate2	Visit 3	Active	NEURO	OID20909	P36269	-4.59649
GGT5	TR20046	0.320414	Plate2	Visit 3	Active	NEURO	OID20909	P36269	-4.59649
GGT5	TR20070	-0.243088	Plate4	Visit 3	Active	NEURO	OID20909	P36269	-3.94943
GGT5	TR20049	-0.127343	Plate4	Visit 3	Active	NEURO	OID20909	P36269	-3.94943
GHRHR	TR20115	-0.5269	Plate1	Visit 1	Active	NEURO	OID20841	Q02643	-0.852933
GHRHR	TR20054	-0.285809	Plate1	Visit 1	Active	NEURO	OID20841	Q02643	-0.852933
GHRHR	TR20085	-0.57317	Plate1	Visit 1	Active	NEURO	OID20841	Q02643	-0.852933
GHRHR	TR20049	-1.1617	Plate1	Visit 1	Active	NEURO	OID20841	Q02643	-0.852933
GHRHR	TR20116	-0.584584	Plate1	Visit 1	Active	NEURO	OID20841	Q02643	-0.852933
GHRHR	TR20073	-0.324015	Plate1	Visit 1	Active	NEURO	OID20841	Q02643	-0.852933
GHRHR	TR20046	-0.187023	Plate2	Visit 1	Active	NEURO	OID20841	Q02643	-0.299186
GHRHR	TR20008	-0.574387	Plate2	Visit 1	Active	NEURO	OID20841	Q02643	-0.299186
GHRHR	TR20051	-0.566948	Plate2	Visit 1	Active	NEURO	OID20841	Q02643	-0.299186
GHRHR	TR20053	-0.556992	Plate2	Visit 1	Active	NEURO	OID20841	Q02643	-0.299186
GHRHR	TR20004	-0.738852	Plate2	Visit 1	Active	NEURO	OID20841	Q02643	-0.299186
GHRHR	TR20030	0.34394	Plate2	Visit 1	Active	NEURO	OID20841	Q02643	-0.299186
GHRHR	TR20002	-0.196688	Plate2	Visit 1	Active	NEURO	OID20841	Q02643	-0.299186
GHRHR	TR20067	-0.0557943	Plate2	Visit 1	Active	NEURO	OID20841	Q02643	-0.299186
GHRHR	TR20035	-0.00485971	Plate2	Visit 1	Active	NEURO	OID20841	Q02643	-0.299186
GHRHR	TR20006	-0.475575	Plate2	Visit 1	Active	NEURO	OID20841	Q02643	-0.299186
GHRHR	TR20112	-0.751065	Plate2	Visit 1	Active	NEURO	OID20841	Q02643	-0.299186
GHRHR	TR20059	-0.451005	Plate2	Visit 1	Active	NEURO	OID20841	Q02643	-0.299186
GHRHR	TR20089	-0.99842	Plate4	Visit 1	Active	NEURO	OID20841	Q02643	-0.395208
GHRHR	TR20071	-0.26728	Plate4	Visit 1	Active	NEURO	OID20841	Q02643	-0.395208
GHRHR	TR20010	1.15678	Plate4	Visit 1	Active	NEURO	OID20841	Q02643	-0.395208
GHRHR	TR20070	-0.208594	Plate4	Visit 1	Active	NEURO	OID20841	Q02643	-0.395208
GHRHR	TR20026	-0.915942	Plate4	Visit 1	Active	NEURO	OID20841	Q02643	-0.395208
GHRHR	TR20097	0.116815	Plate4	Visit 1	Active	NEURO	OID20841	Q02643	-0.395208
GHRHR	TR20074	-0.909217	Plate4	Visit 1	Active	NEURO	OID20841	Q02643	-0.395208
GHRHR	TR20110	-1.06027	Plate4	Visit 1	Active	NEURO	OID20841	Q02643	-0.395208
GHRHR	TR20100	-0.588575	Plate4	Visit 1	Active	NEURO	OID20841	Q02643	-0.395208
GHRHR	TR20010	0.557545	Plate1	Visit 3	Active	NEURO	OID20841	Q02643	-0.852933
GHRHR	TR20085	-0.666393	Plate1	Visit 3	Active	NEURO	OID20841	Q02643	-0.852933
GHRHR	TR20004	-0.703572	Plate1	Visit 3	Active	NEURO	OID20841	Q02643	-0.852933
GHRHR	TR20054	-0.28935	Plate1	Visit 3	Active	NEURO	OID20841	Q02643	-0.852933
GHRHR	TR20008	-1.42249	Plate1	Visit 3	Active	NEURO	OID20841	Q02643	-0.852933
GHRHR	TR20002	-0.60709	Plate1	Visit 3	Active	NEURO	OID20841	Q02643	-0.852933
GHRHR	TR20059	-0.777636	Plate1	Visit 3	Active	NEURO	OID20841	Q02643	-0.852933
GHRHR	TR20053	-0.648319	Plate1	Visit 3	Active	NEURO	OID20841	Q02643	-0.852933
GHRHR	TR20073	-0.779452	Plate1	Visit 3	Active	NEURO	OID20841	Q02643	-0.852933
GHRHR	TR20074	-1.11537	Plate1	Visit 3	Active	NEURO	OID20841	Q02643	-0.852933
GHRHR	TR20035	-0.170109	Plate2	Visit 3	Active	NEURO	OID20841	Q02643	-0.299186
GHRHR	TR20071	-0.0046037	Plate2	Visit 3	Active	NEURO	OID20841	Q02643	-0.299186
GHRHR	TR20006	-1.38468	Plate2	Visit 3	Active	NEURO	OID20841	Q02643	-0.299186
GHRHR	TR20067	-0.912491	Plate2	Visit 3	Active	NEURO	OID20841	Q02643	-0.299186
GHRHR	TR20030	0.247895	Plate2	Visit 3	Active	NEURO	OID20841	Q02643	-0.299186
GHRHR	TR20046	0.193407	Plate2	Visit 3	Active	NEURO	OID20841	Q02643	-0.299186
GHRHR	TR20070	-0.283328	Plate4	Visit 3	Active	NEURO	OID20841	Q02643	-0.395208
GHRHR	TR20049	-0.967662	Plate4	Visit 3	Active	NEURO	OID20841	Q02643	-0.395208
GKN1	TR20115	0.775157	Plate1	Visit 1	Active	NEURO	OID20885	Q9NS71	-1.91399
GKN1	TR20054	0.646867	Plate1	Visit 1	Active	NEURO	OID20885	Q9NS71	-1.91399
GKN1	TR20085	0.306296	Plate1	Visit 1	Active	NEURO	OID20885	Q9NS71	-1.91399
GKN1	TR20049	-0.283034	Plate1	Visit 1	Active	NEURO	OID20885	Q9NS71	-1.91399
GKN1	TR20116	0.64425	Plate1	Visit 1	Active	NEURO	OID20885	Q9NS71	-1.91399
GKN1	TR20073	0.814443	Plate1	Visit 1	Active	NEURO	OID20885	Q9NS71	-1.91399
GKN1	TR20046	0.57192	Plate2	Visit 1	Active	NEURO	OID20885	Q9NS71	-1.52149
GKN1	TR20008	-0.371587	Plate2	Visit 1	Active	NEURO	OID20885	Q9NS71	-1.52149
GKN1	TR20051	0.672119	Plate2	Visit 1	Active	NEURO	OID20885	Q9NS71	-1.52149
GKN1	TR20053	0.314284	Plate2	Visit 1	Active	NEURO	OID20885	Q9NS71	-1.52149
GKN1	TR20004	0.395472	Plate2	Visit 1	Active	NEURO	OID20885	Q9NS71	-1.52149
GKN1	TR20030	0.781827	Plate2	Visit 1	Active	NEURO	OID20885	Q9NS71	-1.52149
GKN1	TR20002	0.60107	Plate2	Visit 1	Active	NEURO	OID20885	Q9NS71	-1.52149
GKN1	TR20067	0.439601	Plate2	Visit 1	Active	NEURO	OID20885	Q9NS71	-1.52149
GKN1	TR20035	-0.123757	Plate2	Visit 1	Active	NEURO	OID20885	Q9NS71	-1.52149
GKN1	TR20006	0.619559	Plate2	Visit 1	Active	NEURO	OID20885	Q9NS71	-1.52149
GKN1	TR20112	0.542421	Plate2	Visit 1	Active	NEURO	OID20885	Q9NS71	-1.52149
GKN1	TR20059	-0.0207787	Plate2	Visit 1	Active	NEURO	OID20885	Q9NS71	-1.52149
GKN1	TR20089	0.232588	Plate4	Visit 1	Active	NEURO	OID20885	Q9NS71	-1.3071
GKN1	TR20071	0.106624	Plate4	Visit 1	Active	NEURO	OID20885	Q9NS71	-1.3071
GKN1	TR20010	0.635666	Plate4	Visit 1	Active	NEURO	OID20885	Q9NS71	-1.3071
GKN1	TR20070	0.102542	Plate4	Visit 1	Active	NEURO	OID20885	Q9NS71	-1.3071
GKN1	TR20026	0.213971	Plate4	Visit 1	Active	NEURO	OID20885	Q9NS71	-1.3071
GKN1	TR20097	0.47047	Plate4	Visit 1	Active	NEURO	OID20885	Q9NS71	-1.3071
GKN1	TR20074	-0.12437	Plate4	Visit 1	Active	NEURO	OID20885	Q9NS71	-1.3071
GKN1	TR20110	0.0584492	Plate4	Visit 1	Active	NEURO	OID20885	Q9NS71	-1.3071
GKN1	TR20100	0.679726	Plate4	Visit 1	Active	NEURO	OID20885	Q9NS71	-1.3071
GKN1	TR20010	0.568664	Plate1	Visit 3	Active	NEURO	OID20885	Q9NS71	-1.91399
GKN1	TR20085	0.653386	Plate1	Visit 3	Active	NEURO	OID20885	Q9NS71	-1.91399
GKN1	TR20004	0.341363	Plate1	Visit 3	Active	NEURO	OID20885	Q9NS71	-1.91399
GKN1	TR20054	0.769528	Plate1	Visit 3	Active	NEURO	OID20885	Q9NS71	-1.91399
GKN1	TR20008	-0.521544	Plate1	Visit 3	Active	NEURO	OID20885	Q9NS71	-1.91399
GKN1	TR20002	0.881576	Plate1	Visit 3	Active	NEURO	OID20885	Q9NS71	-1.91399
GKN1	TR20059	0.0745476	Plate1	Visit 3	Active	NEURO	OID20885	Q9NS71	-1.91399
GKN1	TR20053	0.622752	Plate1	Visit 3	Active	NEURO	OID20885	Q9NS71	-1.91399
GKN1	TR20073	0.38523	Plate1	Visit 3	Active	NEURO	OID20885	Q9NS71	-1.91399
GKN1	TR20074	-0.261134	Plate1	Visit 3	Active	NEURO	OID20885	Q9NS71	-1.91399
GKN1	TR20035	0.170819	Plate2	Visit 3	Active	NEURO	OID20885	Q9NS71	-1.52149
GKN1	TR20071	0.209686	Plate2	Visit 3	Active	NEURO	OID20885	Q9NS71	-1.52149
GKN1	TR20006	0.278853	Plate2	Visit 3	Active	NEURO	OID20885	Q9NS71	-1.52149
GKN1	TR20067	0.547505	Plate2	Visit 3	Active	NEURO	OID20885	Q9NS71	-1.52149
GKN1	TR20030	0.146455	Plate2	Visit 3	Active	NEURO	OID20885	Q9NS71	-1.52149
GKN1	TR20046	0.158312	Plate2	Visit 3	Active	NEURO	OID20885	Q9NS71	-1.52149
GKN1	TR20070	0.186002	Plate4	Visit 3	Active	NEURO	OID20885	Q9NS71	-1.3071
GKN1	TR20049	-0.424215	Plate4	Visit 3	Active	NEURO	OID20885	Q9NS71	-1.3071
GLB1	TR20115	1.4964	Plate1	Visit 1	Active	NEURO	OID20949	P16278	-1.5317
GLB1	TR20054	0.0147088	Plate1	Visit 1	Active	NEURO	OID20949	P16278	-1.5317
GLB1	TR20085	1.53712	Plate1	Visit 1	Active	NEURO	OID20949	P16278	-1.5317
GLB1	TR20049	1.7152	Plate1	Visit 1	Active	NEURO	OID20949	P16278	-1.5317
GLB1	TR20116	0.96814	Plate1	Visit 1	Active	NEURO	OID20949	P16278	-1.5317
GLB1	TR20073	0.714412	Plate1	Visit 1	Active	NEURO	OID20949	P16278	-1.5317
GLB1	TR20046	1.1026	Plate2	Visit 1	Active	NEURO	OID20949	P16278	-1.14367
GLB1	TR20008	-0.175317	Plate2	Visit 1	Active	NEURO	OID20949	P16278	-1.14367
GLB1	TR20051	0.194069	Plate2	Visit 1	Active	NEURO	OID20949	P16278	-1.14367
GLB1	TR20053	1.93892	Plate2	Visit 1	Active	NEURO	OID20949	P16278	-1.14367
GLB1	TR20004	0.762283	Plate2	Visit 1	Active	NEURO	OID20949	P16278	-1.14367
GLB1	TR20030	0.860212	Plate2	Visit 1	Active	NEURO	OID20949	P16278	-1.14367
GLB1	TR20002	0.836848	Plate2	Visit 1	Active	NEURO	OID20949	P16278	-1.14367
GLB1	TR20067	1.02122	Plate2	Visit 1	Active	NEURO	OID20949	P16278	-1.14367
GLB1	TR20035	1.09006	Plate2	Visit 1	Active	NEURO	OID20949	P16278	-1.14367
GLB1	TR20006	0.976499	Plate2	Visit 1	Active	NEURO	OID20949	P16278	-1.14367
GLB1	TR20112	0.978388	Plate2	Visit 1	Active	NEURO	OID20949	P16278	-1.14367
GLB1	TR20059	1.0166	Plate2	Visit 1	Active	NEURO	OID20949	P16278	-1.14367
GLB1	TR20089	1.03958	Plate4	Visit 1	Active	NEURO	OID20949	P16278	-1.69335
GLB1	TR20071	1.24774	Plate4	Visit 1	Active	NEURO	OID20949	P16278	-1.69335
GLB1	TR20010	1.9921	Plate4	Visit 1	Active	NEURO	OID20949	P16278	-1.69335
GLB1	TR20070	0.979945	Plate4	Visit 1	Active	NEURO	OID20949	P16278	-1.69335
GLB1	TR20026	0.905964	Plate4	Visit 1	Active	NEURO	OID20949	P16278	-1.69335
GLB1	TR20097	1.07117	Plate4	Visit 1	Active	NEURO	OID20949	P16278	-1.69335
GLB1	TR20074	0.222728	Plate4	Visit 1	Active	NEURO	OID20949	P16278	-1.69335
GLB1	TR20110	0.724386	Plate4	Visit 1	Active	NEURO	OID20949	P16278	-1.69335
GLB1	TR20100	0.937331	Plate4	Visit 1	Active	NEURO	OID20949	P16278	-1.69335
GLB1	TR20010	2.02947	Plate1	Visit 3	Active	NEURO	OID20949	P16278	-1.5317
GLB1	TR20085	1.01169	Plate1	Visit 3	Active	NEURO	OID20949	P16278	-1.5317
GLB1	TR20004	0.960948	Plate1	Visit 3	Active	NEURO	OID20949	P16278	-1.5317
GLB1	TR20054	0.247737	Plate1	Visit 3	Active	NEURO	OID20949	P16278	-1.5317
GLB1	TR20008	1.61499	Plate1	Visit 3	Active	NEURO	OID20949	P16278	-1.5317
GLB1	TR20002	0.795876	Plate1	Visit 3	Active	NEURO	OID20949	P16278	-1.5317
GLB1	TR20059	1.16514	Plate1	Visit 3	Active	NEURO	OID20949	P16278	-1.5317
GLB1	TR20053	1.86907	Plate1	Visit 3	Active	NEURO	OID20949	P16278	-1.5317
GLB1	TR20073	0.570566	Plate1	Visit 3	Active	NEURO	OID20949	P16278	-1.5317
GLB1	TR20074	0.698891	Plate1	Visit 3	Active	NEURO	OID20949	P16278	-1.5317
GLB1	TR20035	1.20385	Plate2	Visit 3	Active	NEURO	OID20949	P16278	-1.14367
GLB1	TR20071	1.18008	Plate2	Visit 3	Active	NEURO	OID20949	P16278	-1.14367
GLB1	TR20006	1.37266	Plate2	Visit 3	Active	NEURO	OID20949	P16278	-1.14367
GLB1	TR20067	1.08126	Plate2	Visit 3	Active	NEURO	OID20949	P16278	-1.14367
GLB1	TR20030	0.899308	Plate2	Visit 3	Active	NEURO	OID20949	P16278	-1.14367
GLB1	TR20046	0.970317	Plate2	Visit 3	Active	NEURO	OID20949	P16278	-1.14367
GLB1	TR20070	0.804771	Plate4	Visit 3	Active	NEURO	OID20949	P16278	-1.69335
GLB1	TR20049	1.26392	Plate4	Visit 3	Active	NEURO	OID20949	P16278	-1.69335
GLT8D2	TR20115	-0.757209	Plate1	Visit 1	Active	NEURO	OID20825	Q9H1C3	-0.324222
GLT8D2	TR20054	-0.545149	Plate1	Visit 1	Active	NEURO	OID20825	Q9H1C3	-0.324222
GLT8D2	TR20085	-0.761153	Plate1	Visit 1	Active	NEURO	OID20825	Q9H1C3	-0.324222
GLT8D2	TR20049	-0.349986	Plate1	Visit 1	Active	NEURO	OID20825	Q9H1C3	-0.324222
GLT8D2	TR20116	-0.730366	Plate1	Visit 1	Active	NEURO	OID20825	Q9H1C3	-0.324222
GLT8D2	TR20073	0.420003	Plate1	Visit 1	Active	NEURO	OID20825	Q9H1C3	-0.324222
GLT8D2	TR20046	-0.278074	Plate2	Visit 1	Active	NEURO	OID20825	Q9H1C3	-0.231318
GLT8D2	TR20008	-1.07599	Plate2	Visit 1	Active	NEURO	OID20825	Q9H1C3	-0.231318
GLT8D2	TR20051	-0.726049	Plate2	Visit 1	Active	NEURO	OID20825	Q9H1C3	-0.231318
GLT8D2	TR20053	-0.494952	Plate2	Visit 1	Active	NEURO	OID20825	Q9H1C3	-0.231318
GLT8D2	TR20004	-0.910014	Plate2	Visit 1	Active	NEURO	OID20825	Q9H1C3	-0.231318
GLT8D2	TR20030	-0.91156	Plate2	Visit 1	Active	NEURO	OID20825	Q9H1C3	-0.231318
GLT8D2	TR20002	-1.07357	Plate2	Visit 1	Active	NEURO	OID20825	Q9H1C3	-0.231318
GLT8D2	TR20067	-0.667853	Plate2	Visit 1	Active	NEURO	OID20825	Q9H1C3	-0.231318
GLT8D2	TR20035	0.607437	Plate2	Visit 1	Active	NEURO	OID20825	Q9H1C3	-0.231318
GLT8D2	TR20006	-1.2555	Plate2	Visit 1	Active	NEURO	OID20825	Q9H1C3	-0.231318
GLT8D2	TR20112	-1.18439	Plate2	Visit 1	Active	NEURO	OID20825	Q9H1C3	-0.231318
GLT8D2	TR20059	-0.664356	Plate2	Visit 1	Active	NEURO	OID20825	Q9H1C3	-0.231318
GLT8D2	TR20089	-1.02406	Plate4	Visit 1	Active	NEURO	OID20825	Q9H1C3	0.0293007
GLT8D2	TR20071	-1.01081	Plate4	Visit 1	Active	NEURO	OID20825	Q9H1C3	0.0293007
GLT8D2	TR20010	0.15672	Plate4	Visit 1	Active	NEURO	OID20825	Q9H1C3	0.0293007
GLT8D2	TR20070	-0.618207	Plate4	Visit 1	Active	NEURO	OID20825	Q9H1C3	0.0293007
GLT8D2	TR20026	-0.622472	Plate4	Visit 1	Active	NEURO	OID20825	Q9H1C3	0.0293007
GLT8D2	TR20097	-0.734152	Plate4	Visit 1	Active	NEURO	OID20825	Q9H1C3	0.0293007
GLT8D2	TR20074	-0.716594	Plate4	Visit 1	Active	NEURO	OID20825	Q9H1C3	0.0293007
GLT8D2	TR20110	-1.60294	Plate4	Visit 1	Active	NEURO	OID20825	Q9H1C3	0.0293007
GLT8D2	TR20100	-1.03207	Plate4	Visit 1	Active	NEURO	OID20825	Q9H1C3	0.0293007
GLT8D2	TR20010	-0.0564958	Plate1	Visit 3	Active	NEURO	OID20825	Q9H1C3	-0.324222
GLT8D2	TR20085	-0.780803	Plate1	Visit 3	Active	NEURO	OID20825	Q9H1C3	-0.324222
GLT8D2	TR20004	-0.731054	Plate1	Visit 3	Active	NEURO	OID20825	Q9H1C3	-0.324222
GLT8D2	TR20054	-0.696904	Plate1	Visit 3	Active	NEURO	OID20825	Q9H1C3	-0.324222
GLT8D2	TR20008	-0.423419	Plate1	Visit 3	Active	NEURO	OID20825	Q9H1C3	-0.324222
GLT8D2	TR20002	-0.683701	Plate1	Visit 3	Active	NEURO	OID20825	Q9H1C3	-0.324222
GLT8D2	TR20059	-0.465258	Plate1	Visit 3	Active	NEURO	OID20825	Q9H1C3	-0.324222
GLT8D2	TR20053	-0.571825	Plate1	Visit 3	Active	NEURO	OID20825	Q9H1C3	-0.324222
GLT8D2	TR20073	0.380373	Plate1	Visit 3	Active	NEURO	OID20825	Q9H1C3	-0.324222
GLT8D2	TR20074	-1.10041	Plate1	Visit 3	Active	NEURO	OID20825	Q9H1C3	-0.324222
GLT8D2	TR20035	-0.0219655	Plate2	Visit 3	Active	NEURO	OID20825	Q9H1C3	-0.231318
GLT8D2	TR20071	-0.899062	Plate2	Visit 3	Active	NEURO	OID20825	Q9H1C3	-0.231318
GLT8D2	TR20006	-0.819093	Plate2	Visit 3	Active	NEURO	OID20825	Q9H1C3	-0.231318
GLT8D2	TR20067	-0.710998	Plate2	Visit 3	Active	NEURO	OID20825	Q9H1C3	-0.231318
GLT8D2	TR20030	-0.695687	Plate2	Visit 3	Active	NEURO	OID20825	Q9H1C3	-0.231318
GLT8D2	TR20046	0.0788546	Plate2	Visit 3	Active	NEURO	OID20825	Q9H1C3	-0.231318
GLT8D2	TR20070	-0.584363	Plate4	Visit 3	Active	NEURO	OID20825	Q9H1C3	0.0293007
GLT8D2	TR20049	-0.851562	Plate4	Visit 3	Active	NEURO	OID20825	Q9H1C3	0.0293007
GNLY	TR20115	-2.56152	Plate1	Visit 1	Active	NEURO	OID21132	P22749	-6.0314
GNLY	TR20054	0.0175371	Plate1	Visit 1	Active	NEURO	OID21132	P22749	-6.0314
GNLY	TR20085	-0.494118	Plate1	Visit 1	Active	NEURO	OID21132	P22749	-6.0314
GNLY	TR20049	-0.0227315	Plate1	Visit 1	Active	NEURO	OID21132	P22749	-6.0314
GNLY	TR20116	-1.64772	Plate1	Visit 1	Active	NEURO	OID21132	P22749	-6.0314
GNLY	TR20073	0.286895	Plate1	Visit 1	Active	NEURO	OID21132	P22749	-6.0314
GNLY	TR20046	-0.381853	Plate2	Visit 1	Active	NEURO	OID21132	P22749	-6.18113
GNLY	TR20008	-1.45597	Plate2	Visit 1	Active	NEURO	OID21132	P22749	-6.18113
GNLY	TR20051	0.430593	Plate2	Visit 1	Active	NEURO	OID21132	P22749	-6.18113
GNLY	TR20053	0.32883	Plate2	Visit 1	Active	NEURO	OID21132	P22749	-6.18113
GNLY	TR20004	-0.988676	Plate2	Visit 1	Active	NEURO	OID21132	P22749	-6.18113
GNLY	TR20030	-0.326206	Plate2	Visit 1	Active	NEURO	OID21132	P22749	-6.18113
GNLY	TR20002	0.315058	Plate2	Visit 1	Active	NEURO	OID21132	P22749	-6.18113
GNLY	TR20067	0.210093	Plate2	Visit 1	Active	NEURO	OID21132	P22749	-6.18113
GNLY	TR20035	-0.134426	Plate2	Visit 1	Active	NEURO	OID21132	P22749	-6.18113
GNLY	TR20006	-1.98988	Plate2	Visit 1	Active	NEURO	OID21132	P22749	-6.18113
GNLY	TR20112	-0.530175	Plate2	Visit 1	Active	NEURO	OID21132	P22749	-6.18113
GNLY	TR20059	-0.515158	Plate2	Visit 1	Active	NEURO	OID21132	P22749	-6.18113
GNLY	TR20089	-0.441681	Plate4	Visit 1	Active	NEURO	OID21132	P22749	-5.93302
GNLY	TR20071	-0.510989	Plate4	Visit 1	Active	NEURO	OID21132	P22749	-5.93302
GNLY	TR20010	0.740976	Plate4	Visit 1	Active	NEURO	OID21132	P22749	-5.93302
GNLY	TR20070	0.0104573	Plate4	Visit 1	Active	NEURO	OID21132	P22749	-5.93302
GNLY	TR20026	-0.70092	Plate4	Visit 1	Active	NEURO	OID21132	P22749	-5.93302
GNLY	TR20097	0.289698	Plate4	Visit 1	Active	NEURO	OID21132	P22749	-5.93302
GNLY	TR20074	0.500009	Plate4	Visit 1	Active	NEURO	OID21132	P22749	-5.93302
GNLY	TR20110	0.429616	Plate4	Visit 1	Active	NEURO	OID21132	P22749	-5.93302
GNLY	TR20100	-0.651366	Plate4	Visit 1	Active	NEURO	OID21132	P22749	-5.93302
GNLY	TR20010	0.230899	Plate1	Visit 3	Active	NEURO	OID21132	P22749	-6.0314
GNLY	TR20085	-0.922293	Plate1	Visit 3	Active	NEURO	OID21132	P22749	-6.0314
GNLY	TR20004	-1.3768	Plate1	Visit 3	Active	NEURO	OID21132	P22749	-6.0314
GNLY	TR20054	0.290151	Plate1	Visit 3	Active	NEURO	OID21132	P22749	-6.0314
GNLY	TR20008	-0.348662	Plate1	Visit 3	Active	NEURO	OID21132	P22749	-6.0314
GNLY	TR20002	-0.427247	Plate1	Visit 3	Active	NEURO	OID21132	P22749	-6.0314
GNLY	TR20059	-0.401954	Plate1	Visit 3	Active	NEURO	OID21132	P22749	-6.0314
GNLY	TR20053	0.431167	Plate1	Visit 3	Active	NEURO	OID21132	P22749	-6.0314
GNLY	TR20073	-0.487736	Plate1	Visit 3	Active	NEURO	OID21132	P22749	-6.0314
GNLY	TR20074	-0.2262	Plate1	Visit 3	Active	NEURO	OID21132	P22749	-6.0314
GNLY	TR20035	-3.4123	Plate2	Visit 3	Active	NEURO	OID21132	P22749	-6.18113
GNLY	TR20071	-0.616317	Plate2	Visit 3	Active	NEURO	OID21132	P22749	-6.18113
GNLY	TR20006	-0.757734	Plate2	Visit 3	Active	NEURO	OID21132	P22749	-6.18113
GNLY	TR20067	0.879989	Plate2	Visit 3	Active	NEURO	OID21132	P22749	-6.18113
GNLY	TR20030	0.539543	Plate2	Visit 3	Active	NEURO	OID21132	P22749	-6.18113
GNLY	TR20046	-0.443473	Plate2	Visit 3	Active	NEURO	OID21132	P22749	-6.18113
GNLY	TR20070	0.580704	Plate4	Visit 3	Active	NEURO	OID21132	P22749	-5.93302
GNLY	TR20049	-0.403214	Plate4	Visit 3	Active	NEURO	OID21132	P22749	-5.93302
GP6	TR20115	-1.72978	Plate1	Visit 1	Active	NEURO	OID21091	Q9HCN6	-3.4821
GP6	TR20054	0.512873	Plate1	Visit 1	Active	NEURO	OID21091	Q9HCN6	-3.4821
GP6	TR20085	0.255018	Plate1	Visit 1	Active	NEURO	OID21091	Q9HCN6	-3.4821
GP6	TR20049	2.6604	Plate1	Visit 1	Active	NEURO	OID21091	Q9HCN6	-3.4821
GP6	TR20116	0.234094	Plate1	Visit 1	Active	NEURO	OID21091	Q9HCN6	-3.4821
GP6	TR20073	1.16868	Plate1	Visit 1	Active	NEURO	OID21091	Q9HCN6	-3.4821
GP6	TR20046	1.48316	Plate2	Visit 1	Active	NEURO	OID21091	Q9HCN6	-3.56065
GP6	TR20008	-0.174713	Plate2	Visit 1	Active	NEURO	OID21091	Q9HCN6	-3.56065
GP6	TR20051	2.53138	Plate2	Visit 1	Active	NEURO	OID21091	Q9HCN6	-3.56065
GP6	TR20053	2.24965	Plate2	Visit 1	Active	NEURO	OID21091	Q9HCN6	-3.56065
GP6	TR20004	0.702218	Plate2	Visit 1	Active	NEURO	OID21091	Q9HCN6	-3.56065
GP6	TR20030	0.390081	Plate2	Visit 1	Active	NEURO	OID21091	Q9HCN6	-3.56065
GP6	TR20002	0.547605	Plate2	Visit 1	Active	NEURO	OID21091	Q9HCN6	-3.56065
GP6	TR20067	1.56849	Plate2	Visit 1	Active	NEURO	OID21091	Q9HCN6	-3.56065
GP6	TR20035	1.1591	Plate2	Visit 1	Active	NEURO	OID21091	Q9HCN6	-3.56065
GP6	TR20006	-1.38903	Plate2	Visit 1	Active	NEURO	OID21091	Q9HCN6	-3.56065
GP6	TR20112	0.18581	Plate2	Visit 1	Active	NEURO	OID21091	Q9HCN6	-3.56065
GP6	TR20059	0.136359	Plate2	Visit 1	Active	NEURO	OID21091	Q9HCN6	-3.56065
GP6	TR20089	-0.0149957	Plate4	Visit 1	Active	NEURO	OID21091	Q9HCN6	-3.61138
GP6	TR20071	2.29945	Plate4	Visit 1	Active	NEURO	OID21091	Q9HCN6	-3.61138
GP6	TR20010	0.246445	Plate4	Visit 1	Active	NEURO	OID21091	Q9HCN6	-3.61138
GP6	TR20070	1.20237	Plate4	Visit 1	Active	NEURO	OID21091	Q9HCN6	-3.61138
GP6	TR20026	1.25373	Plate4	Visit 1	Active	NEURO	OID21091	Q9HCN6	-3.61138
GP6	TR20097	1.61716	Plate4	Visit 1	Active	NEURO	OID21091	Q9HCN6	-3.61138
GP6	TR20074	1.30123	Plate4	Visit 1	Active	NEURO	OID21091	Q9HCN6	-3.61138
GP6	TR20110	1.92724	Plate4	Visit 1	Active	NEURO	OID21091	Q9HCN6	-3.61138
GP6	TR20100	1.44166	Plate4	Visit 1	Active	NEURO	OID21091	Q9HCN6	-3.61138
GP6	TR20010	1.0412	Plate1	Visit 3	Active	NEURO	OID21091	Q9HCN6	-3.4821
GP6	TR20085	-0.171811	Plate1	Visit 3	Active	NEURO	OID21091	Q9HCN6	-3.4821
GP6	TR20004	1.47301	Plate1	Visit 3	Active	NEURO	OID21091	Q9HCN6	-3.4821
GP6	TR20054	0.780795	Plate1	Visit 3	Active	NEURO	OID21091	Q9HCN6	-3.4821
GP6	TR20008	2.57274	Plate1	Visit 3	Active	NEURO	OID21091	Q9HCN6	-3.4821
GP6	TR20002	-0.206449	Plate1	Visit 3	Active	NEURO	OID21091	Q9HCN6	-3.4821
GP6	TR20059	0.984902	Plate1	Visit 3	Active	NEURO	OID21091	Q9HCN6	-3.4821
GP6	TR20053	3.46564	Plate1	Visit 3	Active	NEURO	OID21091	Q9HCN6	-3.4821
GP6	TR20073	0.115156	Plate1	Visit 3	Active	NEURO	OID21091	Q9HCN6	-3.4821
GP6	TR20074	-0.385449	Plate1	Visit 3	Active	NEURO	OID21091	Q9HCN6	-3.4821
GP6	TR20035	-1.79707	Plate2	Visit 3	Active	NEURO	OID21091	Q9HCN6	-3.56065
GP6	TR20071	0.564455	Plate2	Visit 3	Active	NEURO	OID21091	Q9HCN6	-3.56065
GP6	TR20006	2.08495	Plate2	Visit 3	Active	NEURO	OID21091	Q9HCN6	-3.56065
GP6	TR20067	0.443595	Plate2	Visit 3	Active	NEURO	OID21091	Q9HCN6	-3.56065
GP6	TR20030	2.3698	Plate2	Visit 3	Active	NEURO	OID21091	Q9HCN6	-3.56065
GP6	TR20046	-0.117512	Plate2	Visit 3	Active	NEURO	OID21091	Q9HCN6	-3.56065
GP6	TR20070	0.77162	Plate4	Visit 3	Active	NEURO	OID21091	Q9HCN6	-3.61138
GP6	TR20049	0.827982	Plate4	Visit 3	Active	NEURO	OID21091	Q9HCN6	-3.61138
GPC5	TR20115	-0.693584	Plate1	Visit 1	Active	NEURO	OID20944	P78333	-5.06456
GPC5	TR20054	-1.34921	Plate1	Visit 1	Active	NEURO	OID20944	P78333	-5.06456
GPC5	TR20085	0.0565048	Plate1	Visit 1	Active	NEURO	OID20944	P78333	-5.06456
GPC5	TR20049	0.261901	Plate1	Visit 1	Active	NEURO	OID20944	P78333	-5.06456
GPC5	TR20116	-0.0898169	Plate1	Visit 1	Active	NEURO	OID20944	P78333	-5.06456
GPC5	TR20073	-0.106313	Plate1	Visit 1	Active	NEURO	OID20944	P78333	-5.06456
GPC5	TR20046	0.150702	Plate2	Visit 1	Active	NEURO	OID20944	P78333	-4.65063
GPC5	TR20008	-0.909758	Plate2	Visit 1	Active	NEURO	OID20944	P78333	-4.65063
GPC5	TR20051	-0.725364	Plate2	Visit 1	Active	NEURO	OID20944	P78333	-4.65063
GPC5	TR20053	-0.38481	Plate2	Visit 1	Active	NEURO	OID20944	P78333	-4.65063
GPC5	TR20004	-0.232064	Plate2	Visit 1	Active	NEURO	OID20944	P78333	-4.65063
GPC5	TR20030	-0.897907	Plate2	Visit 1	Active	NEURO	OID20944	P78333	-4.65063
GPC5	TR20002	-1.17235	Plate2	Visit 1	Active	NEURO	OID20944	P78333	-4.65063
GPC5	TR20067	-1.04802	Plate2	Visit 1	Active	NEURO	OID20944	P78333	-4.65063
GPC5	TR20035	-0.700845	Plate2	Visit 1	Active	NEURO	OID20944	P78333	-4.65063
GPC5	TR20006	-1.76487	Plate2	Visit 1	Active	NEURO	OID20944	P78333	-4.65063
GPC5	TR20112	-2.14117	Plate2	Visit 1	Active	NEURO	OID20944	P78333	-4.65063
GPC5	TR20059	-1.45683	Plate2	Visit 1	Active	NEURO	OID20944	P78333	-4.65063
GPC5	TR20089	-0.677019	Plate4	Visit 1	Active	NEURO	OID20944	P78333	-4.68923
GPC5	TR20071	-0.438435	Plate4	Visit 1	Active	NEURO	OID20944	P78333	-4.68923
GPC5	TR20010	-0.193513	Plate4	Visit 1	Active	NEURO	OID20944	P78333	-4.68923
GPC5	TR20070	-0.211715	Plate4	Visit 1	Active	NEURO	OID20944	P78333	-4.68923
GPC5	TR20026	-0.363096	Plate4	Visit 1	Active	NEURO	OID20944	P78333	-4.68923
GPC5	TR20097	0.453133	Plate4	Visit 1	Active	NEURO	OID20944	P78333	-4.68923
GPC5	TR20074	-1.15144	Plate4	Visit 1	Active	NEURO	OID20944	P78333	-4.68923
GPC5	TR20110	0.136604	Plate4	Visit 1	Active	NEURO	OID20944	P78333	-4.68923
GPC5	TR20100	-0.299057	Plate4	Visit 1	Active	NEURO	OID20944	P78333	-4.68923
GPC5	TR20010	-0.955461	Plate1	Visit 3	Active	NEURO	OID20944	P78333	-5.06456
GPC5	TR20085	-0.439984	Plate1	Visit 3	Active	NEURO	OID20944	P78333	-5.06456
GPC5	TR20004	0.435813	Plate1	Visit 3	Active	NEURO	OID20944	P78333	-5.06456
GPC5	TR20054	-1.11707	Plate1	Visit 3	Active	NEURO	OID20944	P78333	-5.06456
GPC5	TR20008	0.288597	Plate1	Visit 3	Active	NEURO	OID20944	P78333	-5.06456
GPC5	TR20002	-1.28072	Plate1	Visit 3	Active	NEURO	OID20944	P78333	-5.06456
GPC5	TR20059	-0.995179	Plate1	Visit 3	Active	NEURO	OID20944	P78333	-5.06456
GPC5	TR20053	-0.280337	Plate1	Visit 3	Active	NEURO	OID20944	P78333	-5.06456
GPC5	TR20073	-1.17931	Plate1	Visit 3	Active	NEURO	OID20944	P78333	-5.06456
GPC5	TR20074	-1.49311	Plate1	Visit 3	Active	NEURO	OID20944	P78333	-5.06456
GPC5	TR20035	-0.741218	Plate2	Visit 3	Active	NEURO	OID20944	P78333	-4.65063
GPC5	TR20071	-0.96121	Plate2	Visit 3	Active	NEURO	OID20944	P78333	-4.65063
GPC5	TR20006	-0.85924	Plate2	Visit 3	Active	NEURO	OID20944	P78333	-4.65063
GPC5	TR20067	-0.841528	Plate2	Visit 3	Active	NEURO	OID20944	P78333	-4.65063
GPC5	TR20030	-0.675854	Plate2	Visit 3	Active	NEURO	OID20944	P78333	-4.65063
GPC5	TR20046	-0.664377	Plate2	Visit 3	Active	NEURO	OID20944	P78333	-4.65063
GPC5	TR20070	0.0979699	Plate4	Visit 3	Active	NEURO	OID20944	P78333	-4.68923
GPC5	TR20049	0.434831	Plate4	Visit 3	Active	NEURO	OID20944	P78333	-4.68923
GPKOW	TR20115	0.0172591	Plate1	Visit 1	Active	NEURO	OID20890	Q92917	-0.299976
GPKOW	TR20054	-0.15171	Plate1	Visit 1	Active	NEURO	OID20890	Q92917	-0.299976
GPKOW	TR20085	-0.503681	Plate1	Visit 1	Active	NEURO	OID20890	Q92917	-0.299976
GPKOW	TR20049	0.141707	Plate1	Visit 1	Active	NEURO	OID20890	Q92917	-0.299976
GPKOW	TR20116	-0.0765866	Plate1	Visit 1	Active	NEURO	OID20890	Q92917	-0.299976
GPKOW	TR20073	0.227554	Plate1	Visit 1	Active	NEURO	OID20890	Q92917	-0.299976
GPKOW	TR20046	-0.713945	Plate2	Visit 1	Active	NEURO	OID20890	Q92917	-0.764428
GPKOW	TR20008	-0.322418	Plate2	Visit 1	Active	NEURO	OID20890	Q92917	-0.764428
GPKOW	TR20051	-0.22245	Plate2	Visit 1	Active	NEURO	OID20890	Q92917	-0.764428
GPKOW	TR20053	-0.587982	Plate2	Visit 1	Active	NEURO	OID20890	Q92917	-0.764428
GPKOW	TR20004	-0.709923	Plate2	Visit 1	Active	NEURO	OID20890	Q92917	-0.764428
GPKOW	TR20030	-0.484778	Plate2	Visit 1	Active	NEURO	OID20890	Q92917	-0.764428
GPKOW	TR20002	-0.648748	Plate2	Visit 1	Active	NEURO	OID20890	Q92917	-0.764428
GPKOW	TR20067	-0.608908	Plate2	Visit 1	Active	NEURO	OID20890	Q92917	-0.764428
GPKOW	TR20035	-0.222971	Plate2	Visit 1	Active	NEURO	OID20890	Q92917	-0.764428
GPKOW	TR20006	-0.36995	Plate2	Visit 1	Active	NEURO	OID20890	Q92917	-0.764428
GPKOW	TR20112	-0.319709	Plate2	Visit 1	Active	NEURO	OID20890	Q92917	-0.764428
GPKOW	TR20059	-0.403887	Plate2	Visit 1	Active	NEURO	OID20890	Q92917	-0.764428
GPKOW	TR20089	-0.605388	Plate4	Visit 1	Active	NEURO	OID20890	Q92917	-0.550495
GPKOW	TR20071	-0.326712	Plate4	Visit 1	Active	NEURO	OID20890	Q92917	-0.550495
GPKOW	TR20010	0.135406	Plate4	Visit 1	Active	NEURO	OID20890	Q92917	-0.550495
GPKOW	TR20070	-0.372272	Plate4	Visit 1	Active	NEURO	OID20890	Q92917	-0.550495
GPKOW	TR20026	0.164131	Plate4	Visit 1	Active	NEURO	OID20890	Q92917	-0.550495
GPKOW	TR20097	-0.0116072	Plate4	Visit 1	Active	NEURO	OID20890	Q92917	-0.550495
GPKOW	TR20074	0.179882	Plate4	Visit 1	Active	NEURO	OID20890	Q92917	-0.550495
GPKOW	TR20110	-0.563248	Plate4	Visit 1	Active	NEURO	OID20890	Q92917	-0.550495
GPKOW	TR20100	0.237657	Plate4	Visit 1	Active	NEURO	OID20890	Q92917	-0.550495
GPKOW	TR20010	0.0442384	Plate1	Visit 3	Active	NEURO	OID20890	Q92917	-0.299976
GPKOW	TR20085	-0.737094	Plate1	Visit 3	Active	NEURO	OID20890	Q92917	-0.299976
GPKOW	TR20004	0.316783	Plate1	Visit 3	Active	NEURO	OID20890	Q92917	-0.299976
GPKOW	TR20054	-0.329044	Plate1	Visit 3	Active	NEURO	OID20890	Q92917	-0.299976
GPKOW	TR20008	-0.324661	Plate1	Visit 3	Active	NEURO	OID20890	Q92917	-0.299976
GPKOW	TR20002	-0.293999	Plate1	Visit 3	Active	NEURO	OID20890	Q92917	-0.299976
GPKOW	TR20059	-0.108666	Plate1	Visit 3	Active	NEURO	OID20890	Q92917	-0.299976
GPKOW	TR20053	-0.0329374	Plate1	Visit 3	Active	NEURO	OID20890	Q92917	-0.299976
GPKOW	TR20073	-0.178885	Plate1	Visit 3	Active	NEURO	OID20890	Q92917	-0.299976
GPKOW	TR20074	-0.784324	Plate1	Visit 3	Active	NEURO	OID20890	Q92917	-0.299976
GPKOW	TR20035	-0.621767	Plate2	Visit 3	Active	NEURO	OID20890	Q92917	-0.764428
GPKOW	TR20071	-0.790606	Plate2	Visit 3	Active	NEURO	OID20890	Q92917	-0.764428
GPKOW	TR20006	-0.063725	Plate2	Visit 3	Active	NEURO	OID20890	Q92917	-0.764428
GPKOW	TR20067	-0.690785	Plate2	Visit 3	Active	NEURO	OID20890	Q92917	-0.764428
GPKOW	TR20030	-0.266755	Plate2	Visit 3	Active	NEURO	OID20890	Q92917	-0.764428
GPKOW	TR20046	-0.510925	Plate2	Visit 3	Active	NEURO	OID20890	Q92917	-0.764428
GPKOW	TR20070	0.0183309	Plate4	Visit 3	Active	NEURO	OID20890	Q92917	-0.550495
GPKOW	TR20049	0.218965	Plate4	Visit 3	Active	NEURO	OID20890	Q92917	-0.550495
GRN	TR20115	-1.68604	Plate1	Visit 1	Active	NEURO	OID21159	P28799	-6.22325
GRN	TR20054	-0.509256	Plate1	Visit 1	Active	NEURO	OID21159	P28799	-6.22325
GRN	TR20085	-0.0546757	Plate1	Visit 1	Active	NEURO	OID21159	P28799	-6.22325
GRN	TR20049	0.273478	Plate1	Visit 1	Active	NEURO	OID21159	P28799	-6.22325
GRN	TR20116	-0.363995	Plate1	Visit 1	Active	NEURO	OID21159	P28799	-6.22325
GRN	TR20073	0.500747	Plate1	Visit 1	Active	NEURO	OID21159	P28799	-6.22325
GRN	TR20046	0.0880767	Plate2	Visit 1	Active	NEURO	OID21159	P28799	-6.35083
GRN	TR20008	-1.17006	Plate2	Visit 1	Active	NEURO	OID21159	P28799	-6.35083
GRN	TR20051	0.0479343	Plate2	Visit 1	Active	NEURO	OID21159	P28799	-6.35083
GRN	TR20053	0.488161	Plate2	Visit 1	Active	NEURO	OID21159	P28799	-6.35083
GRN	TR20004	0.164537	Plate2	Visit 1	Active	NEURO	OID21159	P28799	-6.35083
GRN	TR20030	0.570393	Plate2	Visit 1	Active	NEURO	OID21159	P28799	-6.35083
GRN	TR20002	0.266936	Plate2	Visit 1	Active	NEURO	OID21159	P28799	-6.35083
GRN	TR20067	-0.368394	Plate2	Visit 1	Active	NEURO	OID21159	P28799	-6.35083
GRN	TR20035	0.744697	Plate2	Visit 1	Active	NEURO	OID21159	P28799	-6.35083
GRN	TR20006	-1.05352	Plate2	Visit 1	Active	NEURO	OID21159	P28799	-6.35083
GRN	TR20112	0.255462	Plate2	Visit 1	Active	NEURO	OID21159	P28799	-6.35083
GRN	TR20059	-0.24771	Plate2	Visit 1	Active	NEURO	OID21159	P28799	-6.35083
GRN	TR20089	0.0528646	Plate4	Visit 1	Active	NEURO	OID21159	P28799	-5.51494
GRN	TR20071	0.330535	Plate4	Visit 1	Active	NEURO	OID21159	P28799	-5.51494
GRN	TR20010	0.26161	Plate4	Visit 1	Active	NEURO	OID21159	P28799	-5.51494
GRN	TR20070	-0.119798	Plate4	Visit 1	Active	NEURO	OID21159	P28799	-5.51494
GRN	TR20026	0.179247	Plate4	Visit 1	Active	NEURO	OID21159	P28799	-5.51494
GRN	TR20097	0.443941	Plate4	Visit 1	Active	NEURO	OID21159	P28799	-5.51494
GRN	TR20074	0.336016	Plate4	Visit 1	Active	NEURO	OID21159	P28799	-5.51494
GRN	TR20110	0.597471	Plate4	Visit 1	Active	NEURO	OID21159	P28799	-5.51494
GRN	TR20100	0.0736846	Plate4	Visit 1	Active	NEURO	OID21159	P28799	-5.51494
GRN	TR20010	-0.10622	Plate1	Visit 3	Active	NEURO	OID21159	P28799	-6.22325
GRN	TR20085	-0.261597	Plate1	Visit 3	Active	NEURO	OID21159	P28799	-6.22325
GRN	TR20004	-0.128243	Plate1	Visit 3	Active	NEURO	OID21159	P28799	-6.22325
GRN	TR20054	-0.325866	Plate1	Visit 3	Active	NEURO	OID21159	P28799	-6.22325
GRN	TR20008	0.0940306	Plate1	Visit 3	Active	NEURO	OID21159	P28799	-6.22325
GRN	TR20002	0.0434959	Plate1	Visit 3	Active	NEURO	OID21159	P28799	-6.22325
GRN	TR20059	-0.0992411	Plate1	Visit 3	Active	NEURO	OID21159	P28799	-6.22325
GRN	TR20053	0.611035	Plate1	Visit 3	Active	NEURO	OID21159	P28799	-6.22325
GRN	TR20073	0.0442607	Plate1	Visit 3	Active	NEURO	OID21159	P28799	-6.22325
GRN	TR20074	-0.319674	Plate1	Visit 3	Active	NEURO	OID21159	P28799	-6.22325
GRN	TR20035	-3.01477	Plate2	Visit 3	Active	NEURO	OID21159	P28799	-6.35083
GRN	TR20071	0.279088	Plate2	Visit 3	Active	NEURO	OID21159	P28799	-6.35083
GRN	TR20006	0.179189	Plate2	Visit 3	Active	NEURO	OID21159	P28799	-6.35083
GRN	TR20067	0.021547	Plate2	Visit 3	Active	NEURO	OID21159	P28799	-6.35083
GRN	TR20030	1.30288	Plate2	Visit 3	Active	NEURO	OID21159	P28799	-6.35083
GRN	TR20046	0.167144	Plate2	Visit 3	Active	NEURO	OID21159	P28799	-6.35083
GRN	TR20070	0.138718	Plate4	Visit 3	Active	NEURO	OID21159	P28799	-5.51494
GRN	TR20049	-0.0679449	Plate4	Visit 3	Active	NEURO	OID21159	P28799	-5.51494
GSTP1	TR20115	-1.18014	Plate1	Visit 1	Active	NEURO	OID20876	P09211	-0.691106
GSTP1	TR20054	-0.200035	Plate1	Visit 1	Active	NEURO	OID20876	P09211	-0.691106
GSTP1	TR20085	-0.842955	Plate1	Visit 1	Active	NEURO	OID20876	P09211	-0.691106
GSTP1	TR20049	-0.775373	Plate1	Visit 1	Active	NEURO	OID20876	P09211	-0.691106
GSTP1	TR20116	-1.03247	Plate1	Visit 1	Active	NEURO	OID20876	P09211	-0.691106
GSTP1	TR20073	-0.392297	Plate1	Visit 1	Active	NEURO	OID20876	P09211	-0.691106
GSTP1	TR20046	0.683597	Plate2	Visit 1	Active	NEURO	OID20876	P09211	0.306255
GSTP1	TR20008	0.511393	Plate2	Visit 1	Active	NEURO	OID20876	P09211	0.306255
GSTP1	TR20051	1.3252	Plate2	Visit 1	Active	NEURO	OID20876	P09211	0.306255
GSTP1	TR20053	0.784221	Plate2	Visit 1	Active	NEURO	OID20876	P09211	0.306255
GSTP1	TR20004	0.640671	Plate2	Visit 1	Active	NEURO	OID20876	P09211	0.306255
GSTP1	TR20030	0.593941	Plate2	Visit 1	Active	NEURO	OID20876	P09211	0.306255
GSTP1	TR20002	0.554076	Plate2	Visit 1	Active	NEURO	OID20876	P09211	0.306255
GSTP1	TR20067	0.497272	Plate2	Visit 1	Active	NEURO	OID20876	P09211	0.306255
GSTP1	TR20035	0.350437	Plate2	Visit 1	Active	NEURO	OID20876	P09211	0.306255
GSTP1	TR20006	0.0598166	Plate2	Visit 1	Active	NEURO	OID20876	P09211	0.306255
GSTP1	TR20112	0.383875	Plate2	Visit 1	Active	NEURO	OID20876	P09211	0.306255
GSTP1	TR20059	0.120865	Plate2	Visit 1	Active	NEURO	OID20876	P09211	0.306255
GSTP1	TR20089	-0.271945	Plate4	Visit 1	Active	NEURO	OID20876	P09211	-0.347614
GSTP1	TR20071	0.125313	Plate4	Visit 1	Active	NEURO	OID20876	P09211	-0.347614
GSTP1	TR20010	0.377956	Plate4	Visit 1	Active	NEURO	OID20876	P09211	-0.347614
GSTP1	TR20070	-0.257662	Plate4	Visit 1	Active	NEURO	OID20876	P09211	-0.347614
GSTP1	TR20026	0.485217	Plate4	Visit 1	Active	NEURO	OID20876	P09211	-0.347614
GSTP1	TR20097	0.0416222	Plate4	Visit 1	Active	NEURO	OID20876	P09211	-0.347614
GSTP1	TR20074	0.41347	Plate4	Visit 1	Active	NEURO	OID20876	P09211	-0.347614
GSTP1	TR20110	-0.0145325	Plate4	Visit 1	Active	NEURO	OID20876	P09211	-0.347614
GSTP1	TR20100	0.0810604	Plate4	Visit 1	Active	NEURO	OID20876	P09211	-0.347614
GSTP1	TR20010	-0.09826	Plate1	Visit 3	Active	NEURO	OID20876	P09211	-0.691106
GSTP1	TR20085	-0.0508666	Plate1	Visit 3	Active	NEURO	OID20876	P09211	-0.691106
GSTP1	TR20004	-0.637673	Plate1	Visit 3	Active	NEURO	OID20876	P09211	-0.691106
GSTP1	TR20054	-0.609295	Plate1	Visit 3	Active	NEURO	OID20876	P09211	-0.691106
GSTP1	TR20008	-0.0672321	Plate1	Visit 3	Active	NEURO	OID20876	P09211	-0.691106
GSTP1	TR20002	-0.470491	Plate1	Visit 3	Active	NEURO	OID20876	P09211	-0.691106
GSTP1	TR20059	-0.119743	Plate1	Visit 3	Active	NEURO	OID20876	P09211	-0.691106
GSTP1	TR20053	-0.20103	Plate1	Visit 3	Active	NEURO	OID20876	P09211	-0.691106
GSTP1	TR20073	-1.02092	Plate1	Visit 3	Active	NEURO	OID20876	P09211	-0.691106
GSTP1	TR20074	-1.00205	Plate1	Visit 3	Active	NEURO	OID20876	P09211	-0.691106
GSTP1	TR20035	0.864929	Plate2	Visit 3	Active	NEURO	OID20876	P09211	0.306255
GSTP1	TR20071	0.0680231	Plate2	Visit 3	Active	NEURO	OID20876	P09211	0.306255
GSTP1	TR20006	0.958765	Plate2	Visit 3	Active	NEURO	OID20876	P09211	0.306255
GSTP1	TR20067	0.298884	Plate2	Visit 3	Active	NEURO	OID20876	P09211	0.306255
GSTP1	TR20030	0.154253	Plate2	Visit 3	Active	NEURO	OID20876	P09211	0.306255
GSTP1	TR20046	0.0153888	Plate2	Visit 3	Active	NEURO	OID20876	P09211	0.306255
GSTP1	TR20070	-1.45082	Plate4	Visit 3	Active	NEURO	OID20876	P09211	-0.347614
GSTP1	TR20049	-1.78742	Plate4	Visit 3	Active	NEURO	OID20876	P09211	-0.347614
GUCA2A	TR20115	-1.47466	Plate1	Visit 1	Active	NEURO	OID21101	Q02747	-8.24834
GUCA2A	TR20054	-0.00505444	Plate1	Visit 1	Active	NEURO	OID21101	Q02747	-8.24834
