## Supplementary material for "Combined Metabolic Activators Improve Cognitive Functions without Altering Motor Scores in Parkinson’s Disease": Yulug_PD_Dataset S5 (part 3 of 3)

### Sheet: PD_proteomics (continued)
Assay	sampleID	NPX	PlateID	Visit	Group	Panel	OlinkID	UniProt	LOD
GUCA2A	TR20085	0.312048	Plate1	Visit 1	Active	NEURO	OID21101	Q02747	-8.24834
GUCA2A	TR20049	0.351135	Plate1	Visit 1	Active	NEURO	OID21101	Q02747	-8.24834
GUCA2A	TR20116	0.161826	Plate1	Visit 1	Active	NEURO	OID21101	Q02747	-8.24834
GUCA2A	TR20073	0.80319	Plate1	Visit 1	Active	NEURO	OID21101	Q02747	-8.24834
GUCA2A	TR20046	-0.043251	Plate2	Visit 1	Active	NEURO	OID21101	Q02747	-8.44241
GUCA2A	TR20008	-1.21355	Plate2	Visit 1	Active	NEURO	OID21101	Q02747	-8.44241
GUCA2A	TR20051	0.701133	Plate2	Visit 1	Active	NEURO	OID21101	Q02747	-8.44241
GUCA2A	TR20053	-0.462589	Plate2	Visit 1	Active	NEURO	OID21101	Q02747	-8.44241
GUCA2A	TR20004	0.582448	Plate2	Visit 1	Active	NEURO	OID21101	Q02747	-8.44241
GUCA2A	TR20030	-0.542163	Plate2	Visit 1	Active	NEURO	OID21101	Q02747	-8.44241
GUCA2A	TR20002	1.50596	Plate2	Visit 1	Active	NEURO	OID21101	Q02747	-8.44241
GUCA2A	TR20067	0.0709246	Plate2	Visit 1	Active	NEURO	OID21101	Q02747	-8.44241
GUCA2A	TR20035	1.02006	Plate2	Visit 1	Active	NEURO	OID21101	Q02747	-8.44241
GUCA2A	TR20006	-1.34227	Plate2	Visit 1	Active	NEURO	OID21101	Q02747	-8.44241
GUCA2A	TR20112	0.148411	Plate2	Visit 1	Active	NEURO	OID21101	Q02747	-8.44241
GUCA2A	TR20059	-0.347776	Plate2	Visit 1	Active	NEURO	OID21101	Q02747	-8.44241
GUCA2A	TR20089	0.805983	Plate4	Visit 1	Active	NEURO	OID21101	Q02747	-7.99947
GUCA2A	TR20071	1.132	Plate4	Visit 1	Active	NEURO	OID21101	Q02747	-7.99947
GUCA2A	TR20010	1.11114	Plate4	Visit 1	Active	NEURO	OID21101	Q02747	-7.99947
GUCA2A	TR20070	0.473058	Plate4	Visit 1	Active	NEURO	OID21101	Q02747	-7.99947
GUCA2A	TR20026	0.720847	Plate4	Visit 1	Active	NEURO	OID21101	Q02747	-7.99947
GUCA2A	TR20097	0.973502	Plate4	Visit 1	Active	NEURO	OID21101	Q02747	-7.99947
GUCA2A	TR20074	0.484288	Plate4	Visit 1	Active	NEURO	OID21101	Q02747	-7.99947
GUCA2A	TR20110	1.30098	Plate4	Visit 1	Active	NEURO	OID21101	Q02747	-7.99947
GUCA2A	TR20100	0.634906	Plate4	Visit 1	Active	NEURO	OID21101	Q02747	-7.99947
GUCA2A	TR20010	0.890535	Plate1	Visit 3	Active	NEURO	OID21101	Q02747	-8.24834
GUCA2A	TR20085	-0.0920548	Plate1	Visit 3	Active	NEURO	OID21101	Q02747	-8.24834
GUCA2A	TR20004	0.725163	Plate1	Visit 3	Active	NEURO	OID21101	Q02747	-8.24834
GUCA2A	TR20054	0.109938	Plate1	Visit 3	Active	NEURO	OID21101	Q02747	-8.24834
GUCA2A	TR20008	0.286541	Plate1	Visit 3	Active	NEURO	OID21101	Q02747	-8.24834
GUCA2A	TR20002	1.09116	Plate1	Visit 3	Active	NEURO	OID21101	Q02747	-8.24834
GUCA2A	TR20059	0.117506	Plate1	Visit 3	Active	NEURO	OID21101	Q02747	-8.24834
GUCA2A	TR20053	-0.0697139	Plate1	Visit 3	Active	NEURO	OID21101	Q02747	-8.24834
GUCA2A	TR20073	-0.118245	Plate1	Visit 3	Active	NEURO	OID21101	Q02747	-8.24834
GUCA2A	TR20074	-0.0736746	Plate1	Visit 3	Active	NEURO	OID21101	Q02747	-8.24834
GUCA2A	TR20035	-2.59233	Plate2	Visit 3	Active	NEURO	OID21101	Q02747	-8.44241
GUCA2A	TR20071	0.587537	Plate2	Visit 3	Active	NEURO	OID21101	Q02747	-8.44241
GUCA2A	TR20006	0.338957	Plate2	Visit 3	Active	NEURO	OID21101	Q02747	-8.44241
GUCA2A	TR20067	0.558207	Plate2	Visit 3	Active	NEURO	OID21101	Q02747	-8.44241
GUCA2A	TR20030	0.456971	Plate2	Visit 3	Active	NEURO	OID21101	Q02747	-8.44241
GUCA2A	TR20046	-0.271504	Plate2	Visit 3	Active	NEURO	OID21101	Q02747	-8.44241
GUCA2A	TR20070	0.435113	Plate4	Visit 3	Active	NEURO	OID21101	Q02747	-7.99947
GUCA2A	TR20049	-0.253686	Plate4	Visit 3	Active	NEURO	OID21101	Q02747	-7.99947
HARS	TR20115	-0.546526	Plate1	Visit 1	Active	NEURO	OID21086	P12081	-2.3251
HARS	TR20054	2.07921	Plate1	Visit 1	Active	NEURO	OID21086	P12081	-2.3251
HARS	TR20085	0.900899	Plate1	Visit 1	Active	NEURO	OID21086	P12081	-2.3251
HARS	TR20049	4.17131	Plate1	Visit 1	Active	NEURO	OID21086	P12081	-2.3251
HARS	TR20116	0.156792	Plate1	Visit 1	Active	NEURO	OID21086	P12081	-2.3251
HARS	TR20073	1.91108	Plate1	Visit 1	Active	NEURO	OID21086	P12081	-2.3251
HARS	TR20046	2.54325	Plate2	Visit 1	Active	NEURO	OID21086	P12081	-1.35346
HARS	TR20008	1.66439	Plate2	Visit 1	Active	NEURO	OID21086	P12081	-1.35346
HARS	TR20051	2.95352	Plate2	Visit 1	Active	NEURO	OID21086	P12081	-1.35346
HARS	TR20053	2.83354	Plate2	Visit 1	Active	NEURO	OID21086	P12081	-1.35346
HARS	TR20004	1.91998	Plate2	Visit 1	Active	NEURO	OID21086	P12081	-1.35346
HARS	TR20030	0.871814	Plate2	Visit 1	Active	NEURO	OID21086	P12081	-1.35346
HARS	TR20002	1.53642	Plate2	Visit 1	Active	NEURO	OID21086	P12081	-1.35346
HARS	TR20067	2.57789	Plate2	Visit 1	Active	NEURO	OID21086	P12081	-1.35346
HARS	TR20035	1.00219	Plate2	Visit 1	Active	NEURO	OID21086	P12081	-1.35346
HARS	TR20006	0.595562	Plate2	Visit 1	Active	NEURO	OID21086	P12081	-1.35346
HARS	TR20112	0.671848	Plate2	Visit 1	Active	NEURO	OID21086	P12081	-1.35346
HARS	TR20059	0.740456	Plate2	Visit 1	Active	NEURO	OID21086	P12081	-1.35346
HARS	TR20089	0.87855	Plate4	Visit 1	Active	NEURO	OID21086	P12081	-1.34969
HARS	TR20071	2.8038	Plate4	Visit 1	Active	NEURO	OID21086	P12081	-1.34969
HARS	TR20010	1.47281	Plate4	Visit 1	Active	NEURO	OID21086	P12081	-1.34969
HARS	TR20070	1.41186	Plate4	Visit 1	Active	NEURO	OID21086	P12081	-1.34969
HARS	TR20026	1.39045	Plate4	Visit 1	Active	NEURO	OID21086	P12081	-1.34969
HARS	TR20097	2.44826	Plate4	Visit 1	Active	NEURO	OID21086	P12081	-1.34969
HARS	TR20074	1.32272	Plate4	Visit 1	Active	NEURO	OID21086	P12081	-1.34969
HARS	TR20110	1.35154	Plate4	Visit 1	Active	NEURO	OID21086	P12081	-1.34969
HARS	TR20100	1.51359	Plate4	Visit 1	Active	NEURO	OID21086	P12081	-1.34969
HARS	TR20010	3.01051	Plate1	Visit 3	Active	NEURO	OID21086	P12081	-2.3251
HARS	TR20085	0.815028	Plate1	Visit 3	Active	NEURO	OID21086	P12081	-2.3251
HARS	TR20004	3.07694	Plate1	Visit 3	Active	NEURO	OID21086	P12081	-2.3251
HARS	TR20054	2.56792	Plate1	Visit 3	Active	NEURO	OID21086	P12081	-2.3251
HARS	TR20008	4.50542	Plate1	Visit 3	Active	NEURO	OID21086	P12081	-2.3251
HARS	TR20002	1.31927	Plate1	Visit 3	Active	NEURO	OID21086	P12081	-2.3251
HARS	TR20059	2.05357	Plate1	Visit 3	Active	NEURO	OID21086	P12081	-2.3251
HARS	TR20053	4.63048	Plate1	Visit 3	Active	NEURO	OID21086	P12081	-2.3251
HARS	TR20073	0.605093	Plate1	Visit 3	Active	NEURO	OID21086	P12081	-2.3251
HARS	TR20074	0.791284	Plate1	Visit 3	Active	NEURO	OID21086	P12081	-2.3251
HARS	TR20035	-0.27435	Plate2	Visit 3	Active	NEURO	OID21086	P12081	-1.35346
HARS	TR20071	1.07168	Plate2	Visit 3	Active	NEURO	OID21086	P12081	-1.35346
HARS	TR20006	3.04859	Plate2	Visit 3	Active	NEURO	OID21086	P12081	-1.35346
HARS	TR20067	0.69058	Plate2	Visit 3	Active	NEURO	OID21086	P12081	-1.35346
HARS	TR20030	3.15391	Plate2	Visit 3	Active	NEURO	OID21086	P12081	-1.35346
HARS	TR20046	0.647987	Plate2	Visit 3	Active	NEURO	OID21086	P12081	-1.35346
HARS	TR20070	0.0541385	Plate4	Visit 3	Active	NEURO	OID21086	P12081	-1.34969
HARS	TR20049	1.23231	Plate4	Visit 3	Active	NEURO	OID21086	P12081	-1.34969
HAVCR2	TR20115	-1.05785	Plate1	Visit 1	Active	NEURO	OID21137	Q8TDQ0	-5.44081
HAVCR2	TR20054	0.250005	Plate1	Visit 1	Active	NEURO	OID21137	Q8TDQ0	-5.44081
HAVCR2	TR20085	0.88649	Plate1	Visit 1	Active	NEURO	OID21137	Q8TDQ0	-5.44081
HAVCR2	TR20049	0.694343	Plate1	Visit 1	Active	NEURO	OID21137	Q8TDQ0	-5.44081
HAVCR2	TR20116	0.40387	Plate1	Visit 1	Active	NEURO	OID21137	Q8TDQ0	-5.44081
HAVCR2	TR20073	1.0463	Plate1	Visit 1	Active	NEURO	OID21137	Q8TDQ0	-5.44081
HAVCR2	TR20046	-0.131234	Plate2	Visit 1	Active	NEURO	OID21137	Q8TDQ0	-5.34891
HAVCR2	TR20008	-0.919556	Plate2	Visit 1	Active	NEURO	OID21137	Q8TDQ0	-5.34891
HAVCR2	TR20051	1.20136	Plate2	Visit 1	Active	NEURO	OID21137	Q8TDQ0	-5.34891
HAVCR2	TR20053	0.296773	Plate2	Visit 1	Active	NEURO	OID21137	Q8TDQ0	-5.34891
HAVCR2	TR20004	0.371751	Plate2	Visit 1	Active	NEURO	OID21137	Q8TDQ0	-5.34891
HAVCR2	TR20030	0.337435	Plate2	Visit 1	Active	NEURO	OID21137	Q8TDQ0	-5.34891
HAVCR2	TR20002	1.07346	Plate2	Visit 1	Active	NEURO	OID21137	Q8TDQ0	-5.34891
HAVCR2	TR20067	0.351638	Plate2	Visit 1	Active	NEURO	OID21137	Q8TDQ0	-5.34891
HAVCR2	TR20035	1.00539	Plate2	Visit 1	Active	NEURO	OID21137	Q8TDQ0	-5.34891
HAVCR2	TR20006	-0.787977	Plate2	Visit 1	Active	NEURO	OID21137	Q8TDQ0	-5.34891
HAVCR2	TR20112	0.289986	Plate2	Visit 1	Active	NEURO	OID21137	Q8TDQ0	-5.34891
HAVCR2	TR20059	-0.233364	Plate2	Visit 1	Active	NEURO	OID21137	Q8TDQ0	-5.34891
HAVCR2	TR20089	0.550219	Plate4	Visit 1	Active	NEURO	OID21137	Q8TDQ0	-5.52457
HAVCR2	TR20071	0.630043	Plate4	Visit 1	Active	NEURO	OID21137	Q8TDQ0	-5.52457
HAVCR2	TR20010	1.48447	Plate4	Visit 1	Active	NEURO	OID21137	Q8TDQ0	-5.52457
HAVCR2	TR20070	0.883252	Plate4	Visit 1	Active	NEURO	OID21137	Q8TDQ0	-5.52457
HAVCR2	TR20026	0.983257	Plate4	Visit 1	Active	NEURO	OID21137	Q8TDQ0	-5.52457
HAVCR2	TR20097	1.15199	Plate4	Visit 1	Active	NEURO	OID21137	Q8TDQ0	-5.52457
HAVCR2	TR20074	1.13288	Plate4	Visit 1	Active	NEURO	OID21137	Q8TDQ0	-5.52457
HAVCR2	TR20110	1.43225	Plate4	Visit 1	Active	NEURO	OID21137	Q8TDQ0	-5.52457
HAVCR2	TR20100	0.797687	Plate4	Visit 1	Active	NEURO	OID21137	Q8TDQ0	-5.52457
HAVCR2	TR20010	1.26276	Plate1	Visit 3	Active	NEURO	OID21137	Q8TDQ0	-5.44081
HAVCR2	TR20085	0.657997	Plate1	Visit 3	Active	NEURO	OID21137	Q8TDQ0	-5.44081
HAVCR2	TR20004	0.43895	Plate1	Visit 3	Active	NEURO	OID21137	Q8TDQ0	-5.44081
HAVCR2	TR20054	0.427148	Plate1	Visit 3	Active	NEURO	OID21137	Q8TDQ0	-5.44081
HAVCR2	TR20008	0.471635	Plate1	Visit 3	Active	NEURO	OID21137	Q8TDQ0	-5.44081
HAVCR2	TR20002	0.622864	Plate1	Visit 3	Active	NEURO	OID21137	Q8TDQ0	-5.44081
HAVCR2	TR20059	-0.0472051	Plate1	Visit 3	Active	NEURO	OID21137	Q8TDQ0	-5.44081
HAVCR2	TR20053	0.784717	Plate1	Visit 3	Active	NEURO	OID21137	Q8TDQ0	-5.44081
HAVCR2	TR20073	0.214169	Plate1	Visit 3	Active	NEURO	OID21137	Q8TDQ0	-5.44081
HAVCR2	TR20074	0.259026	Plate1	Visit 3	Active	NEURO	OID21137	Q8TDQ0	-5.44081
HAVCR2	TR20035	-2.68343	Plate2	Visit 3	Active	NEURO	OID21137	Q8TDQ0	-5.34891
HAVCR2	TR20071	0.413108	Plate2	Visit 3	Active	NEURO	OID21137	Q8TDQ0	-5.34891
HAVCR2	TR20006	0.63965	Plate2	Visit 3	Active	NEURO	OID21137	Q8TDQ0	-5.34891
HAVCR2	TR20067	0.73514	Plate2	Visit 3	Active	NEURO	OID21137	Q8TDQ0	-5.34891
HAVCR2	TR20030	1.19819	Plate2	Visit 3	Active	NEURO	OID21137	Q8TDQ0	-5.34891
HAVCR2	TR20046	-0.275915	Plate2	Visit 3	Active	NEURO	OID21137	Q8TDQ0	-5.34891
HAVCR2	TR20070	0.878097	Plate4	Visit 3	Active	NEURO	OID21137	Q8TDQ0	-5.52457
HAVCR2	TR20049	0.0376496	Plate4	Visit 3	Active	NEURO	OID21137	Q8TDQ0	-5.52457
HMOX2	TR20115	0.28697	Plate1	Visit 1	Active	NEURO	OID20887	P30519	-1.58172
HMOX2	TR20054	1.22146	Plate1	Visit 1	Active	NEURO	OID20887	P30519	-1.58172
HMOX2	TR20085	0.199361	Plate1	Visit 1	Active	NEURO	OID20887	P30519	-1.58172
HMOX2	TR20049	2.5311	Plate1	Visit 1	Active	NEURO	OID20887	P30519	-1.58172
HMOX2	TR20116	-0.544624	Plate1	Visit 1	Active	NEURO	OID20887	P30519	-1.58172
HMOX2	TR20073	1.00507	Plate1	Visit 1	Active	NEURO	OID20887	P30519	-1.58172
HMOX2	TR20046	1.18611	Plate2	Visit 1	Active	NEURO	OID20887	P30519	-1.28705
HMOX2	TR20008	1.43922	Plate2	Visit 1	Active	NEURO	OID20887	P30519	-1.28705
HMOX2	TR20051	1.49118	Plate2	Visit 1	Active	NEURO	OID20887	P30519	-1.28705
HMOX2	TR20053	1.40481	Plate2	Visit 1	Active	NEURO	OID20887	P30519	-1.28705
HMOX2	TR20004	0.978602	Plate2	Visit 1	Active	NEURO	OID20887	P30519	-1.28705
HMOX2	TR20030	0.729378	Plate2	Visit 1	Active	NEURO	OID20887	P30519	-1.28705
HMOX2	TR20002	0.734882	Plate2	Visit 1	Active	NEURO	OID20887	P30519	-1.28705
HMOX2	TR20067	1.60642	Plate2	Visit 1	Active	NEURO	OID20887	P30519	-1.28705
HMOX2	TR20035	0.474028	Plate2	Visit 1	Active	NEURO	OID20887	P30519	-1.28705
HMOX2	TR20006	0.223002	Plate2	Visit 1	Active	NEURO	OID20887	P30519	-1.28705
HMOX2	TR20112	0.462769	Plate2	Visit 1	Active	NEURO	OID20887	P30519	-1.28705
HMOX2	TR20059	-0.0512218	Plate2	Visit 1	Active	NEURO	OID20887	P30519	-1.28705
HMOX2	TR20089	0.821831	Plate4	Visit 1	Active	NEURO	OID20887	P30519	-1.36044
HMOX2	TR20071	2.87726	Plate4	Visit 1	Active	NEURO	OID20887	P30519	-1.36044
HMOX2	TR20010	1.62492	Plate4	Visit 1	Active	NEURO	OID20887	P30519	-1.36044
HMOX2	TR20070	0.891775	Plate4	Visit 1	Active	NEURO	OID20887	P30519	-1.36044
HMOX2	TR20026	1.35061	Plate4	Visit 1	Active	NEURO	OID20887	P30519	-1.36044
HMOX2	TR20097	2.55772	Plate4	Visit 1	Active	NEURO	OID20887	P30519	-1.36044
HMOX2	TR20074	0.929243	Plate4	Visit 1	Active	NEURO	OID20887	P30519	-1.36044
HMOX2	TR20110	1.07133	Plate4	Visit 1	Active	NEURO	OID20887	P30519	-1.36044
HMOX2	TR20100	1.32098	Plate4	Visit 1	Active	NEURO	OID20887	P30519	-1.36044
HMOX2	TR20010	1.71783	Plate1	Visit 3	Active	NEURO	OID20887	P30519	-1.58172
HMOX2	TR20085	0.808889	Plate1	Visit 3	Active	NEURO	OID20887	P30519	-1.58172
HMOX2	TR20004	2.9761	Plate1	Visit 3	Active	NEURO	OID20887	P30519	-1.58172
HMOX2	TR20054	2.19786	Plate1	Visit 3	Active	NEURO	OID20887	P30519	-1.58172
HMOX2	TR20008	3.20571	Plate1	Visit 3	Active	NEURO	OID20887	P30519	-1.58172
HMOX2	TR20002	1.62125	Plate1	Visit 3	Active	NEURO	OID20887	P30519	-1.58172
HMOX2	TR20059	1.09202	Plate1	Visit 3	Active	NEURO	OID20887	P30519	-1.58172
HMOX2	TR20053	3.62548	Plate1	Visit 3	Active	NEURO	OID20887	P30519	-1.58172
HMOX2	TR20073	0.234574	Plate1	Visit 3	Active	NEURO	OID20887	P30519	-1.58172
HMOX2	TR20074	-0.433426	Plate1	Visit 3	Active	NEURO	OID20887	P30519	-1.58172
HMOX2	TR20035	2.93813	Plate2	Visit 3	Active	NEURO	OID20887	P30519	-1.28705
HMOX2	TR20071	0.221958	Plate2	Visit 3	Active	NEURO	OID20887	P30519	-1.28705
HMOX2	TR20006	1.46387	Plate2	Visit 3	Active	NEURO	OID20887	P30519	-1.28705
HMOX2	TR20067	0.391487	Plate2	Visit 3	Active	NEURO	OID20887	P30519	-1.28705
HMOX2	TR20030	1.91872	Plate2	Visit 3	Active	NEURO	OID20887	P30519	-1.28705
HMOX2	TR20046	-0.0360708	Plate2	Visit 3	Active	NEURO	OID20887	P30519	-1.28705
HMOX2	TR20070	0.439344	Plate4	Visit 3	Active	NEURO	OID20887	P30519	-1.36044
HMOX2	TR20049	1.98483	Plate4	Visit 3	Active	NEURO	OID20887	P30519	-1.36044
HNMT	TR20115	0.788456	Plate1	Visit 1	Active	NEURO	OID20975	P50135	-5.96916
HNMT	TR20054	-0.00848073	Plate1	Visit 1	Active	NEURO	OID20975	P50135	-5.96916
HNMT	TR20085	-0.36061	Plate1	Visit 1	Active	NEURO	OID20975	P50135	-5.96916
HNMT	TR20049	1.17189	Plate1	Visit 1	Active	NEURO	OID20975	P50135	-5.96916
HNMT	TR20116	-0.558385	Plate1	Visit 1	Active	NEURO	OID20975	P50135	-5.96916
HNMT	TR20073	0.089657	Plate1	Visit 1	Active	NEURO	OID20975	P50135	-5.96916
HNMT	TR20046	0.176372	Plate2	Visit 1	Active	NEURO	OID20975	P50135	-6.29096
HNMT	TR20008	-0.249612	Plate2	Visit 1	Active	NEURO	OID20975	P50135	-6.29096
HNMT	TR20051	0.213059	Plate2	Visit 1	Active	NEURO	OID20975	P50135	-6.29096
HNMT	TR20053	-0.0862211	Plate2	Visit 1	Active	NEURO	OID20975	P50135	-6.29096
HNMT	TR20004	0.390002	Plate2	Visit 1	Active	NEURO	OID20975	P50135	-6.29096
HNMT	TR20030	0.547109	Plate2	Visit 1	Active	NEURO	OID20975	P50135	-6.29096
HNMT	TR20002	0.266647	Plate2	Visit 1	Active	NEURO	OID20975	P50135	-6.29096
HNMT	TR20067	-0.00236888	Plate2	Visit 1	Active	NEURO	OID20975	P50135	-6.29096
HNMT	TR20035	0.738089	Plate2	Visit 1	Active	NEURO	OID20975	P50135	-6.29096
HNMT	TR20006	0.0525708	Plate2	Visit 1	Active	NEURO	OID20975	P50135	-6.29096
HNMT	TR20112	-0.515683	Plate2	Visit 1	Active	NEURO	OID20975	P50135	-6.29096
HNMT	TR20059	-0.813397	Plate2	Visit 1	Active	NEURO	OID20975	P50135	-6.29096
HNMT	TR20089	0.161302	Plate4	Visit 1	Active	NEURO	OID20975	P50135	-6.22985
HNMT	TR20071	-0.174015	Plate4	Visit 1	Active	NEURO	OID20975	P50135	-6.22985
HNMT	TR20010	0.841893	Plate4	Visit 1	Active	NEURO	OID20975	P50135	-6.22985
HNMT	TR20070	0.331187	Plate4	Visit 1	Active	NEURO	OID20975	P50135	-6.22985
HNMT	TR20026	0.466809	Plate4	Visit 1	Active	NEURO	OID20975	P50135	-6.22985
HNMT	TR20097	0.459957	Plate4	Visit 1	Active	NEURO	OID20975	P50135	-6.22985
HNMT	TR20074	0.375352	Plate4	Visit 1	Active	NEURO	OID20975	P50135	-6.22985
HNMT	TR20110	0.931577	Plate4	Visit 1	Active	NEURO	OID20975	P50135	-6.22985
HNMT	TR20100	0.578654	Plate4	Visit 1	Active	NEURO	OID20975	P50135	-6.22985
HNMT	TR20010	0.371508	Plate1	Visit 3	Active	NEURO	OID20975	P50135	-5.96916
HNMT	TR20085	-0.128336	Plate1	Visit 3	Active	NEURO	OID20975	P50135	-5.96916
HNMT	TR20004	0.740161	Plate1	Visit 3	Active	NEURO	OID20975	P50135	-5.96916
HNMT	TR20054	0.663689	Plate1	Visit 3	Active	NEURO	OID20975	P50135	-5.96916
HNMT	TR20008	0.257792	Plate1	Visit 3	Active	NEURO	OID20975	P50135	-5.96916
HNMT	TR20002	0.229475	Plate1	Visit 3	Active	NEURO	OID20975	P50135	-5.96916
HNMT	TR20059	-0.625698	Plate1	Visit 3	Active	NEURO	OID20975	P50135	-5.96916
HNMT	TR20053	-0.0149383	Plate1	Visit 3	Active	NEURO	OID20975	P50135	-5.96916
HNMT	TR20073	-0.315672	Plate1	Visit 3	Active	NEURO	OID20975	P50135	-5.96916
HNMT	TR20074	-0.187819	Plate1	Visit 3	Active	NEURO	OID20975	P50135	-5.96916
HNMT	TR20035	0.305954	Plate2	Visit 3	Active	NEURO	OID20975	P50135	-6.29096
HNMT	TR20071	-0.398804	Plate2	Visit 3	Active	NEURO	OID20975	P50135	-6.29096
HNMT	TR20006	0.0826727	Plate2	Visit 3	Active	NEURO	OID20975	P50135	-6.29096
HNMT	TR20067	0.781019	Plate2	Visit 3	Active	NEURO	OID20975	P50135	-6.29096
HNMT	TR20030	0.716649	Plate2	Visit 3	Active	NEURO	OID20975	P50135	-6.29096
HNMT	TR20046	0.341575	Plate2	Visit 3	Active	NEURO	OID20975	P50135	-6.29096
HNMT	TR20070	0.573562	Plate4	Visit 3	Active	NEURO	OID20975	P50135	-6.22985
HNMT	TR20049	1.01331	Plate4	Visit 3	Active	NEURO	OID20975	P50135	-6.22985
HSP90B1	TR20115	-2.18449	Plate1	Visit 1	Active	NEURO	OID20829	P14625	-1.52881
HSP90B1	TR20054	-1.56946	Plate1	Visit 1	Active	NEURO	OID20829	P14625	-1.52881
HSP90B1	TR20085	-2.02477	Plate1	Visit 1	Active	NEURO	OID20829	P14625	-1.52881
HSP90B1	TR20049	-1.56195	Plate1	Visit 1	Active	NEURO	OID20829	P14625	-1.52881
HSP90B1	TR20116	-1.28836	Plate1	Visit 1	Active	NEURO	OID20829	P14625	-1.52881
HSP90B1	TR20073	-1.47192	Plate1	Visit 1	Active	NEURO	OID20829	P14625	-1.52881
HSP90B1	TR20046	-0.977964	Plate2	Visit 1	Active	NEURO	OID20829	P14625	-1.64152
HSP90B1	TR20008	-1.96361	Plate2	Visit 1	Active	NEURO	OID20829	P14625	-1.64152
HSP90B1	TR20051	-1.67738	Plate2	Visit 1	Active	NEURO	OID20829	P14625	-1.64152
HSP90B1	TR20053	-1.94558	Plate2	Visit 1	Active	NEURO	OID20829	P14625	-1.64152
HSP90B1	TR20004	-1.96022	Plate2	Visit 1	Active	NEURO	OID20829	P14625	-1.64152
HSP90B1	TR20030	-1.50107	Plate2	Visit 1	Active	NEURO	OID20829	P14625	-1.64152
HSP90B1	TR20002	-2.09472	Plate2	Visit 1	Active	NEURO	OID20829	P14625	-1.64152
HSP90B1	TR20067	-1.72276	Plate2	Visit 1	Active	NEURO	OID20829	P14625	-1.64152
HSP90B1	TR20035	-1.31918	Plate2	Visit 1	Active	NEURO	OID20829	P14625	-1.64152
HSP90B1	TR20006	-1.28346	Plate2	Visit 1	Active	NEURO	OID20829	P14625	-1.64152
HSP90B1	TR20112	-1.99211	Plate2	Visit 1	Active	NEURO	OID20829	P14625	-1.64152
HSP90B1	TR20059	-1.2436	Plate2	Visit 1	Active	NEURO	OID20829	P14625	-1.64152
HSP90B1	TR20089	-2.03559	Plate4	Visit 1	Active	NEURO	OID20829	P14625	-1.21101
HSP90B1	TR20071	-1.60279	Plate4	Visit 1	Active	NEURO	OID20829	P14625	-1.21101
HSP90B1	TR20010	-1.8941	Plate4	Visit 1	Active	NEURO	OID20829	P14625	-1.21101
HSP90B1	TR20070	-1.29054	Plate4	Visit 1	Active	NEURO	OID20829	P14625	-1.21101
HSP90B1	TR20026	-0.550048	Plate4	Visit 1	Active	NEURO	OID20829	P14625	-1.21101
HSP90B1	TR20097	-1.66933	Plate4	Visit 1	Active	NEURO	OID20829	P14625	-1.21101
HSP90B1	TR20074	-1.72397	Plate4	Visit 1	Active	NEURO	OID20829	P14625	-1.21101
HSP90B1	TR20110	-1.96351	Plate4	Visit 1	Active	NEURO	OID20829	P14625	-1.21101
HSP90B1	TR20100	-1.74393	Plate4	Visit 1	Active	NEURO	OID20829	P14625	-1.21101
HSP90B1	TR20010	-1.86554	Plate1	Visit 3	Active	NEURO	OID20829	P14625	-1.52881
HSP90B1	TR20085	-1.19446	Plate1	Visit 3	Active	NEURO	OID20829	P14625	-1.52881
HSP90B1	TR20004	-1.87758	Plate1	Visit 3	Active	NEURO	OID20829	P14625	-1.52881
HSP90B1	TR20054	-2.46004	Plate1	Visit 3	Active	NEURO	OID20829	P14625	-1.52881
HSP90B1	TR20008	-1.69632	Plate1	Visit 3	Active	NEURO	OID20829	P14625	-1.52881
HSP90B1	TR20002	-2.11803	Plate1	Visit 3	Active	NEURO	OID20829	P14625	-1.52881
HSP90B1	TR20059	-1.33602	Plate1	Visit 3	Active	NEURO	OID20829	P14625	-1.52881
HSP90B1	TR20053	-1.6225	Plate1	Visit 3	Active	NEURO	OID20829	P14625	-1.52881
HSP90B1	TR20073	-1.35817	Plate1	Visit 3	Active	NEURO	OID20829	P14625	-1.52881
HSP90B1	TR20074	-2.17722	Plate1	Visit 3	Active	NEURO	OID20829	P14625	-1.52881
HSP90B1	TR20035	-1.8951	Plate2	Visit 3	Active	NEURO	OID20829	P14625	-1.64152
HSP90B1	TR20071	-2.28677	Plate2	Visit 3	Active	NEURO	OID20829	P14625	-1.64152
HSP90B1	TR20006	-1.48403	Plate2	Visit 3	Active	NEURO	OID20829	P14625	-1.64152
HSP90B1	TR20067	-1.43875	Plate2	Visit 3	Active	NEURO	OID20829	P14625	-1.64152
HSP90B1	TR20030	-1.97981	Plate2	Visit 3	Active	NEURO	OID20829	P14625	-1.64152
HSP90B1	TR20046	-0.515432	Plate2	Visit 3	Active	NEURO	OID20829	P14625	-1.64152
HSP90B1	TR20070	-1.98443	Plate4	Visit 3	Active	NEURO	OID20829	P14625	-1.21101
HSP90B1	TR20049	-1.86059	Plate4	Visit 3	Active	NEURO	OID20829	P14625	-1.21101
IDI2	TR20115	-0.102445	Plate1	Visit 1	Active	NEURO	OID20823	Q9BXS1	-0.41145
IDI2	TR20054	0.0526312	Plate1	Visit 1	Active	NEURO	OID20823	Q9BXS1	-0.41145
IDI2	TR20085	-0.453338	Plate1	Visit 1	Active	NEURO	OID20823	Q9BXS1	-0.41145
IDI2	TR20049	-0.256937	Plate1	Visit 1	Active	NEURO	OID20823	Q9BXS1	-0.41145
IDI2	TR20116	0.306236	Plate1	Visit 1	Active	NEURO	OID20823	Q9BXS1	-0.41145
IDI2	TR20073	-0.318288	Plate1	Visit 1	Active	NEURO	OID20823	Q9BXS1	-0.41145
IDI2	TR20046	-0.100404	Plate2	Visit 1	Active	NEURO	OID20823	Q9BXS1	-0.496317
IDI2	TR20008	-0.332895	Plate2	Visit 1	Active	NEURO	OID20823	Q9BXS1	-0.496317
IDI2	TR20051	0.536615	Plate2	Visit 1	Active	NEURO	OID20823	Q9BXS1	-0.496317
IDI2	TR20053	-0.312551	Plate2	Visit 1	Active	NEURO	OID20823	Q9BXS1	-0.496317
IDI2	TR20004	0.221286	Plate2	Visit 1	Active	NEURO	OID20823	Q9BXS1	-0.496317
IDI2	TR20030	-0.46372	Plate2	Visit 1	Active	NEURO	OID20823	Q9BXS1	-0.496317
IDI2	TR20002	-0.0531346	Plate2	Visit 1	Active	NEURO	OID20823	Q9BXS1	-0.496317
IDI2	TR20067	-0.679726	Plate2	Visit 1	Active	NEURO	OID20823	Q9BXS1	-0.496317
IDI2	TR20035	0.259441	Plate2	Visit 1	Active	NEURO	OID20823	Q9BXS1	-0.496317
IDI2	TR20006	-0.685547	Plate2	Visit 1	Active	NEURO	OID20823	Q9BXS1	-0.496317
IDI2	TR20112	0.207864	Plate2	Visit 1	Active	NEURO	OID20823	Q9BXS1	-0.496317
IDI2	TR20059	0.349589	Plate2	Visit 1	Active	NEURO	OID20823	Q9BXS1	-0.496317
IDI2	TR20089	0.220322	Plate4	Visit 1	Active	NEURO	OID20823	Q9BXS1	0.450188
IDI2	TR20071	0.458919	Plate4	Visit 1	Active	NEURO	OID20823	Q9BXS1	0.450188
IDI2	TR20010	0.82615	Plate4	Visit 1	Active	NEURO	OID20823	Q9BXS1	0.450188
IDI2	TR20070	-0.260336	Plate4	Visit 1	Active	NEURO	OID20823	Q9BXS1	0.450188
IDI2	TR20026	0.21451	Plate4	Visit 1	Active	NEURO	OID20823	Q9BXS1	0.450188
IDI2	TR20097	-0.229636	Plate4	Visit 1	Active	NEURO	OID20823	Q9BXS1	0.450188
IDI2	TR20074	-0.331649	Plate4	Visit 1	Active	NEURO	OID20823	Q9BXS1	0.450188
IDI2	TR20110	1.3565	Plate4	Visit 1	Active	NEURO	OID20823	Q9BXS1	0.450188
IDI2	TR20100	0.320268	Plate4	Visit 1	Active	NEURO	OID20823	Q9BXS1	0.450188
IDI2	TR20010	1.09367	Plate1	Visit 3	Active	NEURO	OID20823	Q9BXS1	-0.41145
IDI2	TR20085	-0.453686	Plate1	Visit 3	Active	NEURO	OID20823	Q9BXS1	-0.41145
IDI2	TR20004	0.0833966	Plate1	Visit 3	Active	NEURO	OID20823	Q9BXS1	-0.41145
IDI2	TR20054	-0.0245924	Plate1	Visit 3	Active	NEURO	OID20823	Q9BXS1	-0.41145
IDI2	TR20008	0.111719	Plate1	Visit 3	Active	NEURO	OID20823	Q9BXS1	-0.41145
IDI2	TR20002	-0.170338	Plate1	Visit 3	Active	NEURO	OID20823	Q9BXS1	-0.41145
IDI2	TR20059	0.458121	Plate1	Visit 3	Active	NEURO	OID20823	Q9BXS1	-0.41145
IDI2	TR20053	-0.46368	Plate1	Visit 3	Active	NEURO	OID20823	Q9BXS1	-0.41145
IDI2	TR20073	-0.732626	Plate1	Visit 3	Active	NEURO	OID20823	Q9BXS1	-0.41145
IDI2	TR20074	-0.577658	Plate1	Visit 3	Active	NEURO	OID20823	Q9BXS1	-0.41145
IDI2	TR20035	0.458932	Plate2	Visit 3	Active	NEURO	OID20823	Q9BXS1	-0.496317
IDI2	TR20071	-0.0842358	Plate2	Visit 3	Active	NEURO	OID20823	Q9BXS1	-0.496317
IDI2	TR20006	-0.305539	Plate2	Visit 3	Active	NEURO	OID20823	Q9BXS1	-0.496317
IDI2	TR20067	-0.225436	Plate2	Visit 3	Active	NEURO	OID20823	Q9BXS1	-0.496317
IDI2	TR20030	-0.159543	Plate2	Visit 3	Active	NEURO	OID20823	Q9BXS1	-0.496317
IDI2	TR20046	-0.204668	Plate2	Visit 3	Active	NEURO	OID20823	Q9BXS1	-0.496317
IDI2	TR20070	-0.320424	Plate4	Visit 3	Active	NEURO	OID20823	Q9BXS1	0.450188
IDI2	TR20049	0.433577	Plate4	Visit 3	Active	NEURO	OID20823	Q9BXS1	0.450188
IFNGR2	TR20115	-0.286764	Plate1	Visit 1	Active	NEURO	OID20941	P38484	-5.04387
IFNGR2	TR20054	-1.07938	Plate1	Visit 1	Active	NEURO	OID20941	P38484	-5.04387
IFNGR2	TR20085	-0.424683	Plate1	Visit 1	Active	NEURO	OID20941	P38484	-5.04387
IFNGR2	TR20049	-0.0525379	Plate1	Visit 1	Active	NEURO	OID20941	P38484	-5.04387
IFNGR2	TR20116	-0.634813	Plate1	Visit 1	Active	NEURO	OID20941	P38484	-5.04387
IFNGR2	TR20073	-0.248667	Plate1	Visit 1	Active	NEURO	OID20941	P38484	-5.04387
IFNGR2	TR20046	0.0739775	Plate2	Visit 1	Active	NEURO	OID20941	P38484	-4.93384
IFNGR2	TR20008	-0.724129	Plate2	Visit 1	Active	NEURO	OID20941	P38484	-4.93384
IFNGR2	TR20051	0.783968	Plate2	Visit 1	Active	NEURO	OID20941	P38484	-4.93384
IFNGR2	TR20053	-0.153232	Plate2	Visit 1	Active	NEURO	OID20941	P38484	-4.93384
IFNGR2	TR20004	0.716731	Plate2	Visit 1	Active	NEURO	OID20941	P38484	-4.93384
IFNGR2	TR20030	-0.455019	Plate2	Visit 1	Active	NEURO	OID20941	P38484	-4.93384
IFNGR2	TR20002	-0.43164	Plate2	Visit 1	Active	NEURO	OID20941	P38484	-4.93384
IFNGR2	TR20067	-0.465785	Plate2	Visit 1	Active	NEURO	OID20941	P38484	-4.93384
IFNGR2	TR20035	0.240771	Plate2	Visit 1	Active	NEURO	OID20941	P38484	-4.93384
IFNGR2	TR20006	-0.246643	Plate2	Visit 1	Active	NEURO	OID20941	P38484	-4.93384
IFNGR2	TR20112	-0.180602	Plate2	Visit 1	Active	NEURO	OID20941	P38484	-4.93384
IFNGR2	TR20059	0.082189	Plate2	Visit 1	Active	NEURO	OID20941	P38484	-4.93384
IFNGR2	TR20089	-0.164544	Plate4	Visit 1	Active	NEURO	OID20941	P38484	-4.64941
IFNGR2	TR20071	-0.253401	Plate4	Visit 1	Active	NEURO	OID20941	P38484	-4.64941
IFNGR2	TR20010	-0.0284864	Plate4	Visit 1	Active	NEURO	OID20941	P38484	-4.64941
IFNGR2	TR20070	-0.320248	Plate4	Visit 1	Active	NEURO	OID20941	P38484	-4.64941
IFNGR2	TR20026	-0.31155	Plate4	Visit 1	Active	NEURO	OID20941	P38484	-4.64941
IFNGR2	TR20097	0.124379	Plate4	Visit 1	Active	NEURO	OID20941	P38484	-4.64941
IFNGR2	TR20074	-0.363805	Plate4	Visit 1	Active	NEURO	OID20941	P38484	-4.64941
IFNGR2	TR20110	0.0129056	Plate4	Visit 1	Active	NEURO	OID20941	P38484	-4.64941
IFNGR2	TR20100	1.20996	Plate4	Visit 1	Active	NEURO	OID20941	P38484	-4.64941
IFNGR2	TR20010	-0.633045	Plate1	Visit 3	Active	NEURO	OID20941	P38484	-5.04387
IFNGR2	TR20085	-0.758562	Plate1	Visit 3	Active	NEURO	OID20941	P38484	-5.04387
IFNGR2	TR20004	0.946614	Plate1	Visit 3	Active	NEURO	OID20941	P38484	-5.04387
IFNGR2	TR20054	-0.943261	Plate1	Visit 3	Active	NEURO	OID20941	P38484	-5.04387
IFNGR2	TR20008	0.00487451	Plate1	Visit 3	Active	NEURO	OID20941	P38484	-5.04387
IFNGR2	TR20002	-0.363981	Plate1	Visit 3	Active	NEURO	OID20941	P38484	-5.04387
IFNGR2	TR20059	0.590708	Plate1	Visit 3	Active	NEURO	OID20941	P38484	-5.04387
IFNGR2	TR20053	-0.240904	Plate1	Visit 3	Active	NEURO	OID20941	P38484	-5.04387
IFNGR2	TR20073	-1.00571	Plate1	Visit 3	Active	NEURO	OID20941	P38484	-5.04387
IFNGR2	TR20074	-0.497654	Plate1	Visit 3	Active	NEURO	OID20941	P38484	-5.04387
IFNGR2	TR20035	0.00187302	Plate2	Visit 3	Active	NEURO	OID20941	P38484	-4.93384
IFNGR2	TR20071	0.111571	Plate2	Visit 3	Active	NEURO	OID20941	P38484	-4.93384
IFNGR2	TR20006	-0.161773	Plate2	Visit 3	Active	NEURO	OID20941	P38484	-4.93384
IFNGR2	TR20067	0.093148	Plate2	Visit 3	Active	NEURO	OID20941	P38484	-4.93384
IFNGR2	TR20030	-0.0951891	Plate2	Visit 3	Active	NEURO	OID20941	P38484	-4.93384
IFNGR2	TR20046	-0.0866782	Plate2	Visit 3	Active	NEURO	OID20941	P38484	-4.93384
IFNGR2	TR20070	-0.18551	Plate4	Visit 3	Active	NEURO	OID20941	P38484	-4.64941
IFNGR2	TR20049	0.820141	Plate4	Visit 3	Active	NEURO	OID20941	P38484	-4.64941
IFNL1	TR20115	-0.430763	Plate1	Visit 1	Active	NEURO	OID20795	Q8IU54	-0.379658
IFNL1	TR20054	-0.815549	Plate1	Visit 1	Active	NEURO	OID20795	Q8IU54	-0.379658
IFNL1	TR20085	-1.08521	Plate1	Visit 1	Active	NEURO	OID20795	Q8IU54	-0.379658
IFNL1	TR20049	-0.270577	Plate1	Visit 1	Active	NEURO	OID20795	Q8IU54	-0.379658
IFNL1	TR20116	-0.24321	Plate1	Visit 1	Active	NEURO	OID20795	Q8IU54	-0.379658
IFNL1	TR20073	-1.01607	Plate1	Visit 1	Active	NEURO	OID20795	Q8IU54	-0.379658
IFNL1	TR20046	-0.083057	Plate2	Visit 1	Active	NEURO	OID20795	Q8IU54	0.53357
IFNL1	TR20008	0.0331103	Plate2	Visit 1	Active	NEURO	OID20795	Q8IU54	0.53357
IFNL1	TR20051	-0.206608	Plate2	Visit 1	Active	NEURO	OID20795	Q8IU54	0.53357
IFNL1	TR20053	-0.259371	Plate2	Visit 1	Active	NEURO	OID20795	Q8IU54	0.53357
IFNL1	TR20004	-0.141937	Plate2	Visit 1	Active	NEURO	OID20795	Q8IU54	0.53357
IFNL1	TR20030	0.361064	Plate2	Visit 1	Active	NEURO	OID20795	Q8IU54	0.53357
IFNL1	TR20002	-0.0792476	Plate2	Visit 1	Active	NEURO	OID20795	Q8IU54	0.53357
IFNL1	TR20067	-0.538968	Plate2	Visit 1	Active	NEURO	OID20795	Q8IU54	0.53357
IFNL1	TR20035	-0.250505	Plate2	Visit 1	Active	NEURO	OID20795	Q8IU54	0.53357
IFNL1	TR20006	0.413088	Plate2	Visit 1	Active	NEURO	OID20795	Q8IU54	0.53357
IFNL1	TR20112	-0.154234	Plate2	Visit 1	Active	NEURO	OID20795	Q8IU54	0.53357
IFNL1	TR20059	-1.05313	Plate2	Visit 1	Active	NEURO	OID20795	Q8IU54	0.53357
IFNL1	TR20089	-0.158432	Plate4	Visit 1	Active	NEURO	OID20795	Q8IU54	0.314436
IFNL1	TR20071	-0.356911	Plate4	Visit 1	Active	NEURO	OID20795	Q8IU54	0.314436
IFNL1	TR20010	-0.290176	Plate4	Visit 1	Active	NEURO	OID20795	Q8IU54	0.314436
IFNL1	TR20070	-0.811276	Plate4	Visit 1	Active	NEURO	OID20795	Q8IU54	0.314436
IFNL1	TR20026	-0.832209	Plate4	Visit 1	Active	NEURO	OID20795	Q8IU54	0.314436
IFNL1	TR20097	-1.50323	Plate4	Visit 1	Active	NEURO	OID20795	Q8IU54	0.314436
IFNL1	TR20074	-0.459198	Plate4	Visit 1	Active	NEURO	OID20795	Q8IU54	0.314436
IFNL1	TR20110	-1.79682	Plate4	Visit 1	Active	NEURO	OID20795	Q8IU54	0.314436
IFNL1	TR20100	-0.200034	Plate4	Visit 1	Active	NEURO	OID20795	Q8IU54	0.314436
IFNL1	TR20010	-0.506407	Plate1	Visit 3	Active	NEURO	OID20795	Q8IU54	-0.379658
IFNL1	TR20085	-1.00454	Plate1	Visit 3	Active	NEURO	OID20795	Q8IU54	-0.379658
IFNL1	TR20004	-0.783197	Plate1	Visit 3	Active	NEURO	OID20795	Q8IU54	-0.379658
IFNL1	TR20054	0.0998753	Plate1	Visit 3	Active	NEURO	OID20795	Q8IU54	-0.379658
IFNL1	TR20008	-0.0661449	Plate1	Visit 3	Active	NEURO	OID20795	Q8IU54	-0.379658
IFNL1	TR20002	-0.266121	Plate1	Visit 3	Active	NEURO	OID20795	Q8IU54	-0.379658
IFNL1	TR20059	0.00179767	Plate1	Visit 3	Active	NEURO	OID20795	Q8IU54	-0.379658
IFNL1	TR20053	-0.137839	Plate1	Visit 3	Active	NEURO	OID20795	Q8IU54	-0.379658
IFNL1	TR20073	-0.426197	Plate1	Visit 3	Active	NEURO	OID20795	Q8IU54	-0.379658
IFNL1	TR20074	-0.551315	Plate1	Visit 3	Active	NEURO	OID20795	Q8IU54	-0.379658
IFNL1	TR20035	0.141724	Plate2	Visit 3	Active	NEURO	OID20795	Q8IU54	0.53357
IFNL1	TR20071	-0.214743	Plate2	Visit 3	Active	NEURO	OID20795	Q8IU54	0.53357
IFNL1	TR20006	0.404386	Plate2	Visit 3	Active	NEURO	OID20795	Q8IU54	0.53357
IFNL1	TR20067	-0.670942	Plate2	Visit 3	Active	NEURO	OID20795	Q8IU54	0.53357
IFNL1	TR20030	0.411126	Plate2	Visit 3	Active	NEURO	OID20795	Q8IU54	0.53357
IFNL1	TR20046	0.140317	Plate2	Visit 3	Active	NEURO	OID20795	Q8IU54	0.53357
IFNL1	TR20070	-0.953408	Plate4	Visit 3	Active	NEURO	OID20795	Q8IU54	0.314436
IFNL1	TR20049	-0.189145	Plate4	Visit 3	Active	NEURO	OID20795	Q8IU54	0.314436
IGF2R	TR20115	-1.22442	Plate1	Visit 1	Active	NEURO	OID21146	P11717	-4.99881
IGF2R	TR20054	0.0828168	Plate1	Visit 1	Active	NEURO	OID21146	P11717	-4.99881
IGF2R	TR20085	0.215939	Plate1	Visit 1	Active	NEURO	OID21146	P11717	-4.99881
IGF2R	TR20049	0.344381	Plate1	Visit 1	Active	NEURO	OID21146	P11717	-4.99881
IGF2R	TR20116	0.291431	Plate1	Visit 1	Active	NEURO	OID21146	P11717	-4.99881
IGF2R	TR20073	0.69891	Plate1	Visit 1	Active	NEURO	OID21146	P11717	-4.99881
IGF2R	TR20046	0.275322	Plate2	Visit 1	Active	NEURO	OID21146	P11717	-4.75423
IGF2R	TR20008	-1.2414	Plate2	Visit 1	Active	NEURO	OID21146	P11717	-4.75423
IGF2R	TR20051	0.0807118	Plate2	Visit 1	Active	NEURO	OID21146	P11717	-4.75423
IGF2R	TR20053	0.357896	Plate2	Visit 1	Active	NEURO	OID21146	P11717	-4.75423
IGF2R	TR20004	0.113931	Plate2	Visit 1	Active	NEURO	OID21146	P11717	-4.75423
IGF2R	TR20030	-0.796766	Plate2	Visit 1	Active	NEURO	OID21146	P11717	-4.75423
IGF2R	TR20002	0.336877	Plate2	Visit 1	Active	NEURO	OID21146	P11717	-4.75423
IGF2R	TR20067	-0.136777	Plate2	Visit 1	Active	NEURO	OID21146	P11717	-4.75423
IGF2R	TR20035	0.327745	Plate2	Visit 1	Active	NEURO	OID21146	P11717	-4.75423
IGF2R	TR20006	-1.40333	Plate2	Visit 1	Active	NEURO	OID21146	P11717	-4.75423
IGF2R	TR20112	0.0221932	Plate2	Visit 1	Active	NEURO	OID21146	P11717	-4.75423
IGF2R	TR20059	-0.17188	Plate2	Visit 1	Active	NEURO	OID21146	P11717	-4.75423
IGF2R	TR20089	-0.383727	Plate4	Visit 1	Active	NEURO	OID21146	P11717	-4.49801
IGF2R	TR20071	0.506688	Plate4	Visit 1	Active	NEURO	OID21146	P11717	-4.49801
IGF2R	TR20010	0.648376	Plate4	Visit 1	Active	NEURO	OID21146	P11717	-4.49801
IGF2R	TR20070	0.160967	Plate4	Visit 1	Active	NEURO	OID21146	P11717	-4.49801
IGF2R	TR20026	0.528863	Plate4	Visit 1	Active	NEURO	OID21146	P11717	-4.49801
IGF2R	TR20097	0.821285	Plate4	Visit 1	Active	NEURO	OID21146	P11717	-4.49801
IGF2R	TR20074	0.053374	Plate4	Visit 1	Active	NEURO	OID21146	P11717	-4.49801
IGF2R	TR20110	0.632206	Plate4	Visit 1	Active	NEURO	OID21146	P11717	-4.49801
IGF2R	TR20100	0.0978838	Plate4	Visit 1	Active	NEURO	OID21146	P11717	-4.49801
IGF2R	TR20010	0.26141	Plate1	Visit 3	Active	NEURO	OID21146	P11717	-4.99881
IGF2R	TR20085	0.107186	Plate1	Visit 3	Active	NEURO	OID21146	P11717	-4.99881
IGF2R	TR20004	0.188122	Plate1	Visit 3	Active	NEURO	OID21146	P11717	-4.99881
IGF2R	TR20054	0.22799	Plate1	Visit 3	Active	NEURO	OID21146	P11717	-4.99881
IGF2R	TR20008	0.383291	Plate1	Visit 3	Active	NEURO	OID21146	P11717	-4.99881
IGF2R	TR20002	0.383358	Plate1	Visit 3	Active	NEURO	OID21146	P11717	-4.99881
IGF2R	TR20059	0.133162	Plate1	Visit 3	Active	NEURO	OID21146	P11717	-4.99881
IGF2R	TR20053	0.717165	Plate1	Visit 3	Active	NEURO	OID21146	P11717	-4.99881
IGF2R	TR20073	-0.123036	Plate1	Visit 3	Active	NEURO	OID21146	P11717	-4.99881
IGF2R	TR20074	-0.297657	Plate1	Visit 3	Active	NEURO	OID21146	P11717	-4.99881
IGF2R	TR20035	-3.12645	Plate2	Visit 3	Active	NEURO	OID21146	P11717	-4.75423
IGF2R	TR20071	0.293469	Plate2	Visit 3	Active	NEURO	OID21146	P11717	-4.75423
IGF2R	TR20006	-0.0228175	Plate2	Visit 3	Active	NEURO	OID21146	P11717	-4.75423
IGF2R	TR20067	0.241518	Plate2	Visit 3	Active	NEURO	OID21146	P11717	-4.75423
IGF2R	TR20030	0.0108945	Plate2	Visit 3	Active	NEURO	OID21146	P11717	-4.75423
IGF2R	TR20046	0.180389	Plate2	Visit 3	Active	NEURO	OID21146	P11717	-4.75423
IGF2R	TR20070	0.200069	Plate4	Visit 3	Active	NEURO	OID21146	P11717	-4.49801
IGF2R	TR20049	0.0522423	Plate4	Visit 3	Active	NEURO	OID21146	P11717	-4.49801
IGFBP4	TR20115	-1.01441	Plate1	Visit 1	Active	NEURO	OID21158	P22692	-6.41785
IGFBP4	TR20054	0.634802	Plate1	Visit 1	Active	NEURO	OID21158	P22692	-6.41785
IGFBP4	TR20085	1.49134	Plate1	Visit 1	Active	NEURO	OID21158	P22692	-6.41785
IGFBP4	TR20049	1.87306	Plate1	Visit 1	Active	NEURO	OID21158	P22692	-6.41785
IGFBP4	TR20116	0.667466	Plate1	Visit 1	Active	NEURO	OID21158	P22692	-6.41785
IGFBP4	TR20073	1.40782	Plate1	Visit 1	Active	NEURO	OID21158	P22692	-6.41785
IGFBP4	TR20046	0.684304	Plate2	Visit 1	Active	NEURO	OID21158	P22692	-6.28223
IGFBP4	TR20008	-0.418138	Plate2	Visit 1	Active	NEURO	OID21158	P22692	-6.28223
IGFBP4	TR20051	1.50576	Plate2	Visit 1	Active	NEURO	OID21158	P22692	-6.28223
IGFBP4	TR20053	1.4231	Plate2	Visit 1	Active	NEURO	OID21158	P22692	-6.28223
IGFBP4	TR20004	1.45388	Plate2	Visit 1	Active	NEURO	OID21158	P22692	-6.28223
IGFBP4	TR20030	0.80579	Plate2	Visit 1	Active	NEURO	OID21158	P22692	-6.28223
IGFBP4	TR20002	1.83746	Plate2	Visit 1	Active	NEURO	OID21158	P22692	-6.28223
IGFBP4	TR20067	1.08294	Plate2	Visit 1	Active	NEURO	OID21158	P22692	-6.28223
IGFBP4	TR20035	1.89491	Plate2	Visit 1	Active	NEURO	OID21158	P22692	-6.28223
IGFBP4	TR20006	-0.688014	Plate2	Visit 1	Active	NEURO	OID21158	P22692	-6.28223
IGFBP4	TR20112	1.03539	Plate2	Visit 1	Active	NEURO	OID21158	P22692	-6.28223
IGFBP4	TR20059	0.630138	Plate2	Visit 1	Active	NEURO	OID21158	P22692	-6.28223
IGFBP4	TR20089	1.7034	Plate4	Visit 1	Active	NEURO	OID21158	P22692	-6.26411
IGFBP4	TR20071	1.54518	Plate4	Visit 1	Active	NEURO	OID21158	P22692	-6.26411
IGFBP4	TR20010	2.3731	Plate4	Visit 1	Active	NEURO	OID21158	P22692	-6.26411
IGFBP4	TR20070	1.23493	Plate4	Visit 1	Active	NEURO	OID21158	P22692	-6.26411
IGFBP4	TR20026	1.30143	Plate4	Visit 1	Active	NEURO	OID21158	P22692	-6.26411
IGFBP4	TR20097	2.61754	Plate4	Visit 1	Active	NEURO	OID21158	P22692	-6.26411
IGFBP4	TR20074	1.50541	Plate4	Visit 1	Active	NEURO	OID21158	P22692	-6.26411
IGFBP4	TR20110	2.29922	Plate4	Visit 1	Active	NEURO	OID21158	P22692	-6.26411
IGFBP4	TR20100	1.90359	Plate4	Visit 1	Active	NEURO	OID21158	P22692	-6.26411
IGFBP4	TR20010	1.81594	Plate1	Visit 3	Active	NEURO	OID21158	P22692	-6.41785
IGFBP4	TR20085	1.29184	Plate1	Visit 3	Active	NEURO	OID21158	P22692	-6.41785
IGFBP4	TR20004	1.51027	Plate1	Visit 3	Active	NEURO	OID21158	P22692	-6.41785
IGFBP4	TR20054	1.00474	Plate1	Visit 3	Active	NEURO	OID21158	P22692	-6.41785
IGFBP4	TR20008	1.37342	Plate1	Visit 3	Active	NEURO	OID21158	P22692	-6.41785
IGFBP4	TR20002	1.60194	Plate1	Visit 3	Active	NEURO	OID21158	P22692	-6.41785
IGFBP4	TR20059	0.869854	Plate1	Visit 3	Active	NEURO	OID21158	P22692	-6.41785
IGFBP4	TR20053	2.1119	Plate1	Visit 3	Active	NEURO	OID21158	P22692	-6.41785
IGFBP4	TR20073	0.6387	Plate1	Visit 3	Active	NEURO	OID21158	P22692	-6.41785
IGFBP4	TR20074	1.26552	Plate1	Visit 3	Active	NEURO	OID21158	P22692	-6.41785
IGFBP4	TR20035	-3.07981	Plate2	Visit 3	Active	NEURO	OID21158	P22692	-6.28223
IGFBP4	TR20071	1.1868	Plate2	Visit 3	Active	NEURO	OID21158	P22692	-6.28223
IGFBP4	TR20006	0.756009	Plate2	Visit 3	Active	NEURO	OID21158	P22692	-6.28223
IGFBP4	TR20067	1.56912	Plate2	Visit 3	Active	NEURO	OID21158	P22692	-6.28223
IGFBP4	TR20030	2.14633	Plate2	Visit 3	Active	NEURO	OID21158	P22692	-6.28223
IGFBP4	TR20046	0.49587	Plate2	Visit 3	Active	NEURO	OID21158	P22692	-6.28223
IGFBP4	TR20070	1.37103	Plate4	Visit 3	Active	NEURO	OID21158	P22692	-6.26411
IGFBP4	TR20049	0.793027	Plate4	Visit 3	Active	NEURO	OID21158	P22692	-6.26411
IL17RA	TR20115	-0.988746	Plate1	Visit 1	Active	NEURO	OID21089	Q96F46	-3.8776
IL17RA	TR20054	-0.0146442	Plate1	Visit 1	Active	NEURO	OID21089	Q96F46	-3.8776
IL17RA	TR20085	0.755405	Plate1	Visit 1	Active	NEURO	OID21089	Q96F46	-3.8776
IL17RA	TR20049	-0.115129	Plate1	Visit 1	Active	NEURO	OID21089	Q96F46	-3.8776
IL17RA	TR20116	0.379554	Plate1	Visit 1	Active	NEURO	OID21089	Q96F46	-3.8776
IL17RA	TR20073	0.126151	Plate1	Visit 1	Active	NEURO	OID21089	Q96F46	-3.8776
IL17RA	TR20046	0.42618	Plate2	Visit 1	Active	NEURO	OID21089	Q96F46	-3.72067
IL17RA	TR20008	-0.746614	Plate2	Visit 1	Active	NEURO	OID21089	Q96F46	-3.72067
IL17RA	TR20051	0.0678315	Plate2	Visit 1	Active	NEURO	OID21089	Q96F46	-3.72067
IL17RA	TR20053	0.756552	Plate2	Visit 1	Active	NEURO	OID21089	Q96F46	-3.72067
IL17RA	TR20004	0.607433	Plate2	Visit 1	Active	NEURO	OID21089	Q96F46	-3.72067
IL17RA	TR20030	-0.779104	Plate2	Visit 1	Active	NEURO	OID21089	Q96F46	-3.72067
IL17RA	TR20002	0.907995	Plate2	Visit 1	Active	NEURO	OID21089	Q96F46	-3.72067
IL17RA	TR20067	0.422726	Plate2	Visit 1	Active	NEURO	OID21089	Q96F46	-3.72067
IL17RA	TR20035	0.32698	Plate2	Visit 1	Active	NEURO	OID21089	Q96F46	-3.72067
IL17RA	TR20006	-1.8323	Plate2	Visit 1	Active	NEURO	OID21089	Q96F46	-3.72067
IL17RA	TR20112	-0.0900022	Plate2	Visit 1	Active	NEURO	OID21089	Q96F46	-3.72067
IL17RA	TR20059	-0.183322	Plate2	Visit 1	Active	NEURO	OID21089	Q96F46	-3.72067
IL17RA	TR20089	0.123074	Plate4	Visit 1	Active	NEURO	OID21089	Q96F46	-3.16987
IL17RA	TR20071	0.222202	Plate4	Visit 1	Active	NEURO	OID21089	Q96F46	-3.16987
IL17RA	TR20010	0.892177	Plate4	Visit 1	Active	NEURO	OID21089	Q96F46	-3.16987
IL17RA	TR20070	0.104195	Plate4	Visit 1	Active	NEURO	OID21089	Q96F46	-3.16987
IL17RA	TR20026	1.21056	Plate4	Visit 1	Active	NEURO	OID21089	Q96F46	-3.16987
IL17RA	TR20097	0.818552	Plate4	Visit 1	Active	NEURO	OID21089	Q96F46	-3.16987
IL17RA	TR20074	0.127949	Plate4	Visit 1	Active	NEURO	OID21089	Q96F46	-3.16987
IL17RA	TR20110	1.37952	Plate4	Visit 1	Active	NEURO	OID21089	Q96F46	-3.16987
IL17RA	TR20100	0.354661	Plate4	Visit 1	Active	NEURO	OID21089	Q96F46	-3.16987
IL17RA	TR20010	0.648556	Plate1	Visit 3	Active	NEURO	OID21089	Q96F46	-3.8776
IL17RA	TR20085	0.622781	Plate1	Visit 3	Active	NEURO	OID21089	Q96F46	-3.8776
IL17RA	TR20004	0.757259	Plate1	Visit 3	Active	NEURO	OID21089	Q96F46	-3.8776
IL17RA	TR20054	0.389857	Plate1	Visit 3	Active	NEURO	OID21089	Q96F46	-3.8776
IL17RA	TR20008	0.710119	Plate1	Visit 3	Active	NEURO	OID21089	Q96F46	-3.8776
IL17RA	TR20002	0.930912	Plate1	Visit 3	Active	NEURO	OID21089	Q96F46	-3.8776
IL17RA	TR20059	-0.116787	Plate1	Visit 3	Active	NEURO	OID21089	Q96F46	-3.8776
IL17RA	TR20053	1.29907	Plate1	Visit 3	Active	NEURO	OID21089	Q96F46	-3.8776
IL17RA	TR20073	-0.670913	Plate1	Visit 3	Active	NEURO	OID21089	Q96F46	-3.8776
IL17RA	TR20074	-0.630437	Plate1	Visit 3	Active	NEURO	OID21089	Q96F46	-3.8776
IL17RA	TR20035	-2.6415	Plate2	Visit 3	Active	NEURO	OID21089	Q96F46	-3.72067
IL17RA	TR20071	-0.171326	Plate2	Visit 3	Active	NEURO	OID21089	Q96F46	-3.72067
IL17RA	TR20006	-0.53776	Plate2	Visit 3	Active	NEURO	OID21089	Q96F46	-3.72067
IL17RA	TR20067	0.796593	Plate2	Visit 3	Active	NEURO	OID21089	Q96F46	-3.72067
IL17RA	TR20030	0.29718	Plate2	Visit 3	Active	NEURO	OID21089	Q96F46	-3.72067
IL17RA	TR20046	0.428338	Plate2	Visit 3	Active	NEURO	OID21089	Q96F46	-3.72067
IL17RA	TR20070	0.169324	Plate4	Visit 3	Active	NEURO	OID21089	Q96F46	-3.16987
IL17RA	TR20049	-0.408116	Plate4	Visit 3	Active	NEURO	OID21089	Q96F46	-3.16987
IL18RAP	TR20115	7.3762	Plate1	Visit 1	Active	NEURO	OID20900	O95256	-3.2022
IL18RAP	TR20054	2.20778	Plate1	Visit 1	Active	NEURO	OID20900	O95256	-3.2022
IL18RAP	TR20085	-1.787	Plate1	Visit 1	Active	NEURO	OID20900	O95256	-3.2022
IL18RAP	TR20049	0.683708	Plate1	Visit 1	Active	NEURO	OID20900	O95256	-3.2022
IL18RAP	TR20116	-0.829719	Plate1	Visit 1	Active	NEURO	OID20900	O95256	-3.2022
IL18RAP	TR20073	0.627946	Plate1	Visit 1	Active	NEURO	OID20900	O95256	-3.2022
IL18RAP	TR20046	-0.737959	Plate2	Visit 1	Active	NEURO	OID20900	O95256	-3.87823
IL18RAP	TR20008	-1.33697	Plate2	Visit 1	Active	NEURO	OID20900	O95256	-3.87823
IL18RAP	TR20051	0.0399362	Plate2	Visit 1	Active	NEURO	OID20900	O95256	-3.87823
IL18RAP	TR20053	1.35832	Plate2	Visit 1	Active	NEURO	OID20900	O95256	-3.87823
IL18RAP	TR20004	-1.35939	Plate2	Visit 1	Active	NEURO	OID20900	O95256	-3.87823
IL18RAP	TR20030	-2.57262	Plate2	Visit 1	Active	NEURO	OID20900	O95256	-3.87823
IL18RAP	TR20002	-0.472782	Plate2	Visit 1	Active	NEURO	OID20900	O95256	-3.87823
IL18RAP	TR20067	-0.414344	Plate2	Visit 1	Active	NEURO	OID20900	O95256	-3.87823
IL18RAP	TR20035	0.763113	Plate2	Visit 1	Active	NEURO	OID20900	O95256	-3.87823
IL18RAP	TR20006	-1.65539	Plate2	Visit 1	Active	NEURO	OID20900	O95256	-3.87823
IL18RAP	TR20112	-2.10657	Plate2	Visit 1	Active	NEURO	OID20900	O95256	-3.87823
IL18RAP	TR20059	-2.91413	Plate2	Visit 1	Active	NEURO	OID20900	O95256	-3.87823
IL18RAP	TR20089	3.84999	Plate4	Visit 1	Active	NEURO	OID20900	O95256	-3.55037
IL18RAP	TR20071	-0.16593	Plate4	Visit 1	Active	NEURO	OID20900	O95256	-3.55037
IL18RAP	TR20010	-1.88135	Plate4	Visit 1	Active	NEURO	OID20900	O95256	-3.55037
IL18RAP	TR20070	-1.90565	Plate4	Visit 1	Active	NEURO	OID20900	O95256	-3.55037
IL18RAP	TR20026	-1.15073	Plate4	Visit 1	Active	NEURO	OID20900	O95256	-3.55037
IL18RAP	TR20097	2.11473	Plate4	Visit 1	Active	NEURO	OID20900	O95256	-3.55037
IL18RAP	TR20074	-0.928074	Plate4	Visit 1	Active	NEURO	OID20900	O95256	-3.55037
IL18RAP	TR20110	1.34149	Plate4	Visit 1	Active	NEURO	OID20900	O95256	-3.55037
IL18RAP	TR20100	-2.21288	Plate4	Visit 1	Active	NEURO	OID20900	O95256	-3.55037
IL18RAP	TR20010	-2.26719	Plate1	Visit 3	Active	NEURO	OID20900	O95256	-3.2022
IL18RAP	TR20085	-1.4529	Plate1	Visit 3	Active	NEURO	OID20900	O95256	-3.2022
IL18RAP	TR20004	-1.24549	Plate1	Visit 3	Active	NEURO	OID20900	O95256	-3.2022
IL18RAP	TR20054	2.61674	Plate1	Visit 3	Active	NEURO	OID20900	O95256	-3.2022
IL18RAP	TR20008	1.64922	Plate1	Visit 3	Active	NEURO	OID20900	O95256	-3.2022
IL18RAP	TR20002	-1.02918	Plate1	Visit 3	Active	NEURO	OID20900	O95256	-3.2022
IL18RAP	TR20059	-1.54177	Plate1	Visit 3	Active	NEURO	OID20900	O95256	-3.2022
IL18RAP	TR20053	1.63721	Plate1	Visit 3	Active	NEURO	OID20900	O95256	-3.2022
IL18RAP	TR20073	-0.0299686	Plate1	Visit 3	Active	NEURO	OID20900	O95256	-3.2022
IL18RAP	TR20074	-0.595907	Plate1	Visit 3	Active	NEURO	OID20900	O95256	-3.2022
IL18RAP	TR20035	0.571455	Plate2	Visit 3	Active	NEURO	OID20900	O95256	-3.87823
IL18RAP	TR20071	-0.304336	Plate2	Visit 3	Active	NEURO	OID20900	O95256	-3.87823
IL18RAP	TR20006	-1.01387	Plate2	Visit 3	Active	NEURO	OID20900	O95256	-3.87823
IL18RAP	TR20067	-0.59416	Plate2	Visit 3	Active	NEURO	OID20900	O95256	-3.87823
IL18RAP	TR20030	-2.89992	Plate2	Visit 3	Active	NEURO	OID20900	O95256	-3.87823
IL18RAP	TR20046	-0.700041	Plate2	Visit 3	Active	NEURO	OID20900	O95256	-3.87823
IL18RAP	TR20070	-1.67593	Plate4	Visit 3	Active	NEURO	OID20900	O95256	-3.55037
IL18RAP	TR20049	0.845793	Plate4	Visit 3	Active	NEURO	OID20900	O95256	-3.55037
IL1R1	TR20115	-0.543317	Plate1	Visit 1	Active	NEURO	OID21116	P14778	-5.39533
IL1R1	TR20054	0.137077	Plate1	Visit 1	Active	NEURO	OID21116	P14778	-5.39533
IL1R1	TR20085	0.423693	Plate1	Visit 1	Active	NEURO	OID21116	P14778	-5.39533
IL1R1	TR20049	0.688191	Plate1	Visit 1	Active	NEURO	OID21116	P14778	-5.39533
IL1R1	TR20116	0.305359	Plate1	Visit 1	Active	NEURO	OID21116	P14778	-5.39533
IL1R1	TR20073	0.501287	Plate1	Visit 1	Active	NEURO	OID21116	P14778	-5.39533
IL1R1	TR20046	0.277115	Plate2	Visit 1	Active	NEURO	OID21116	P14778	-6.01976
IL1R1	TR20008	-0.87767	Plate2	Visit 1	Active	NEURO	OID21116	P14778	-6.01976
IL1R1	TR20051	0.670769	Plate2	Visit 1	Active	NEURO	OID21116	P14778	-6.01976
IL1R1	TR20053	0.568489	Plate2	Visit 1	Active	NEURO	OID21116	P14778	-6.01976
IL1R1	TR20004	0.211422	Plate2	Visit 1	Active	NEURO	OID21116	P14778	-6.01976
IL1R1	TR20030	0.114578	Plate2	Visit 1	Active	NEURO	OID21116	P14778	-6.01976
IL1R1	TR20002	0.592211	Plate2	Visit 1	Active	NEURO	OID21116	P14778	-6.01976
IL1R1	TR20067	-0.167799	Plate2	Visit 1	Active	NEURO	OID21116	P14778	-6.01976
IL1R1	TR20035	0.705158	Plate2	Visit 1	Active	NEURO	OID21116	P14778	-6.01976
IL1R1	TR20006	-0.792147	Plate2	Visit 1	Active	NEURO	OID21116	P14778	-6.01976
IL1R1	TR20112	0.422918	Plate2	Visit 1	Active	NEURO	OID21116	P14778	-6.01976
IL1R1	TR20059	0.0682258	Plate2	Visit 1	Active	NEURO	OID21116	P14778	-6.01976
IL1R1	TR20089	0.468905	Plate4	Visit 1	Active	NEURO	OID21116	P14778	-5.31707
IL1R1	TR20071	0.858626	Plate4	Visit 1	Active	NEURO	OID21116	P14778	-5.31707
IL1R1	TR20010	0.774786	Plate4	Visit 1	Active	NEURO	OID21116	P14778	-5.31707
IL1R1	TR20070	1.0629	Plate4	Visit 1	Active	NEURO	OID21116	P14778	-5.31707
IL1R1	TR20026	1.04038	Plate4	Visit 1	Active	NEURO	OID21116	P14778	-5.31707
IL1R1	TR20097	1.06462	Plate4	Visit 1	Active	NEURO	OID21116	P14778	-5.31707
IL1R1	TR20074	0.612395	Plate4	Visit 1	Active	NEURO	OID21116	P14778	-5.31707
IL1R1	TR20110	1.28335	Plate4	Visit 1	Active	NEURO	OID21116	P14778	-5.31707
IL1R1	TR20100	1.00421	Plate4	Visit 1	Active	NEURO	OID21116	P14778	-5.31707
IL1R1	TR20010	0.3124	Plate1	Visit 3	Active	NEURO	OID21116	P14778	-5.39533
IL1R1	TR20085	0.331318	Plate1	Visit 3	Active	NEURO	OID21116	P14778	-5.39533
IL1R1	TR20004	0.186915	Plate1	Visit 3	Active	NEURO	OID21116	P14778	-5.39533
IL1R1	TR20054	0.300611	Plate1	Visit 3	Active	NEURO	OID21116	P14778	-5.39533
IL1R1	TR20008	0.663435	Plate1	Visit 3	Active	NEURO	OID21116	P14778	-5.39533
IL1R1	TR20002	0.64604	Plate1	Visit 3	Active	NEURO	OID21116	P14778	-5.39533
IL1R1	TR20059	0.355848	Plate1	Visit 3	Active	NEURO	OID21116	P14778	-5.39533
IL1R1	TR20053	0.939174	Plate1	Visit 3	Active	NEURO	OID21116	P14778	-5.39533
IL1R1	TR20073	0.0234855	Plate1	Visit 3	Active	NEURO	OID21116	P14778	-5.39533
IL1R1	TR20074	-0.0207684	Plate1	Visit 3	Active	NEURO	OID21116	P14778	-5.39533
IL1R1	TR20035	-3.17809	Plate2	Visit 3	Active	NEURO	OID21116	P14778	-6.01976
IL1R1	TR20071	0.420505	Plate2	Visit 3	Active	NEURO	OID21116	P14778	-6.01976
IL1R1	TR20006	0.500191	Plate2	Visit 3	Active	NEURO	OID21116	P14778	-6.01976
IL1R1	TR20067	0.295022	Plate2	Visit 3	Active	NEURO	OID21116	P14778	-6.01976
IL1R1	TR20030	1.24467	Plate2	Visit 3	Active	NEURO	OID21116	P14778	-6.01976
IL1R1	TR20046	0.0469133	Plate2	Visit 3	Active	NEURO	OID21116	P14778	-6.01976
IL1R1	TR20070	1.1365	Plate4	Visit 3	Active	NEURO	OID21116	P14778	-5.31707
IL1R1	TR20049	0.0157452	Plate4	Visit 3	Active	NEURO	OID21116	P14778	-5.31707
IL1RAP	TR20115	-2.81753	Plate1	Visit 1	Active	NEURO	OID21126	Q9NPH3	-7.37979
IL1RAP	TR20054	-0.743648	Plate1	Visit 1	Active	NEURO	OID21126	Q9NPH3	-7.37979
IL1RAP	TR20085	-0.380146	Plate1	Visit 1	Active	NEURO	OID21126	Q9NPH3	-7.37979
IL1RAP	TR20049	-0.91739	Plate1	Visit 1	Active	NEURO	OID21126	Q9NPH3	-7.37979
IL1RAP	TR20116	0.213766	Plate1	Visit 1	Active	NEURO	OID21126	Q9NPH3	-7.37979
IL1RAP	TR20073	0.696425	Plate1	Visit 1	Active	NEURO	OID21126	Q9NPH3	-7.37979
IL1RAP	TR20046	-0.890935	Plate2	Visit 1	Active	NEURO	OID21126	Q9NPH3	-7.21098
IL1RAP	TR20008	-0.825883	Plate2	Visit 1	Active	NEURO	OID21126	Q9NPH3	-7.21098
IL1RAP	TR20051	-0.515174	Plate2	Visit 1	Active	NEURO	OID21126	Q9NPH3	-7.21098
IL1RAP	TR20053	0.260727	Plate2	Visit 1	Active	NEURO	OID21126	Q9NPH3	-7.21098
IL1RAP	TR20004	-1.00679	Plate2	Visit 1	Active	NEURO	OID21126	Q9NPH3	-7.21098
IL1RAP	TR20030	-0.673597	Plate2	Visit 1	Active	NEURO	OID21126	Q9NPH3	-7.21098
IL1RAP	TR20002	-0.694327	Plate2	Visit 1	Active	NEURO	OID21126	Q9NPH3	-7.21098
IL1RAP	TR20067	-1.13789	Plate2	Visit 1	Active	NEURO	OID21126	Q9NPH3	-7.21098
IL1RAP	TR20035	-0.578983	Plate2	Visit 1	Active	NEURO	OID21126	Q9NPH3	-7.21098
IL1RAP	TR20006	-1.61618	Plate2	Visit 1	Active	NEURO	OID21126	Q9NPH3	-7.21098
IL1RAP	TR20112	-0.15531	Plate2	Visit 1	Active	NEURO	OID21126	Q9NPH3	-7.21098
IL1RAP	TR20059	-0.878463	Plate2	Visit 1	Active	NEURO	OID21126	Q9NPH3	-7.21098
IL1RAP	TR20089	-0.90155	Plate4	Visit 1	Active	NEURO	OID21126	Q9NPH3	-7.30801
IL1RAP	TR20071	-0.591618	Plate4	Visit 1	Active	NEURO	OID21126	Q9NPH3	-7.30801
IL1RAP	TR20010	-1.04255	Plate4	Visit 1	Active	NEURO	OID21126	Q9NPH3	-7.30801
IL1RAP	TR20070	-0.220512	Plate4	Visit 1	Active	NEURO	OID21126	Q9NPH3	-7.30801
IL1RAP	TR20026	0.15098	Plate4	Visit 1	Active	NEURO	OID21126	Q9NPH3	-7.30801
IL1RAP	TR20097	-0.203183	Plate4	Visit 1	Active	NEURO	OID21126	Q9NPH3	-7.30801
IL1RAP	TR20074	-0.170595	Plate4	Visit 1	Active	NEURO	OID21126	Q9NPH3	-7.30801
IL1RAP	TR20110	-0.197888	Plate4	Visit 1	Active	NEURO	OID21126	Q9NPH3	-7.30801
IL1RAP	TR20100	-1.14406	Plate4	Visit 1	Active	NEURO	OID21126	Q9NPH3	-7.30801
IL1RAP	TR20010	-1.27194	Plate1	Visit 3	Active	NEURO	OID21126	Q9NPH3	-7.37979
IL1RAP	TR20085	-0.603461	Plate1	Visit 3	Active	NEURO	OID21126	Q9NPH3	-7.37979
IL1RAP	TR20004	-1.15301	Plate1	Visit 3	Active	NEURO	OID21126	Q9NPH3	-7.37979
IL1RAP	TR20054	-0.518578	Plate1	Visit 3	Active	NEURO	OID21126	Q9NPH3	-7.37979
IL1RAP	TR20008	0.526182	Plate1	Visit 3	Active	NEURO	OID21126	Q9NPH3	-7.37979
IL1RAP	TR20002	-0.786845	Plate1	Visit 3	Active	NEURO	OID21126	Q9NPH3	-7.37979
IL1RAP	TR20059	-0.642159	Plate1	Visit 3	Active	NEURO	OID21126	Q9NPH3	-7.37979
IL1RAP	TR20053	0.381244	Plate1	Visit 3	Active	NEURO	OID21126	Q9NPH3	-7.37979
IL1RAP	TR20073	-0.106922	Plate1	Visit 3	Active	NEURO	OID21126	Q9NPH3	-7.37979
IL1RAP	TR20074	-0.628756	Plate1	Visit 3	Active	NEURO	OID21126	Q9NPH3	-7.37979
IL1RAP	TR20035	-4.45142	Plate2	Visit 3	Active	NEURO	OID21126	Q9NPH3	-7.21098
IL1RAP	TR20071	-0.749612	Plate2	Visit 3	Active	NEURO	OID21126	Q9NPH3	-7.21098
IL1RAP	TR20006	-0.294398	Plate2	Visit 3	Active	NEURO	OID21126	Q9NPH3	-7.21098
IL1RAP	TR20067	-0.537582	Plate2	Visit 3	Active	NEURO	OID21126	Q9NPH3	-7.21098
IL1RAP	TR20030	0.298495	Plate2	Visit 3	Active	NEURO	OID21126	Q9NPH3	-7.21098
IL1RAP	TR20046	-1.36985	Plate2	Visit 3	Active	NEURO	OID21126	Q9NPH3	-7.21098
IL1RAP	TR20070	-0.17195	Plate4	Visit 3	Active	NEURO	OID21126	Q9NPH3	-7.30801
IL1RAP	TR20049	-1.57714	Plate4	Visit 3	Active	NEURO	OID21126	Q9NPH3	-7.30801
IL34	TR20115	-0.0298473	Plate1	Visit 1	Active	NEURO	OID20809	Q6ZMJ4	-0.256873
IL34	TR20054	0.219312	Plate1	Visit 1	Active	NEURO	OID20809	Q6ZMJ4	-0.256873
IL34	TR20085	-0.206153	Plate1	Visit 1	Active	NEURO	OID20809	Q6ZMJ4	-0.256873
IL34	TR20049	0.53571	Plate1	Visit 1	Active	NEURO	OID20809	Q6ZMJ4	-0.256873
IL34	TR20116	-0.0557886	Plate1	Visit 1	Active	NEURO	OID20809	Q6ZMJ4	-0.256873
IL34	TR20073	0.244817	Plate1	Visit 1	Active	NEURO	OID20809	Q6ZMJ4	-0.256873
IL34	TR20046	0.441279	Plate2	Visit 1	Active	NEURO	OID20809	Q6ZMJ4	-0.205704
IL34	TR20008	-0.302794	Plate2	Visit 1	Active	NEURO	OID20809	Q6ZMJ4	-0.205704
IL34	TR20051	-0.218554	Plate2	Visit 1	Active	NEURO	OID20809	Q6ZMJ4	-0.205704
IL34	TR20053	-0.359569	Plate2	Visit 1	Active	NEURO	OID20809	Q6ZMJ4	-0.205704
IL34	TR20004	0.0638577	Plate2	Visit 1	Active	NEURO	OID20809	Q6ZMJ4	-0.205704
IL34	TR20030	0.312703	Plate2	Visit 1	Active	NEURO	OID20809	Q6ZMJ4	-0.205704
IL34	TR20002	0.283153	Plate2	Visit 1	Active	NEURO	OID20809	Q6ZMJ4	-0.205704
IL34	TR20067	-0.151835	Plate2	Visit 1	Active	NEURO	OID20809	Q6ZMJ4	-0.205704
IL34	TR20035	-0.0579207	Plate2	Visit 1	Active	NEURO	OID20809	Q6ZMJ4	-0.205704
IL34	TR20006	0.00692227	Plate2	Visit 1	Active	NEURO	OID20809	Q6ZMJ4	-0.205704
IL34	TR20112	-0.0800137	Plate2	Visit 1	Active	NEURO	OID20809	Q6ZMJ4	-0.205704
IL34	TR20059	-0.999452	Plate2	Visit 1	Active	NEURO	OID20809	Q6ZMJ4	-0.205704
IL34	TR20089	-0.434864	Plate4	Visit 1	Active	NEURO	OID20809	Q6ZMJ4	-0.220983
IL34	TR20071	0.023873	Plate4	Visit 1	Active	NEURO	OID20809	Q6ZMJ4	-0.220983
IL34	TR20010	-0.953381	Plate4	Visit 1	Active	NEURO	OID20809	Q6ZMJ4	-0.220983
IL34	TR20070	-0.0885848	Plate4	Visit 1	Active	NEURO	OID20809	Q6ZMJ4	-0.220983
IL34	TR20026	-0.497169	Plate4	Visit 1	Active	NEURO	OID20809	Q6ZMJ4	-0.220983
IL34	TR20097	-0.305647	Plate4	Visit 1	Active	NEURO	OID20809	Q6ZMJ4	-0.220983
IL34	TR20074	-0.556064	Plate4	Visit 1	Active	NEURO	OID20809	Q6ZMJ4	-0.220983
IL34	TR20110	-0.500906	Plate4	Visit 1	Active	NEURO	OID20809	Q6ZMJ4	-0.220983
IL34	TR20100	0.0597028	Plate4	Visit 1	Active	NEURO	OID20809	Q6ZMJ4	-0.220983
IL34	TR20010	-1.63353	Plate1	Visit 3	Active	NEURO	OID20809	Q6ZMJ4	-0.256873
IL34	TR20085	-0.470419	Plate1	Visit 3	Active	NEURO	OID20809	Q6ZMJ4	-0.256873
IL34	TR20004	0.242664	Plate1	Visit 3	Active	NEURO	OID20809	Q6ZMJ4	-0.256873
IL34	TR20054	-0.294727	Plate1	Visit 3	Active	NEURO	OID20809	Q6ZMJ4	-0.256873
IL34	TR20008	-0.374057	Plate1	Visit 3	Active	NEURO	OID20809	Q6ZMJ4	-0.256873
IL34	TR20002	0.402889	Plate1	Visit 3	Active	NEURO	OID20809	Q6ZMJ4	-0.256873
IL34	TR20059	-1.13254	Plate1	Visit 3	Active	NEURO	OID20809	Q6ZMJ4	-0.256873
IL34	TR20053	0.0768476	Plate1	Visit 3	Active	NEURO	OID20809	Q6ZMJ4	-0.256873
IL34	TR20073	0.264292	Plate1	Visit 3	Active	NEURO	OID20809	Q6ZMJ4	-0.256873
IL34	TR20074	-1.05762	Plate1	Visit 3	Active	NEURO	OID20809	Q6ZMJ4	-0.256873
IL34	TR20035	-0.0229846	Plate2	Visit 3	Active	NEURO	OID20809	Q6ZMJ4	-0.205704
IL34	TR20071	-0.119912	Plate2	Visit 3	Active	NEURO	OID20809	Q6ZMJ4	-0.205704
IL34	TR20006	0.306028	Plate2	Visit 3	Active	NEURO	OID20809	Q6ZMJ4	-0.205704
IL34	TR20067	0.197278	Plate2	Visit 3	Active	NEURO	OID20809	Q6ZMJ4	-0.205704
IL34	TR20030	0.163878	Plate2	Visit 3	Active	NEURO	OID20809	Q6ZMJ4	-0.205704
IL34	TR20046	0.428234	Plate2	Visit 3	Active	NEURO	OID20809	Q6ZMJ4	-0.205704
IL34	TR20070	0.504037	Plate4	Visit 3	Active	NEURO	OID20809	Q6ZMJ4	-0.220983
IL34	TR20049	-0.0452484	Plate4	Visit 3	Active	NEURO	OID20809	Q6ZMJ4	-0.220983
IL6	TR20115	2.02172	Plate1	Visit 1	Active	NEURO	OID20911	P05231	-2.00647
IL6	TR20054	1.49815	Plate1	Visit 1	Active	NEURO	OID20911	P05231	-2.00647
IL6	TR20085	1.1566	Plate1	Visit 1	Active	NEURO	OID20911	P05231	-2.00647
IL6	TR20049	2.4627	Plate1	Visit 1	Active	NEURO	OID20911	P05231	-2.00647
IL6	TR20116	1.28086	Plate1	Visit 1	Active	NEURO	OID20911	P05231	-2.00647
IL6	TR20073	1.30756	Plate1	Visit 1	Active	NEURO	OID20911	P05231	-2.00647
IL6	TR20046	1.34283	Plate2	Visit 1	Active	NEURO	OID20911	P05231	-2.1388
IL6	TR20008	0.377828	Plate2	Visit 1	Active	NEURO	OID20911	P05231	-2.1388
IL6	TR20051	1.83369	Plate2	Visit 1	Active	NEURO	OID20911	P05231	-2.1388
IL6	TR20053	1.90653	Plate2	Visit 1	Active	NEURO	OID20911	P05231	-2.1388
IL6	TR20004	1.53383	Plate2	Visit 1	Active	NEURO	OID20911	P05231	-2.1388
IL6	TR20030	1.65438	Plate2	Visit 1	Active	NEURO	OID20911	P05231	-2.1388
IL6	TR20002	2.93285	Plate2	Visit 1	Active	NEURO	OID20911	P05231	-2.1388
IL6	TR20067	0.430762	Plate2	Visit 1	Active	NEURO	OID20911	P05231	-2.1388
IL6	TR20035	1.20179	Plate2	Visit 1	Active	NEURO	OID20911	P05231	-2.1388
IL6	TR20006	1.41305	Plate2	Visit 1	Active	NEURO	OID20911	P05231	-2.1388
IL6	TR20112	3.2102	Plate2	Visit 1	Active	NEURO	OID20911	P05231	-2.1388
IL6	TR20059	2.1765	Plate2	Visit 1	Active	NEURO	OID20911	P05231	-2.1388
IL6	TR20089	0.583039	Plate4	Visit 1	Active	NEURO	OID20911	P05231	-2.22351
IL6	TR20071	0.907892	Plate4	Visit 1	Active	NEURO	OID20911	P05231	-2.22351
IL6	TR20010	1.14591	Plate4	Visit 1	Active	NEURO	OID20911	P05231	-2.22351
IL6	TR20070	2.01662	Plate4	Visit 1	Active	NEURO	OID20911	P05231	-2.22351
IL6	TR20026	0.212582	Plate4	Visit 1	Active	NEURO	OID20911	P05231	-2.22351
IL6	TR20097	1.479	Plate4	Visit 1	Active	NEURO	OID20911	P05231	-2.22351
IL6	TR20074	2.19923	Plate4	Visit 1	Active	NEURO	OID20911	P05231	-2.22351
IL6	TR20110	3.034	Plate4	Visit 1	Active	NEURO	OID20911	P05231	-2.22351
IL6	TR20100	1.89766	Plate4	Visit 1	Active	NEURO	OID20911	P05231	-2.22351
IL6	TR20010	0.646419	Plate1	Visit 3	Active	NEURO	OID20911	P05231	-2.00647
IL6	TR20085	0.792421	Plate1	Visit 3	Active	NEURO	OID20911	P05231	-2.00647
IL6	TR20004	1.06528	Plate1	Visit 3	Active	NEURO	OID20911	P05231	-2.00647
IL6	TR20054	0.35582	Plate1	Visit 3	Active	NEURO	OID20911	P05231	-2.00647
IL6	TR20008	1.44186	Plate1	Visit 3	Active	NEURO	OID20911	P05231	-2.00647
IL6	TR20002	0.798378	Plate1	Visit 3	Active	NEURO	OID20911	P05231	-2.00647
IL6	TR20059	0.895089	Plate1	Visit 3	Active	NEURO	OID20911	P05231	-2.00647
IL6	TR20053	2.78428	Plate1	Visit 3	Active	NEURO	OID20911	P05231	-2.00647
IL6	TR20073	1.26666	Plate1	Visit 3	Active	NEURO	OID20911	P05231	-2.00647
IL6	TR20074	1.78193	Plate1	Visit 3	Active	NEURO	OID20911	P05231	-2.00647
IL6	TR20035	1.16762	Plate2	Visit 3	Active	NEURO	OID20911	P05231	-2.1388
IL6	TR20071	1.56373	Plate2	Visit 3	Active	NEURO	OID20911	P05231	-2.1388
IL6	TR20006	1.16896	Plate2	Visit 3	Active	NEURO	OID20911	P05231	-2.1388
IL6	TR20067	1.02568	Plate2	Visit 3	Active	NEURO	OID20911	P05231	-2.1388
IL6	TR20030	2.18461	Plate2	Visit 3	Active	NEURO	OID20911	P05231	-2.1388
IL6	TR20046	1.25945	Plate2	Visit 3	Active	NEURO	OID20911	P05231	-2.1388
IL6	TR20070	1.65126	Plate4	Visit 3	Active	NEURO	OID20911	P05231	-2.22351
IL6	TR20049	1.72718	Plate4	Visit 3	Active	NEURO	OID20911	P05231	-2.22351
IL7R	TR20115	-1.2273	Plate1	Visit 1	Active	NEURO	OID21136	P16871	-6.40522
IL7R	TR20054	0.352291	Plate1	Visit 1	Active	NEURO	OID21136	P16871	-6.40522
IL7R	TR20085	-0.0796163	Plate1	Visit 1	Active	NEURO	OID21136	P16871	-6.40522
IL7R	TR20049	-0.20267	Plate1	Visit 1	Active	NEURO	OID21136	P16871	-6.40522
IL7R	TR20116	0.886938	Plate1	Visit 1	Active	NEURO	OID21136	P16871	-6.40522
IL7R	TR20073	1.67005	Plate1	Visit 1	Active	NEURO	OID21136	P16871	-6.40522
IL7R	TR20046	1.15563	Plate2	Visit 1	Active	NEURO	OID21136	P16871	-6.32843
IL7R	TR20008	-0.296775	Plate2	Visit 1	Active	NEURO	OID21136	P16871	-6.32843
IL7R	TR20051	-0.293629	Plate2	Visit 1	Active	NEURO	OID21136	P16871	-6.32843
IL7R	TR20053	1.06446	Plate2	Visit 1	Active	NEURO	OID21136	P16871	-6.32843
IL7R	TR20004	0.247625	Plate2	Visit 1	Active	NEURO	OID21136	P16871	-6.32843
IL7R	TR20030	0.0348289	Plate2	Visit 1	Active	NEURO	OID21136	P16871	-6.32843
IL7R	TR20002	1.16042	Plate2	Visit 1	Active	NEURO	OID21136	P16871	-6.32843
IL7R	TR20067	0.455182	Plate2	Visit 1	Active	NEURO	OID21136	P16871	-6.32843
IL7R	TR20035	0.452241	Plate2	Visit 1	Active	NEURO	OID21136	P16871	-6.32843
IL7R	TR20006	-1.70731	Plate2	Visit 1	Active	NEURO	OID21136	P16871	-6.32843
IL7R	TR20112	-0.358939	Plate2	Visit 1	Active	NEURO	OID21136	P16871	-6.32843
IL7R	TR20059	0.951113	Plate2	Visit 1	Active	NEURO	OID21136	P16871	-6.32843
IL7R	TR20089	1.80864	Plate4	Visit 1	Active	NEURO	OID21136	P16871	-6.42205
IL7R	TR20071	0.477119	Plate4	Visit 1	Active	NEURO	OID21136	P16871	-6.42205
IL7R	TR20010	0.924466	Plate4	Visit 1	Active	NEURO	OID21136	P16871	-6.42205
IL7R	TR20070	1.12898	Plate4	Visit 1	Active	NEURO	OID21136	P16871	-6.42205
IL7R	TR20026	1.41915	Plate4	Visit 1	Active	NEURO	OID21136	P16871	-6.42205
IL7R	TR20097	0.0521058	Plate4	Visit 1	Active	NEURO	OID21136	P16871	-6.42205
IL7R	TR20074	0.328629	Plate4	Visit 1	Active	NEURO	OID21136	P16871	-6.42205
IL7R	TR20110	1.17665	Plate4	Visit 1	Active	NEURO	OID21136	P16871	-6.42205
IL7R	TR20100	-0.647704	Plate4	Visit 1	Active	NEURO	OID21136	P16871	-6.42205
IL7R	TR20010	0.741992	Plate1	Visit 3	Active	NEURO	OID21136	P16871	-6.40522
IL7R	TR20085	-0.241211	Plate1	Visit 3	Active	NEURO	OID21136	P16871	-6.40522
IL7R	TR20004	0.359196	Plate1	Visit 3	Active	NEURO	OID21136	P16871	-6.40522
IL7R	TR20054	0.811221	Plate1	Visit 3	Active	NEURO	OID21136	P16871	-6.40522
IL7R	TR20008	1.34558	Plate1	Visit 3	Active	NEURO	OID21136	P16871	-6.40522
IL7R	TR20002	1.34783	Plate1	Visit 3	Active	NEURO	OID21136	P16871	-6.40522
IL7R	TR20059	1.22923	Plate1	Visit 3	Active	NEURO	OID21136	P16871	-6.40522
IL7R	TR20053	1.31296	Plate1	Visit 3	Active	NEURO	OID21136	P16871	-6.40522
IL7R	TR20073	0.786246	Plate1	Visit 3	Active	NEURO	OID21136	P16871	-6.40522
IL7R	TR20074	0.362448	Plate1	Visit 3	Active	NEURO	OID21136	P16871	-6.40522
IL7R	TR20035	-2.97231	Plate2	Visit 3	Active	NEURO	OID21136	P16871	-6.32843
IL7R	TR20071	1.06863	Plate2	Visit 3	Active	NEURO	OID21136	P16871	-6.32843
IL7R	TR20006	-0.406536	Plate2	Visit 3	Active	NEURO	OID21136	P16871	-6.32843
IL7R	TR20067	1.11281	Plate2	Visit 3	Active	NEURO	OID21136	P16871	-6.32843
IL7R	TR20030	1.07921	Plate2	Visit 3	Active	NEURO	OID21136	P16871	-6.32843
IL7R	TR20046	0.961807	Plate2	Visit 3	Active	NEURO	OID21136	P16871	-6.32843
IL7R	TR20070	1.34266	Plate4	Visit 3	Active	NEURO	OID21136	P16871	-6.42205
IL7R	TR20049	-0.738899	Plate4	Visit 3	Active	NEURO	OID21136	P16871	-6.42205
ILKAP	TR20115	3.02031	Plate1	Visit 1	Active	NEURO	OID20855	Q9H0C8	-0.107876
ILKAP	TR20054	-0.276041	Plate1	Visit 1	Active	NEURO	OID20855	Q9H0C8	-0.107876
ILKAP	TR20085	-0.186899	Plate1	Visit 1	Active	NEURO	OID20855	Q9H0C8	-0.107876
ILKAP	TR20049	0.697422	Plate1	Visit 1	Active	NEURO	OID20855	Q9H0C8	-0.107876
ILKAP	TR20116	-0.143064	Plate1	Visit 1	Active	NEURO	OID20855	Q9H0C8	-0.107876
ILKAP	TR20073	-0.771009	Plate1	Visit 1	Active	NEURO	OID20855	Q9H0C8	-0.107876
ILKAP	TR20046	-0.359559	Plate2	Visit 1	Active	NEURO	OID20855	Q9H0C8	-0.489047
ILKAP	TR20008	-0.496234	Plate2	Visit 1	Active	NEURO	OID20855	Q9H0C8	-0.489047
ILKAP	TR20051	-0.168341	Plate2	Visit 1	Active	NEURO	OID20855	Q9H0C8	-0.489047
ILKAP	TR20053	-0.234624	Plate2	Visit 1	Active	NEURO	OID20855	Q9H0C8	-0.489047
ILKAP	TR20004	-0.37047	Plate2	Visit 1	Active	NEURO	OID20855	Q9H0C8	-0.489047
ILKAP	TR20030	-0.669913	Plate2	Visit 1	Active	NEURO	OID20855	Q9H0C8	-0.489047
ILKAP	TR20002	-0.82683	Plate2	Visit 1	Active	NEURO	OID20855	Q9H0C8	-0.489047
ILKAP	TR20067	-0.298655	Plate2	Visit 1	Active	NEURO	OID20855	Q9H0C8	-0.489047
ILKAP	TR20035	-0.436129	Plate2	Visit 1	Active	NEURO	OID20855	Q9H0C8	-0.489047
ILKAP	TR20006	-0.510307	Plate2	Visit 1	Active	NEURO	OID20855	Q9H0C8	-0.489047
ILKAP	TR20112	-1.11859	Plate2	Visit 1	Active	NEURO	OID20855	Q9H0C8	-0.489047
ILKAP	TR20059	-0.650994	Plate2	Visit 1	Active	NEURO	OID20855	Q9H0C8	-0.489047
ILKAP	TR20089	-0.244042	Plate4	Visit 1	Active	NEURO	OID20855	Q9H0C8	-0.725743
ILKAP	TR20071	-0.236734	Plate4	Visit 1	Active	NEURO	OID20855	Q9H0C8	-0.725743
ILKAP	TR20010	-0.0541903	Plate4	Visit 1	Active	NEURO	OID20855	Q9H0C8	-0.725743
ILKAP	TR20070	-0.556703	Plate4	Visit 1	Active	NEURO	OID20855	Q9H0C8	-0.725743
ILKAP	TR20026	-0.300623	Plate4	Visit 1	Active	NEURO	OID20855	Q9H0C8	-0.725743
ILKAP	TR20097	0.27321	Plate4	Visit 1	Active	NEURO	OID20855	Q9H0C8	-0.725743
ILKAP	TR20074	-0.834572	Plate4	Visit 1	Active	NEURO	OID20855	Q9H0C8	-0.725743
ILKAP	TR20110	-0.127856	Plate4	Visit 1	Active	NEURO	OID20855	Q9H0C8	-0.725743
ILKAP	TR20100	-0.334281	Plate4	Visit 1	Active	NEURO	OID20855	Q9H0C8	-0.725743
ILKAP	TR20010	-0.0435798	Plate1	Visit 3	Active	NEURO	OID20855	Q9H0C8	-0.107876
ILKAP	TR20085	-1.04571	Plate1	Visit 3	Active	NEURO	OID20855	Q9H0C8	-0.107876
ILKAP	TR20004	0.323114	Plate1	Visit 3	Active	NEURO	OID20855	Q9H0C8	-0.107876
ILKAP	TR20054	-0.180264	Plate1	Visit 3	Active	NEURO	OID20855	Q9H0C8	-0.107876
ILKAP	TR20008	0.746677	Plate1	Visit 3	Active	NEURO	OID20855	Q9H0C8	-0.107876
ILKAP	TR20002	-0.712247	Plate1	Visit 3	Active	NEURO	OID20855	Q9H0C8	-0.107876
ILKAP	TR20059	-0.731402	Plate1	Visit 3	Active	NEURO	OID20855	Q9H0C8	-0.107876
ILKAP	TR20053	0.490237	Plate1	Visit 3	Active	NEURO	OID20855	Q9H0C8	-0.107876
ILKAP	TR20073	-1.17763	Plate1	Visit 3	Active	NEURO	OID20855	Q9H0C8	-0.107876
ILKAP	TR20074	-1.10371	Plate1	Visit 3	Active	NEURO	OID20855	Q9H0C8	-0.107876
ILKAP	TR20035	-0.167612	Plate2	Visit 3	Active	NEURO	OID20855	Q9H0C8	-0.489047
ILKAP	TR20071	-1.42924	Plate2	Visit 3	Active	NEURO	OID20855	Q9H0C8	-0.489047
ILKAP	TR20006	0.177356	Plate2	Visit 3	Active	NEURO	OID20855	Q9H0C8	-0.489047
ILKAP	TR20067	-0.700269	Plate2	Visit 3	Active	NEURO	OID20855	Q9H0C8	-0.489047
ILKAP	TR20030	0.203818	Plate2	Visit 3	Active	NEURO	OID20855	Q9H0C8	-0.489047
ILKAP	TR20046	-1.44129	Plate2	Visit 3	Active	NEURO	OID20855	Q9H0C8	-0.489047
ILKAP	TR20070	-0.954976	Plate4	Visit 3	Active	NEURO	OID20855	Q9H0C8	-0.725743
ILKAP	TR20049	-0.459564	Plate4	Visit 3	Active	NEURO	OID20855	Q9H0C8	-0.725743
IMPA1	TR20115	0.507145	Plate1	Visit 1	Active	NEURO	OID20907	P29218	-0.131768
IMPA1	TR20054	0.719579	Plate1	Visit 1	Active	NEURO	OID20907	P29218	-0.131768
IMPA1	TR20085	0.415067	Plate1	Visit 1	Active	NEURO	OID20907	P29218	-0.131768
IMPA1	TR20049	2.37985	Plate1	Visit 1	Active	NEURO	OID20907	P29218	-0.131768
IMPA1	TR20116	0.713142	Plate1	Visit 1	Active	NEURO	OID20907	P29218	-0.131768
IMPA1	TR20073	0.523442	Plate1	Visit 1	Active	NEURO	OID20907	P29218	-0.131768
IMPA1	TR20046	0.82957	Plate2	Visit 1	Active	NEURO	OID20907	P29218	-0.599378
IMPA1	TR20008	0.0268747	Plate2	Visit 1	Active	NEURO	OID20907	P29218	-0.599378
IMPA1	TR20051	1.24455	Plate2	Visit 1	Active	NEURO	OID20907	P29218	-0.599378
IMPA1	TR20053	1.20947	Plate2	Visit 1	Active	NEURO	OID20907	P29218	-0.599378
IMPA1	TR20004	0.604133	Plate2	Visit 1	Active	NEURO	OID20907	P29218	-0.599378
IMPA1	TR20030	0.774317	Plate2	Visit 1	Active	NEURO	OID20907	P29218	-0.599378
IMPA1	TR20002	0.324295	Plate2	Visit 1	Active	NEURO	OID20907	P29218	-0.599378
IMPA1	TR20067	0.978495	Plate2	Visit 1	Active	NEURO	OID20907	P29218	-0.599378
IMPA1	TR20035	0.42782	Plate2	Visit 1	Active	NEURO	OID20907	P29218	-0.599378
IMPA1	TR20006	0.5238	Plate2	Visit 1	Active	NEURO	OID20907	P29218	-0.599378
IMPA1	TR20112	0.279248	Plate2	Visit 1	Active	NEURO	OID20907	P29218	-0.599378
IMPA1	TR20059	0.282387	Plate2	Visit 1	Active	NEURO	OID20907	P29218	-0.599378
IMPA1	TR20089	0.791638	Plate4	Visit 1	Active	NEURO	OID20907	P29218	-0.355461
IMPA1	TR20071	1.18532	Plate4	Visit 1	Active	NEURO	OID20907	P29218	-0.355461
IMPA1	TR20010	1.05868	Plate4	Visit 1	Active	NEURO	OID20907	P29218	-0.355461
IMPA1	TR20070	0.514667	Plate4	Visit 1	Active	NEURO	OID20907	P29218	-0.355461
IMPA1	TR20026	0.219942	Plate4	Visit 1	Active	NEURO	OID20907	P29218	-0.355461
IMPA1	TR20097	0.898458	Plate4	Visit 1	Active	NEURO	OID20907	P29218	-0.355461
IMPA1	TR20074	0.843578	Plate4	Visit 1	Active	NEURO	OID20907	P29218	-0.355461
IMPA1	TR20110	0.837565	Plate4	Visit 1	Active	NEURO	OID20907	P29218	-0.355461
IMPA1	TR20100	0.884661	Plate4	Visit 1	Active	NEURO	OID20907	P29218	-0.355461
IMPA1	TR20010	1.37624	Plate1	Visit 3	Active	NEURO	OID20907	P29218	-0.131768
IMPA1	TR20085	0.237843	Plate1	Visit 3	Active	NEURO	OID20907	P29218	-0.131768
IMPA1	TR20004	1.24187	Plate1	Visit 3	Active	NEURO	OID20907	P29218	-0.131768
IMPA1	TR20054	0.73366	Plate1	Visit 3	Active	NEURO	OID20907	P29218	-0.131768
IMPA1	TR20008	2.41938	Plate1	Visit 3	Active	NEURO	OID20907	P29218	-0.131768
IMPA1	TR20002	0.469359	Plate1	Visit 3	Active	NEURO	OID20907	P29218	-0.131768
IMPA1	TR20059	0.524439	Plate1	Visit 3	Active	NEURO	OID20907	P29218	-0.131768
IMPA1	TR20053	1.83629	Plate1	Visit 3	Active	NEURO	OID20907	P29218	-0.131768
IMPA1	TR20073	0.52082	Plate1	Visit 3	Active	NEURO	OID20907	P29218	-0.131768
IMPA1	TR20074	0.14457	Plate1	Visit 3	Active	NEURO	OID20907	P29218	-0.131768
IMPA1	TR20035	1.19619	Plate2	Visit 3	Active	NEURO	OID20907	P29218	-0.599378
IMPA1	TR20071	-0.10966	Plate2	Visit 3	Active	NEURO	OID20907	P29218	-0.599378
IMPA1	TR20006	1.43173	Plate2	Visit 3	Active	NEURO	OID20907	P29218	-0.599378
IMPA1	TR20067	0.066295	Plate2	Visit 3	Active	NEURO	OID20907	P29218	-0.599378
IMPA1	TR20030	1.14516	Plate2	Visit 3	Active	NEURO	OID20907	P29218	-0.599378
IMPA1	TR20046	0.672897	Plate2	Visit 3	Active	NEURO	OID20907	P29218	-0.599378
IMPA1	TR20070	0.0854343	Plate4	Visit 3	Active	NEURO	OID20907	P29218	-0.355461
IMPA1	TR20049	1.29505	Plate4	Visit 3	Active	NEURO	OID20907	P29218	-0.355461
ING1	TR20115	-1.25591	Plate1	Visit 1	Active	NEURO	OID20853	Q9UK53	-1.33735
ING1	TR20054	-0.862565	Plate1	Visit 1	Active	NEURO	OID20853	Q9UK53	-1.33735
ING1	TR20085	-1.42217	Plate1	Visit 1	Active	NEURO	OID20853	Q9UK53	-1.33735
ING1	TR20049	-0.935244	Plate1	Visit 1	Active	NEURO	OID20853	Q9UK53	-1.33735
ING1	TR20116	-1.31443	Plate1	Visit 1	Active	NEURO	OID20853	Q9UK53	-1.33735
ING1	TR20073	-0.79853	Plate1	Visit 1	Active	NEURO	OID20853	Q9UK53	-1.33735
ING1	TR20046	-1.37535	Plate2	Visit 1	Active	NEURO	OID20853	Q9UK53	-0.874102
ING1	TR20008	-0.525934	Plate2	Visit 1	Active	NEURO	OID20853	Q9UK53	-0.874102
ING1	TR20051	-0.558974	Plate2	Visit 1	Active	NEURO	OID20853	Q9UK53	-0.874102
ING1	TR20053	-1.19338	Plate2	Visit 1	Active	NEURO	OID20853	Q9UK53	-0.874102
ING1	TR20004	-1.0276	Plate2	Visit 1	Active	NEURO	OID20853	Q9UK53	-0.874102
ING1	TR20030	-1.77456	Plate2	Visit 1	Active	NEURO	OID20853	Q9UK53	-0.874102
ING1	TR20002	-1.89521	Plate2	Visit 1	Active	NEURO	OID20853	Q9UK53	-0.874102
ING1	TR20067	-0.955656	Plate2	Visit 1	Active	NEURO	OID20853	Q9UK53	-0.874102
ING1	TR20035	-1.53933	Plate2	Visit 1	Active	NEURO	OID20853	Q9UK53	-0.874102
ING1	TR20006	-1.82217	Plate2	Visit 1	Active	NEURO	OID20853	Q9UK53	-0.874102
ING1	TR20112	-0.680173	Plate2	Visit 1	Active	NEURO	OID20853	Q9UK53	-0.874102
ING1	TR20059	-1.06193	Plate2	Visit 1	Active	NEURO	OID20853	Q9UK53	-0.874102
ING1	TR20089	-0.912404	Plate4	Visit 1	Active	NEURO	OID20853	Q9UK53	-0.986575
ING1	TR20071	-0.607822	Plate4	Visit 1	Active	NEURO	OID20853	Q9UK53	-0.986575
ING1	TR20010	-0.324974	Plate4	Visit 1	Active	NEURO	OID20853	Q9UK53	-0.986575
ING1	TR20070	-1.00078	Plate4	Visit 1	Active	NEURO	OID20853	Q9UK53	-0.986575
ING1	TR20026	-0.841276	Plate4	Visit 1	Active	NEURO	OID20853	Q9UK53	-0.986575
ING1	TR20097	-0.149367	Plate4	Visit 1	Active	NEURO	OID20853	Q9UK53	-0.986575
ING1	TR20074	-0.440973	Plate4	Visit 1	Active	NEURO	OID20853	Q9UK53	-0.986575
ING1	TR20110	-0.764233	Plate4	Visit 1	Active	NEURO	OID20853	Q9UK53	-0.986575
ING1	TR20100	-0.527639	Plate4	Visit 1	Active	NEURO	OID20853	Q9UK53	-0.986575
ING1	TR20010	-1.62732	Plate1	Visit 3	Active	NEURO	OID20853	Q9UK53	-1.33735
ING1	TR20085	-1.79484	Plate1	Visit 3	Active	NEURO	OID20853	Q9UK53	-1.33735
ING1	TR20004	-0.382782	Plate1	Visit 3	Active	NEURO	OID20853	Q9UK53	-1.33735
ING1	TR20054	-1.20816	Plate1	Visit 3	Active	NEURO	OID20853	Q9UK53	-1.33735
ING1	TR20008	-1.37349	Plate1	Visit 3	Active	NEURO	OID20853	Q9UK53	-1.33735
ING1	TR20002	-1.24894	Plate1	Visit 3	Active	NEURO	OID20853	Q9UK53	-1.33735
ING1	TR20059	-1.49565	Plate1	Visit 3	Active	NEURO	OID20853	Q9UK53	-1.33735
ING1	TR20053	-0.215765	Plate1	Visit 3	Active	NEURO	OID20853	Q9UK53	-1.33735
ING1	TR20073	-0.61629	Plate1	Visit 3	Active	NEURO	OID20853	Q9UK53	-1.33735
ING1	TR20074	-1.81031	Plate1	Visit 3	Active	NEURO	OID20853	Q9UK53	-1.33735
ING1	TR20035	-0.76953	Plate2	Visit 3	Active	NEURO	OID20853	Q9UK53	-0.874102
ING1	TR20071	-1.04058	Plate2	Visit 3	Active	NEURO	OID20853	Q9UK53	-0.874102
ING1	TR20006	-0.277706	Plate2	Visit 3	Active	NEURO	OID20853	Q9UK53	-0.874102
ING1	TR20067	-1.16316	Plate2	Visit 3	Active	NEURO	OID20853	Q9UK53	-0.874102
ING1	TR20030	-0.364978	Plate2	Visit 3	Active	NEURO	OID20853	Q9UK53	-0.874102
ING1	TR20046	-0.814235	Plate2	Visit 3	Active	NEURO	OID20853	Q9UK53	-0.874102
ING1	TR20070	-1.29627	Plate4	Visit 3	Active	NEURO	OID20853	Q9UK53	-0.986575
ING1	TR20049	-0.369289	Plate4	Visit 3	Active	NEURO	OID20853	Q9UK53	-0.986575
INHBC	TR20115	-0.999386	Plate1	Visit 1	Active	NEURO	OID21093	P55103	-5.71664
INHBC	TR20054	0.0849198	Plate1	Visit 1	Active	NEURO	OID21093	P55103	-5.71664
INHBC	TR20085	-0.283052	Plate1	Visit 1	Active	NEURO	OID21093	P55103	-5.71664
INHBC	TR20049	0.424773	Plate1	Visit 1	Active	NEURO	OID21093	P55103	-5.71664
INHBC	TR20116	0.248025	Plate1	Visit 1	Active	NEURO	OID21093	P55103	-5.71664
INHBC	TR20073	0.787254	Plate1	Visit 1	Active	NEURO	OID21093	P55103	-5.71664
INHBC	TR20046	0.304432	Plate2	Visit 1	Active	NEURO	OID21093	P55103	-5.36533
INHBC	TR20008	-0.969136	Plate2	Visit 1	Active	NEURO	OID21093	P55103	-5.36533
INHBC	TR20051	0.0573282	Plate2	Visit 1	Active	NEURO	OID21093	P55103	-5.36533
INHBC	TR20053	0.580061	Plate2	Visit 1	Active	NEURO	OID21093	P55103	-5.36533
INHBC	TR20004	0.253731	Plate2	Visit 1	Active	NEURO	OID21093	P55103	-5.36533
INHBC	TR20030	-0.469505	Plate2	Visit 1	Active	NEURO	OID21093	P55103	-5.36533
INHBC	TR20002	0.597837	Plate2	Visit 1	Active	NEURO	OID21093	P55103	-5.36533
INHBC	TR20067	0.530723	Plate2	Visit 1	Active	NEURO	OID21093	P55103	-5.36533
INHBC	TR20035	0.900012	Plate2	Visit 1	Active	NEURO	OID21093	P55103	-5.36533
INHBC	TR20006	-0.670112	Plate2	Visit 1	Active	NEURO	OID21093	P55103	-5.36533
INHBC	TR20112	-0.202501	Plate2	Visit 1	Active	NEURO	OID21093	P55103	-5.36533
INHBC	TR20059	-0.648739	Plate2	Visit 1	Active	NEURO	OID21093	P55103	-5.36533
INHBC	TR20089	0.342137	Plate4	Visit 1	Active	NEURO	OID21093	P55103	-4.92913
INHBC	TR20071	0.320551	Plate4	Visit 1	Active	NEURO	OID21093	P55103	-4.92913
INHBC	TR20010	0.492635	Plate4	Visit 1	Active	NEURO	OID21093	P55103	-4.92913
INHBC	TR20070	0.0114416	Plate4	Visit 1	Active	NEURO	OID21093	P55103	-4.92913
INHBC	TR20026	0.327245	Plate4	Visit 1	Active	NEURO	OID21093	P55103	-4.92913
INHBC	TR20097	0.910786	Plate4	Visit 1	Active	NEURO	OID21093	P55103	-4.92913
INHBC	TR20074	0.0872018	Plate4	Visit 1	Active	NEURO	OID21093	P55103	-4.92913
INHBC	TR20110	0.763957	Plate4	Visit 1	Active	NEURO	OID21093	P55103	-4.92913
INHBC	TR20100	0.471271	Plate4	Visit 1	Active	NEURO	OID21093	P55103	-4.92913
INHBC	TR20010	0.267644	Plate1	Visit 3	Active	NEURO	OID21093	P55103	-5.71664
INHBC	TR20085	-0.48847	Plate1	Visit 3	Active	NEURO	OID21093	P55103	-5.71664
INHBC	TR20004	0.461691	Plate1	Visit 3	Active	NEURO	OID21093	P55103	-5.71664
INHBC	TR20054	0.450977	Plate1	Visit 3	Active	NEURO	OID21093	P55103	-5.71664
INHBC	TR20008	0.10043	Plate1	Visit 3	Active	NEURO	OID21093	P55103	-5.71664
INHBC	TR20002	0.0761737	Plate1	Visit 3	Active	NEURO	OID21093	P55103	-5.71664
INHBC	TR20059	0.139918	Plate1	Visit 3	Active	NEURO	OID21093	P55103	-5.71664
INHBC	TR20053	1.10907	Plate1	Visit 3	Active	NEURO	OID21093	P55103	-5.71664
INHBC	TR20073	-0.245739	Plate1	Visit 3	Active	NEURO	OID21093	P55103	-5.71664
INHBC	TR20074	-1.04201	Plate1	Visit 3	Active	NEURO	OID21093	P55103	-5.71664
INHBC	TR20035	-3.34781	Plate2	Visit 3	Active	NEURO	OID21093	P55103	-5.36533
INHBC	TR20071	-0.0685548	Plate2	Visit 3	Active	NEURO	OID21093	P55103	-5.36533
INHBC	TR20006	0.206796	Plate2	Visit 3	Active	NEURO	OID21093	P55103	-5.36533
INHBC	TR20067	0.720326	Plate2	Visit 3	Active	NEURO	OID21093	P55103	-5.36533
INHBC	TR20030	0.342951	Plate2	Visit 3	Active	NEURO	OID21093	P55103	-5.36533
INHBC	TR20046	0.19751	Plate2	Visit 3	Active	NEURO	OID21093	P55103	-5.36533
INHBC	TR20070	0.154818	Plate4	Visit 3	Active	NEURO	OID21093	P55103	-4.92913
INHBC	TR20049	0.534571	Plate4	Visit 3	Active	NEURO	OID21093	P55103	-4.92913
IPCEF1	TR20115	0.79989	Plate1	Visit 1	Active	NEURO	OID20977	Q8WWN9	-2.64369
IPCEF1	TR20054	0.817061	Plate1	Visit 1	Active	NEURO	OID20977	Q8WWN9	-2.64369
IPCEF1	TR20085	0.505103	Plate1	Visit 1	Active	NEURO	OID20977	Q8WWN9	-2.64369
IPCEF1	TR20049	3.62738	Plate1	Visit 1	Active	NEURO	OID20977	Q8WWN9	-2.64369
IPCEF1	TR20116	0.382107	Plate1	Visit 1	Active	NEURO	OID20977	Q8WWN9	-2.64369
IPCEF1	TR20073	1.20735	Plate1	Visit 1	Active	NEURO	OID20977	Q8WWN9	-2.64369
IPCEF1	TR20046	0.631876	Plate2	Visit 1	Active	NEURO	OID20977	Q8WWN9	-2.91071
IPCEF1	TR20008	2.19672	Plate2	Visit 1	Active	NEURO	OID20977	Q8WWN9	-2.91071
IPCEF1	TR20051	2.50218	Plate2	Visit 1	Active	NEURO	OID20977	Q8WWN9	-2.91071
IPCEF1	TR20053	2.73176	Plate2	Visit 1	Active	NEURO	OID20977	Q8WWN9	-2.91071
IPCEF1	TR20004	1.30173	Plate2	Visit 1	Active	NEURO	OID20977	Q8WWN9	-2.91071
IPCEF1	TR20030	1.67288	Plate2	Visit 1	Active	NEURO	OID20977	Q8WWN9	-2.91071
IPCEF1	TR20002	1.27377	Plate2	Visit 1	Active	NEURO	OID20977	Q8WWN9	-2.91071
IPCEF1	TR20067	2.05705	Plate2	Visit 1	Active	NEURO	OID20977	Q8WWN9	-2.91071
IPCEF1	TR20035	0.996908	Plate2	Visit 1	Active	NEURO	OID20977	Q8WWN9	-2.91071
IPCEF1	TR20006	1.08659	Plate2	Visit 1	Active	NEURO	OID20977	Q8WWN9	-2.91071
IPCEF1	TR20112	0.935075	Plate2	Visit 1	Active	NEURO	OID20977	Q8WWN9	-2.91071
IPCEF1	TR20059	0.436189	Plate2	Visit 1	Active	NEURO	OID20977	Q8WWN9	-2.91071
IPCEF1	TR20089	1.10915	Plate4	Visit 1	Active	NEURO	OID20977	Q8WWN9	-2.59308
IPCEF1	TR20071	1.13612	Plate4	Visit 1	Active	NEURO	OID20977	Q8WWN9	-2.59308
IPCEF1	TR20010	1.94117	Plate4	Visit 1	Active	NEURO	OID20977	Q8WWN9	-2.59308
IPCEF1	TR20070	1.02597	Plate4	Visit 1	Active	NEURO	OID20977	Q8WWN9	-2.59308
IPCEF1	TR20026	1.53602	Plate4	Visit 1	Active	NEURO	OID20977	Q8WWN9	-2.59308
IPCEF1	TR20097	2.94162	Plate4	Visit 1	Active	NEURO	OID20977	Q8WWN9	-2.59308
IPCEF1	TR20074	1.42278	Plate4	Visit 1	Active	NEURO	OID20977	Q8WWN9	-2.59308
IPCEF1	TR20110	2.3838	Plate4	Visit 1	Active	NEURO	OID20977	Q8WWN9	-2.59308
IPCEF1	TR20100	1.94821	Plate4	Visit 1	Active	NEURO	OID20977	Q8WWN9	-2.59308
IPCEF1	TR20010	2.17888	Plate1	Visit 3	Active	NEURO	OID20977	Q8WWN9	-2.64369
IPCEF1	TR20085	-0.0129822	Plate1	Visit 3	Active	NEURO	OID20977	Q8WWN9	-2.64369
IPCEF1	TR20004	2.65788	Plate1	Visit 3	Active	NEURO	OID20977	Q8WWN9	-2.64369
IPCEF1	TR20054	1.26215	Plate1	Visit 3	Active	NEURO	OID20977	Q8WWN9	-2.64369
IPCEF1	TR20008	3.80279	Plate1	Visit 3	Active	NEURO	OID20977	Q8WWN9	-2.64369
IPCEF1	TR20002	0.4513	Plate1	Visit 3	Active	NEURO	OID20977	Q8WWN9	-2.64369
IPCEF1	TR20059	1.01552	Plate1	Visit 3	Active	NEURO	OID20977	Q8WWN9	-2.64369
IPCEF1	TR20053	3.67347	Plate1	Visit 3	Active	NEURO	OID20977	Q8WWN9	-2.64369
IPCEF1	TR20073	0.395497	Plate1	Visit 3	Active	NEURO	OID20977	Q8WWN9	-2.64369
IPCEF1	TR20074	0.824497	Plate1	Visit 3	Active	NEURO	OID20977	Q8WWN9	-2.64369
IPCEF1	TR20035	2.30633	Plate2	Visit 3	Active	NEURO	OID20977	Q8WWN9	-2.91071
IPCEF1	TR20071	0.0178437	Plate2	Visit 3	Active	NEURO	OID20977	Q8WWN9	-2.91071
IPCEF1	TR20006	2.41436	Plate2	Visit 3	Active	NEURO	OID20977	Q8WWN9	-2.91071
IPCEF1	TR20067	0.19768	Plate2	Visit 3	Active	NEURO	OID20977	Q8WWN9	-2.91071
IPCEF1	TR20030	2.81076	Plate2	Visit 3	Active	NEURO	OID20977	Q8WWN9	-2.91071
IPCEF1	TR20046	0.897683	Plate2	Visit 3	Active	NEURO	OID20977	Q8WWN9	-2.91071
IPCEF1	TR20070	0.463141	Plate4	Visit 3	Active	NEURO	OID20977	Q8WWN9	-2.59308
IPCEF1	TR20049	2.43197	Plate4	Visit 3	Active	NEURO	OID20977	Q8WWN9	-2.59308
ISLR2	TR20115	0.705295	Plate1	Visit 1	Active	NEURO	OID20889	Q6UXK2	-1.45903
ISLR2	TR20054	1.06103	Plate1	Visit 1	Active	NEURO	OID20889	Q6UXK2	-1.45903
ISLR2	TR20085	0.474754	Plate1	Visit 1	Active	NEURO	OID20889	Q6UXK2	-1.45903
ISLR2	TR20049	0.486403	Plate1	Visit 1	Active	NEURO	OID20889	Q6UXK2	-1.45903
ISLR2	TR20116	1.07974	Plate1	Visit 1	Active	NEURO	OID20889	Q6UXK2	-1.45903
ISLR2	TR20073	0.637491	Plate1	Visit 1	Active	NEURO	OID20889	Q6UXK2	-1.45903
ISLR2	TR20046	1.12037	Plate2	Visit 1	Active	NEURO	OID20889	Q6UXK2	-1.91044
ISLR2	TR20008	-0.723935	Plate2	Visit 1	Active	NEURO	OID20889	Q6UXK2	-1.91044
ISLR2	TR20051	0.513922	Plate2	Visit 1	Active	NEURO	OID20889	Q6UXK2	-1.91044
ISLR2	TR20053	-0.68144	Plate2	Visit 1	Active	NEURO	OID20889	Q6UXK2	-1.91044
ISLR2	TR20004	0.280669	Plate2	Visit 1	Active	NEURO	OID20889	Q6UXK2	-1.91044
ISLR2	TR20030	0.443255	Plate2	Visit 1	Active	NEURO	OID20889	Q6UXK2	-1.91044
ISLR2	TR20002	-0.0615443	Plate2	Visit 1	Active	NEURO	OID20889	Q6UXK2	-1.91044
ISLR2	TR20067	-0.076649	Plate2	Visit 1	Active	NEURO	OID20889	Q6UXK2	-1.91044
ISLR2	TR20035	0.632596	Plate2	Visit 1	Active	NEURO	OID20889	Q6UXK2	-1.91044
ISLR2	TR20006	0.063717	Plate2	Visit 1	Active	NEURO	OID20889	Q6UXK2	-1.91044
ISLR2	TR20112	0.0825857	Plate2	Visit 1	Active	NEURO	OID20889	Q6UXK2	-1.91044
ISLR2	TR20059	-0.33053	Plate2	Visit 1	Active	NEURO	OID20889	Q6UXK2	-1.91044
ISLR2	TR20089	0.51479	Plate4	Visit 1	Active	NEURO	OID20889	Q6UXK2	-1.32068
ISLR2	TR20071	-0.0910269	Plate4	Visit 1	Active	NEURO	OID20889	Q6UXK2	-1.32068
ISLR2	TR20010	0.935113	Plate4	Visit 1	Active	NEURO	OID20889	Q6UXK2	-1.32068
ISLR2	TR20070	0.436196	Plate4	Visit 1	Active	NEURO	OID20889	Q6UXK2	-1.32068
ISLR2	TR20026	0.628642	Plate4	Visit 1	Active	NEURO	OID20889	Q6UXK2	-1.32068
ISLR2	TR20097	0.336475	Plate4	Visit 1	Active	NEURO	OID20889	Q6UXK2	-1.32068
ISLR2	TR20074	0.0212826	Plate4	Visit 1	Active	NEURO	OID20889	Q6UXK2	-1.32068
ISLR2	TR20110	0.466209	Plate4	Visit 1	Active	NEURO	OID20889	Q6UXK2	-1.32068
ISLR2	TR20100	0.438628	Plate4	Visit 1	Active	NEURO	OID20889	Q6UXK2	-1.32068
ISLR2	TR20010	1.1692	Plate1	Visit 3	Active	NEURO	OID20889	Q6UXK2	-1.45903
ISLR2	TR20085	0.592827	Plate1	Visit 3	Active	NEURO	OID20889	Q6UXK2	-1.45903
ISLR2	TR20004	0.461366	Plate1	Visit 3	Active	NEURO	OID20889	Q6UXK2	-1.45903
ISLR2	TR20054	0.708601	Plate1	Visit 3	Active	NEURO	OID20889	Q6UXK2	-1.45903
ISLR2	TR20008	0.533563	Plate1	Visit 3	Active	NEURO	OID20889	Q6UXK2	-1.45903
ISLR2	TR20002	1.35763	Plate1	Visit 3	Active	NEURO	OID20889	Q6UXK2	-1.45903
ISLR2	TR20059	0.496842	Plate1	Visit 3	Active	NEURO	OID20889	Q6UXK2	-1.45903
ISLR2	TR20053	0.355791	Plate1	Visit 3	Active	NEURO	OID20889	Q6UXK2	-1.45903
ISLR2	TR20073	1.10707	Plate1	Visit 3	Active	NEURO	OID20889	Q6UXK2	-1.45903
ISLR2	TR20074	0.187545	Plate1	Visit 3	Active	NEURO	OID20889	Q6UXK2	-1.45903
ISLR2	TR20035	1.4086	Plate2	Visit 3	Active	NEURO	OID20889	Q6UXK2	-1.91044
ISLR2	TR20071	-0.120871	Plate2	Visit 3	Active	NEURO	OID20889	Q6UXK2	-1.91044
ISLR2	TR20006	0.228763	Plate2	Visit 3	Active	NEURO	OID20889	Q6UXK2	-1.91044
ISLR2	TR20067	-0.225769	Plate2	Visit 3	Active	NEURO	OID20889	Q6UXK2	-1.91044
ISLR2	TR20030	0.643546	Plate2	Visit 3	Active	NEURO	OID20889	Q6UXK2	-1.91044
ISLR2	TR20046	0.613771	Plate2	Visit 3	Active	NEURO	OID20889	Q6UXK2	-1.91044
ISLR2	TR20070	0.513828	Plate4	Visit 3	Active	NEURO	OID20889	Q6UXK2	-1.32068
ISLR2	TR20049	0.269886	Plate4	Visit 3	Active	NEURO	OID20889	Q6UXK2	-1.32068
ITGA5	TR20115	-0.652196	Plate1	Visit 1	Active	NEURO	OID21139	P08648	-4.59274
ITGA5	TR20054	0.423991	Plate1	Visit 1	Active	NEURO	OID21139	P08648	-4.59274
ITGA5	TR20085	0.39316	Plate1	Visit 1	Active	NEURO	OID21139	P08648	-4.59274
ITGA5	TR20049	1.04812	Plate1	Visit 1	Active	NEURO	OID21139	P08648	-4.59274
ITGA5	TR20116	0.122898	Plate1	Visit 1	Active	NEURO	OID21139	P08648	-4.59274
ITGA5	TR20073	1.2935	Plate1	Visit 1	Active	NEURO	OID21139	P08648	-4.59274
ITGA5	TR20046	0.7186	Plate2	Visit 1	Active	NEURO	OID21139	P08648	-4.95765
ITGA5	TR20008	-0.965588	Plate2	Visit 1	Active	NEURO	OID21139	P08648	-4.95765
ITGA5	TR20051	0.761975	Plate2	Visit 1	Active	NEURO	OID21139	P08648	-4.95765
ITGA5	TR20053	0.482766	Plate2	Visit 1	Active	NEURO	OID21139	P08648	-4.95765
ITGA5	TR20004	0.274688	Plate2	Visit 1	Active	NEURO	OID21139	P08648	-4.95765
ITGA5	TR20030	-0.281589	Plate2	Visit 1	Active	NEURO	OID21139	P08648	-4.95765
ITGA5	TR20002	0.639883	Plate2	Visit 1	Active	NEURO	OID21139	P08648	-4.95765
ITGA5	TR20067	0.193336	Plate2	Visit 1	Active	NEURO	OID21139	P08648	-4.95765
ITGA5	TR20035	0.954286	Plate2	Visit 1	Active	NEURO	OID21139	P08648	-4.95765
ITGA5	TR20006	-0.772151	Plate2	Visit 1	Active	NEURO	OID21139	P08648	-4.95765
ITGA5	TR20112	0.000221965	Plate2	Visit 1	Active	NEURO	OID21139	P08648	-4.95765
ITGA5	TR20059	0.220414	Plate2	Visit 1	Active	NEURO	OID21139	P08648	-4.95765
ITGA5	TR20089	0.547169	Plate4	Visit 1	Active	NEURO	OID21139	P08648	-4.98776
ITGA5	TR20071	1.1247	Plate4	Visit 1	Active	NEURO	OID21139	P08648	-4.98776
ITGA5	TR20010	0.930201	Plate4	Visit 1	Active	NEURO	OID21139	P08648	-4.98776
ITGA5	TR20070	0.396121	Plate4	Visit 1	Active	NEURO	OID21139	P08648	-4.98776
ITGA5	TR20026	1.04243	Plate4	Visit 1	Active	NEURO	OID21139	P08648	-4.98776
ITGA5	TR20097	0.855035	Plate4	Visit 1	Active	NEURO	OID21139	P08648	-4.98776
ITGA5	TR20074	0.633589	Plate4	Visit 1	Active	NEURO	OID21139	P08648	-4.98776
ITGA5	TR20110	0.972114	Plate4	Visit 1	Active	NEURO	OID21139	P08648	-4.98776
ITGA5	TR20100	0.574247	Plate4	Visit 1	Active	NEURO	OID21139	P08648	-4.98776
ITGA5	TR20010	0.840938	Plate1	Visit 3	Active	NEURO	OID21139	P08648	-4.59274
ITGA5	TR20085	0.133604	Plate1	Visit 3	Active	NEURO	OID21139	P08648	-4.59274
ITGA5	TR20004	0.514788	Plate1	Visit 3	Active	NEURO	OID21139	P08648	-4.59274
ITGA5	TR20054	0.847648	Plate1	Visit 3	Active	NEURO	OID21139	P08648	-4.59274
ITGA5	TR20008	0.90653	Plate1	Visit 3	Active	NEURO	OID21139	P08648	-4.59274
ITGA5	TR20002	0.572865	Plate1	Visit 3	Active	NEURO	OID21139	P08648	-4.59274
ITGA5	TR20059	0.50613	Plate1	Visit 3	Active	NEURO	OID21139	P08648	-4.59274
ITGA5	TR20053	1.4853	Plate1	Visit 3	Active	NEURO	OID21139	P08648	-4.59274
ITGA5	TR20073	0.840988	Plate1	Visit 3	Active	NEURO	OID21139	P08648	-4.59274
ITGA5	TR20074	0.765769	Plate1	Visit 3	Active	NEURO	OID21139	P08648	-4.59274
ITGA5	TR20035	-2.38142	Plate2	Visit 3	Active	NEURO	OID21139	P08648	-4.95765
ITGA5	TR20071	0.821664	Plate2	Visit 3	Active	NEURO	OID21139	P08648	-4.95765
ITGA5	TR20006	0.678755	Plate2	Visit 3	Active	NEURO	OID21139	P08648	-4.95765
ITGA5	TR20067	0.570242	Plate2	Visit 3	Active	NEURO	OID21139	P08648	-4.95765
ITGA5	TR20030	0.586635	Plate2	Visit 3	Active	NEURO	OID21139	P08648	-4.95765
ITGA5	TR20046	0.773161	Plate2	Visit 3	Active	NEURO	OID21139	P08648	-4.95765
ITGA5	TR20070	0.651707	Plate4	Visit 3	Active	NEURO	OID21139	P08648	-4.98776
ITGA5	TR20049	0.662783	Plate4	Visit 3	Active	NEURO	OID21139	P08648	-4.98776
ITGAM	TR20115	-0.813992	Plate1	Visit 1	Active	NEURO	OID21071	P11215	-2.61538
ITGAM	TR20054	0.574942	Plate1	Visit 1	Active	NEURO	OID21071	P11215	-2.61538
ITGAM	TR20085	-0.0829856	Plate1	Visit 1	Active	NEURO	OID21071	P11215	-2.61538
ITGAM	TR20049	-0.0711562	Plate1	Visit 1	Active	NEURO	OID21071	P11215	-2.61538
ITGAM	TR20116	-0.211192	Plate1	Visit 1	Active	NEURO	OID21071	P11215	-2.61538
ITGAM	TR20073	0.334653	Plate1	Visit 1	Active	NEURO	OID21071	P11215	-2.61538
ITGAM	TR20046	0.3262	Plate2	Visit 1	Active	NEURO	OID21071	P11215	-2.27656
ITGAM	TR20008	-0.597843	Plate2	Visit 1	Active	NEURO	OID21071	P11215	-2.27656
ITGAM	TR20051	0.697013	Plate2	Visit 1	Active	NEURO	OID21071	P11215	-2.27656
ITGAM	TR20053	-0.0296406	Plate2	Visit 1	Active	NEURO	OID21071	P11215	-2.27656
ITGAM	TR20004	0.0074471	Plate2	Visit 1	Active	NEURO	OID21071	P11215	-2.27656
ITGAM	TR20030	-1.12035	Plate2	Visit 1	Active	NEURO	OID21071	P11215	-2.27656
ITGAM	TR20002	0.387593	Plate2	Visit 1	Active	NEURO	OID21071	P11215	-2.27656
ITGAM	TR20067	-0.346196	Plate2	Visit 1	Active	NEURO	OID21071	P11215	-2.27656
ITGAM	TR20035	0.522417	Plate2	Visit 1	Active	NEURO	OID21071	P11215	-2.27656
ITGAM	TR20006	-0.528673	Plate2	Visit 1	Active	NEURO	OID21071	P11215	-2.27656
ITGAM	TR20112	-0.19718	Plate2	Visit 1	Active	NEURO	OID21071	P11215	-2.27656
ITGAM	TR20059	0.522549	Plate2	Visit 1	Active	NEURO	OID21071	P11215	-2.27656
ITGAM	TR20089	0.568035	Plate4	Visit 1	Active	NEURO	OID21071	P11215	-2.0625
ITGAM	TR20071	0.532137	Plate4	Visit 1	Active	NEURO	OID21071	P11215	-2.0625
ITGAM	TR20010	1.00066	Plate4	Visit 1	Active	NEURO	OID21071	P11215	-2.0625
ITGAM	TR20070	-0.310401	Plate4	Visit 1	Active	NEURO	OID21071	P11215	-2.0625
ITGAM	TR20026	0.6365	Plate4	Visit 1	Active	NEURO	OID21071	P11215	-2.0625
ITGAM	TR20097	0.223905	Plate4	Visit 1	Active	NEURO	OID21071	P11215	-2.0625
ITGAM	TR20074	0.305365	Plate4	Visit 1	Active	NEURO	OID21071	P11215	-2.0625
ITGAM	TR20110	0.693163	Plate4	Visit 1	Active	NEURO	OID21071	P11215	-2.0625
ITGAM	TR20100	0.191447	Plate4	Visit 1	Active	NEURO	OID21071	P11215	-2.0625
ITGAM	TR20010	0.878806	Plate1	Visit 3	Active	NEURO	OID21071	P11215	-2.61538
ITGAM	TR20085	-0.607277	Plate1	Visit 3	Active	NEURO	OID21071	P11215	-2.61538
ITGAM	TR20004	-0.205699	Plate1	Visit 3	Active	NEURO	OID21071	P11215	-2.61538
ITGAM	TR20054	0.598986	Plate1	Visit 3	Active	NEURO	OID21071	P11215	-2.61538
ITGAM	TR20008	0.786767	Plate1	Visit 3	Active	NEURO	OID21071	P11215	-2.61538
ITGAM	TR20002	0.498737	Plate1	Visit 3	Active	NEURO	OID21071	P11215	-2.61538
ITGAM	TR20059	0.355178	Plate1	Visit 3	Active	NEURO	OID21071	P11215	-2.61538
ITGAM	TR20053	0.0485979	Plate1	Visit 3	Active	NEURO	OID21071	P11215	-2.61538
ITGAM	TR20073	-0.204232	Plate1	Visit 3	Active	NEURO	OID21071	P11215	-2.61538
ITGAM	TR20074	-0.195806	Plate1	Visit 3	Active	NEURO	OID21071	P11215	-2.61538
ITGAM	TR20035	-1.72348	Plate2	Visit 3	Active	NEURO	OID21071	P11215	-2.27656
ITGAM	TR20071	0.358165	Plate2	Visit 3	Active	NEURO	OID21071	P11215	-2.27656
ITGAM	TR20006	0.343128	Plate2	Visit 3	Active	NEURO	OID21071	P11215	-2.27656
ITGAM	TR20067	0.100472	Plate2	Visit 3	Active	NEURO	OID21071	P11215	-2.27656
ITGAM	TR20030	-0.597292	Plate2	Visit 3	Active	NEURO	OID21071	P11215	-2.27656
ITGAM	TR20046	0.143261	Plate2	Visit 3	Active	NEURO	OID21071	P11215	-2.27656
ITGAM	TR20070	-0.119396	Plate4	Visit 3	Active	NEURO	OID21071	P11215	-2.0625
ITGAM	TR20049	0.100587	Plate4	Visit 3	Active	NEURO	OID21071	P11215	-2.0625
IVD	TR20115	-2.27541	Plate1	Visit 1	Active	NEURO	OID20833	P26440	-2.52358
IVD	TR20054	-2.0789	Plate1	Visit 1	Active	NEURO	OID20833	P26440	-2.52358
IVD	TR20085	-2.56007	Plate1	Visit 1	Active	NEURO	OID20833	P26440	-2.52358
IVD	TR20049	-2.14539	Plate1	Visit 1	Active	NEURO	OID20833	P26440	-2.52358
IVD	TR20116	-2.05124	Plate1	Visit 1	Active	NEURO	OID20833	P26440	-2.52358
IVD	TR20073	-2.45715	Plate1	Visit 1	Active	NEURO	OID20833	P26440	-2.52358
IVD	TR20046	-2.23689	Plate2	Visit 1	Active	NEURO	OID20833	P26440	-2.70266
IVD	TR20008	-1.88431	Plate2	Visit 1	Active	NEURO	OID20833	P26440	-2.70266
IVD	TR20051	-0.658548	Plate2	Visit 1	Active	NEURO	OID20833	P26440	-2.70266
IVD	TR20053	-2.1509	Plate2	Visit 1	Active	NEURO	OID20833	P26440	-2.70266
IVD	TR20004	-2.37802	Plate2	Visit 1	Active	NEURO	OID20833	P26440	-2.70266
IVD	TR20030	-1.80194	Plate2	Visit 1	Active	NEURO	OID20833	P26440	-2.70266
IVD	TR20002	-2.32292	Plate2	Visit 1	Active	NEURO	OID20833	P26440	-2.70266
IVD	TR20067	-2.21384	Plate2	Visit 1	Active	NEURO	OID20833	P26440	-2.70266
IVD	TR20035	-2.18984	Plate2	Visit 1	Active	NEURO	OID20833	P26440	-2.70266
IVD	TR20006	-2.32781	Plate2	Visit 1	Active	NEURO	OID20833	P26440	-2.70266
IVD	TR20112	-3.13021	Plate2	Visit 1	Active	NEURO	OID20833	P26440	-2.70266
IVD	TR20059	-3.06406	Plate2	Visit 1	Active	NEURO	OID20833	P26440	-2.70266
IVD	TR20089	-2.29644	Plate4	Visit 1	Active	NEURO	OID20833	P26440	-3.19551
IVD	TR20071	-1.74843	Plate4	Visit 1	Active	NEURO	OID20833	P26440	-3.19551
IVD	TR20010	-2.07434	Plate4	Visit 1	Active	NEURO	OID20833	P26440	-3.19551
IVD	TR20070	-2.60465	Plate4	Visit 1	Active	NEURO	OID20833	P26440	-3.19551
IVD	TR20026	-3.09135	Plate4	Visit 1	Active	NEURO	OID20833	P26440	-3.19551
IVD	TR20097	-1.78584	Plate4	Visit 1	Active	NEURO	OID20833	P26440	-3.19551
IVD	TR20074	-2.46614	Plate4	Visit 1	Active	NEURO	OID20833	P26440	-3.19551
IVD	TR20110	-3.25089	Plate4	Visit 1	Active	NEURO	OID20833	P26440	-3.19551
IVD	TR20100	-2.09974	Plate4	Visit 1	Active	NEURO	OID20833	P26440	-3.19551
IVD	TR20010	-2.16179	Plate1	Visit 3	Active	NEURO	OID20833	P26440	-2.52358
IVD	TR20085	-2.41966	Plate1	Visit 3	Active	NEURO	OID20833	P26440	-2.52358
IVD	TR20004	-1.88827	Plate1	Visit 3	Active	NEURO	OID20833	P26440	-2.52358
IVD	TR20054	-1.9489	Plate1	Visit 3	Active	NEURO	OID20833	P26440	-2.52358
IVD	TR20008	-1.6485	Plate1	Visit 3	Active	NEURO	OID20833	P26440	-2.52358
IVD	TR20002	-2.6857	Plate1	Visit 3	Active	NEURO	OID20833	P26440	-2.52358
IVD	TR20059	-2.87343	Plate1	Visit 3	Active	NEURO	OID20833	P26440	-2.52358
IVD	TR20053	-1.62836	Plate1	Visit 3	Active	NEURO	OID20833	P26440	-2.52358
IVD	TR20073	-3.86135	Plate1	Visit 3	Active	NEURO	OID20833	P26440	-2.52358
IVD	TR20074	-2.62195	Plate1	Visit 3	Active	NEURO	OID20833	P26440	-2.52358
IVD	TR20035	-1.57135	Plate2	Visit 3	Active	NEURO	OID20833	P26440	-2.70266
IVD	TR20071	-2.72451	Plate2	Visit 3	Active	NEURO	OID20833	P26440	-2.70266
IVD	TR20006	-1.95667	Plate2	Visit 3	Active	NEURO	OID20833	P26440	-2.70266
IVD	TR20067	-2.64745	Plate2	Visit 3	Active	NEURO	OID20833	P26440	-2.70266
IVD	TR20030	-1.24646	Plate2	Visit 3	Active	NEURO	OID20833	P26440	-2.70266
IVD	TR20046	-2.64847	Plate2	Visit 3	Active	NEURO	OID20833	P26440	-2.70266
IVD	TR20070	-2.69956	Plate4	Visit 3	Active	NEURO	OID20833	P26440	-3.19551
IVD	TR20049	-2.37381	Plate4	Visit 3	Active	NEURO	OID20833	P26440	-3.19551
JAM2	TR20115	-1.21642	Plate1	Visit 1	Active	NEURO	OID21064	P57087	-5.23034
JAM2	TR20054	0.145583	Plate1	Visit 1	Active	NEURO	OID21064	P57087	-5.23034
JAM2	TR20085	0.218365	Plate1	Visit 1	Active	NEURO	OID21064	P57087	-5.23034
JAM2	TR20049	0.623827	Plate1	Visit 1	Active	NEURO	OID21064	P57087	-5.23034
JAM2	TR20116	-0.106393	Plate1	Visit 1	Active	NEURO	OID21064	P57087	-5.23034
JAM2	TR20073	0.426266	Plate1	Visit 1	Active	NEURO	OID21064	P57087	-5.23034
JAM2	TR20046	-0.188294	Plate2	Visit 1	Active	NEURO	OID21064	P57087	-5.75749
JAM2	TR20008	-1.09483	Plate2	Visit 1	Active	NEURO	OID21064	P57087	-5.75749
JAM2	TR20051	0.315637	Plate2	Visit 1	Active	NEURO	OID21064	P57087	-5.75749
JAM2	TR20053	-0.119194	Plate2	Visit 1	Active	NEURO	OID21064	P57087	-5.75749
JAM2	TR20004	0.158197	Plate2	Visit 1	Active	NEURO	OID21064	P57087	-5.75749
JAM2	TR20030	-0.348697	Plate2	Visit 1	Active	NEURO	OID21064	P57087	-5.75749
JAM2	TR20002	0.205801	Plate2	Visit 1	Active	NEURO	OID21064	P57087	-5.75749
JAM2	TR20067	0.012229	Plate2	Visit 1	Active	NEURO	OID21064	P57087	-5.75749
JAM2	TR20035	0.573604	Plate2	Visit 1	Active	NEURO	OID21064	P57087	-5.75749
JAM2	TR20006	-1.43172	Plate2	Visit 1	Active	NEURO	OID21064	P57087	-5.75749
JAM2	TR20112	-0.665528	Plate2	Visit 1	Active	NEURO	OID21064	P57087	-5.75749
JAM2	TR20059	-0.707516	Plate2	Visit 1	Active	NEURO	OID21064	P57087	-5.75749
JAM2	TR20089	0.669909	Plate4	Visit 1	Active	NEURO	OID21064	P57087	-5.74935
JAM2	TR20071	0.165029	Plate4	Visit 1	Active	NEURO	OID21064	P57087	-5.74935
JAM2	TR20010	1.18368	Plate4	Visit 1	Active	NEURO	OID21064	P57087	-5.74935
JAM2	TR20070	0.419435	Plate4	Visit 1	Active	NEURO	OID21064	P57087	-5.74935
JAM2	TR20026	0.662795	Plate4	Visit 1	Active	NEURO	OID21064	P57087	-5.74935
JAM2	TR20097	0.72948	Plate4	Visit 1	Active	NEURO	OID21064	P57087	-5.74935
JAM2	TR20074	0.0874766	Plate4	Visit 1	Active	NEURO	OID21064	P57087	-5.74935
JAM2	TR20110	0.624706	Plate4	Visit 1	Active	NEURO	OID21064	P57087	-5.74935
JAM2	TR20100	0.465343	Plate4	Visit 1	Active	NEURO	OID21064	P57087	-5.74935
JAM2	TR20010	0.805374	Plate1	Visit 3	Active	NEURO	OID21064	P57087	-5.23034
JAM2	TR20085	0.0734933	Plate1	Visit 3	Active	NEURO	OID21064	P57087	-5.23034
JAM2	TR20004	-0.055378	Plate1	Visit 3	Active	NEURO	OID21064	P57087	-5.23034
JAM2	TR20054	0.436298	Plate1	Visit 3	Active	NEURO	OID21064	P57087	-5.23034
JAM2	TR20008	0.335442	Plate1	Visit 3	Active	NEURO	OID21064	P57087	-5.23034
JAM2	TR20002	0.117521	Plate1	Visit 3	Active	NEURO	OID21064	P57087	-5.23034
JAM2	TR20059	-0.200674	Plate1	Visit 3	Active	NEURO	OID21064	P57087	-5.23034
JAM2	TR20053	0.414122	Plate1	Visit 3	Active	NEURO	OID21064	P57087	-5.23034
JAM2	TR20073	-0.784766	Plate1	Visit 3	Active	NEURO	OID21064	P57087	-5.23034
JAM2	TR20074	-0.133921	Plate1	Visit 3	Active	NEURO	OID21064	P57087	-5.23034
JAM2	TR20035	-3.30797	Plate2	Visit 3	Active	NEURO	OID21064	P57087	-5.75749
JAM2	TR20071	-0.158732	Plate2	Visit 3	Active	NEURO	OID21064	P57087	-5.75749
JAM2	TR20006	0.045317	Plate2	Visit 3	Active	NEURO	OID21064	P57087	-5.75749
JAM2	TR20067	0.423382	Plate2	Visit 3	Active	NEURO	OID21064	P57087	-5.75749
JAM2	TR20030	0.391565	Plate2	Visit 3	Active	NEURO	OID21064	P57087	-5.75749
JAM2	TR20046	-0.125817	Plate2	Visit 3	Active	NEURO	OID21064	P57087	-5.75749
JAM2	TR20070	0.45361	Plate4	Visit 3	Active	NEURO	OID21064	P57087	-5.74935
JAM2	TR20049	-0.367553	Plate4	Visit 3	Active	NEURO	OID21064	P57087	-5.74935
KCNIP4	TR20115	-0.774621	Plate1	Visit 1	Active	NEURO	OID20813	Q6PIL6	-0.768905
KCNIP4	TR20054	-0.846968	Plate1	Visit 1	Active	NEURO	OID20813	Q6PIL6	-0.768905
KCNIP4	TR20085	-0.682249	Plate1	Visit 1	Active	NEURO	OID20813	Q6PIL6	-0.768905
KCNIP4	TR20049	-1.40789	Plate1	Visit 1	Active	NEURO	OID20813	Q6PIL6	-0.768905
KCNIP4	TR20116	-0.987512	Plate1	Visit 1	Active	NEURO	OID20813	Q6PIL6	-0.768905
KCNIP4	TR20073	-0.368622	Plate1	Visit 1	Active	NEURO	OID20813	Q6PIL6	-0.768905
KCNIP4	TR20046	-0.868818	Plate2	Visit 1	Active	NEURO	OID20813	Q6PIL6	-0.65848
KCNIP4	TR20008	-0.672432	Plate2	Visit 1	Active	NEURO	OID20813	Q6PIL6	-0.65848
KCNIP4	TR20051	-0.469564	Plate2	Visit 1	Active	NEURO	OID20813	Q6PIL6	-0.65848
KCNIP4	TR20053	-0.237517	Plate2	Visit 1	Active	NEURO	OID20813	Q6PIL6	-0.65848
KCNIP4	TR20004	-0.963493	Plate2	Visit 1	Active	NEURO	OID20813	Q6PIL6	-0.65848
KCNIP4	TR20030	-0.5377	Plate2	Visit 1	Active	NEURO	OID20813	Q6PIL6	-0.65848
KCNIP4	TR20002	-0.789373	Plate2	Visit 1	Active	NEURO	OID20813	Q6PIL6	-0.65848
KCNIP4	TR20067	-0.542641	Plate2	Visit 1	Active	NEURO	OID20813	Q6PIL6	-0.65848
KCNIP4	TR20035	-1.24284	Plate2	Visit 1	Active	NEURO	OID20813	Q6PIL6	-0.65848
KCNIP4	TR20006	-0.624893	Plate2	Visit 1	Active	NEURO	OID20813	Q6PIL6	-0.65848
KCNIP4	TR20112	-0.85135	Plate2	Visit 1	Active	NEURO	OID20813	Q6PIL6	-0.65848
KCNIP4	TR20059	-0.596465	Plate2	Visit 1	Active	NEURO	OID20813	Q6PIL6	-0.65848
KCNIP4	TR20089	-0.540606	Plate4	Visit 1	Active	NEURO	OID20813	Q6PIL6	-0.769426
KCNIP4	TR20071	-1.10994	Plate4	Visit 1	Active	NEURO	OID20813	Q6PIL6	-0.769426
KCNIP4	TR20010	-0.118708	Plate4	Visit 1	Active	NEURO	OID20813	Q6PIL6	-0.769426
KCNIP4	TR20070	-0.9259	Plate4	Visit 1	Active	NEURO	OID20813	Q6PIL6	-0.769426
KCNIP4	TR20026	-0.747498	Plate4	Visit 1	Active	NEURO	OID20813	Q6PIL6	-0.769426
KCNIP4	TR20097	-1.13421	Plate4	Visit 1	Active	NEURO	OID20813	Q6PIL6	-0.769426
KCNIP4	TR20074	-0.891912	Plate4	Visit 1	Active	NEURO	OID20813	Q6PIL6	-0.769426
KCNIP4	TR20110	-1.96347	Plate4	Visit 1	Active	NEURO	OID20813	Q6PIL6	-0.769426
KCNIP4	TR20100	-0.667921	Plate4	Visit 1	Active	NEURO	OID20813	Q6PIL6	-0.769426
KCNIP4	TR20010	-0.823578	Plate1	Visit 3	Active	NEURO	OID20813	Q6PIL6	-0.768905
KCNIP4	TR20085	-0.542315	Plate1	Visit 3	Active	NEURO	OID20813	Q6PIL6	-0.768905
KCNIP4	TR20004	-0.126255	Plate1	Visit 3	Active	NEURO	OID20813	Q6PIL6	-0.768905
KCNIP4	TR20054	-1.60524	Plate1	Visit 3	Active	NEURO	OID20813	Q6PIL6	-0.768905
KCNIP4	TR20008	-0.383586	Plate1	Visit 3	Active	NEURO	OID20813	Q6PIL6	-0.768905
KCNIP4	TR20002	-1.03627	Plate1	Visit 3	Active	NEURO	OID20813	Q6PIL6	-0.768905
KCNIP4	TR20059	-0.959915	Plate1	Visit 3	Active	NEURO	OID20813	Q6PIL6	-0.768905
KCNIP4	TR20053	0.468675	Plate1	Visit 3	Active	NEURO	OID20813	Q6PIL6	-0.768905
KCNIP4	TR20073	-0.919072	Plate1	Visit 3	Active	NEURO	OID20813	Q6PIL6	-0.768905
KCNIP4	TR20074	-1.28449	Plate1	Visit 3	Active	NEURO	OID20813	Q6PIL6	-0.768905
KCNIP4	TR20035	-0.863509	Plate2	Visit 3	Active	NEURO	OID20813	Q6PIL6	-0.65848
KCNIP4	TR20071	-0.493027	Plate2	Visit 3	Active	NEURO	OID20813	Q6PIL6	-0.65848
KCNIP4	TR20006	-0.541147	Plate2	Visit 3	Active	NEURO	OID20813	Q6PIL6	-0.65848
KCNIP4	TR20067	-0.760663	Plate2	Visit 3	Active	NEURO	OID20813	Q6PIL6	-0.65848
KCNIP4	TR20030	-0.695171	Plate2	Visit 3	Active	NEURO	OID20813	Q6PIL6	-0.65848
KCNIP4	TR20046	-0.649673	Plate2	Visit 3	Active	NEURO	OID20813	Q6PIL6	-0.65848
KCNIP4	TR20070	-1.3968	Plate4	Visit 3	Active	NEURO	OID20813	Q6PIL6	-0.769426
KCNIP4	TR20049	-1.23964	Plate4	Visit 3	Active	NEURO	OID20813	Q6PIL6	-0.769426
KEL	TR20115	-0.232581	Plate1	Visit 1	Active	NEURO	OID20881	P23276	-3.28777
KEL	TR20054	0.793824	Plate1	Visit 1	Active	NEURO	OID20881	P23276	-3.28777
KEL	TR20085	1.02144	Plate1	Visit 1	Active	NEURO	OID20881	P23276	-3.28777
KEL	TR20049	0.299827	Plate1	Visit 1	Active	NEURO	OID20881	P23276	-3.28777
KEL	TR20116	0.970354	Plate1	Visit 1	Active	NEURO	OID20881	P23276	-3.28777
KEL	TR20073	0.106105	Plate1	Visit 1	Active	NEURO	OID20881	P23276	-3.28777
KEL	TR20046	0.49854	Plate2	Visit 1	Active	NEURO	OID20881	P23276	-2.88297
KEL	TR20008	2.46789	Plate2	Visit 1	Active	NEURO	OID20881	P23276	-2.88297
KEL	TR20051	-0.122297	Plate2	Visit 1	Active	NEURO	OID20881	P23276	-2.88297
KEL	TR20053	0.517779	Plate2	Visit 1	Active	NEURO	OID20881	P23276	-2.88297
KEL	TR20004	-0.0849096	Plate2	Visit 1	Active	NEURO	OID20881	P23276	-2.88297
KEL	TR20030	0.973044	Plate2	Visit 1	Active	NEURO	OID20881	P23276	-2.88297
KEL	TR20002	0.133853	Plate2	Visit 1	Active	NEURO	OID20881	P23276	-2.88297
KEL	TR20067	0.259392	Plate2	Visit 1	Active	NEURO	OID20881	P23276	-2.88297
KEL	TR20035	-0.164579	Plate2	Visit 1	Active	NEURO	OID20881	P23276	-2.88297
KEL	TR20006	1.20125	Plate2	Visit 1	Active	NEURO	OID20881	P23276	-2.88297
KEL	TR20112	0.173968	Plate2	Visit 1	Active	NEURO	OID20881	P23276	-2.88297
KEL	TR20059	0.791146	Plate2	Visit 1	Active	NEURO	OID20881	P23276	-2.88297
KEL	TR20089	0.366353	Plate4	Visit 1	Active	NEURO	OID20881	P23276	-2.86461
KEL	TR20071	0.564208	Plate4	Visit 1	Active	NEURO	OID20881	P23276	-2.86461
KEL	TR20010	1.09021	Plate4	Visit 1	Active	NEURO	OID20881	P23276	-2.86461
KEL	TR20070	0.33663	Plate4	Visit 1	Active	NEURO	OID20881	P23276	-2.86461
KEL	TR20026	0.452837	Plate4	Visit 1	Active	NEURO	OID20881	P23276	-2.86461
KEL	TR20097	0.603647	Plate4	Visit 1	Active	NEURO	OID20881	P23276	-2.86461
KEL	TR20074	0.494065	Plate4	Visit 1	Active	NEURO	OID20881	P23276	-2.86461
KEL	TR20110	0.535758	Plate4	Visit 1	Active	NEURO	OID20881	P23276	-2.86461
KEL	TR20100	0.661689	Plate4	Visit 1	Active	NEURO	OID20881	P23276	-2.86461
KEL	TR20010	0.471115	Plate1	Visit 3	Active	NEURO	OID20881	P23276	-3.28777
KEL	TR20085	0.601456	Plate1	Visit 3	Active	NEURO	OID20881	P23276	-3.28777
KEL	TR20004	0.248193	Plate1	Visit 3	Active	NEURO	OID20881	P23276	-3.28777
KEL	TR20054	0.213538	Plate1	Visit 3	Active	NEURO	OID20881	P23276	-3.28777
KEL	TR20008	0.461927	Plate1	Visit 3	Active	NEURO	OID20881	P23276	-3.28777
KEL	TR20002	0.312928	Plate1	Visit 3	Active	NEURO	OID20881	P23276	-3.28777
KEL	TR20059	0.87996	Plate1	Visit 3	Active	NEURO	OID20881	P23276	-3.28777
KEL	TR20053	0.636841	Plate1	Visit 3	Active	NEURO	OID20881	P23276	-3.28777
KEL	TR20073	0.0997348	Plate1	Visit 3	Active	NEURO	OID20881	P23276	-3.28777
KEL	TR20074	0.284915	Plate1	Visit 3	Active	NEURO	OID20881	P23276	-3.28777
KEL	TR20035	0.196651	Plate2	Visit 3	Active	NEURO	OID20881	P23276	-2.88297
KEL	TR20071	-0.00657173	Plate2	Visit 3	Active	NEURO	OID20881	P23276	-2.88297
KEL	TR20006	0.308238	Plate2	Visit 3	Active	NEURO	OID20881	P23276	-2.88297
KEL	TR20067	0.298464	Plate2	Visit 3	Active	NEURO	OID20881	P23276	-2.88297
KEL	TR20030	0.0452797	Plate2	Visit 3	Active	NEURO	OID20881	P23276	-2.88297
KEL	TR20046	0.0830078	Plate2	Visit 3	Active	NEURO	OID20881	P23276	-2.88297
KEL	TR20070	0.105348	Plate4	Visit 3	Active	NEURO	OID20881	P23276	-2.86461
KEL	TR20049	0.376995	Plate4	Visit 3	Active	NEURO	OID20881	P23276	-2.86461
KIRREL2	TR20115	0.149043	Plate1	Visit 1	Active	NEURO	OID20873	Q6UWL6	-2.14888
KIRREL2	TR20054	0.631638	Plate1	Visit 1	Active	NEURO	OID20873	Q6UWL6	-2.14888
KIRREL2	TR20085	0.971051	Plate1	Visit 1	Active	NEURO	OID20873	Q6UWL6	-2.14888
KIRREL2	TR20049	0.123646	Plate1	Visit 1	Active	NEURO	OID20873	Q6UWL6	-2.14888
KIRREL2	TR20116	0.616606	Plate1	Visit 1	Active	NEURO	OID20873	Q6UWL6	-2.14888
KIRREL2	TR20073	0.675717	Plate1	Visit 1	Active	NEURO	OID20873	Q6UWL6	-2.14888
KIRREL2	TR20046	0.725708	Plate2	Visit 1	Active	NEURO	OID20873	Q6UWL6	-1.11249
KIRREL2	TR20008	-0.00724826	Plate2	Visit 1	Active	NEURO	OID20873	Q6UWL6	-1.11249
KIRREL2	TR20051	0.591879	Plate2	Visit 1	Active	NEURO	OID20873	Q6UWL6	-1.11249
KIRREL2	TR20053	0.65696	Plate2	Visit 1	Active	NEURO	OID20873	Q6UWL6	-1.11249
KIRREL2	TR20004	0.258162	Plate2	Visit 1	Active	NEURO	OID20873	Q6UWL6	-1.11249
KIRREL2	TR20030	0.590768	Plate2	Visit 1	Active	NEURO	OID20873	Q6UWL6	-1.11249
KIRREL2	TR20002	0.11843	Plate2	Visit 1	Active	NEURO	OID20873	Q6UWL6	-1.11249
KIRREL2	TR20067	-0.01955	Plate2	Visit 1	Active	NEURO	OID20873	Q6UWL6	-1.11249
KIRREL2	TR20035	1.37039	Plate2	Visit 1	Active	NEURO	OID20873	Q6UWL6	-1.11249
KIRREL2	TR20006	0.443361	Plate2	Visit 1	Active	NEURO	OID20873	Q6UWL6	-1.11249
KIRREL2	TR20112	-0.0651974	Plate2	Visit 1	Active	NEURO	OID20873	Q6UWL6	-1.11249
KIRREL2	TR20059	0.216752	Plate2	Visit 1	Active	NEURO	OID20873	Q6UWL6	-1.11249
KIRREL2	TR20089	0.53697	Plate4	Visit 1	Active	NEURO	OID20873	Q6UWL6	-1.96608
KIRREL2	TR20071	0.299368	Plate4	Visit 1	Active	NEURO	OID20873	Q6UWL6	-1.96608
KIRREL2	TR20010	0.854273	Plate4	Visit 1	Active	NEURO	OID20873	Q6UWL6	-1.96608
KIRREL2	TR20070	0.570479	Plate4	Visit 1	Active	NEURO	OID20873	Q6UWL6	-1.96608
KIRREL2	TR20026	0.766783	Plate4	Visit 1	Active	NEURO	OID20873	Q6UWL6	-1.96608
KIRREL2	TR20097	0.256142	Plate4	Visit 1	Active	NEURO	OID20873	Q6UWL6	-1.96608
KIRREL2	TR20074	-0.239619	Plate4	Visit 1	Active	NEURO	OID20873	Q6UWL6	-1.96608
KIRREL2	TR20110	0.192698	Plate4	Visit 1	Active	NEURO	OID20873	Q6UWL6	-1.96608
KIRREL2	TR20100	0.665757	Plate4	Visit 1	Active	NEURO	OID20873	Q6UWL6	-1.96608
KIRREL2	TR20010	0.704724	Plate1	Visit 3	Active	NEURO	OID20873	Q6UWL6	-2.14888
KIRREL2	TR20085	0.635208	Plate1	Visit 3	Active	NEURO	OID20873	Q6UWL6	-2.14888
KIRREL2	TR20004	0.844337	Plate1	Visit 3	Active	NEURO	OID20873	Q6UWL6	-2.14888
KIRREL2	TR20054	0.56076	Plate1	Visit 3	Active	NEURO	OID20873	Q6UWL6	-2.14888
KIRREL2	TR20008	0.372674	Plate1	Visit 3	Active	NEURO	OID20873	Q6UWL6	-2.14888
KIRREL2	TR20002	0.531618	Plate1	Visit 3	Active	NEURO	OID20873	Q6UWL6	-2.14888
KIRREL2	TR20059	0.41287	Plate1	Visit 3	Active	NEURO	OID20873	Q6UWL6	-2.14888
KIRREL2	TR20053	0.96889	Plate1	Visit 3	Active	NEURO	OID20873	Q6UWL6	-2.14888
KIRREL2	TR20073	0.591246	Plate1	Visit 3	Active	NEURO	OID20873	Q6UWL6	-2.14888
KIRREL2	TR20074	0.192636	Plate1	Visit 3	Active	NEURO	OID20873	Q6UWL6	-2.14888
KIRREL2	TR20035	1.34745	Plate2	Visit 3	Active	NEURO	OID20873	Q6UWL6	-1.11249
KIRREL2	TR20071	0.257955	Plate2	Visit 3	Active	NEURO	OID20873	Q6UWL6	-1.11249
KIRREL2	TR20006	0.935099	Plate2	Visit 3	Active	NEURO	OID20873	Q6UWL6	-1.11249
KIRREL2	TR20067	0.83849	Plate2	Visit 3	Active	NEURO	OID20873	Q6UWL6	-1.11249
KIRREL2	TR20030	1.21236	Plate2	Visit 3	Active	NEURO	OID20873	Q6UWL6	-1.11249
KIRREL2	TR20046	0.564618	Plate2	Visit 3	Active	NEURO	OID20873	Q6UWL6	-1.11249
KIRREL2	TR20070	1.01575	Plate4	Visit 3	Active	NEURO	OID20873	Q6UWL6	-1.96608
KIRREL2	TR20049	0.233537	Plate4	Visit 3	Active	NEURO	OID20873	Q6UWL6	-1.96608
KLB	TR20115	-0.300353	Plate1	Visit 1	Active	NEURO	OID20888	Q86Z14	-2.30523
KLB	TR20054	-1.66223	Plate1	Visit 1	Active	NEURO	OID20888	Q86Z14	-2.30523
KLB	TR20085	0.365087	Plate1	Visit 1	Active	NEURO	OID20888	Q86Z14	-2.30523
KLB	TR20049	0.275404	Plate1	Visit 1	Active	NEURO	OID20888	Q86Z14	-2.30523
KLB	TR20116	-0.313443	Plate1	Visit 1	Active	NEURO	OID20888	Q86Z14	-2.30523
KLB	TR20073	0.287404	Plate1	Visit 1	Active	NEURO	OID20888	Q86Z14	-2.30523
KLB	TR20046	0.282815	Plate2	Visit 1	Active	NEURO	OID20888	Q86Z14	-1.34774
KLB	TR20008	-1.51882	Plate2	Visit 1	Active	NEURO	OID20888	Q86Z14	-1.34774
KLB	TR20051	-0.221196	Plate2	Visit 1	Active	NEURO	OID20888	Q86Z14	-1.34774
KLB	TR20053	0.688866	Plate2	Visit 1	Active	NEURO	OID20888	Q86Z14	-1.34774
KLB	TR20004	-0.595305	Plate2	Visit 1	Active	NEURO	OID20888	Q86Z14	-1.34774
KLB	TR20030	1.55996	Plate2	Visit 1	Active	NEURO	OID20888	Q86Z14	-1.34774
KLB	TR20002	0.790566	Plate2	Visit 1	Active	NEURO	OID20888	Q86Z14	-1.34774
KLB	TR20067	0.161672	Plate2	Visit 1	Active	NEURO	OID20888	Q86Z14	-1.34774
KLB	TR20035	-0.25544	Plate2	Visit 1	Active	NEURO	OID20888	Q86Z14	-1.34774
KLB	TR20006	0.984126	Plate2	Visit 1	Active	NEURO	OID20888	Q86Z14	-1.34774
KLB	TR20112	-0.541172	Plate2	Visit 1	Active	NEURO	OID20888	Q86Z14	-1.34774
KLB	TR20059	-0.288119	Plate2	Visit 1	Active	NEURO	OID20888	Q86Z14	-1.34774
KLB	TR20089	-1.36419	Plate4	Visit 1	Active	NEURO	OID20888	Q86Z14	-1.64238
KLB	TR20071	-0.517958	Plate4	Visit 1	Active	NEURO	OID20888	Q86Z14	-1.64238
KLB	TR20010	-1.2417	Plate4	Visit 1	Active	NEURO	OID20888	Q86Z14	-1.64238
KLB	TR20070	-1.21385	Plate4	Visit 1	Active	NEURO	OID20888	Q86Z14	-1.64238
KLB	TR20026	0.273896	Plate4	Visit 1	Active	NEURO	OID20888	Q86Z14	-1.64238
KLB	TR20097	-0.599099	Plate4	Visit 1	Active	NEURO	OID20888	Q86Z14	-1.64238
KLB	TR20074	0.358063	Plate4	Visit 1	Active	NEURO	OID20888	Q86Z14	-1.64238
KLB	TR20110	-1.56979	Plate4	Visit 1	Active	NEURO	OID20888	Q86Z14	-1.64238
KLB	TR20100	-1.32897	Plate4	Visit 1	Active	NEURO	OID20888	Q86Z14	-1.64238
KLB	TR20010	-1.70629	Plate1	Visit 3	Active	NEURO	OID20888	Q86Z14	-2.30523
KLB	TR20085	0.413267	Plate1	Visit 3	Active	NEURO	OID20888	Q86Z14	-2.30523
KLB	TR20004	0.00602678	Plate1	Visit 3	Active	NEURO	OID20888	Q86Z14	-2.30523
KLB	TR20054	-0.809158	Plate1	Visit 3	Active	NEURO	OID20888	Q86Z14	-2.30523
KLB	TR20008	-0.511634	Plate1	Visit 3	Active	NEURO	OID20888	Q86Z14	-2.30523
KLB	TR20002	1.33449	Plate1	Visit 3	Active	NEURO	OID20888	Q86Z14	-2.30523
KLB	TR20059	-0.144992	Plate1	Visit 3	Active	NEURO	OID20888	Q86Z14	-2.30523
KLB	TR20053	0.614485	Plate1	Visit 3	Active	NEURO	OID20888	Q86Z14	-2.30523
KLB	TR20073	0.241618	Plate1	Visit 3	Active	NEURO	OID20888	Q86Z14	-2.30523
KLB	TR20074	0.637769	Plate1	Visit 3	Active	NEURO	OID20888	Q86Z14	-2.30523
KLB	TR20035	1.49913	Plate2	Visit 3	Active	NEURO	OID20888	Q86Z14	-1.34774
KLB	TR20071	0.414342	Plate2	Visit 3	Active	NEURO	OID20888	Q86Z14	-1.34774
KLB	TR20006	1.6846	Plate2	Visit 3	Active	NEURO	OID20888	Q86Z14	-1.34774
KLB	TR20067	0.598756	Plate2	Visit 3	Active	NEURO	OID20888	Q86Z14	-1.34774
KLB	TR20030	1.78685	Plate2	Visit 3	Active	NEURO	OID20888	Q86Z14	-1.34774
KLB	TR20046	0.271569	Plate2	Visit 3	Active	NEURO	OID20888	Q86Z14	-1.34774
KLB	TR20070	-0.193943	Plate4	Visit 3	Active	NEURO	OID20888	Q86Z14	-1.64238
KLB	TR20049	-0.241718	Plate4	Visit 3	Active	NEURO	OID20888	Q86Z14	-1.64238
KRT14	TR20115	-0.206213	Plate1	Visit 1	Active	NEURO	OID20800	P02533	0.301133
KRT14	TR20054	-0.13551	Plate1	Visit 1	Active	NEURO	OID20800	P02533	0.301133
KRT14	TR20085	-0.502577	Plate1	Visit 1	Active	NEURO	OID20800	P02533	0.301133
KRT14	TR20049	-0.356002	Plate1	Visit 1	Active	NEURO	OID20800	P02533	0.301133
KRT14	TR20116	-0.129195	Plate1	Visit 1	Active	NEURO	OID20800	P02533	0.301133
KRT14	TR20073	0.0256661	Plate1	Visit 1	Active	NEURO	OID20800	P02533	0.301133
KRT14	TR20046	-0.406873	Plate2	Visit 1	Active	NEURO	OID20800	P02533	0.0705277
KRT14	TR20008	-0.616599	Plate2	Visit 1	Active	NEURO	OID20800	P02533	0.0705277
KRT14	TR20051	-0.551704	Plate2	Visit 1	Active	NEURO	OID20800	P02533	0.0705277
KRT14	TR20053	-0.830541	Plate2	Visit 1	Active	NEURO	OID20800	P02533	0.0705277
KRT14	TR20004	0.0376995	Plate2	Visit 1	Active	NEURO	OID20800	P02533	0.0705277
KRT14	TR20030	-0.546402	Plate2	Visit 1	Active	NEURO	OID20800	P02533	0.0705277
KRT14	TR20002	-0.680355	Plate2	Visit 1	Active	NEURO	OID20800	P02533	0.0705277
KRT14	TR20067	-0.448924	Plate2	Visit 1	Active	NEURO	OID20800	P02533	0.0705277
KRT14	TR20035	-0.354453	Plate2	Visit 1	Active	NEURO	OID20800	P02533	0.0705277
KRT14	TR20006	-0.48565	Plate2	Visit 1	Active	NEURO	OID20800	P02533	0.0705277
KRT14	TR20112	-0.392624	Plate2	Visit 1	Active	NEURO	OID20800	P02533	0.0705277
KRT14	TR20059	-0.266048	Plate2	Visit 1	Active	NEURO	OID20800	P02533	0.0705277
KRT14	TR20089	-0.0784392	Plate4	Visit 1	Active	NEURO	OID20800	P02533	-0.260925
KRT14	TR20071	-0.0500351	Plate4	Visit 1	Active	NEURO	OID20800	P02533	-0.260925
KRT14	TR20010	0.434059	Plate4	Visit 1	Active	NEURO	OID20800	P02533	-0.260925
KRT14	TR20070	-0.874724	Plate4	Visit 1	Active	NEURO	OID20800	P02533	-0.260925
KRT14	TR20026	-0.621665	Plate4	Visit 1	Active	NEURO	OID20800	P02533	-0.260925
KRT14	TR20097	-0.561188	Plate4	Visit 1	Active	NEURO	OID20800	P02533	-0.260925
KRT14	TR20074	0.388478	Plate4	Visit 1	Active	NEURO	OID20800	P02533	-0.260925
KRT14	TR20110	-1.20346	Plate4	Visit 1	Active	NEURO	OID20800	P02533	-0.260925
KRT14	TR20100	0.112416	Plate4	Visit 1	Active	NEURO	OID20800	P02533	-0.260925
KRT14	TR20010	-0.295722	Plate1	Visit 3	Active	NEURO	OID20800	P02533	0.301133
KRT14	TR20085	-0.639256	Plate1	Visit 3	Active	NEURO	OID20800	P02533	0.301133
KRT14	TR20004	-0.202551	Plate1	Visit 3	Active	NEURO	OID20800	P02533	0.301133
KRT14	TR20054	0.0608045	Plate1	Visit 3	Active	NEURO	OID20800	P02533	0.301133
KRT14	TR20008	-0.0458433	Plate1	Visit 3	Active	NEURO	OID20800	P02533	0.301133
KRT14	TR20002	-0.250101	Plate1	Visit 3	Active	NEURO	OID20800	P02533	0.301133
KRT14	TR20059	0.0894125	Plate1	Visit 3	Active	NEURO	OID20800	P02533	0.301133
KRT14	TR20053	-0.173113	Plate1	Visit 3	Active	NEURO	OID20800	P02533	0.301133
KRT14	TR20073	-0.312344	Plate1	Visit 3	Active	NEURO	OID20800	P02533	0.301133
KRT14	TR20074	0.11331	Plate1	Visit 3	Active	NEURO	OID20800	P02533	0.301133
KRT14	TR20035	-0.557246	Plate2	Visit 3	Active	NEURO	OID20800	P02533	0.0705277
KRT14	TR20071	-0.588983	Plate2	Visit 3	Active	NEURO	OID20800	P02533	0.0705277
KRT14	TR20006	-0.279999	Plate2	Visit 3	Active	NEURO	OID20800	P02533	0.0705277
KRT14	TR20067	-0.693626	Plate2	Visit 3	Active	NEURO	OID20800	P02533	0.0705277
KRT14	TR20030	-0.460345	Plate2	Visit 3	Active	NEURO	OID20800	P02533	0.0705277
KRT14	TR20046	-0.757238	Plate2	Visit 3	Active	NEURO	OID20800	P02533	0.0705277
KRT14	TR20070	-0.470932	Plate4	Visit 3	Active	NEURO	OID20800	P02533	-0.260925
KRT14	TR20049	-0.228242	Plate4	Visit 3	Active	NEURO	OID20800	P02533	-0.260925
KRT5	TR20115	0.0544943	Plate1	Visit 1	Active	NEURO	OID20860	P13647	-0.79851
KRT5	TR20054	-0.742492	Plate1	Visit 1	Active	NEURO	OID20860	P13647	-0.79851
KRT5	TR20085	0.73236	Plate1	Visit 1	Active	NEURO	OID20860	P13647	-0.79851
KRT5	TR20049	0.136434	Plate1	Visit 1	Active	NEURO	OID20860	P13647	-0.79851
KRT5	TR20116	-0.772099	Plate1	Visit 1	Active	NEURO	OID20860	P13647	-0.79851
KRT5	TR20073	-0.0258423	Plate1	Visit 1	Active	NEURO	OID20860	P13647	-0.79851
KRT5	TR20046	-0.450382	Plate2	Visit 1	Active	NEURO	OID20860	P13647	-1.30735
KRT5	TR20008	-0.901065	Plate2	Visit 1	Active	NEURO	OID20860	P13647	-1.30735
KRT5	TR20051	-1.07653	Plate2	Visit 1	Active	NEURO	OID20860	P13647	-1.30735
KRT5	TR20053	-0.444065	Plate2	Visit 1	Active	NEURO	OID20860	P13647	-1.30735
KRT5	TR20004	-0.436435	Plate2	Visit 1	Active	NEURO	OID20860	P13647	-1.30735
KRT5	TR20030	-0.231396	Plate2	Visit 1	Active	NEURO	OID20860	P13647	-1.30735
KRT5	TR20002	-0.652049	Plate2	Visit 1	Active	NEURO	OID20860	P13647	-1.30735
KRT5	TR20067	-0.525246	Plate2	Visit 1	Active	NEURO	OID20860	P13647	-1.30735
KRT5	TR20035	-0.909867	Plate2	Visit 1	Active	NEURO	OID20860	P13647	-1.30735
KRT5	TR20006	-1.02894	Plate2	Visit 1	Active	NEURO	OID20860	P13647	-1.30735
KRT5	TR20112	-1.04855	Plate2	Visit 1	Active	NEURO	OID20860	P13647	-1.30735
KRT5	TR20059	-0.307206	Plate2	Visit 1	Active	NEURO	OID20860	P13647	-1.30735
KRT5	TR20089	0.365138	Plate4	Visit 1	Active	NEURO	OID20860	P13647	-1.92343
KRT5	TR20071	-1.24844	Plate4	Visit 1	Active	NEURO	OID20860	P13647	-1.92343
KRT5	TR20010	-0.175872	Plate4	Visit 1	Active	NEURO	OID20860	P13647	-1.92343
KRT5	TR20070	-1.12622	Plate4	Visit 1	Active	NEURO	OID20860	P13647	-1.92343
KRT5	TR20026	-0.08469	Plate4	Visit 1	Active	NEURO	OID20860	P13647	-1.92343
KRT5	TR20097	-1.02379	Plate4	Visit 1	Active	NEURO	OID20860	P13647	-1.92343
KRT5	TR20074	0.362348	Plate4	Visit 1	Active	NEURO	OID20860	P13647	-1.92343
KRT5	TR20110	-1.08737	Plate4	Visit 1	Active	NEURO	OID20860	P13647	-1.92343
KRT5	TR20100	-0.66112	Plate4	Visit 1	Active	NEURO	OID20860	P13647	-1.92343
KRT5	TR20010	-0.117148	Plate1	Visit 3	Active	NEURO	OID20860	P13647	-0.79851
KRT5	TR20085	0.239624	Plate1	Visit 3	Active	NEURO	OID20860	P13647	-0.79851
KRT5	TR20004	0.515203	Plate1	Visit 3	Active	NEURO	OID20860	P13647	-0.79851
KRT5	TR20054	-0.404618	Plate1	Visit 3	Active	NEURO	OID20860	P13647	-0.79851
KRT5	TR20008	-0.454275	Plate1	Visit 3	Active	NEURO	OID20860	P13647	-0.79851
KRT5	TR20002	-0.0834538	Plate1	Visit 3	Active	NEURO	OID20860	P13647	-0.79851
KRT5	TR20059	0.76013	Plate1	Visit 3	Active	NEURO	OID20860	P13647	-0.79851
KRT5	TR20053	0.148163	Plate1	Visit 3	Active	NEURO	OID20860	P13647	-0.79851
KRT5	TR20073	-0.445618	Plate1	Visit 3	Active	NEURO	OID20860	P13647	-0.79851
KRT5	TR20074	0.592502	Plate1	Visit 3	Active	NEURO	OID20860	P13647	-0.79851
KRT5	TR20035	-0.581229	Plate2	Visit 3	Active	NEURO	OID20860	P13647	-1.30735
KRT5	TR20071	-0.535534	Plate2	Visit 3	Active	NEURO	OID20860	P13647	-1.30735
KRT5	TR20006	-0.236635	Plate2	Visit 3	Active	NEURO	OID20860	P13647	-1.30735
KRT5	TR20067	-0.160756	Plate2	Visit 3	Active	NEURO	OID20860	P13647	-1.30735
KRT5	TR20030	0.0719548	Plate2	Visit 3	Active	NEURO	OID20860	P13647	-1.30735
KRT5	TR20046	-0.400278	Plate2	Visit 3	Active	NEURO	OID20860	P13647	-1.30735
KRT5	TR20070	-0.817023	Plate4	Visit 3	Active	NEURO	OID20860	P13647	-1.92343
KRT5	TR20049	-0.170662	Plate4	Visit 3	Active	NEURO	OID20860	P13647	-1.92343
LAIR2	TR20115	-1.96027	Plate1	Visit 1	Active	NEURO	OID20965	Q6ISS4	-4.70306
LAIR2	TR20054	-1.07643	Plate1	Visit 1	Active	NEURO	OID20965	Q6ISS4	-4.70306
LAIR2	TR20085	-0.997608	Plate1	Visit 1	Active	NEURO	OID20965	Q6ISS4	-4.70306
LAIR2	TR20049	2.09134	Plate1	Visit 1	Active	NEURO	OID20965	Q6ISS4	-4.70306
LAIR2	TR20116	-1.00709	Plate1	Visit 1	Active	NEURO	OID20965	Q6ISS4	-4.70306
LAIR2	TR20073	-0.324765	Plate1	Visit 1	Active	NEURO	OID20965	Q6ISS4	-4.70306
LAIR2	TR20046	1.84211	Plate2	Visit 1	Active	NEURO	OID20965	Q6ISS4	-4.8968
LAIR2	TR20008	-1.97457	Plate2	Visit 1	Active	NEURO	OID20965	Q6ISS4	-4.8968
LAIR2	TR20051	-1.17083	Plate2	Visit 1	Active	NEURO	OID20965	Q6ISS4	-4.8968
LAIR2	TR20053	-0.832966	Plate2	Visit 1	Active	NEURO	OID20965	Q6ISS4	-4.8968
LAIR2	TR20004	-0.510623	Plate2	Visit 1	Active	NEURO	OID20965	Q6ISS4	-4.8968
LAIR2	TR20030	-0.717823	Plate2	Visit 1	Active	NEURO	OID20965	Q6ISS4	-4.8968
LAIR2	TR20002	-0.21329	Plate2	Visit 1	Active	NEURO	OID20965	Q6ISS4	-4.8968
LAIR2	TR20067	-4.86338	Plate2	Visit 1	Active	NEURO	OID20965	Q6ISS4	-4.8968
LAIR2	TR20035	-0.535077	Plate2	Visit 1	Active	NEURO	OID20965	Q6ISS4	-4.8968
LAIR2	TR20006	-1.79506	Plate2	Visit 1	Active	NEURO	OID20965	Q6ISS4	-4.8968
LAIR2	TR20112	1.5457	Plate2	Visit 1	Active	NEURO	OID20965	Q6ISS4	-4.8968
LAIR2	TR20059	-2.07638	Plate2	Visit 1	Active	NEURO	OID20965	Q6ISS4	-4.8968
LAIR2	TR20089	2.27368	Plate4	Visit 1	Active	NEURO	OID20965	Q6ISS4	-4.40965
LAIR2	TR20071	-1.79023	Plate4	Visit 1	Active	NEURO	OID20965	Q6ISS4	-4.40965
LAIR2	TR20010	2.19555	Plate4	Visit 1	Active	NEURO	OID20965	Q6ISS4	-4.40965
LAIR2	TR20070	0.166495	Plate4	Visit 1	Active	NEURO	OID20965	Q6ISS4	-4.40965
LAIR2	TR20026	-0.671977	Plate4	Visit 1	Active	NEURO	OID20965	Q6ISS4	-4.40965
LAIR2	TR20097	-0.653989	Plate4	Visit 1	Active	NEURO	OID20965	Q6ISS4	-4.40965
LAIR2	TR20074	-0.73084	Plate4	Visit 1	Active	NEURO	OID20965	Q6ISS4	-4.40965
LAIR2	TR20110	0.0948841	Plate4	Visit 1	Active	NEURO	OID20965	Q6ISS4	-4.40965
LAIR2	TR20100	1.68337	Plate4	Visit 1	Active	NEURO	OID20965	Q6ISS4	-4.40965
LAIR2	TR20010	1.86866	Plate1	Visit 3	Active	NEURO	OID20965	Q6ISS4	-4.70306
LAIR2	TR20085	-1.36496	Plate1	Visit 3	Active	NEURO	OID20965	Q6ISS4	-4.70306
LAIR2	TR20004	-0.213968	Plate1	Visit 3	Active	NEURO	OID20965	Q6ISS4	-4.70306
LAIR2	TR20054	-0.730466	Plate1	Visit 3	Active	NEURO	OID20965	Q6ISS4	-4.70306
LAIR2	TR20008	-1.31015	Plate1	Visit 3	Active	NEURO	OID20965	Q6ISS4	-4.70306
LAIR2	TR20002	-0.899028	Plate1	Visit 3	Active	NEURO	OID20965	Q6ISS4	-4.70306
LAIR2	TR20059	-1.42884	Plate1	Visit 3	Active	NEURO	OID20965	Q6ISS4	-4.70306
LAIR2	TR20053	-0.242598	Plate1	Visit 3	Active	NEURO	OID20965	Q6ISS4	-4.70306
LAIR2	TR20073	-0.596598	Plate1	Visit 3	Active	NEURO	OID20965	Q6ISS4	-4.70306
LAIR2	TR20074	-1.11878	Plate1	Visit 3	Active	NEURO	OID20965	Q6ISS4	-4.70306
LAIR2	TR20035	-0.853984	Plate2	Visit 3	Active	NEURO	OID20965	Q6ISS4	-4.8968
LAIR2	TR20071	-1.7585	Plate2	Visit 3	Active	NEURO	OID20965	Q6ISS4	-4.8968
LAIR2	TR20006	-1.04207	Plate2	Visit 3	Active	NEURO	OID20965	Q6ISS4	-4.8968
LAIR2	TR20067	-4.77951	Plate2	Visit 3	Active	NEURO	OID20965	Q6ISS4	-4.8968
LAIR2	TR20030	-0.840809	Plate2	Visit 3	Active	NEURO	OID20965	Q6ISS4	-4.8968
LAIR2	TR20046	2.18094	Plate2	Visit 3	Active	NEURO	OID20965	Q6ISS4	-4.8968
LAIR2	TR20070	0.726383	Plate4	Visit 3	Active	NEURO	OID20965	Q6ISS4	-4.40965
LAIR2	TR20049	2.5037	Plate4	Visit 3	Active	NEURO	OID20965	Q6ISS4	-4.40965
LAMP2	TR20115	-1.21869	Plate1	Visit 1	Active	NEURO	OID21035	P13473	-6.24909
LAMP2	TR20054	-0.265178	Plate1	Visit 1	Active	NEURO	OID21035	P13473	-6.24909
LAMP2	TR20085	-1.22267	Plate1	Visit 1	Active	NEURO	OID21035	P13473	-6.24909
LAMP2	TR20049	0.227138	Plate1	Visit 1	Active	NEURO	OID21035	P13473	-6.24909
LAMP2	TR20116	-0.488356	Plate1	Visit 1	Active	NEURO	OID21035	P13473	-6.24909
LAMP2	TR20073	0.21614	Plate1	Visit 1	Active	NEURO	OID21035	P13473	-6.24909
LAMP2	TR20046	0.092405	Plate2	Visit 1	Active	NEURO	OID21035	P13473	-3.89284
LAMP2	TR20008	-1.2064	Plate2	Visit 1	Active	NEURO	OID21035	P13473	-3.89284
LAMP2	TR20051	-0.213686	Plate2	Visit 1	Active	NEURO	OID21035	P13473	-3.89284
LAMP2	TR20053	-0.182817	Plate2	Visit 1	Active	NEURO	OID21035	P13473	-3.89284
LAMP2	TR20004	-0.122714	Plate2	Visit 1	Active	NEURO	OID21035	P13473	-3.89284
LAMP2	TR20030	-1.05124	Plate2	Visit 1	Active	NEURO	OID21035	P13473	-3.89284
LAMP2	TR20002	-0.15043	Plate2	Visit 1	Active	NEURO	OID21035	P13473	-3.89284
LAMP2	TR20067	-0.897534	Plate2	Visit 1	Active	NEURO	OID21035	P13473	-3.89284
LAMP2	TR20035	-0.105287	Plate2	Visit 1	Active	NEURO	OID21035	P13473	-3.89284
LAMP2	TR20006	-1.15865	Plate2	Visit 1	Active	NEURO	OID21035	P13473	-3.89284
LAMP2	TR20112	-0.938409	Plate2	Visit 1	Active	NEURO	OID21035	P13473	-3.89284
LAMP2	TR20059	-0.562006	Plate2	Visit 1	Active	NEURO	OID21035	P13473	-3.89284
LAMP2	TR20089	-0.360228	Plate4	Visit 1	Active	NEURO	OID21035	P13473	-2.98918
LAMP2	TR20071	-0.491459	Plate4	Visit 1	Active	NEURO	OID21035	P13473	-2.98918
LAMP2	TR20010	-0.302498	Plate4	Visit 1	Active	NEURO	OID21035	P13473	-2.98918
LAMP2	TR20070	-0.625978	Plate4	Visit 1	Active	NEURO	OID21035	P13473	-2.98918
LAMP2	TR20026	-0.299137	Plate4	Visit 1	Active	NEURO	OID21035	P13473	-2.98918
LAMP2	TR20097	-0.1325	Plate4	Visit 1	Active	NEURO	OID21035	P13473	-2.98918
LAMP2	TR20074	-0.957255	Plate4	Visit 1	Active	NEURO	OID21035	P13473	-2.98918
LAMP2	TR20110	-0.180024	Plate4	Visit 1	Active	NEURO	OID21035	P13473	-2.98918
LAMP2	TR20100	-0.659608	Plate4	Visit 1	Active	NEURO	OID21035	P13473	-2.98918
LAMP2	TR20010	-0.477613	Plate1	Visit 3	Active	NEURO	OID21035	P13473	-6.24909
LAMP2	TR20085	-1.78775	Plate1	Visit 3	Active	NEURO	OID21035	P13473	-6.24909
LAMP2	TR20004	-0.225439	Plate1	Visit 3	Active	NEURO	OID21035	P13473	-6.24909
LAMP2	TR20054	0.0427027	Plate1	Visit 3	Active	NEURO	OID21035	P13473	-6.24909
LAMP2	TR20008	0.128915	Plate1	Visit 3	Active	NEURO	OID21035	P13473	-6.24909
LAMP2	TR20002	-0.196055	Plate1	Visit 3	Active	NEURO	OID21035	P13473	-6.24909
LAMP2	TR20059	-0.197807	Plate1	Visit 3	Active	NEURO	OID21035	P13473	-6.24909
LAMP2	TR20053	0.410979	Plate1	Visit 3	Active	NEURO	OID21035	P13473	-6.24909
LAMP2	TR20073	-0.498889	Plate1	Visit 3	Active	NEURO	OID21035	P13473	-6.24909
LAMP2	TR20074	-0.911686	Plate1	Visit 3	Active	NEURO	OID21035	P13473	-6.24909
LAMP2	TR20035	-2.84552	Plate2	Visit 3	Active	NEURO	OID21035	P13473	-3.89284
LAMP2	TR20071	-0.407724	Plate2	Visit 3	Active	NEURO	OID21035	P13473	-3.89284
LAMP2	TR20006	-0.0166276	Plate2	Visit 3	Active	NEURO	OID21035	P13473	-3.89284
LAMP2	TR20067	-0.464396	Plate2	Visit 3	Active	NEURO	OID21035	P13473	-3.89284
LAMP2	TR20030	-0.291489	Plate2	Visit 3	Active	NEURO	OID21035	P13473	-3.89284
LAMP2	TR20046	0.151253	Plate2	Visit 3	Active	NEURO	OID21035	P13473	-3.89284
LAMP2	TR20070	-0.248696	Plate4	Visit 3	Active	NEURO	OID21035	P13473	-2.98918
LAMP2	TR20049	-0.704139	Plate4	Visit 3	Active	NEURO	OID21035	P13473	-2.98918
LAYN	TR20115	0.548007	Plate1	Visit 1	Active	NEURO	OID20970	Q6UX15	-4.49261
LAYN	TR20054	0.275178	Plate1	Visit 1	Active	NEURO	OID20970	Q6UX15	-4.49261
LAYN	TR20085	0.511308	Plate1	Visit 1	Active	NEURO	OID20970	Q6UX15	-4.49261
LAYN	TR20049	0.807011	Plate1	Visit 1	Active	NEURO	OID20970	Q6UX15	-4.49261
LAYN	TR20116	0.314919	Plate1	Visit 1	Active	NEURO	OID20970	Q6UX15	-4.49261
LAYN	TR20073	0.464295	Plate1	Visit 1	Active	NEURO	OID20970	Q6UX15	-4.49261
LAYN	TR20046	-0.268621	Plate2	Visit 1	Active	NEURO	OID20970	Q6UX15	-4.27417
LAYN	TR20008	-0.357251	Plate2	Visit 1	Active	NEURO	OID20970	Q6UX15	-4.27417
LAYN	TR20051	0.44035	Plate2	Visit 1	Active	NEURO	OID20970	Q6UX15	-4.27417
LAYN	TR20053	0.252565	Plate2	Visit 1	Active	NEURO	OID20970	Q6UX15	-4.27417
LAYN	TR20004	0.853063	Plate2	Visit 1	Active	NEURO	OID20970	Q6UX15	-4.27417
LAYN	TR20030	1.12968	Plate2	Visit 1	Active	NEURO	OID20970	Q6UX15	-4.27417
LAYN	TR20002	1.13513	Plate2	Visit 1	Active	NEURO	OID20970	Q6UX15	-4.27417
LAYN	TR20067	-0.00186213	Plate2	Visit 1	Active	NEURO	OID20970	Q6UX15	-4.27417
LAYN	TR20035	1.43733	Plate2	Visit 1	Active	NEURO	OID20970	Q6UX15	-4.27417
LAYN	TR20006	-0.105505	Plate2	Visit 1	Active	NEURO	OID20970	Q6UX15	-4.27417
LAYN	TR20112	0.206848	Plate2	Visit 1	Active	NEURO	OID20970	Q6UX15	-4.27417
LAYN	TR20059	-0.538061	Plate2	Visit 1	Active	NEURO	OID20970	Q6UX15	-4.27417
LAYN	TR20089	1.16691	Plate4	Visit 1	Active	NEURO	OID20970	Q6UX15	-4.70469
LAYN	TR20071	0.342062	Plate4	Visit 1	Active	NEURO	OID20970	Q6UX15	-4.70469
LAYN	TR20010	1.60422	Plate4	Visit 1	Active	NEURO	OID20970	Q6UX15	-4.70469
LAYN	TR20070	0.423811	Plate4	Visit 1	Active	NEURO	OID20970	Q6UX15	-4.70469
LAYN	TR20026	1.15057	Plate4	Visit 1	Active	NEURO	OID20970	Q6UX15	-4.70469
LAYN	TR20097	1.1639	Plate4	Visit 1	Active	NEURO	OID20970	Q6UX15	-4.70469
LAYN	TR20074	0.756971	Plate4	Visit 1	Active	NEURO	OID20970	Q6UX15	-4.70469
LAYN	TR20110	1.64048	Plate4	Visit 1	Active	NEURO	OID20970	Q6UX15	-4.70469
LAYN	TR20100	1.37318	Plate4	Visit 1	Active	NEURO	OID20970	Q6UX15	-4.70469
LAYN	TR20010	1.22061	Plate1	Visit 3	Active	NEURO	OID20970	Q6UX15	-4.49261
LAYN	TR20085	0.358321	Plate1	Visit 3	Active	NEURO	OID20970	Q6UX15	-4.49261
LAYN	TR20004	1.20169	Plate1	Visit 3	Active	NEURO	OID20970	Q6UX15	-4.49261
LAYN	TR20054	0.824895	Plate1	Visit 3	Active	NEURO	OID20970	Q6UX15	-4.49261
LAYN	TR20008	0.424189	Plate1	Visit 3	Active	NEURO	OID20970	Q6UX15	-4.49261
LAYN	TR20002	0.816454	Plate1	Visit 3	Active	NEURO	OID20970	Q6UX15	-4.49261
LAYN	TR20059	-0.17629	Plate1	Visit 3	Active	NEURO	OID20970	Q6UX15	-4.49261
LAYN	TR20053	0.592	Plate1	Visit 3	Active	NEURO	OID20970	Q6UX15	-4.49261
LAYN	TR20073	-0.31238	Plate1	Visit 3	Active	NEURO	OID20970	Q6UX15	-4.49261
LAYN	TR20074	0.566278	Plate1	Visit 3	Active	NEURO	OID20970	Q6UX15	-4.49261
LAYN	TR20035	0.99689	Plate2	Visit 3	Active	NEURO	OID20970	Q6UX15	-4.27417
LAYN	TR20071	0.327363	Plate2	Visit 3	Active	NEURO	OID20970	Q6UX15	-4.27417
LAYN	TR20006	0.313331	Plate2	Visit 3	Active	NEURO	OID20970	Q6UX15	-4.27417
LAYN	TR20067	0.387193	Plate2	Visit 3	Active	NEURO	OID20970	Q6UX15	-4.27417
LAYN	TR20030	1.16891	Plate2	Visit 3	Active	NEURO	OID20970	Q6UX15	-4.27417
LAYN	TR20046	0.0250608	Plate2	Visit 3	Active	NEURO	OID20970	Q6UX15	-4.27417
LAYN	TR20070	0.78063	Plate4	Visit 3	Active	NEURO	OID20970	Q6UX15	-4.70469
LAYN	TR20049	0.982155	Plate4	Visit 3	Active	NEURO	OID20970	Q6UX15	-4.70469
LBR	TR20115	-0.729602	Plate1	Visit 1	Active	NEURO	OID21034	Q14739	-2.10134
LBR	TR20054	0.530474	Plate1	Visit 1	Active	NEURO	OID21034	Q14739	-2.10134
LBR	TR20085	0.167199	Plate1	Visit 1	Active	NEURO	OID21034	Q14739	-2.10134
LBR	TR20049	2.48414	Plate1	Visit 1	Active	NEURO	OID21034	Q14739	-2.10134
LBR	TR20116	-0.0245623	Plate1	Visit 1	Active	NEURO	OID21034	Q14739	-2.10134
LBR	TR20073	0.859279	Plate1	Visit 1	Active	NEURO	OID21034	Q14739	-2.10134
LBR	TR20046	1.13483	Plate2	Visit 1	Active	NEURO	OID21034	Q14739	-1.89645
LBR	TR20008	1.32745	Plate2	Visit 1	Active	NEURO	OID21034	Q14739	-1.89645
LBR	TR20051	1.56917	Plate2	Visit 1	Active	NEURO	OID21034	Q14739	-1.89645
LBR	TR20053	1.90352	Plate2	Visit 1	Active	NEURO	OID21034	Q14739	-1.89645
LBR	TR20004	1.31416	Plate2	Visit 1	Active	NEURO	OID21034	Q14739	-1.89645
LBR	TR20030	0.345669	Plate2	Visit 1	Active	NEURO	OID21034	Q14739	-1.89645
LBR	TR20002	1.46096	Plate2	Visit 1	Active	NEURO	OID21034	Q14739	-1.89645
LBR	TR20067	1.45367	Plate2	Visit 1	Active	NEURO	OID21034	Q14739	-1.89645
LBR	TR20035	0.662866	Plate2	Visit 1	Active	NEURO	OID21034	Q14739	-1.89645
LBR	TR20006	-0.0455142	Plate2	Visit 1	Active	NEURO	OID21034	Q14739	-1.89645
LBR	TR20112	0.73804	Plate2	Visit 1	Active	NEURO	OID21034	Q14739	-1.89645
LBR	TR20059	0.557874	Plate2	Visit 1	Active	NEURO	OID21034	Q14739	-1.89645
LBR	TR20089	0.680498	Plate4	Visit 1	Active	NEURO	OID21034	Q14739	-2.17104
LBR	TR20071	1.6132	Plate4	Visit 1	Active	NEURO	OID21034	Q14739	-2.17104
LBR	TR20010	1.41622	Plate4	Visit 1	Active	NEURO	OID21034	Q14739	-2.17104
LBR	TR20070	0.935451	Plate4	Visit 1	Active	NEURO	OID21034	Q14739	-2.17104
LBR	TR20026	1.25855	Plate4	Visit 1	Active	NEURO	OID21034	Q14739	-2.17104
LBR	TR20097	2.01231	Plate4	Visit 1	Active	NEURO	OID21034	Q14739	-2.17104
LBR	TR20074	1.12643	Plate4	Visit 1	Active	NEURO	OID21034	Q14739	-2.17104
LBR	TR20110	1.21867	Plate4	Visit 1	Active	NEURO	OID21034	Q14739	-2.17104
LBR	TR20100	1.26098	Plate4	Visit 1	Active	NEURO	OID21034	Q14739	-2.17104
LBR	TR20010	1.52613	Plate1	Visit 3	Active	NEURO	OID21034	Q14739	-2.10134
LBR	TR20085	-0.135704	Plate1	Visit 3	Active	NEURO	OID21034	Q14739	-2.10134
LBR	TR20004	1.59381	Plate1	Visit 3	Active	NEURO	OID21034	Q14739	-2.10134
LBR	TR20054	1.24859	Plate1	Visit 3	Active	NEURO	OID21034	Q14739	-2.10134
LBR	TR20008	2.78161	Plate1	Visit 3	Active	NEURO	OID21034	Q14739	-2.10134
LBR	TR20002	0.679468	Plate1	Visit 3	Active	NEURO	OID21034	Q14739	-2.10134
LBR	TR20059	0.716438	Plate1	Visit 3	Active	NEURO	OID21034	Q14739	-2.10134
LBR	TR20053	3.67051	Plate1	Visit 3	Active	NEURO	OID21034	Q14739	-2.10134
LBR	TR20073	-0.285847	Plate1	Visit 3	Active	NEURO	OID21034	Q14739	-2.10134
LBR	TR20074	0.261328	Plate1	Visit 3	Active	NEURO	OID21034	Q14739	-2.10134
LBR	TR20035	-0.986901	Plate2	Visit 3	Active	NEURO	OID21034	Q14739	-1.89645
LBR	TR20071	-0.580875	Plate2	Visit 3	Active	NEURO	OID21034	Q14739	-1.89645
LBR	TR20006	2.04871	Plate2	Visit 3	Active	NEURO	OID21034	Q14739	-1.89645
LBR	TR20067	0.446962	Plate2	Visit 3	Active	NEURO	OID21034	Q14739	-1.89645
LBR	TR20030	2.3155	Plate2	Visit 3	Active	NEURO	OID21034	Q14739	-1.89645
LBR	TR20046	0.432814	Plate2	Visit 3	Active	NEURO	OID21034	Q14739	-1.89645
LBR	TR20070	0.301386	Plate4	Visit 3	Active	NEURO	OID21034	Q14739	-2.17104
LBR	TR20049	0.843915	Plate4	Visit 3	Active	NEURO	OID21034	Q14739	-2.17104
LGALS8	TR20115	-0.810563	Plate1	Visit 1	Active	NEURO	OID21041	O00214	-3.50971
LGALS8	TR20054	-0.246308	Plate1	Visit 1	Active	NEURO	OID21041	O00214	-3.50971
LGALS8	TR20085	0.0765642	Plate1	Visit 1	Active	NEURO	OID21041	O00214	-3.50971
LGALS8	TR20049	1.52999	Plate1	Visit 1	Active	NEURO	OID21041	O00214	-3.50971
LGALS8	TR20116	-0.310185	Plate1	Visit 1	Active	NEURO	OID21041	O00214	-3.50971
LGALS8	TR20073	0.724489	Plate1	Visit 1	Active	NEURO	OID21041	O00214	-3.50971
LGALS8	TR20046	0.441566	Plate2	Visit 1	Active	NEURO	OID21041	O00214	-3.93352
LGALS8	TR20008	-0.090397	Plate2	Visit 1	Active	NEURO	OID21041	O00214	-3.93352
LGALS8	TR20051	0.937283	Plate2	Visit 1	Active	NEURO	OID21041	O00214	-3.93352
LGALS8	TR20053	0.970683	Plate2	Visit 1	Active	NEURO	OID21041	O00214	-3.93352
LGALS8	TR20004	0.271301	Plate2	Visit 1	Active	NEURO	OID21041	O00214	-3.93352
LGALS8	TR20030	0.242472	Plate2	Visit 1	Active	NEURO	OID21041	O00214	-3.93352
LGALS8	TR20002	0.0510998	Plate2	Visit 1	Active	NEURO	OID21041	O00214	-3.93352
LGALS8	TR20067	0.854475	Plate2	Visit 1	Active	NEURO	OID21041	O00214	-3.93352
LGALS8	TR20035	0.0544882	Plate2	Visit 1	Active	NEURO	OID21041	O00214	-3.93352
LGALS8	TR20006	-1.5	Plate2	Visit 1	Active	NEURO	OID21041	O00214	-3.93352
LGALS8	TR20112	0.488353	Plate2	Visit 1	Active	NEURO	OID21041	O00214	-3.93352
LGALS8	TR20059	-0.095479	Plate2	Visit 1	Active	NEURO	OID21041	O00214	-3.93352
LGALS8	TR20089	0.125227	Plate4	Visit 1	Active	NEURO	OID21041	O00214	-3.43686
LGALS8	TR20071	1.18584	Plate4	Visit 1	Active	NEURO	OID21041	O00214	-3.43686
LGALS8	TR20010	0.510808	Plate4	Visit 1	Active	NEURO	OID21041	O00214	-3.43686
LGALS8	TR20070	0.748031	Plate4	Visit 1	Active	NEURO	OID21041	O00214	-3.43686
LGALS8	TR20026	0.467732	Plate4	Visit 1	Active	NEURO	OID21041	O00214	-3.43686
LGALS8	TR20097	1.38725	Plate4	Visit 1	Active	NEURO	OID21041	O00214	-3.43686
LGALS8	TR20074	0.307286	Plate4	Visit 1	Active	NEURO	OID21041	O00214	-3.43686
LGALS8	TR20110	0.945303	Plate4	Visit 1	Active	NEURO	OID21041	O00214	-3.43686
LGALS8	TR20100	0.370384	Plate4	Visit 1	Active	NEURO	OID21041	O00214	-3.43686
LGALS8	TR20010	0.65729	Plate1	Visit 3	Active	NEURO	OID21041	O00214	-3.50971
LGALS8	TR20085	-0.090025	Plate1	Visit 3	Active	NEURO	OID21041	O00214	-3.50971
LGALS8	TR20004	1.12795	Plate1	Visit 3	Active	NEURO	OID21041	O00214	-3.50971
LGALS8	TR20054	0.160944	Plate1	Visit 3	Active	NEURO	OID21041	O00214	-3.50971
LGALS8	TR20008	2.2309	Plate1	Visit 3	Active	NEURO	OID21041	O00214	-3.50971
LGALS8	TR20002	0.0624239	Plate1	Visit 3	Active	NEURO	OID21041	O00214	-3.50971
LGALS8	TR20059	0.72988	Plate1	Visit 3	Active	NEURO	OID21041	O00214	-3.50971
LGALS8	TR20053	2.61473	Plate1	Visit 3	Active	NEURO	OID21041	O00214	-3.50971
LGALS8	TR20073	-0.222552	Plate1	Visit 3	Active	NEURO	OID21041	O00214	-3.50971
LGALS8	TR20074	-0.0380832	Plate1	Visit 3	Active	NEURO	OID21041	O00214	-3.50971
LGALS8	TR20035	-2.03918	Plate2	Visit 3	Active	NEURO	OID21041	O00214	-3.93352
LGALS8	TR20071	-0.646352	Plate2	Visit 3	Active	NEURO	OID21041	O00214	-3.93352
LGALS8	TR20006	0.62069	Plate2	Visit 3	Active	NEURO	OID21041	O00214	-3.93352
LGALS8	TR20067	-0.110847	Plate2	Visit 3	Active	NEURO	OID21041	O00214	-3.93352
LGALS8	TR20030	1.49899	Plate2	Visit 3	Active	NEURO	OID21041	O00214	-3.93352
LGALS8	TR20046	-0.568521	Plate2	Visit 3	Active	NEURO	OID21041	O00214	-3.93352
LGALS8	TR20070	0.706883	Plate4	Visit 3	Active	NEURO	OID21041	O00214	-3.43686
LGALS8	TR20049	-0.182431	Plate4	Visit 3	Active	NEURO	OID21041	O00214	-3.43686
LIF	TR20115	-1.56475	Plate1	Visit 1	Active	NEURO	OID20824	P15018	-1.42185
LIF	TR20054	-1.5204	Plate1	Visit 1	Active	NEURO	OID20824	P15018	-1.42185
LIF	TR20085	-2.7517	Plate1	Visit 1	Active	NEURO	OID20824	P15018	-1.42185
LIF	TR20049	-0.887431	Plate1	Visit 1	Active	NEURO	OID20824	P15018	-1.42185
LIF	TR20116	-1.68112	Plate1	Visit 1	Active	NEURO	OID20824	P15018	-1.42185
LIF	TR20073	-0.667717	Plate1	Visit 1	Active	NEURO	OID20824	P15018	-1.42185
LIF	TR20046	-1.21776	Plate2	Visit 1	Active	NEURO	OID20824	P15018	-1.24409
LIF	TR20008	-1.41402	Plate2	Visit 1	Active	NEURO	OID20824	P15018	-1.24409
LIF	TR20051	-1.53586	Plate2	Visit 1	Active	NEURO	OID20824	P15018	-1.24409
LIF	TR20053	-1.34155	Plate2	Visit 1	Active	NEURO	OID20824	P15018	-1.24409
LIF	TR20004	-0.674705	Plate2	Visit 1	Active	NEURO	OID20824	P15018	-1.24409
LIF	TR20030	-1.41748	Plate2	Visit 1	Active	NEURO	OID20824	P15018	-1.24409
LIF	TR20002	-2.11649	Plate2	Visit 1	Active	NEURO	OID20824	P15018	-1.24409
LIF	TR20067	-1.69218	Plate2	Visit 1	Active	NEURO	OID20824	P15018	-1.24409
LIF	TR20035	-1.68919	Plate2	Visit 1	Active	NEURO	OID20824	P15018	-1.24409
LIF	TR20006	-0.988836	Plate2	Visit 1	Active	NEURO	OID20824	P15018	-1.24409
LIF	TR20112	0.307904	Plate2	Visit 1	Active	NEURO	OID20824	P15018	-1.24409
LIF	TR20059	-1.36207	Plate2	Visit 1	Active	NEURO	OID20824	P15018	-1.24409
LIF	TR20089	-0.911646	Plate4	Visit 1	Active	NEURO	OID20824	P15018	-0.236295
LIF	TR20071	-0.372538	Plate4	Visit 1	Active	NEURO	OID20824	P15018	-0.236295
LIF	TR20010	-0.509038	Plate4	Visit 1	Active	NEURO	OID20824	P15018	-0.236295
LIF	TR20070	-1.17451	Plate4	Visit 1	Active	NEURO	OID20824	P15018	-0.236295
LIF	TR20026	0.330237	Plate4	Visit 1	Active	NEURO	OID20824	P15018	-0.236295
LIF	TR20097	-1.28331	Plate4	Visit 1	Active	NEURO	OID20824	P15018	-0.236295
LIF	TR20074	-0.454336	Plate4	Visit 1	Active	NEURO	OID20824	P15018	-0.236295
LIF	TR20110	-0.442052	Plate4	Visit 1	Active	NEURO	OID20824	P15018	-0.236295
LIF	TR20100	-1.83085	Plate4	Visit 1	Active	NEURO	OID20824	P15018	-0.236295
LIF	TR20010	-1.29716	Plate1	Visit 3	Active	NEURO	OID20824	P15018	-1.42185
LIF	TR20085	-1.56952	Plate1	Visit 3	Active	NEURO	OID20824	P15018	-1.42185
LIF	TR20004	-0.980961	Plate1	Visit 3	Active	NEURO	OID20824	P15018	-1.42185
LIF	TR20054	-2.12473	Plate1	Visit 3	Active	NEURO	OID20824	P15018	-1.42185
LIF	TR20008	-1.58689	Plate1	Visit 3	Active	NEURO	OID20824	P15018	-1.42185
LIF	TR20002	-1.81353	Plate1	Visit 3	Active	NEURO	OID20824	P15018	-1.42185
LIF	TR20059	-1.89895	Plate1	Visit 3	Active	NEURO	OID20824	P15018	-1.42185
LIF	TR20053	-1.60611	Plate1	Visit 3	Active	NEURO	OID20824	P15018	-1.42185
LIF	TR20073	-0.846483	Plate1	Visit 3	Active	NEURO	OID20824	P15018	-1.42185
LIF	TR20074	-1.71389	Plate1	Visit 3	Active	NEURO	OID20824	P15018	-1.42185
LIF	TR20035	-1.72722	Plate2	Visit 3	Active	NEURO	OID20824	P15018	-1.24409
LIF	TR20071	-1.36918	Plate2	Visit 3	Active	NEURO	OID20824	P15018	-1.24409
LIF	TR20006	-1.47404	Plate2	Visit 3	Active	NEURO	OID20824	P15018	-1.24409
LIF	TR20067	-1.86415	Plate2	Visit 3	Active	NEURO	OID20824	P15018	-1.24409
LIF	TR20030	-1.16974	Plate2	Visit 3	Active	NEURO	OID20824	P15018	-1.24409
LIF	TR20046	-0.85377	Plate2	Visit 3	Active	NEURO	OID20824	P15018	-1.24409
LIF	TR20070	-0.286289	Plate4	Visit 3	Active	NEURO	OID20824	P15018	-0.236295
LIF	TR20049	-1.5487	Plate4	Visit 3	Active	NEURO	OID20824	P15018	-0.236295
LILRA2	TR20115	-1.2132	Plate1	Visit 1	Active	NEURO	OID21152	Q8N149	-4.70706
LILRA2	TR20054	-0.0151437	Plate1	Visit 1	Active	NEURO	OID21152	Q8N149	-4.70706
LILRA2	TR20085	0.315544	Plate1	Visit 1	Active	NEURO	OID21152	Q8N149	-4.70706
LILRA2	TR20049	0.12335	Plate1	Visit 1	Active	NEURO	OID21152	Q8N149	-4.70706
LILRA2	TR20116	-0.058198	Plate1	Visit 1	Active	NEURO	OID21152	Q8N149	-4.70706
LILRA2	TR20073	0.578655	Plate1	Visit 1	Active	NEURO	OID21152	Q8N149	-4.70706
LILRA2	TR20046	0.566577	Plate2	Visit 1	Active	NEURO	OID21152	Q8N149	-4.55406
LILRA2	TR20008	-1.00053	Plate2	Visit 1	Active	NEURO	OID21152	Q8N149	-4.55406
LILRA2	TR20051	0.439489	Plate2	Visit 1	Active	NEURO	OID21152	Q8N149	-4.55406
LILRA2	TR20053	0.295111	Plate2	Visit 1	Active	NEURO	OID21152	Q8N149	-4.55406
LILRA2	TR20004	-0.084574	Plate2	Visit 1	Active	NEURO	OID21152	Q8N149	-4.55406
LILRA2	TR20030	-0.0601155	Plate2	Visit 1	Active	NEURO	OID21152	Q8N149	-4.55406
LILRA2	TR20002	0.469439	Plate2	Visit 1	Active	NEURO	OID21152	Q8N149	-4.55406
LILRA2	TR20067	-0.542316	Plate2	Visit 1	Active	NEURO	OID21152	Q8N149	-4.55406
LILRA2	TR20035	0.317025	Plate2	Visit 1	Active	NEURO	OID21152	Q8N149	-4.55406
LILRA2	TR20006	-1.03103	Plate2	Visit 1	Active	NEURO	OID21152	Q8N149	-4.55406
LILRA2	TR20112	-0.879721	Plate2	Visit 1	Active	NEURO	OID21152	Q8N149	-4.55406
LILRA2	TR20059	-0.00633397	Plate2	Visit 1	Active	NEURO	OID21152	Q8N149	-4.55406
LILRA2	TR20089	0.204385	Plate4	Visit 1	Active	NEURO	OID21152	Q8N149	-4.61784
LILRA2	TR20071	-0.42689	Plate4	Visit 1	Active	NEURO	OID21152	Q8N149	-4.61784
LILRA2	TR20010	-0.432361	Plate4	Visit 1	Active	NEURO	OID21152	Q8N149	-4.61784
LILRA2	TR20070	0.00826502	Plate4	Visit 1	Active	NEURO	OID21152	Q8N149	-4.61784
LILRA2	TR20026	0.2774	Plate4	Visit 1	Active	NEURO	OID21152	Q8N149	-4.61784
LILRA2	TR20097	0.815109	Plate4	Visit 1	Active	NEURO	OID21152	Q8N149	-4.61784
LILRA2	TR20074	-0.0722249	Plate4	Visit 1	Active	NEURO	OID21152	Q8N149	-4.61784
LILRA2	TR20110	0.579192	Plate4	Visit 1	Active	NEURO	OID21152	Q8N149	-4.61784
LILRA2	TR20100	-0.435633	Plate4	Visit 1	Active	NEURO	OID21152	Q8N149	-4.61784
LILRA2	TR20010	-0.520746	Plate1	Visit 3	Active	NEURO	OID21152	Q8N149	-4.70706
LILRA2	TR20085	-0.0492857	Plate1	Visit 3	Active	NEURO	OID21152	Q8N149	-4.70706
LILRA2	TR20004	0.197957	Plate1	Visit 3	Active	NEURO	OID21152	Q8N149	-4.70706
LILRA2	TR20054	0.441851	Plate1	Visit 3	Active	NEURO	OID21152	Q8N149	-4.70706
LILRA2	TR20008	0.412546	Plate1	Visit 3	Active	NEURO	OID21152	Q8N149	-4.70706
LILRA2	TR20002	0.275251	Plate1	Visit 3	Active	NEURO	OID21152	Q8N149	-4.70706
LILRA2	TR20059	0.182012	Plate1	Visit 3	Active	NEURO	OID21152	Q8N149	-4.70706
LILRA2	TR20053	1.03118	Plate1	Visit 3	Active	NEURO	OID21152	Q8N149	-4.70706
LILRA2	TR20073	0.118764	Plate1	Visit 3	Active	NEURO	OID21152	Q8N149	-4.70706
LILRA2	TR20074	-0.535337	Plate1	Visit 3	Active	NEURO	OID21152	Q8N149	-4.70706
LILRA2	TR20035	-2.52426	Plate2	Visit 3	Active	NEURO	OID21152	Q8N149	-4.55406
LILRA2	TR20071	-0.4824	Plate2	Visit 3	Active	NEURO	OID21152	Q8N149	-4.55406
LILRA2	TR20006	0.0564065	Plate2	Visit 3	Active	NEURO	OID21152	Q8N149	-4.55406
LILRA2	TR20067	-0.0218236	Plate2	Visit 3	Active	NEURO	OID21152	Q8N149	-4.55406
LILRA2	TR20030	0.72627	Plate2	Visit 3	Active	NEURO	OID21152	Q8N149	-4.55406
LILRA2	TR20046	0.255534	Plate2	Visit 3	Active	NEURO	OID21152	Q8N149	-4.55406
LILRA2	TR20070	0.267445	Plate4	Visit 3	Active	NEURO	OID21152	Q8N149	-4.61784
LILRA2	TR20049	-0.279643	Plate4	Visit 3	Active	NEURO	OID21152	Q8N149	-4.61784
LPO	TR20115	-0.961881	Plate1	Visit 1	Active	NEURO	OID20963	P22079	-4.28382
LPO	TR20054	-1.4781	Plate1	Visit 1	Active	NEURO	OID20963	P22079	-4.28382
LPO	TR20085	0.0705884	Plate1	Visit 1	Active	NEURO	OID20963	P22079	-4.28382
LPO	TR20049	0.0191843	Plate1	Visit 1	Active	NEURO	OID20963	P22079	-4.28382
LPO	TR20116	-0.154466	Plate1	Visit 1	Active	NEURO	OID20963	P22079	-4.28382
LPO	TR20073	-0.13281	Plate1	Visit 1	Active	NEURO	OID20963	P22079	-4.28382
LPO	TR20046	-0.175376	Plate2	Visit 1	Active	NEURO	OID20963	P22079	-3.92748
LPO	TR20008	-0.304673	Plate2	Visit 1	Active	NEURO	OID20963	P22079	-3.92748
LPO	TR20051	-0.407948	Plate2	Visit 1	Active	NEURO	OID20963	P22079	-3.92748
LPO	TR20053	0.976469	Plate2	Visit 1	Active	NEURO	OID20963	P22079	-3.92748
LPO	TR20004	1.15	Plate2	Visit 1	Active	NEURO	OID20963	P22079	-3.92748
LPO	TR20030	0.930263	Plate2	Visit 1	Active	NEURO	OID20963	P22079	-3.92748
LPO	TR20002	2.05918	Plate2	Visit 1	Active	NEURO	OID20963	P22079	-3.92748
LPO	TR20067	0.242657	Plate2	Visit 1	Active	NEURO	OID20963	P22079	-3.92748
LPO	TR20035	0.675616	Plate2	Visit 1	Active	NEURO	OID20963	P22079	-3.92748
LPO	TR20006	-0.528996	Plate2	Visit 1	Active	NEURO	OID20963	P22079	-3.92748
LPO	TR20112	-1.22427	Plate2	Visit 1	Active	NEURO	OID20963	P22079	-3.92748
LPO	TR20059	-0.667319	Plate2	Visit 1	Active	NEURO	OID20963	P22079	-3.92748
LPO	TR20089	-0.11348	Plate4	Visit 1	Active	NEURO	OID20963	P22079	-4.20625
LPO	TR20071	-0.0196186	Plate4	Visit 1	Active	NEURO	OID20963	P22079	-4.20625
LPO	TR20010	0.926113	Plate4	Visit 1	Active	NEURO	OID20963	P22079	-4.20625
LPO	TR20070	0.133665	Plate4	Visit 1	Active	NEURO	OID20963	P22079	-4.20625
LPO	TR20026	1.59814	Plate4	Visit 1	Active	NEURO	OID20963	P22079	-4.20625
LPO	TR20097	-1.25548	Plate4	Visit 1	Active	NEURO	OID20963	P22079	-4.20625
LPO	TR20074	1.74903	Plate4	Visit 1	Active	NEURO	OID20963	P22079	-4.20625
LPO	TR20110	-0.389373	Plate4	Visit 1	Active	NEURO	OID20963	P22079	-4.20625
LPO	TR20100	-0.159469	Plate4	Visit 1	Active	NEURO	OID20963	P22079	-4.20625
LPO	TR20010	0.0786523	Plate1	Visit 3	Active	NEURO	OID20963	P22079	-4.28382
LPO	TR20085	-0.0303391	Plate1	Visit 3	Active	NEURO	OID20963	P22079	-4.28382
LPO	TR20004	1.13412	Plate1	Visit 3	Active	NEURO	OID20963	P22079	-4.28382
LPO	TR20054	-1.37773	Plate1	Visit 3	Active	NEURO	OID20963	P22079	-4.28382
LPO	TR20008	0.112743	Plate1	Visit 3	Active	NEURO	OID20963	P22079	-4.28382
LPO	TR20002	1.03377	Plate1	Visit 3	Active	NEURO	OID20963	P22079	-4.28382
LPO	TR20059	-0.322438	Plate1	Visit 3	Active	NEURO	OID20963	P22079	-4.28382
LPO	TR20053	0.989461	Plate1	Visit 3	Active	NEURO	OID20963	P22079	-4.28382
LPO	TR20073	-0.437221	Plate1	Visit 3	Active	NEURO	OID20963	P22079	-4.28382
LPO	TR20074	1.602	Plate1	Visit 3	Active	NEURO	OID20963	P22079	-4.28382
LPO	TR20035	0.0497177	Plate2	Visit 3	Active	NEURO	OID20963	P22079	-3.92748
LPO	TR20071	-0.476087	Plate2	Visit 3	Active	NEURO	OID20963	P22079	-3.92748
LPO	TR20006	-0.187595	Plate2	Visit 3	Active	NEURO	OID20963	P22079	-3.92748
LPO	TR20067	0.690569	Plate2	Visit 3	Active	NEURO	OID20963	P22079	-3.92748
LPO	TR20030	1.13657	Plate2	Visit 3	Active	NEURO	OID20963	P22079	-3.92748
LPO	TR20046	-0.0797183	Plate2	Visit 3	Active	NEURO	OID20963	P22079	-3.92748
LPO	TR20070	-0.0580631	Plate4	Visit 3	Active	NEURO	OID20963	P22079	-4.20625
LPO	TR20049	0.620958	Plate4	Visit 3	Active	NEURO	OID20963	P22079	-4.20625
LRPAP1	TR20115	-2.6054	Plate1	Visit 1	Active	NEURO	OID21059	P30533	-5.48433
LRPAP1	TR20054	-0.576439	Plate1	Visit 1	Active	NEURO	OID21059	P30533	-5.48433
LRPAP1	TR20085	0.0812478	Plate1	Visit 1	Active	NEURO	OID21059	P30533	-5.48433
LRPAP1	TR20049	0.409161	Plate1	Visit 1	Active	NEURO	OID21059	P30533	-5.48433
LRPAP1	TR20116	-0.632112	Plate1	Visit 1	Active	NEURO	OID21059	P30533	-5.48433
LRPAP1	TR20073	0.00378791	Plate1	Visit 1	Active	NEURO	OID21059	P30533	-5.48433
LRPAP1	TR20046	0.37658	Plate2	Visit 1	Active	NEURO	OID21059	P30533	-5.32691
LRPAP1	TR20008	-1.32243	Plate2	Visit 1	Active	NEURO	OID21059	P30533	-5.32691
LRPAP1	TR20051	-0.190905	Plate2	Visit 1	Active	NEURO	OID21059	P30533	-5.32691
LRPAP1	TR20053	-0.221887	Plate2	Visit 1	Active	NEURO	OID21059	P30533	-5.32691
LRPAP1	TR20004	-0.320912	Plate2	Visit 1	Active	NEURO	OID21059	P30533	-5.32691
LRPAP1	TR20030	-0.631325	Plate2	Visit 1	Active	NEURO	OID21059	P30533	-5.32691
LRPAP1	TR20002	-0.14529	Plate2	Visit 1	Active	NEURO	OID21059	P30533	-5.32691
LRPAP1	TR20067	-0.463744	Plate2	Visit 1	Active	NEURO	OID21059	P30533	-5.32691
LRPAP1	TR20035	-0.061814	Plate2	Visit 1	Active	NEURO	OID21059	P30533	-5.32691
LRPAP1	TR20006	-1.80019	Plate2	Visit 1	Active	NEURO	OID21059	P30533	-5.32691
LRPAP1	TR20112	-1.27626	Plate2	Visit 1	Active	NEURO	OID21059	P30533	-5.32691
LRPAP1	TR20059	-0.82492	Plate2	Visit 1	Active	NEURO	OID21059	P30533	-5.32691
LRPAP1	TR20089	-0.261616	Plate4	Visit 1	Active	NEURO	OID21059	P30533	-5.15684
LRPAP1	TR20071	0.417439	Plate4	Visit 1	Active	NEURO	OID21059	P30533	-5.15684
LRPAP1	TR20010	0.517879	Plate4	Visit 1	Active	NEURO	OID21059	P30533	-5.15684
LRPAP1	TR20070	-0.583181	Plate4	Visit 1	Active	NEURO	OID21059	P30533	-5.15684
LRPAP1	TR20026	0.43287	Plate4	Visit 1	Active	NEURO	OID21059	P30533	-5.15684
LRPAP1	TR20097	0.180594	Plate4	Visit 1	Active	NEURO	OID21059	P30533	-5.15684
LRPAP1	TR20074	0.0432046	Plate4	Visit 1	Active	NEURO	OID21059	P30533	-5.15684
LRPAP1	TR20110	0.00120411	Plate4	Visit 1	Active	NEURO	OID21059	P30533	-5.15684
LRPAP1	TR20100	-0.00926663	Plate4	Visit 1	Active	NEURO	OID21059	P30533	-5.15684
LRPAP1	TR20010	0.265956	Plate1	Visit 3	Active	NEURO	OID21059	P30533	-5.48433
LRPAP1	TR20085	-0.256844	Plate1	Visit 3	Active	NEURO	OID21059	P30533	-5.48433
LRPAP1	TR20004	-0.212688	Plate1	Visit 3	Active	NEURO	OID21059	P30533	-5.48433
LRPAP1	TR20054	-0.0415404	Plate1	Visit 3	Active	NEURO	OID21059	P30533	-5.48433
LRPAP1	TR20008	0.162458	Plate1	Visit 3	Active	NEURO	OID21059	P30533	-5.48433
LRPAP1	TR20002	-0.130948	Plate1	Visit 3	Active	NEURO	OID21059	P30533	-5.48433
LRPAP1	TR20059	-0.246495	Plate1	Visit 3	Active	NEURO	OID21059	P30533	-5.48433
LRPAP1	TR20053	0.877502	Plate1	Visit 3	Active	NEURO	OID21059	P30533	-5.48433
LRPAP1	TR20073	-0.846677	Plate1	Visit 3	Active	NEURO	OID21059	P30533	-5.48433
LRPAP1	TR20074	0.315561	Plate1	Visit 3	Active	NEURO	OID21059	P30533	-5.48433
LRPAP1	TR20035	-3.46816	Plate2	Visit 3	Active	NEURO	OID21059	P30533	-5.32691
LRPAP1	TR20071	-0.0564648	Plate2	Visit 3	Active	NEURO	OID21059	P30533	-5.32691
LRPAP1	TR20006	-0.204732	Plate2	Visit 3	Active	NEURO	OID21059	P30533	-5.32691
LRPAP1	TR20067	-0.0385937	Plate2	Visit 3	Active	NEURO	OID21059	P30533	-5.32691
LRPAP1	TR20030	0.4884	Plate2	Visit 3	Active	NEURO	OID21059	P30533	-5.32691
LRPAP1	TR20046	-0.0030756	Plate2	Visit 3	Active	NEURO	OID21059	P30533	-5.32691
LRPAP1	TR20070	-0.254433	Plate4	Visit 3	Active	NEURO	OID21059	P30533	-5.15684
LRPAP1	TR20049	-0.531755	Plate4	Visit 3	Active	NEURO	OID21059	P30533	-5.15684
LXN	TR20115	1.06124	Plate1	Visit 1	Active	NEURO	OID21003	Q9BS40	-1.44995
LXN	TR20054	2.55131	Plate1	Visit 1	Active	NEURO	OID21003	Q9BS40	-1.44995
LXN	TR20085	3.81052	Plate1	Visit 1	Active	NEURO	OID21003	Q9BS40	-1.44995
LXN	TR20049	2.06044	Plate1	Visit 1	Active	NEURO	OID21003	Q9BS40	-1.44995
LXN	TR20116	3.89653	Plate1	Visit 1	Active	NEURO	OID21003	Q9BS40	-1.44995
LXN	TR20073	1.71131	Plate1	Visit 1	Active	NEURO	OID21003	Q9BS40	-1.44995
LXN	TR20046	2.33352	Plate2	Visit 1	Active	NEURO	OID21003	Q9BS40	-1.71349
LXN	TR20008	3.38982	Plate2	Visit 1	Active	NEURO	OID21003	Q9BS40	-1.71349
LXN	TR20051	1.36166	Plate2	Visit 1	Active	NEURO	OID21003	Q9BS40	-1.71349
LXN	TR20053	1.92952	Plate2	Visit 1	Active	NEURO	OID21003	Q9BS40	-1.71349
LXN	TR20004	0.99235	Plate2	Visit 1	Active	NEURO	OID21003	Q9BS40	-1.71349
LXN	TR20030	2.82489	Plate2	Visit 1	Active	NEURO	OID21003	Q9BS40	-1.71349
LXN	TR20002	1.65935	Plate2	Visit 1	Active	NEURO	OID21003	Q9BS40	-1.71349
LXN	TR20067	2.4183	Plate2	Visit 1	Active	NEURO	OID21003	Q9BS40	-1.71349
LXN	TR20035	1.2659	Plate2	Visit 1	Active	NEURO	OID21003	Q9BS40	-1.71349
LXN	TR20006	4.23952	Plate2	Visit 1	Active	NEURO	OID21003	Q9BS40	-1.71349
LXN	TR20112	1.30906	Plate2	Visit 1	Active	NEURO	OID21003	Q9BS40	-1.71349
LXN	TR20059	2.34931	Plate2	Visit 1	Active	NEURO	OID21003	Q9BS40	-1.71349
LXN	TR20089	3.11631	Plate4	Visit 1	Active	NEURO	OID21003	Q9BS40	-1.15182
LXN	TR20071	3.48114	Plate4	Visit 1	Active	NEURO	OID21003	Q9BS40	-1.15182
LXN	TR20010	3.42334	Plate4	Visit 1	Active	NEURO	OID21003	Q9BS40	-1.15182
LXN	TR20070	3.01617	Plate4	Visit 1	Active	NEURO	OID21003	Q9BS40	-1.15182
LXN	TR20026	1.75465	Plate4	Visit 1	Active	NEURO	OID21003	Q9BS40	-1.15182
LXN	TR20097	2.73964	Plate4	Visit 1	Active	NEURO	OID21003	Q9BS40	-1.15182
LXN	TR20074	3.65034	Plate4	Visit 1	Active	NEURO	OID21003	Q9BS40	-1.15182
LXN	TR20110	3.81572	Plate4	Visit 1	Active	NEURO	OID21003	Q9BS40	-1.15182
LXN	TR20100	3.32981	Plate4	Visit 1	Active	NEURO	OID21003	Q9BS40	-1.15182
LXN	TR20010	1.74655	Plate1	Visit 3	Active	NEURO	OID21003	Q9BS40	-1.44995
LXN	TR20085	2.77325	Plate1	Visit 3	Active	NEURO	OID21003	Q9BS40	-1.44995
LXN	TR20004	1.81249	Plate1	Visit 3	Active	NEURO	OID21003	Q9BS40	-1.44995
LXN	TR20054	2.3043	Plate1	Visit 3	Active	NEURO	OID21003	Q9BS40	-1.44995
LXN	TR20008	2.93943	Plate1	Visit 3	Active	NEURO	OID21003	Q9BS40	-1.44995
LXN	TR20002	1.89169	Plate1	Visit 3	Active	NEURO	OID21003	Q9BS40	-1.44995
LXN	TR20059	2.18406	Plate1	Visit 3	Active	NEURO	OID21003	Q9BS40	-1.44995
LXN	TR20053	2.61603	Plate1	Visit 3	Active	NEURO	OID21003	Q9BS40	-1.44995
LXN	TR20073	1.00651	Plate1	Visit 3	Active	NEURO	OID21003	Q9BS40	-1.44995
LXN	TR20074	2.01795	Plate1	Visit 3	Active	NEURO	OID21003	Q9BS40	-1.44995
LXN	TR20035	1.19563	Plate2	Visit 3	Active	NEURO	OID21003	Q9BS40	-1.71349
LXN	TR20071	2.20786	Plate2	Visit 3	Active	NEURO	OID21003	Q9BS40	-1.71349
LXN	TR20006	1.38657	Plate2	Visit 3	Active	NEURO	OID21003	Q9BS40	-1.71349
LXN	TR20067	1.71532	Plate2	Visit 3	Active	NEURO	OID21003	Q9BS40	-1.71349
LXN	TR20030	0.596297	Plate2	Visit 3	Active	NEURO	OID21003	Q9BS40	-1.71349
LXN	TR20046	1.91912	Plate2	Visit 3	Active	NEURO	OID21003	Q9BS40	-1.71349
LXN	TR20070	2.90716	Plate4	Visit 3	Active	NEURO	OID21003	Q9BS40	-1.15182
LXN	TR20049	3.02093	Plate4	Visit 3	Active	NEURO	OID21003	Q9BS40	-1.15182
LY96	TR20115	0.127038	Plate1	Visit 1	Active	NEURO	OID20945	Q9Y6Y9	-2.0277
LY96	TR20054	-0.176166	Plate1	Visit 1	Active	NEURO	OID20945	Q9Y6Y9	-2.0277
LY96	TR20085	1.08982	Plate1	Visit 1	Active	NEURO	OID20945	Q9Y6Y9	-2.0277
LY96	TR20049	0.560739	Plate1	Visit 1	Active	NEURO	OID20945	Q9Y6Y9	-2.0277
LY96	TR20116	0.439936	Plate1	Visit 1	Active	NEURO	OID20945	Q9Y6Y9	-2.0277
LY96	TR20073	1.19635	Plate1	Visit 1	Active	NEURO	OID20945	Q9Y6Y9	-2.0277
LY96	TR20046	0.561835	Plate2	Visit 1	Active	NEURO	OID20945	Q9Y6Y9	-1.61164
LY96	TR20008	-0.210309	Plate2	Visit 1	Active	NEURO	OID20945	Q9Y6Y9	-1.61164
LY96	TR20051	-0.347988	Plate2	Visit 1	Active	NEURO	OID20945	Q9Y6Y9	-1.61164
LY96	TR20053	0.62102	Plate2	Visit 1	Active	NEURO	OID20945	Q9Y6Y9	-1.61164
LY96	TR20004	-0.0900257	Plate2	Visit 1	Active	NEURO	OID20945	Q9Y6Y9	-1.61164
LY96	TR20030	-0.112816	Plate2	Visit 1	Active	NEURO	OID20945	Q9Y6Y9	-1.61164
LY96	TR20002	0.00581647	Plate2	Visit 1	Active	NEURO	OID20945	Q9Y6Y9	-1.61164
LY96	TR20067	0.160755	Plate2	Visit 1	Active	NEURO	OID20945	Q9Y6Y9	-1.61164
LY96	TR20035	0.347767	Plate2	Visit 1	Active	NEURO	OID20945	Q9Y6Y9	-1.61164
LY96	TR20006	-0.030672	Plate2	Visit 1	Active	NEURO	OID20945	Q9Y6Y9	-1.61164
LY96	TR20112	-0.276056	Plate2	Visit 1	Active	NEURO	OID20945	Q9Y6Y9	-1.61164
LY96	TR20059	-0.629896	Plate2	Visit 1	Active	NEURO	OID20945	Q9Y6Y9	-1.61164
LY96	TR20089	0.316545	Plate4	Visit 1	Active	NEURO	OID20945	Q9Y6Y9	-2.2008
LY96	TR20071	0.0572156	Plate4	Visit 1	Active	NEURO	OID20945	Q9Y6Y9	-2.2008
LY96	TR20010	0.945506	Plate4	Visit 1	Active	NEURO	OID20945	Q9Y6Y9	-2.2008
LY96	TR20070	0.564313	Plate4	Visit 1	Active	NEURO	OID20945	Q9Y6Y9	-2.2008
LY96	TR20026	0.498206	Plate4	Visit 1	Active	NEURO	OID20945	Q9Y6Y9	-2.2008
LY96	TR20097	0.38567	Plate4	Visit 1	Active	NEURO	OID20945	Q9Y6Y9	-2.2008
LY96	TR20074	0.586734	Plate4	Visit 1	Active	NEURO	OID20945	Q9Y6Y9	-2.2008
LY96	TR20110	0.816658	Plate4	Visit 1	Active	NEURO	OID20945	Q9Y6Y9	-2.2008
LY96	TR20100	0.412591	Plate4	Visit 1	Active	NEURO	OID20945	Q9Y6Y9	-2.2008
LY96	TR20010	0.375615	Plate1	Visit 3	Active	NEURO	OID20945	Q9Y6Y9	-2.0277
LY96	TR20085	0.856744	Plate1	Visit 3	Active	NEURO	OID20945	Q9Y6Y9	-2.0277
LY96	TR20004	0.166917	Plate1	Visit 3	Active	NEURO	OID20945	Q9Y6Y9	-2.0277
LY96	TR20054	-0.0165877	Plate1	Visit 3	Active	NEURO	OID20945	Q9Y6Y9	-2.0277
LY96	TR20008	0.759333	Plate1	Visit 3	Active	NEURO	OID20945	Q9Y6Y9	-2.0277
LY96	TR20002	-0.251263	Plate1	Visit 3	Active	NEURO	OID20945	Q9Y6Y9	-2.0277
LY96	TR20059	-0.0626327	Plate1	Visit 3	Active	NEURO	OID20945	Q9Y6Y9	-2.0277
LY96	TR20053	0.942046	Plate1	Visit 3	Active	NEURO	OID20945	Q9Y6Y9	-2.0277
LY96	TR20073	0.6615	Plate1	Visit 3	Active	NEURO	OID20945	Q9Y6Y9	-2.0277
LY96	TR20074	0.49843	Plate1	Visit 3	Active	NEURO	OID20945	Q9Y6Y9	-2.0277
LY96	TR20035	0.0607389	Plate2	Visit 3	Active	NEURO	OID20945	Q9Y6Y9	-1.61164
LY96	TR20071	-0.0853773	Plate2	Visit 3	Active	NEURO	OID20945	Q9Y6Y9	-1.61164
LY96	TR20006	0.390005	Plate2	Visit 3	Active	NEURO	OID20945	Q9Y6Y9	-1.61164
LY96	TR20067	0.433746	Plate2	Visit 3	Active	NEURO	OID20945	Q9Y6Y9	-1.61164
LY96	TR20030	0.0589487	Plate2	Visit 3	Active	NEURO	OID20945	Q9Y6Y9	-1.61164
LY96	TR20046	0.395352	Plate2	Visit 3	Active	NEURO	OID20945	Q9Y6Y9	-1.61164
LY96	TR20070	0.469759	Plate4	Visit 3	Active	NEURO	OID20945	Q9Y6Y9	-2.2008
LY96	TR20049	0.523284	Plate4	Visit 3	Active	NEURO	OID20945	Q9Y6Y9	-2.2008
LYPD1	TR20115	-0.638387	Plate1	Visit 1	Active	NEURO	OID20821	Q8N2G4	-0.582596
LYPD1	TR20054	-0.696279	Plate1	Visit 1	Active	NEURO	OID20821	Q8N2G4	-0.582596
LYPD1	TR20085	-0.864282	Plate1	Visit 1	Active	NEURO	OID20821	Q8N2G4	-0.582596
LYPD1	TR20049	-0.388215	Plate1	Visit 1	Active	NEURO	OID20821	Q8N2G4	-0.582596
LYPD1	TR20116	-0.582817	Plate1	Visit 1	Active	NEURO	OID20821	Q8N2G4	-0.582596
LYPD1	TR20073	0.0860931	Plate1	Visit 1	Active	NEURO	OID20821	Q8N2G4	-0.582596
LYPD1	TR20046	3.98449	Plate2	Visit 1	Active	NEURO	OID20821	Q8N2G4	-0.525508
LYPD1	TR20008	-0.971685	Plate2	Visit 1	Active	NEURO	OID20821	Q8N2G4	-0.525508
LYPD1	TR20051	-1.23755	Plate2	Visit 1	Active	NEURO	OID20821	Q8N2G4	-0.525508
LYPD1	TR20053	-1.02594	Plate2	Visit 1	Active	NEURO	OID20821	Q8N2G4	-0.525508
LYPD1	TR20004	-0.580635	Plate2	Visit 1	Active	NEURO	OID20821	Q8N2G4	-0.525508
LYPD1	TR20030	-0.551732	Plate2	Visit 1	Active	NEURO	OID20821	Q8N2G4	-0.525508
LYPD1	TR20002	-1.31851	Plate2	Visit 1	Active	NEURO	OID20821	Q8N2G4	-0.525508
LYPD1	TR20067	-0.86428	Plate2	Visit 1	Active	NEURO	OID20821	Q8N2G4	-0.525508
LYPD1	TR20035	-0.886892	Plate2	Visit 1	Active	NEURO	OID20821	Q8N2G4	-0.525508
LYPD1	TR20006	-0.704557	Plate2	Visit 1	Active	NEURO	OID20821	Q8N2G4	-0.525508
LYPD1	TR20112	-0.577804	Plate2	Visit 1	Active	NEURO	OID20821	Q8N2G4	-0.525508
LYPD1	TR20059	-0.785099	Plate2	Visit 1	Active	NEURO	OID20821	Q8N2G4	-0.525508
LYPD1	TR20089	-1.01886	Plate4	Visit 1	Active	NEURO	OID20821	Q8N2G4	-0.477795
LYPD1	TR20071	-0.770372	Plate4	Visit 1	Active	NEURO	OID20821	Q8N2G4	-0.477795
LYPD1	TR20010	-0.772627	Plate4	Visit 1	Active	NEURO	OID20821	Q8N2G4	-0.477795
LYPD1	TR20070	-0.606359	Plate4	Visit 1	Active	NEURO	OID20821	Q8N2G4	-0.477795
LYPD1	TR20026	-1.05353	Plate4	Visit 1	Active	NEURO	OID20821	Q8N2G4	-0.477795
LYPD1	TR20097	-1.08273	Plate4	Visit 1	Active	NEURO	OID20821	Q8N2G4	-0.477795
LYPD1	TR20074	-0.834375	Plate4	Visit 1	Active	NEURO	OID20821	Q8N2G4	-0.477795
LYPD1	TR20110	-0.86182	Plate4	Visit 1	Active	NEURO	OID20821	Q8N2G4	-0.477795
LYPD1	TR20100	-1.26286	Plate4	Visit 1	Active	NEURO	OID20821	Q8N2G4	-0.477795
LYPD1	TR20010	-0.733577	Plate1	Visit 3	Active	NEURO	OID20821	Q8N2G4	-0.582596
LYPD1	TR20085	-0.65135	Plate1	Visit 3	Active	NEURO	OID20821	Q8N2G4	-0.582596
LYPD1	TR20004	-0.636437	Plate1	Visit 3	Active	NEURO	OID20821	Q8N2G4	-0.582596
LYPD1	TR20054	-0.555091	Plate1	Visit 3	Active	NEURO	OID20821	Q8N2G4	-0.582596
LYPD1	TR20008	-0.613864	Plate1	Visit 3	Active	NEURO	OID20821	Q8N2G4	-0.582596
LYPD1	TR20002	-0.974216	Plate1	Visit 3	Active	NEURO	OID20821	Q8N2G4	-0.582596
LYPD1	TR20059	-0.364337	Plate1	Visit 3	Active	NEURO	OID20821	Q8N2G4	-0.582596
LYPD1	TR20053	-1.16334	Plate1	Visit 3	Active	NEURO	OID20821	Q8N2G4	-0.582596
LYPD1	TR20073	-0.32509	Plate1	Visit 3	Active	NEURO	OID20821	Q8N2G4	-0.582596
LYPD1	TR20074	-1.12829	Plate1	Visit 3	Active	NEURO	OID20821	Q8N2G4	-0.582596
LYPD1	TR20035	-1.30143	Plate2	Visit 3	Active	NEURO	OID20821	Q8N2G4	-0.525508
LYPD1	TR20071	-1.12569	Plate2	Visit 3	Active	NEURO	OID20821	Q8N2G4	-0.525508
LYPD1	TR20006	-0.621136	Plate2	Visit 3	Active	NEURO	OID20821	Q8N2G4	-0.525508
LYPD1	TR20067	-0.953449	Plate2	Visit 3	Active	NEURO	OID20821	Q8N2G4	-0.525508
LYPD1	TR20030	-1.00404	Plate2	Visit 3	Active	NEURO	OID20821	Q8N2G4	-0.525508
LYPD1	TR20046	3.85057	Plate2	Visit 3	Active	NEURO	OID20821	Q8N2G4	-0.525508
LYPD1	TR20070	-1.42431	Plate4	Visit 3	Active	NEURO	OID20821	Q8N2G4	-0.477795
LYPD1	TR20049	-0.175571	Plate4	Visit 3	Active	NEURO	OID20821	Q8N2G4	-0.477795
MAD1L1	TR20115	0.251231	Plate1	Visit 1	Active	NEURO	OID20904	Q9Y6D9	-3.36114
MAD1L1	TR20054	-0.186376	Plate1	Visit 1	Active	NEURO	OID20904	Q9Y6D9	-3.36114
MAD1L1	TR20085	0.171223	Plate1	Visit 1	Active	NEURO	OID20904	Q9Y6D9	-3.36114
MAD1L1	TR20049	1.3369	Plate1	Visit 1	Active	NEURO	OID20904	Q9Y6D9	-3.36114
MAD1L1	TR20116	-0.143631	Plate1	Visit 1	Active	NEURO	OID20904	Q9Y6D9	-3.36114
MAD1L1	TR20073	0.416483	Plate1	Visit 1	Active	NEURO	OID20904	Q9Y6D9	-3.36114
MAD1L1	TR20046	-0.226229	Plate2	Visit 1	Active	NEURO	OID20904	Q9Y6D9	-3.67808
MAD1L1	TR20008	0.371065	Plate2	Visit 1	Active	NEURO	OID20904	Q9Y6D9	-3.67808
MAD1L1	TR20051	0.257228	Plate2	Visit 1	Active	NEURO	OID20904	Q9Y6D9	-3.67808
MAD1L1	TR20053	0.351777	Plate2	Visit 1	Active	NEURO	OID20904	Q9Y6D9	-3.67808
MAD1L1	TR20004	0.4225	Plate2	Visit 1	Active	NEURO	OID20904	Q9Y6D9	-3.67808
MAD1L1	TR20030	0.806414	Plate2	Visit 1	Active	NEURO	OID20904	Q9Y6D9	-3.67808
MAD1L1	TR20002	0.649293	Plate2	Visit 1	Active	NEURO	OID20904	Q9Y6D9	-3.67808
MAD1L1	TR20067	-0.0115767	Plate2	Visit 1	Active	NEURO	OID20904	Q9Y6D9	-3.67808
MAD1L1	TR20035	0.6485	Plate2	Visit 1	Active	NEURO	OID20904	Q9Y6D9	-3.67808
MAD1L1	TR20006	-0.155792	Plate2	Visit 1	Active	NEURO	OID20904	Q9Y6D9	-3.67808
MAD1L1	TR20112	0.475837	Plate2	Visit 1	Active	NEURO	OID20904	Q9Y6D9	-3.67808
MAD1L1	TR20059	-0.323447	Plate2	Visit 1	Active	NEURO	OID20904	Q9Y6D9	-3.67808
MAD1L1	TR20089	0.369961	Plate4	Visit 1	Active	NEURO	OID20904	Q9Y6D9	-3.68627
MAD1L1	TR20071	0.0179246	Plate4	Visit 1	Active	NEURO	OID20904	Q9Y6D9	-3.68627
MAD1L1	TR20010	0.631954	Plate4	Visit 1	Active	NEURO	OID20904	Q9Y6D9	-3.68627
MAD1L1	TR20070	0.168974	Plate4	Visit 1	Active	NEURO	OID20904	Q9Y6D9	-3.68627
MAD1L1	TR20026	0.686802	Plate4	Visit 1	Active	NEURO	OID20904	Q9Y6D9	-3.68627
MAD1L1	TR20097	0.891529	Plate4	Visit 1	Active	NEURO	OID20904	Q9Y6D9	-3.68627
MAD1L1	TR20074	0.817667	Plate4	Visit 1	Active	NEURO	OID20904	Q9Y6D9	-3.68627
MAD1L1	TR20110	1.24677	Plate4	Visit 1	Active	NEURO	OID20904	Q9Y6D9	-3.68627
MAD1L1	TR20100	0.928751	Plate4	Visit 1	Active	NEURO	OID20904	Q9Y6D9	-3.68627
MAD1L1	TR20010	0.425461	Plate1	Visit 3	Active	NEURO	OID20904	Q9Y6D9	-3.36114
MAD1L1	TR20085	0.00311982	Plate1	Visit 3	Active	NEURO	OID20904	Q9Y6D9	-3.36114
MAD1L1	TR20004	0.707919	Plate1	Visit 3	Active	NEURO	OID20904	Q9Y6D9	-3.36114
MAD1L1	TR20054	0.259408	Plate1	Visit 3	Active	NEURO	OID20904	Q9Y6D9	-3.36114
MAD1L1	TR20008	0.995129	Plate1	Visit 3	Active	NEURO	OID20904	Q9Y6D9	-3.36114
MAD1L1	TR20002	0.316615	Plate1	Visit 3	Active	NEURO	OID20904	Q9Y6D9	-3.36114
MAD1L1	TR20059	0.116931	Plate1	Visit 3	Active	NEURO	OID20904	Q9Y6D9	-3.36114
MAD1L1	TR20053	0.871517	Plate1	Visit 3	Active	NEURO	OID20904	Q9Y6D9	-3.36114
MAD1L1	TR20073	0.0298894	Plate1	Visit 3	Active	NEURO	OID20904	Q9Y6D9	-3.36114
MAD1L1	TR20074	0.179163	Plate1	Visit 3	Active	NEURO	OID20904	Q9Y6D9	-3.36114
MAD1L1	TR20035	0.810712	Plate2	Visit 3	Active	NEURO	OID20904	Q9Y6D9	-3.67808
MAD1L1	TR20071	-0.249435	Plate2	Visit 3	Active	NEURO	OID20904	Q9Y6D9	-3.67808
MAD1L1	TR20006	0.312042	Plate2	Visit 3	Active	NEURO	OID20904	Q9Y6D9	-3.67808
MAD1L1	TR20067	-0.143474	Plate2	Visit 3	Active	NEURO	OID20904	Q9Y6D9	-3.67808
MAD1L1	TR20030	1.14008	Plate2	Visit 3	Active	NEURO	OID20904	Q9Y6D9	-3.67808
MAD1L1	TR20046	-0.14312	Plate2	Visit 3	Active	NEURO	OID20904	Q9Y6D9	-3.67808
MAD1L1	TR20070	0.430734	Plate4	Visit 3	Active	NEURO	OID20904	Q9Y6D9	-3.68627
MAD1L1	TR20049	1.04558	Plate4	Visit 3	Active	NEURO	OID20904	Q9Y6D9	-3.68627
MAP4K5	TR20115	-0.382718	Plate1	Visit 1	Active	NEURO	OID20899	Q9Y4K4	-0.911684
MAP4K5	TR20054	0.845242	Plate1	Visit 1	Active	NEURO	OID20899	Q9Y4K4	-0.911684
MAP4K5	TR20085	-0.338151	Plate1	Visit 1	Active	NEURO	OID20899	Q9Y4K4	-0.911684
MAP4K5	TR20049	2.75149	Plate1	Visit 1	Active	NEURO	OID20899	Q9Y4K4	-0.911684
MAP4K5	TR20116	0.0824186	Plate1	Visit 1	Active	NEURO	OID20899	Q9Y4K4	-0.911684
MAP4K5	TR20073	0.0550899	Plate1	Visit 1	Active	NEURO	OID20899	Q9Y4K4	-0.911684
MAP4K5	TR20046	1.70882	Plate2	Visit 1	Active	NEURO	OID20899	Q9Y4K4	-0.887185
MAP4K5	TR20008	1.38658	Plate2	Visit 1	Active	NEURO	OID20899	Q9Y4K4	-0.887185
MAP4K5	TR20051	1.95903	Plate2	Visit 1	Active	NEURO	OID20899	Q9Y4K4	-0.887185
MAP4K5	TR20053	1.91339	Plate2	Visit 1	Active	NEURO	OID20899	Q9Y4K4	-0.887185
MAP4K5	TR20004	1.44888	Plate2	Visit 1	Active	NEURO	OID20899	Q9Y4K4	-0.887185
MAP4K5	TR20030	0.94292	Plate2	Visit 1	Active	NEURO	OID20899	Q9Y4K4	-0.887185
MAP4K5	TR20002	0.15289	Plate2	Visit 1	Active	NEURO	OID20899	Q9Y4K4	-0.887185
MAP4K5	TR20067	1.66346	Plate2	Visit 1	Active	NEURO	OID20899	Q9Y4K4	-0.887185
MAP4K5	TR20035	0.543016	Plate2	Visit 1	Active	NEURO	OID20899	Q9Y4K4	-0.887185
MAP4K5	TR20006	0.168433	Plate2	Visit 1	Active	NEURO	OID20899	Q9Y4K4	-0.887185
MAP4K5	TR20112	1.65434	Plate2	Visit 1	Active	NEURO	OID20899	Q9Y4K4	-0.887185
MAP4K5	TR20059	-0.333248	Plate2	Visit 1	Active	NEURO	OID20899	Q9Y4K4	-0.887185
MAP4K5	TR20089	-0.220626	Plate4	Visit 1	Active	NEURO	OID20899	Q9Y4K4	-1.36861
MAP4K5	TR20071	0.694748	Plate4	Visit 1	Active	NEURO	OID20899	Q9Y4K4	-1.36861
MAP4K5	TR20010	0.691196	Plate4	Visit 1	Active	NEURO	OID20899	Q9Y4K4	-1.36861
MAP4K5	TR20070	0.399373	Plate4	Visit 1	Active	NEURO	OID20899	Q9Y4K4	-1.36861
MAP4K5	TR20026	0.652835	Plate4	Visit 1	Active	NEURO	OID20899	Q9Y4K4	-1.36861
MAP4K5	TR20097	1.30711	Plate4	Visit 1	Active	NEURO	OID20899	Q9Y4K4	-1.36861
MAP4K5	TR20074	0.436751	Plate4	Visit 1	Active	NEURO	OID20899	Q9Y4K4	-1.36861
MAP4K5	TR20110	0.863385	Plate4	Visit 1	Active	NEURO	OID20899	Q9Y4K4	-1.36861
MAP4K5	TR20100	0.510357	Plate4	Visit 1	Active	NEURO	OID20899	Q9Y4K4	-1.36861
MAP4K5	TR20010	1.60432	Plate1	Visit 3	Active	NEURO	OID20899	Q9Y4K4	-0.911684
MAP4K5	TR20085	-0.654522	Plate1	Visit 3	Active	NEURO	OID20899	Q9Y4K4	-0.911684
MAP4K5	TR20004	2.13426	Plate1	Visit 3	Active	NEURO	OID20899	Q9Y4K4	-0.911684
MAP4K5	TR20054	0.859393	Plate1	Visit 3	Active	NEURO	OID20899	Q9Y4K4	-0.911684
MAP4K5	TR20008	2.861	Plate1	Visit 3	Active	NEURO	OID20899	Q9Y4K4	-0.911684
MAP4K5	TR20002	-0.153118	Plate1	Visit 3	Active	NEURO	OID20899	Q9Y4K4	-0.911684
MAP4K5	TR20059	0.0898432	Plate1	Visit 3	Active	NEURO	OID20899	Q9Y4K4	-0.911684
MAP4K5	TR20053	2.1607	Plate1	Visit 3	Active	NEURO	OID20899	Q9Y4K4	-0.911684
MAP4K5	TR20073	-0.709473	Plate1	Visit 3	Active	NEURO	OID20899	Q9Y4K4	-0.911684
MAP4K5	TR20074	-0.153824	Plate1	Visit 3	Active	NEURO	OID20899	Q9Y4K4	-0.911684
MAP4K5	TR20035	2.02907	Plate2	Visit 3	Active	NEURO	OID20899	Q9Y4K4	-0.887185
MAP4K5	TR20071	-0.312906	Plate2	Visit 3	Active	NEURO	OID20899	Q9Y4K4	-0.887185
MAP4K5	TR20006	2.22237	Plate2	Visit 3	Active	NEURO	OID20899	Q9Y4K4	-0.887185
MAP4K5	TR20067	-0.34163	Plate2	Visit 3	Active	NEURO	OID20899	Q9Y4K4	-0.887185
MAP4K5	TR20030	2.30851	Plate2	Visit 3	Active	NEURO	OID20899	Q9Y4K4	-0.887185
MAP4K5	TR20046	0.219419	Plate2	Visit 3	Active	NEURO	OID20899	Q9Y4K4	-0.887185
MAP4K5	TR20070	-0.802423	Plate4	Visit 3	Active	NEURO	OID20899	Q9Y4K4	-1.36861
MAP4K5	TR20049	1.13997	Plate4	Visit 3	Active	NEURO	OID20899	Q9Y4K4	-1.36861
MAPT	TR20115	1.51561	Plate1	Visit 1	Active	NEURO	OID20830	P10636	1.93264
MAPT	TR20054	0.732049	Plate1	Visit 1	Active	NEURO	OID20830	P10636	1.93264
MAPT	TR20085	1.01407	Plate1	Visit 1	Active	NEURO	OID20830	P10636	1.93264
MAPT	TR20049	0.701395	Plate1	Visit 1	Active	NEURO	OID20830	P10636	1.93264
MAPT	TR20116	0.874193	Plate1	Visit 1	Active	NEURO	OID20830	P10636	1.93264
MAPT	TR20073	0.545508	Plate1	Visit 1	Active	NEURO	OID20830	P10636	1.93264
MAPT	TR20046	-0.881221	Plate2	Visit 1	Active	NEURO	OID20830	P10636	0.216657
MAPT	TR20008	-0.433632	Plate2	Visit 1	Active	NEURO	OID20830	P10636	0.216657
MAPT	TR20051	-1.29199	Plate2	Visit 1	Active	NEURO	OID20830	P10636	0.216657
MAPT	TR20053	-0.024445	Plate2	Visit 1	Active	NEURO	OID20830	P10636	0.216657
MAPT	TR20004	-0.896364	Plate2	Visit 1	Active	NEURO	OID20830	P10636	0.216657
MAPT	TR20030	-1.21765	Plate2	Visit 1	Active	NEURO	OID20830	P10636	0.216657
MAPT	TR20002	-1.49688	Plate2	Visit 1	Active	NEURO	OID20830	P10636	0.216657
MAPT	TR20067	-1.06504	Plate2	Visit 1	Active	NEURO	OID20830	P10636	0.216657
MAPT	TR20035	-0.0468084	Plate2	Visit 1	Active	NEURO	OID20830	P10636	0.216657
MAPT	TR20006	-1.39012	Plate2	Visit 1	Active	NEURO	OID20830	P10636	0.216657
MAPT	TR20112	-0.769732	Plate2	Visit 1	Active	NEURO	OID20830	P10636	0.216657
MAPT	TR20059	-1.31146	Plate2	Visit 1	Active	NEURO	OID20830	P10636	0.216657
MAPT	TR20089	-0.0255821	Plate4	Visit 1	Active	NEURO	OID20830	P10636	0.669381
MAPT	TR20071	-0.928147	Plate4	Visit 1	Active	NEURO	OID20830	P10636	0.669381
MAPT	TR20010	-0.081865	Plate4	Visit 1	Active	NEURO	OID20830	P10636	0.669381
MAPT	TR20070	-2.00375	Plate4	Visit 1	Active	NEURO	OID20830	P10636	0.669381
MAPT	TR20026	-0.88523	Plate4	Visit 1	Active	NEURO	OID20830	P10636	0.669381
MAPT	TR20097	-1.32695	Plate4	Visit 1	Active	NEURO	OID20830	P10636	0.669381
MAPT	TR20074	-1.4707	Plate4	Visit 1	Active	NEURO	OID20830	P10636	0.669381
MAPT	TR20110	-0.892036	Plate4	Visit 1	Active	NEURO	OID20830	P10636	0.669381
MAPT	TR20100	-0.47199	Plate4	Visit 1	Active	NEURO	OID20830	P10636	0.669381
MAPT	TR20010	0.363781	Plate1	Visit 3	Active	NEURO	OID20830	P10636	1.93264
MAPT	TR20085	-0.0732216	Plate1	Visit 3	Active	NEURO	OID20830	P10636	1.93264
MAPT	TR20004	-0.314508	Plate1	Visit 3	Active	NEURO	OID20830	P10636	1.93264
MAPT	TR20054	0.081546	Plate1	Visit 3	Active	NEURO	OID20830	P10636	1.93264
MAPT	TR20008	1.2514	Plate1	Visit 3	Active	NEURO	OID20830	P10636	1.93264
MAPT	TR20002	1.01512	Plate1	Visit 3	Active	NEURO	OID20830	P10636	1.93264
MAPT	TR20059	0.0661237	Plate1	Visit 3	Active	NEURO	OID20830	P10636	1.93264
MAPT	TR20053	1.07844	Plate1	Visit 3	Active	NEURO	OID20830	P10636	1.93264
MAPT	TR20073	0.368691	Plate1	Visit 3	Active	NEURO	OID20830	P10636	1.93264
MAPT	TR20074	0.111723	Plate1	Visit 3	Active	NEURO	OID20830	P10636	1.93264
MAPT	TR20035	-0.707805	Plate2	Visit 3	Active	NEURO	OID20830	P10636	0.216657
MAPT	TR20071	-0.847622	Plate2	Visit 3	Active	NEURO	OID20830	P10636	0.216657
MAPT	TR20006	-0.950823	Plate2	Visit 3	Active	NEURO	OID20830	P10636	0.216657
MAPT	TR20067	-0.835112	Plate2	Visit 3	Active	NEURO	OID20830	P10636	0.216657
MAPT	TR20030	-0.384807	Plate2	Visit 3	Active	NEURO	OID20830	P10636	0.216657
MAPT	TR20046	-0.432158	Plate2	Visit 3	Active	NEURO	OID20830	P10636	0.216657
MAPT	TR20070	-1.26406	Plate4	Visit 3	Active	NEURO	OID20830	P10636	0.669381
MAPT	TR20049	-0.5361	Plate4	Visit 3	Active	NEURO	OID20830	P10636	0.669381
MASP1	TR20115	1.39316	Plate1	Visit 1	Active	NEURO	OID20954	P48740	-2.27833
MASP1	TR20054	0.874724	Plate1	Visit 1	Active	NEURO	OID20954	P48740	-2.27833
MASP1	TR20085	0.920043	Plate1	Visit 1	Active	NEURO	OID20954	P48740	-2.27833
MASP1	TR20049	1.05767	Plate1	Visit 1	Active	NEURO	OID20954	P48740	-2.27833
MASP1	TR20116	1.30946	Plate1	Visit 1	Active	NEURO	OID20954	P48740	-2.27833
MASP1	TR20073	1.31209	Plate1	Visit 1	Active	NEURO	OID20954	P48740	-2.27833
MASP1	TR20046	1.11591	Plate2	Visit 1	Active	NEURO	OID20954	P48740	-2.40536
MASP1	TR20008	0.124033	Plate2	Visit 1	Active	NEURO	OID20954	P48740	-2.40536
MASP1	TR20051	1.0899	Plate2	Visit 1	Active	NEURO	OID20954	P48740	-2.40536
MASP1	TR20053	0.898843	Plate2	Visit 1	Active	NEURO	OID20954	P48740	-2.40536
MASP1	TR20004	0.901326	Plate2	Visit 1	Active	NEURO	OID20954	P48740	-2.40536
MASP1	TR20030	0.882873	Plate2	Visit 1	Active	NEURO	OID20954	P48740	-2.40536
MASP1	TR20002	0.817838	Plate2	Visit 1	Active	NEURO	OID20954	P48740	-2.40536
MASP1	TR20067	0.849419	Plate2	Visit 1	Active	NEURO	OID20954	P48740	-2.40536
MASP1	TR20035	0.986884	Plate2	Visit 1	Active	NEURO	OID20954	P48740	-2.40536
MASP1	TR20006	0.798072	Plate2	Visit 1	Active	NEURO	OID20954	P48740	-2.40536
MASP1	TR20112	0.843432	Plate2	Visit 1	Active	NEURO	OID20954	P48740	-2.40536
MASP1	TR20059	1.0837	Plate2	Visit 1	Active	NEURO	OID20954	P48740	-2.40536
MASP1	TR20089	1.06052	Plate4	Visit 1	Active	NEURO	OID20954	P48740	-2.5642
MASP1	TR20071	0.762508	Plate4	Visit 1	Active	NEURO	OID20954	P48740	-2.5642
MASP1	TR20010	1.23244	Plate4	Visit 1	Active	NEURO	OID20954	P48740	-2.5642
MASP1	TR20070	0.732261	Plate4	Visit 1	Active	NEURO	OID20954	P48740	-2.5642
MASP1	TR20026	0.317897	Plate4	Visit 1	Active	NEURO	OID20954	P48740	-2.5642
MASP1	TR20097	1.17108	Plate4	Visit 1	Active	NEURO	OID20954	P48740	-2.5642
MASP1	TR20074	0.936155	Plate4	Visit 1	Active	NEURO	OID20954	P48740	-2.5642
MASP1	TR20110	1.36879	Plate4	Visit 1	Active	NEURO	OID20954	P48740	-2.5642
MASP1	TR20100	1.10403	Plate4	Visit 1	Active	NEURO	OID20954	P48740	-2.5642
MASP1	TR20010	1.17127	Plate1	Visit 3	Active	NEURO	OID20954	P48740	-2.27833
MASP1	TR20085	0.743157	Plate1	Visit 3	Active	NEURO	OID20954	P48740	-2.27833
MASP1	TR20004	0.977331	Plate1	Visit 3	Active	NEURO	OID20954	P48740	-2.27833
MASP1	TR20054	0.800535	Plate1	Visit 3	Active	NEURO	OID20954	P48740	-2.27833
MASP1	TR20008	0.982311	Plate1	Visit 3	Active	NEURO	OID20954	P48740	-2.27833
MASP1	TR20002	0.338449	Plate1	Visit 3	Active	NEURO	OID20954	P48740	-2.27833
MASP1	TR20059	1.10231	Plate1	Visit 3	Active	NEURO	OID20954	P48740	-2.27833
MASP1	TR20053	0.933909	Plate1	Visit 3	Active	NEURO	OID20954	P48740	-2.27833
MASP1	TR20073	1.4238	Plate1	Visit 3	Active	NEURO	OID20954	P48740	-2.27833
MASP1	TR20074	0.769381	Plate1	Visit 3	Active	NEURO	OID20954	P48740	-2.27833
MASP1	TR20035	0.607375	Plate2	Visit 3	Active	NEURO	OID20954	P48740	-2.40536
MASP1	TR20071	0.999866	Plate2	Visit 3	Active	NEURO	OID20954	P48740	-2.40536
MASP1	TR20006	0.895061	Plate2	Visit 3	Active	NEURO	OID20954	P48740	-2.40536
MASP1	TR20067	0.456366	Plate2	Visit 3	Active	NEURO	OID20954	P48740	-2.40536
MASP1	TR20030	0.647946	Plate2	Visit 3	Active	NEURO	OID20954	P48740	-2.40536
MASP1	TR20046	1.12632	Plate2	Visit 3	Active	NEURO	OID20954	P48740	-2.40536
MASP1	TR20070	0.480279	Plate4	Visit 3	Active	NEURO	OID20954	P48740	-2.5642
MASP1	TR20049	0.998829	Plate4	Visit 3	Active	NEURO	OID20954	P48740	-2.5642
MATN3	TR20115	-0.630976	Plate1	Visit 1	Active	NEURO	OID20979	O15232	-7.16131
MATN3	TR20054	-0.340213	Plate1	Visit 1	Active	NEURO	OID20979	O15232	-7.16131
MATN3	TR20085	0.538511	Plate1	Visit 1	Active	NEURO	OID20979	O15232	-7.16131
MATN3	TR20049	0.725158	Plate1	Visit 1	Active	NEURO	OID20979	O15232	-7.16131
MATN3	TR20116	0.0369136	Plate1	Visit 1	Active	NEURO	OID20979	O15232	-7.16131
MATN3	TR20073	-0.128727	Plate1	Visit 1	Active	NEURO	OID20979	O15232	-7.16131
MATN3	TR20046	0.130931	Plate2	Visit 1	Active	NEURO	OID20979	O15232	-6.87677
MATN3	TR20008	-0.565572	Plate2	Visit 1	Active	NEURO	OID20979	O15232	-6.87677
MATN3	TR20051	-0.479996	Plate2	Visit 1	Active	NEURO	OID20979	O15232	-6.87677
MATN3	TR20053	0.211252	Plate2	Visit 1	Active	NEURO	OID20979	O15232	-6.87677
MATN3	TR20004	-0.116418	Plate2	Visit 1	Active	NEURO	OID20979	O15232	-6.87677
MATN3	TR20030	0.891216	Plate2	Visit 1	Active	NEURO	OID20979	O15232	-6.87677
MATN3	TR20002	0.647062	Plate2	Visit 1	Active	NEURO	OID20979	O15232	-6.87677
MATN3	TR20067	-0.318042	Plate2	Visit 1	Active	NEURO	OID20979	O15232	-6.87677
MATN3	TR20035	0.603304	Plate2	Visit 1	Active	NEURO	OID20979	O15232	-6.87677
MATN3	TR20006	-0.330697	Plate2	Visit 1	Active	NEURO	OID20979	O15232	-6.87677
MATN3	TR20112	0.215644	Plate2	Visit 1	Active	NEURO	OID20979	O15232	-6.87677
MATN3	TR20059	-0.0786754	Plate2	Visit 1	Active	NEURO	OID20979	O15232	-6.87677
MATN3	TR20089	0.318905	Plate4	Visit 1	Active	NEURO	OID20979	O15232	-6.82845
MATN3	TR20071	0.40942	Plate4	Visit 1	Active	NEURO	OID20979	O15232	-6.82845
MATN3	TR20010	0.841432	Plate4	Visit 1	Active	NEURO	OID20979	O15232	-6.82845
MATN3	TR20070	0.163245	Plate4	Visit 1	Active	NEURO	OID20979	O15232	-6.82845
MATN3	TR20026	0.701669	Plate4	Visit 1	Active	NEURO	OID20979	O15232	-6.82845
MATN3	TR20097	0.639645	Plate4	Visit 1	Active	NEURO	OID20979	O15232	-6.82845
MATN3	TR20074	0.939187	Plate4	Visit 1	Active	NEURO	OID20979	O15232	-6.82845
MATN3	TR20110	1.18569	Plate4	Visit 1	Active	NEURO	OID20979	O15232	-6.82845
MATN3	TR20100	0.539195	Plate4	Visit 1	Active	NEURO	OID20979	O15232	-6.82845
MATN3	TR20010	-0.0874897	Plate1	Visit 3	Active	NEURO	OID20979	O15232	-7.16131
MATN3	TR20085	0.30547	Plate1	Visit 3	Active	NEURO	OID20979	O15232	-7.16131
MATN3	TR20004	-0.12232	Plate1	Visit 3	Active	NEURO	OID20979	O15232	-7.16131
MATN3	TR20054	-0.109497	Plate1	Visit 3	Active	NEURO	OID20979	O15232	-7.16131
MATN3	TR20008	0.190153	Plate1	Visit 3	Active	NEURO	OID20979	O15232	-7.16131
MATN3	TR20002	0.323461	Plate1	Visit 3	Active	NEURO	OID20979	O15232	-7.16131
MATN3	TR20059	-0.0326239	Plate1	Visit 3	Active	NEURO	OID20979	O15232	-7.16131
MATN3	TR20053	-0.0774711	Plate1	Visit 3	Active	NEURO	OID20979	O15232	-7.16131
MATN3	TR20073	-0.608445	Plate1	Visit 3	Active	NEURO	OID20979	O15232	-7.16131
MATN3	TR20074	0.201711	Plate1	Visit 3	Active	NEURO	OID20979	O15232	-7.16131
MATN3	TR20035	0.578177	Plate2	Visit 3	Active	NEURO	OID20979	O15232	-6.87677
MATN3	TR20071	0.390322	Plate2	Visit 3	Active	NEURO	OID20979	O15232	-6.87677
MATN3	TR20006	0.339452	Plate2	Visit 3	Active	NEURO	OID20979	O15232	-6.87677
MATN3	TR20067	0.13321	Plate2	Visit 3	Active	NEURO	OID20979	O15232	-6.87677
MATN3	TR20030	0.843313	Plate2	Visit 3	Active	NEURO	OID20979	O15232	-6.87677
MATN3	TR20046	0.0223963	Plate2	Visit 3	Active	NEURO	OID20979	O15232	-6.87677
MATN3	TR20070	0.130797	Plate4	Visit 3	Active	NEURO	OID20979	O15232	-6.82845
MATN3	TR20049	1.02596	Plate4	Visit 3	Active	NEURO	OID20979	O15232	-6.82845
MAX	TR20115	-0.184879	Plate1	Visit 1	Active	NEURO	OID20877	P61244	-0.296525
MAX	TR20054	0.352096	Plate1	Visit 1	Active	NEURO	OID20877	P61244	-0.296525
MAX	TR20085	0.216245	Plate1	Visit 1	Active	NEURO	OID20877	P61244	-0.296525
MAX	TR20049	2.77349	Plate1	Visit 1	Active	NEURO	OID20877	P61244	-0.296525
MAX	TR20116	-0.180462	Plate1	Visit 1	Active	NEURO	OID20877	P61244	-0.296525
MAX	TR20073	0.492011	Plate1	Visit 1	Active	NEURO	OID20877	P61244	-0.296525
MAX	TR20046	1.15054	Plate2	Visit 1	Active	NEURO	OID20877	P61244	0.249152
MAX	TR20008	1.09979	Plate2	Visit 1	Active	NEURO	OID20877	P61244	0.249152
MAX	TR20051	1.52921	Plate2	Visit 1	Active	NEURO	OID20877	P61244	0.249152
MAX	TR20053	1.61395	Plate2	Visit 1	Active	NEURO	OID20877	P61244	0.249152
MAX	TR20004	1.35842	Plate2	Visit 1	Active	NEURO	OID20877	P61244	0.249152
MAX	TR20030	0.692561	Plate2	Visit 1	Active	NEURO	OID20877	P61244	0.249152
MAX	TR20002	0.582057	Plate2	Visit 1	Active	NEURO	OID20877	P61244	0.249152
MAX	TR20067	1.44315	Plate2	Visit 1	Active	NEURO	OID20877	P61244	0.249152
MAX	TR20035	-0.0666159	Plate2	Visit 1	Active	NEURO	OID20877	P61244	0.249152
MAX	TR20006	0.326243	Plate2	Visit 1	Active	NEURO	OID20877	P61244	0.249152
MAX	TR20112	-0.426145	Plate2	Visit 1	Active	NEURO	OID20877	P61244	0.249152
MAX	TR20059	0.106961	Plate2	Visit 1	Active	NEURO	OID20877	P61244	0.249152
MAX	TR20089	-0.0260734	Plate4	Visit 1	Active	NEURO	OID20877	P61244	0.0310455
MAX	TR20071	1.05719	Plate4	Visit 1	Active	NEURO	OID20877	P61244	0.0310455
MAX	TR20010	0.590579	Plate4	Visit 1	Active	NEURO	OID20877	P61244	0.0310455
MAX	TR20070	-0.262275	Plate4	Visit 1	Active	NEURO	OID20877	P61244	0.0310455
MAX	TR20026	0.23361	Plate4	Visit 1	Active	NEURO	OID20877	P61244	0.0310455
MAX	TR20097	0.897171	Plate4	Visit 1	Active	NEURO	OID20877	P61244	0.0310455
MAX	TR20074	-0.250509	Plate4	Visit 1	Active	NEURO	OID20877	P61244	0.0310455
MAX	TR20110	-0.0236714	Plate4	Visit 1	Active	NEURO	OID20877	P61244	0.0310455
MAX	TR20100	-0.136594	Plate4	Visit 1	Active	NEURO	OID20877	P61244	0.0310455
MAX	TR20010	1.61497	Plate1	Visit 3	Active	NEURO	OID20877	P61244	-0.296525
MAX	TR20085	0.678808	Plate1	Visit 3	Active	NEURO	OID20877	P61244	-0.296525
MAX	TR20004	2.71679	Plate1	Visit 3	Active	NEURO	OID20877	P61244	-0.296525
MAX	TR20054	1.24635	Plate1	Visit 3	Active	NEURO	OID20877	P61244	-0.296525
MAX	TR20008	3.54184	Plate1	Visit 3	Active	NEURO	OID20877	P61244	-0.296525
MAX	TR20002	0.171097	Plate1	Visit 3	Active	NEURO	OID20877	P61244	-0.296525
MAX	TR20059	0.957127	Plate1	Visit 3	Active	NEURO	OID20877	P61244	-0.296525
MAX	TR20053	3.67363	Plate1	Visit 3	Active	NEURO	OID20877	P61244	-0.296525
MAX	TR20073	0.22562	Plate1	Visit 3	Active	NEURO	OID20877	P61244	-0.296525
MAX	TR20074	-0.729789	Plate1	Visit 3	Active	NEURO	OID20877	P61244	-0.296525
MAX	TR20035	1.73268	Plate2	Visit 3	Active	NEURO	OID20877	P61244	0.249152
MAX	TR20071	0.168967	Plate2	Visit 3	Active	NEURO	OID20877	P61244	0.249152
MAX	TR20006	2.06074	Plate2	Visit 3	Active	NEURO	OID20877	P61244	0.249152
MAX	TR20067	-0.663069	Plate2	Visit 3	Active	NEURO	OID20877	P61244	0.249152
MAX	TR20030	2.35353	Plate2	Visit 3	Active	NEURO	OID20877	P61244	0.249152
MAX	TR20046	-0.389948	Plate2	Visit 3	Active	NEURO	OID20877	P61244	0.249152
MAX	TR20070	-0.828643	Plate4	Visit 3	Active	NEURO	OID20877	P61244	0.0310455
MAX	TR20049	0.444449	Plate4	Visit 3	Active	NEURO	OID20877	P61244	0.0310455
MDGA1	TR20115	-1.19125	Plate1	Visit 1	Active	NEURO	OID20951	Q8NFP4	-5.03256
MDGA1	TR20054	0.298585	Plate1	Visit 1	Active	NEURO	OID20951	Q8NFP4	-5.03256
MDGA1	TR20085	0.688832	Plate1	Visit 1	Active	NEURO	OID20951	Q8NFP4	-5.03256
MDGA1	TR20049	0.705833	Plate1	Visit 1	Active	NEURO	OID20951	Q8NFP4	-5.03256
MDGA1	TR20116	-1.45705	Plate1	Visit 1	Active	NEURO	OID20951	Q8NFP4	-5.03256
MDGA1	TR20073	0.988096	Plate1	Visit 1	Active	NEURO	OID20951	Q8NFP4	-5.03256
MDGA1	TR20046	0.830239	Plate2	Visit 1	Active	NEURO	OID20951	Q8NFP4	-5.37758
MDGA1	TR20008	-2.14648	Plate2	Visit 1	Active	NEURO	OID20951	Q8NFP4	-5.37758
MDGA1	TR20051	0.0466687	Plate2	Visit 1	Active	NEURO	OID20951	Q8NFP4	-5.37758
MDGA1	TR20053	-0.283449	Plate2	Visit 1	Active	NEURO	OID20951	Q8NFP4	-5.37758
MDGA1	TR20004	-1.59912	Plate2	Visit 1	Active	NEURO	OID20951	Q8NFP4	-5.37758
MDGA1	TR20030	1.12403	Plate2	Visit 1	Active	NEURO	OID20951	Q8NFP4	-5.37758
MDGA1	TR20002	0.713725	Plate2	Visit 1	Active	NEURO	OID20951	Q8NFP4	-5.37758
MDGA1	TR20067	-0.0816546	Plate2	Visit 1	Active	NEURO	OID20951	Q8NFP4	-5.37758
MDGA1	TR20035	1.96002	Plate2	Visit 1	Active	NEURO	OID20951	Q8NFP4	-5.37758
MDGA1	TR20006	-0.572654	Plate2	Visit 1	Active	NEURO	OID20951	Q8NFP4	-5.37758
MDGA1	TR20112	-0.909264	Plate2	Visit 1	Active	NEURO	OID20951	Q8NFP4	-5.37758
MDGA1	TR20059	-1.78765	Plate2	Visit 1	Active	NEURO	OID20951	Q8NFP4	-5.37758
MDGA1	TR20089	-0.0198915	Plate4	Visit 1	Active	NEURO	OID20951	Q8NFP4	-5.60907
MDGA1	TR20071	0.78179	Plate4	Visit 1	Active	NEURO	OID20951	Q8NFP4	-5.60907
MDGA1	TR20010	1.06924	Plate4	Visit 1	Active	NEURO	OID20951	Q8NFP4	-5.60907
MDGA1	TR20070	0.938245	Plate4	Visit 1	Active	NEURO	OID20951	Q8NFP4	-5.60907
MDGA1	TR20026	0.707545	Plate4	Visit 1	Active	NEURO	OID20951	Q8NFP4	-5.60907
MDGA1	TR20097	1.60585	Plate4	Visit 1	Active	NEURO	OID20951	Q8NFP4	-5.60907
MDGA1	TR20074	-1.35665	Plate4	Visit 1	Active	NEURO	OID20951	Q8NFP4	-5.60907
MDGA1	TR20110	0.100518	Plate4	Visit 1	Active	NEURO	OID20951	Q8NFP4	-5.60907
MDGA1	TR20100	0.199799	Plate4	Visit 1	Active	NEURO	OID20951	Q8NFP4	-5.60907
MDGA1	TR20010	0.39398	Plate1	Visit 3	Active	NEURO	OID20951	Q8NFP4	-5.03256
MDGA1	TR20085	0.119833	Plate1	Visit 3	Active	NEURO	OID20951	Q8NFP4	-5.03256
MDGA1	TR20004	-1.14868	Plate1	Visit 3	Active	NEURO	OID20951	Q8NFP4	-5.03256
MDGA1	TR20054	0.653987	Plate1	Visit 3	Active	NEURO	OID20951	Q8NFP4	-5.03256
MDGA1	TR20008	-0.76154	Plate1	Visit 3	Active	NEURO	OID20951	Q8NFP4	-5.03256
MDGA1	TR20002	0.951388	Plate1	Visit 3	Active	NEURO	OID20951	Q8NFP4	-5.03256
MDGA1	TR20059	-1.49822	Plate1	Visit 3	Active	NEURO	OID20951	Q8NFP4	-5.03256
MDGA1	TR20053	-0.165288	Plate1	Visit 3	Active	NEURO	OID20951	Q8NFP4	-5.03256
MDGA1	TR20073	0.112549	Plate1	Visit 3	Active	NEURO	OID20951	Q8NFP4	-5.03256
MDGA1	TR20074	-1.62605	Plate1	Visit 3	Active	NEURO	OID20951	Q8NFP4	-5.03256
MDGA1	TR20035	1.90124	Plate2	Visit 3	Active	NEURO	OID20951	Q8NFP4	-5.37758
MDGA1	TR20071	1.07443	Plate2	Visit 3	Active	NEURO	OID20951	Q8NFP4	-5.37758
MDGA1	TR20006	0.15274	Plate2	Visit 3	Active	NEURO	OID20951	Q8NFP4	-5.37758
MDGA1	TR20067	0.367587	Plate2	Visit 3	Active	NEURO	OID20951	Q8NFP4	-5.37758
MDGA1	TR20030	1.34179	Plate2	Visit 3	Active	NEURO	OID20951	Q8NFP4	-5.37758
MDGA1	TR20046	1.00368	Plate2	Visit 3	Active	NEURO	OID20951	Q8NFP4	-5.37758
MDGA1	TR20070	1.33328	Plate4	Visit 3	Active	NEURO	OID20951	Q8NFP4	-5.60907
MDGA1	TR20049	1.34978	Plate4	Visit 3	Active	NEURO	OID20951	Q8NFP4	-5.60907
MESD	TR20115	-0.664364	Plate1	Visit 1	Active	NEURO	OID21099	Q14696	-1.18819
MESD	TR20054	1.08897	Plate1	Visit 1	Active	NEURO	OID21099	Q14696	-1.18819
MESD	TR20085	-0.0843207	Plate1	Visit 1	Active	NEURO	OID21099	Q14696	-1.18819
MESD	TR20049	3.96674	Plate1	Visit 1	Active	NEURO	OID21099	Q14696	-1.18819
MESD	TR20116	-0.711029	Plate1	Visit 1	Active	NEURO	OID21099	Q14696	-1.18819
MESD	TR20073	1.22054	Plate1	Visit 1	Active	NEURO	OID21099	Q14696	-1.18819
MESD	TR20046	2.34322	Plate2	Visit 1	Active	NEURO	OID21099	Q14696	-1.05554
MESD	TR20008	1.01508	Plate2	Visit 1	Active	NEURO	OID21099	Q14696	-1.05554
MESD	TR20051	2.83394	Plate2	Visit 1	Active	NEURO	OID21099	Q14696	-1.05554
MESD	TR20053	2.82018	Plate2	Visit 1	Active	NEURO	OID21099	Q14696	-1.05554
MESD	TR20004	1.40282	Plate2	Visit 1	Active	NEURO	OID21099	Q14696	-1.05554
MESD	TR20030	0.55818	Plate2	Visit 1	Active	NEURO	OID21099	Q14696	-1.05554
MESD	TR20002	1.34786	Plate2	Visit 1	Active	NEURO	OID21099	Q14696	-1.05554
MESD	TR20067	2.90655	Plate2	Visit 1	Active	NEURO	OID21099	Q14696	-1.05554
MESD	TR20035	0.762572	Plate2	Visit 1	Active	NEURO	OID21099	Q14696	-1.05554
MESD	TR20006	-0.381091	Plate2	Visit 1	Active	NEURO	OID21099	Q14696	-1.05554
MESD	TR20112	0.198729	Plate2	Visit 1	Active	NEURO	OID21099	Q14696	-1.05554
MESD	TR20059	0.065553	Plate2	Visit 1	Active	NEURO	OID21099	Q14696	-1.05554
MESD	TR20089	0.720733	Plate4	Visit 1	Active	NEURO	OID21099	Q14696	-0.830385
MESD	TR20071	4.56868	Plate4	Visit 1	Active	NEURO	OID21099	Q14696	-0.830385
MESD	TR20010	1.69456	Plate4	Visit 1	Active	NEURO	OID21099	Q14696	-0.830385
MESD	TR20070	1.68568	Plate4	Visit 1	Active	NEURO	OID21099	Q14696	-0.830385
MESD	TR20026	1.97518	Plate4	Visit 1	Active	NEURO	OID21099	Q14696	-0.830385
MESD	TR20097	3.97234	Plate4	Visit 1	Active	NEURO	OID21099	Q14696	-0.830385
MESD	TR20074	1.55936	Plate4	Visit 1	Active	NEURO	OID21099	Q14696	-0.830385
MESD	TR20110	1.99032	Plate4	Visit 1	Active	NEURO	OID21099	Q14696	-0.830385
MESD	TR20100	1.5987	Plate4	Visit 1	Active	NEURO	OID21099	Q14696	-0.830385
MESD	TR20010	2.28693	Plate1	Visit 3	Active	NEURO	OID21099	Q14696	-1.18819
MESD	TR20085	-0.241811	Plate1	Visit 3	Active	NEURO	OID21099	Q14696	-1.18819
MESD	TR20004	3.11003	Plate1	Visit 3	Active	NEURO	OID21099	Q14696	-1.18819
MESD	TR20054	2.62529	Plate1	Visit 3	Active	NEURO	OID21099	Q14696	-1.18819
MESD	TR20008	4.77928	Plate1	Visit 3	Active	NEURO	OID21099	Q14696	-1.18819
MESD	TR20002	0.322132	Plate1	Visit 3	Active	NEURO	OID21099	Q14696	-1.18819
MESD	TR20059	1.12747	Plate1	Visit 3	Active	NEURO	OID21099	Q14696	-1.18819
MESD	TR20053	5.77674	Plate1	Visit 3	Active	NEURO	OID21099	Q14696	-1.18819
MESD	TR20073	-0.0444237	Plate1	Visit 3	Active	NEURO	OID21099	Q14696	-1.18819
MESD	TR20074	-0.226859	Plate1	Visit 3	Active	NEURO	OID21099	Q14696	-1.18819
MESD	TR20035	-0.116804	Plate2	Visit 3	Active	NEURO	OID21099	Q14696	-1.05554
MESD	TR20071	0.0321165	Plate2	Visit 3	Active	NEURO	OID21099	Q14696	-1.05554
MESD	TR20006	2.67588	Plate2	Visit 3	Active	NEURO	OID21099	Q14696	-1.05554
MESD	TR20067	0.298359	Plate2	Visit 3	Active	NEURO	OID21099	Q14696	-1.05554
MESD	TR20030	3.24987	Plate2	Visit 3	Active	NEURO	OID21099	Q14696	-1.05554
MESD	TR20046	0.236816	Plate2	Visit 3	Active	NEURO	OID21099	Q14696	-1.05554
MESD	TR20070	0.539797	Plate4	Visit 3	Active	NEURO	OID21099	Q14696	-0.830385
MESD	TR20049	1.88597	Plate4	Visit 3	Active	NEURO	OID21099	Q14696	-0.830385
METAP1	TR20115	-0.876294	Plate1	Visit 1	Active	NEURO	OID20815	P53582	-0.0385274
METAP1	TR20054	-0.62902	Plate1	Visit 1	Active	NEURO	OID20815	P53582	-0.0385274
METAP1	TR20085	-1.48843	Plate1	Visit 1	Active	NEURO	OID20815	P53582	-0.0385274
METAP1	TR20049	-0.715103	Plate1	Visit 1	Active	NEURO	OID20815	P53582	-0.0385274
METAP1	TR20116	-0.950048	Plate1	Visit 1	Active	NEURO	OID20815	P53582	-0.0385274
METAP1	TR20073	-0.897837	Plate1	Visit 1	Active	NEURO	OID20815	P53582	-0.0385274
METAP1	TR20046	-0.752709	Plate2	Visit 1	Active	NEURO	OID20815	P53582	0.0894124
METAP1	TR20008	-0.895855	Plate2	Visit 1	Active	NEURO	OID20815	P53582	0.0894124
METAP1	TR20051	-0.127868	Plate2	Visit 1	Active	NEURO	OID20815	P53582	0.0894124
METAP1	TR20053	-1.17529	Plate2	Visit 1	Active	NEURO	OID20815	P53582	0.0894124
METAP1	TR20004	-0.611958	Plate2	Visit 1	Active	NEURO	OID20815	P53582	0.0894124
METAP1	TR20030	-0.570385	Plate2	Visit 1	Active	NEURO	OID20815	P53582	0.0894124
METAP1	TR20002	-0.809588	Plate2	Visit 1	Active	NEURO	OID20815	P53582	0.0894124
METAP1	TR20067	-0.577106	Plate2	Visit 1	Active	NEURO	OID20815	P53582	0.0894124
METAP1	TR20035	-0.294713	Plate2	Visit 1	Active	NEURO	OID20815	P53582	0.0894124
METAP1	TR20006	-0.781025	Plate2	Visit 1	Active	NEURO	OID20815	P53582	0.0894124
METAP1	TR20112	-0.831027	Plate2	Visit 1	Active	NEURO	OID20815	P53582	0.0894124
METAP1	TR20059	-0.561133	Plate2	Visit 1	Active	NEURO	OID20815	P53582	0.0894124
METAP1	TR20089	-1.05964	Plate4	Visit 1	Active	NEURO	OID20815	P53582	0.0908034
METAP1	TR20071	-1.31357	Plate4	Visit 1	Active	NEURO	OID20815	P53582	0.0908034
METAP1	TR20010	-0.559373	Plate4	Visit 1	Active	NEURO	OID20815	P53582	0.0908034
METAP1	TR20070	-0.715072	Plate4	Visit 1	Active	NEURO	OID20815	P53582	0.0908034
METAP1	TR20026	-0.96264	Plate4	Visit 1	Active	NEURO	OID20815	P53582	0.0908034
METAP1	TR20097	-1.02782	Plate4	Visit 1	Active	NEURO	OID20815	P53582	0.0908034
METAP1	TR20074	-1.22463	Plate4	Visit 1	Active	NEURO	OID20815	P53582	0.0908034
METAP1	TR20110	-0.795807	Plate4	Visit 1	Active	NEURO	OID20815	P53582	0.0908034
METAP1	TR20100	-1.08299	Plate4	Visit 1	Active	NEURO	OID20815	P53582	0.0908034
METAP1	TR20010	-0.486879	Plate1	Visit 3	Active	NEURO	OID20815	P53582	-0.0385274
METAP1	TR20085	-0.679956	Plate1	Visit 3	Active	NEURO	OID20815	P53582	-0.0385274
METAP1	TR20004	-1.06141	Plate1	Visit 3	Active	NEURO	OID20815	P53582	-0.0385274
METAP1	TR20054	-0.538985	Plate1	Visit 3	Active	NEURO	OID20815	P53582	-0.0385274
METAP1	TR20008	-0.988702	Plate1	Visit 3	Active	NEURO	OID20815	P53582	-0.0385274
METAP1	TR20002	-0.645924	Plate1	Visit 3	Active	NEURO	OID20815	P53582	-0.0385274
METAP1	TR20059	-0.424134	Plate1	Visit 3	Active	NEURO	OID20815	P53582	-0.0385274
METAP1	TR20053	-0.731565	Plate1	Visit 3	Active	NEURO	OID20815	P53582	-0.0385274
METAP1	TR20073	-0.599495	Plate1	Visit 3	Active	NEURO	OID20815	P53582	-0.0385274
METAP1	TR20074	-0.889737	Plate1	Visit 3	Active	NEURO	OID20815	P53582	-0.0385274
METAP1	TR20035	-0.303975	Plate2	Visit 3	Active	NEURO	OID20815	P53582	0.0894124
METAP1	TR20071	-0.879773	Plate2	Visit 3	Active	NEURO	OID20815	P53582	0.0894124
METAP1	TR20006	-0.884624	Plate2	Visit 3	Active	NEURO	OID20815	P53582	0.0894124
METAP1	TR20067	-1.24602	Plate2	Visit 3	Active	NEURO	OID20815	P53582	0.0894124
METAP1	TR20030	-1.03088	Plate2	Visit 3	Active	NEURO	OID20815	P53582	0.0894124
METAP1	TR20046	-0.800141	Plate2	Visit 3	Active	NEURO	OID20815	P53582	0.0894124
METAP1	TR20070	-0.99375	Plate4	Visit 3	Active	NEURO	OID20815	P53582	0.0908034
METAP1	TR20049	-1.18448	Plate4	Visit 3	Active	NEURO	OID20815	P53582	0.0908034
MFGE8	TR20115	-1.39437	Plate1	Visit 1	Active	NEURO	OID21134	Q08431	-5.29395
MFGE8	TR20054	-0.815888	Plate1	Visit 1	Active	NEURO	OID21134	Q08431	-5.29395
MFGE8	TR20085	0.21283	Plate1	Visit 1	Active	NEURO	OID21134	Q08431	-5.29395
MFGE8	TR20049	0.808008	Plate1	Visit 1	Active	NEURO	OID21134	Q08431	-5.29395
MFGE8	TR20116	-0.5054	Plate1	Visit 1	Active	NEURO	OID21134	Q08431	-5.29395
MFGE8	TR20073	0.572122	Plate1	Visit 1	Active	NEURO	OID21134	Q08431	-5.29395
MFGE8	TR20046	0.245479	Plate2	Visit 1	Active	NEURO	OID21134	Q08431	-5.03005
MFGE8	TR20008	-2.3569	Plate2	Visit 1	Active	NEURO	OID21134	Q08431	-5.03005
MFGE8	TR20051	-0.0986169	Plate2	Visit 1	Active	NEURO	OID21134	Q08431	-5.03005
MFGE8	TR20053	-0.522735	Plate2	Visit 1	Active	NEURO	OID21134	Q08431	-5.03005
MFGE8	TR20004	-0.913985	Plate2	Visit 1	Active	NEURO	OID21134	Q08431	-5.03005
MFGE8	TR20030	-1.45183	Plate2	Visit 1	Active	NEURO	OID21134	Q08431	-5.03005
MFGE8	TR20002	-0.264582	Plate2	Visit 1	Active	NEURO	OID21134	Q08431	-5.03005
MFGE8	TR20067	-0.558049	Plate2	Visit 1	Active	NEURO	OID21134	Q08431	-5.03005
MFGE8	TR20035	0.0562167	Plate2	Visit 1	Active	NEURO	OID21134	Q08431	-5.03005
MFGE8	TR20006	-1.20849	Plate2	Visit 1	Active	NEURO	OID21134	Q08431	-5.03005
MFGE8	TR20112	-0.0375578	Plate2	Visit 1	Active	NEURO	OID21134	Q08431	-5.03005
MFGE8	TR20059	-0.992999	Plate2	Visit 1	Active	NEURO	OID21134	Q08431	-5.03005
MFGE8	TR20089	0.130589	Plate4	Visit 1	Active	NEURO	OID21134	Q08431	-5.38717
MFGE8	TR20071	1.22999	Plate4	Visit 1	Active	NEURO	OID21134	Q08431	-5.38717
MFGE8	TR20010	0.376841	Plate4	Visit 1	Active	NEURO	OID21134	Q08431	-5.38717
MFGE8	TR20070	-0.933475	Plate4	Visit 1	Active	NEURO	OID21134	Q08431	-5.38717
MFGE8	TR20026	-0.324637	Plate4	Visit 1	Active	NEURO	OID21134	Q08431	-5.38717
MFGE8	TR20097	0.86898	Plate4	Visit 1	Active	NEURO	OID21134	Q08431	-5.38717
MFGE8	TR20074	-0.522806	Plate4	Visit 1	Active	NEURO	OID21134	Q08431	-5.38717
MFGE8	TR20110	-0.0212385	Plate4	Visit 1	Active	NEURO	OID21134	Q08431	-5.38717
MFGE8	TR20100	-0.0820487	Plate4	Visit 1	Active	NEURO	OID21134	Q08431	-5.38717
MFGE8	TR20010	-0.0029977	Plate1	Visit 3	Active	NEURO	OID21134	Q08431	-5.29395
MFGE8	TR20085	-0.223177	Plate1	Visit 3	Active	NEURO	OID21134	Q08431	-5.29395
MFGE8	TR20004	-0.393919	Plate1	Visit 3	Active	NEURO	OID21134	Q08431	-5.29395
MFGE8	TR20054	0.594269	Plate1	Visit 3	Active	NEURO	OID21134	Q08431	-5.29395
MFGE8	TR20008	0.146783	Plate1	Visit 3	Active	NEURO	OID21134	Q08431	-5.29395
MFGE8	TR20002	-0.50565	Plate1	Visit 3	Active	NEURO	OID21134	Q08431	-5.29395
MFGE8	TR20059	-0.811781	Plate1	Visit 3	Active	NEURO	OID21134	Q08431	-5.29395
MFGE8	TR20053	0.833831	Plate1	Visit 3	Active	NEURO	OID21134	Q08431	-5.29395
MFGE8	TR20073	-0.570351	Plate1	Visit 3	Active	NEURO	OID21134	Q08431	-5.29395
MFGE8	TR20074	-0.732395	Plate1	Visit 3	Active	NEURO	OID21134	Q08431	-5.29395
MFGE8	TR20035	-1.63169	Plate2	Visit 3	Active	NEURO	OID21134	Q08431	-5.03005
MFGE8	TR20071	0.205816	Plate2	Visit 3	Active	NEURO	OID21134	Q08431	-5.03005
MFGE8	TR20006	-0.509407	Plate2	Visit 3	Active	NEURO	OID21134	Q08431	-5.03005
MFGE8	TR20067	0.0934255	Plate2	Visit 3	Active	NEURO	OID21134	Q08431	-5.03005
MFGE8	TR20030	-0.51006	Plate2	Visit 3	Active	NEURO	OID21134	Q08431	-5.03005
MFGE8	TR20046	-0.292336	Plate2	Visit 3	Active	NEURO	OID21134	Q08431	-5.03005
MFGE8	TR20070	-0.433882	Plate4	Visit 3	Active	NEURO	OID21134	Q08431	-5.38717
MFGE8	TR20049	0.030828	Plate4	Visit 3	Active	NEURO	OID21134	Q08431	-5.38717
MIF	TR20115	0.078649	Plate1	Visit 1	Active	NEURO	OID21073	P14174	-3.86923
MIF	TR20054	2.85151	Plate1	Visit 1	Active	NEURO	OID21073	P14174	-3.86923
MIF	TR20085	2.84072	Plate1	Visit 1	Active	NEURO	OID21073	P14174	-3.86923
MIF	TR20049	4.54548	Plate1	Visit 1	Active	NEURO	OID21073	P14174	-3.86923
MIF	TR20116	1.98183	Plate1	Visit 1	Active	NEURO	OID21073	P14174	-3.86923
MIF	TR20073	2.46089	Plate1	Visit 1	Active	NEURO	OID21073	P14174	-3.86923
MIF	TR20046	3.03889	Plate2	Visit 1	Active	NEURO	OID21073	P14174	-4.03012
MIF	TR20008	2.99814	Plate2	Visit 1	Active	NEURO	OID21073	P14174	-4.03012
MIF	TR20051	3.22624	Plate2	Visit 1	Active	NEURO	OID21073	P14174	-4.03012
MIF	TR20053	3.18152	Plate2	Visit 1	Active	NEURO	OID21073	P14174	-4.03012
MIF	TR20004	1.98479	Plate2	Visit 1	Active	NEURO	OID21073	P14174	-4.03012
MIF	TR20030	1.56859	Plate2	Visit 1	Active	NEURO	OID21073	P14174	-4.03012
MIF	TR20002	1.85232	Plate2	Visit 1	Active	NEURO	OID21073	P14174	-4.03012
MIF	TR20067	2.92401	Plate2	Visit 1	Active	NEURO	OID21073	P14174	-4.03012
MIF	TR20035	1.84943	Plate2	Visit 1	Active	NEURO	OID21073	P14174	-4.03012
MIF	TR20006	1.8867	Plate2	Visit 1	Active	NEURO	OID21073	P14174	-4.03012
MIF	TR20112	1.16151	Plate2	Visit 1	Active	NEURO	OID21073	P14174	-4.03012
MIF	TR20059	1.17356	Plate2	Visit 1	Active	NEURO	OID21073	P14174	-4.03012
MIF	TR20089	1.86149	Plate4	Visit 1	Active	NEURO	OID21073	P14174	-3.58771
MIF	TR20071	3.5622	Plate4	Visit 1	Active	NEURO	OID21073	P14174	-3.58771
MIF	TR20010	2.65229	Plate4	Visit 1	Active	NEURO	OID21073	P14174	-3.58771
MIF	TR20070	2.57817	Plate4	Visit 1	Active	NEURO	OID21073	P14174	-3.58771
MIF	TR20026	2.31029	Plate4	Visit 1	Active	NEURO	OID21073	P14174	-3.58771
MIF	TR20097	3.40641	Plate4	Visit 1	Active	NEURO	OID21073	P14174	-3.58771
MIF	TR20074	2.70296	Plate4	Visit 1	Active	NEURO	OID21073	P14174	-3.58771
MIF	TR20110	3.02628	Plate4	Visit 1	Active	NEURO	OID21073	P14174	-3.58771
MIF	TR20100	2.40526	Plate4	Visit 1	Active	NEURO	OID21073	P14174	-3.58771
MIF	TR20010	3.30122	Plate1	Visit 3	Active	NEURO	OID21073	P14174	-3.86923
MIF	TR20085	2.16676	Plate1	Visit 3	Active	NEURO	OID21073	P14174	-3.86923
MIF	TR20004	3.28101	Plate1	Visit 3	Active	NEURO	OID21073	P14174	-3.86923
MIF	TR20054	2.90499	Plate1	Visit 3	Active	NEURO	OID21073	P14174	-3.86923
MIF	TR20008	4.7132	Plate1	Visit 3	Active	NEURO	OID21073	P14174	-3.86923
MIF	TR20002	2.10266	Plate1	Visit 3	Active	NEURO	OID21073	P14174	-3.86923
MIF	TR20059	2.14213	Plate1	Visit 3	Active	NEURO	OID21073	P14174	-3.86923
MIF	TR20053	4.91092	Plate1	Visit 3	Active	NEURO	OID21073	P14174	-3.86923
MIF	TR20073	1.01222	Plate1	Visit 3	Active	NEURO	OID21073	P14174	-3.86923
MIF	TR20074	1.69694	Plate1	Visit 3	Active	NEURO	OID21073	P14174	-3.86923
MIF	TR20035	-1.36303	Plate2	Visit 3	Active	NEURO	OID21073	P14174	-4.03012
MIF	TR20071	1.69834	Plate2	Visit 3	Active	NEURO	OID21073	P14174	-4.03012
MIF	TR20006	3.27981	Plate2	Visit 3	Active	NEURO	OID21073	P14174	-4.03012
MIF	TR20067	1.73852	Plate2	Visit 3	Active	NEURO	OID21073	P14174	-4.03012
MIF	TR20030	3.62533	Plate2	Visit 3	Active	NEURO	OID21073	P14174	-4.03012
MIF	TR20046	1.39241	Plate2	Visit 3	Active	NEURO	OID21073	P14174	-4.03012
MIF	TR20070	2.25264	Plate4	Visit 3	Active	NEURO	OID21073	P14174	-3.58771
MIF	TR20049	2.12132	Plate4	Visit 3	Active	NEURO	OID21073	P14174	-3.58771
MITD1	TR20115	0.467072	Plate1	Visit 1	Active	NEURO	OID20959	Q8WV92	-4.37753
MITD1	TR20054	1.28988	Plate1	Visit 1	Active	NEURO	OID20959	Q8WV92	-4.37753
MITD1	TR20085	0.403146	Plate1	Visit 1	Active	NEURO	OID20959	Q8WV92	-4.37753
MITD1	TR20049	3.50336	Plate1	Visit 1	Active	NEURO	OID20959	Q8WV92	-4.37753
MITD1	TR20116	-0.419961	Plate1	Visit 1	Active	NEURO	OID20959	Q8WV92	-4.37753
MITD1	TR20073	1.30621	Plate1	Visit 1	Active	NEURO	OID20959	Q8WV92	-4.37753
MITD1	TR20046	2.06238	Plate2	Visit 1	Active	NEURO	OID20959	Q8WV92	-3.86319
MITD1	TR20008	1.87869	Plate2	Visit 1	Active	NEURO	OID20959	Q8WV92	-3.86319
MITD1	TR20051	2.27452	Plate2	Visit 1	Active	NEURO	OID20959	Q8WV92	-3.86319
MITD1	TR20053	2.32149	Plate2	Visit 1	Active	NEURO	OID20959	Q8WV92	-3.86319
MITD1	TR20004	1.86963	Plate2	Visit 1	Active	NEURO	OID20959	Q8WV92	-3.86319
MITD1	TR20030	2.05394	Plate2	Visit 1	Active	NEURO	OID20959	Q8WV92	-3.86319
MITD1	TR20002	0.706609	Plate2	Visit 1	Active	NEURO	OID20959	Q8WV92	-3.86319
MITD1	TR20067	2.52058	Plate2	Visit 1	Active	NEURO	OID20959	Q8WV92	-3.86319
MITD1	TR20035	0.403495	Plate2	Visit 1	Active	NEURO	OID20959	Q8WV92	-3.86319
MITD1	TR20006	0.149066	Plate2	Visit 1	Active	NEURO	OID20959	Q8WV92	-3.86319
MITD1	TR20112	0.517446	Plate2	Visit 1	Active	NEURO	OID20959	Q8WV92	-3.86319
MITD1	TR20059	0.321617	Plate2	Visit 1	Active	NEURO	OID20959	Q8WV92	-3.86319
MITD1	TR20089	1.48353	Plate4	Visit 1	Active	NEURO	OID20959	Q8WV92	-3.46307
MITD1	TR20071	3.001	Plate4	Visit 1	Active	NEURO	OID20959	Q8WV92	-3.46307
MITD1	TR20010	2.33295	Plate4	Visit 1	Active	NEURO	OID20959	Q8WV92	-3.46307
MITD1	TR20070	2.18671	Plate4	Visit 1	Active	NEURO	OID20959	Q8WV92	-3.46307
MITD1	TR20026	2.01162	Plate4	Visit 1	Active	NEURO	OID20959	Q8WV92	-3.46307
MITD1	TR20097	3.69173	Plate4	Visit 1	Active	NEURO	OID20959	Q8WV92	-3.46307
MITD1	TR20074	1.96299	Plate4	Visit 1	Active	NEURO	OID20959	Q8WV92	-3.46307
MITD1	TR20110	2.30366	Plate4	Visit 1	Active	NEURO	OID20959	Q8WV92	-3.46307
MITD1	TR20100	2.96829	Plate4	Visit 1	Active	NEURO	OID20959	Q8WV92	-3.46307
MITD1	TR20010	2.09982	Plate1	Visit 3	Active	NEURO	OID20959	Q8WV92	-4.37753
MITD1	TR20085	0.295959	Plate1	Visit 3	Active	NEURO	OID20959	Q8WV92	-4.37753
MITD1	TR20004	2.87834	Plate1	Visit 3	Active	NEURO	OID20959	Q8WV92	-4.37753
MITD1	TR20054	1.60634	Plate1	Visit 3	Active	NEURO	OID20959	Q8WV92	-4.37753
MITD1	TR20008	3.88134	Plate1	Visit 3	Active	NEURO	OID20959	Q8WV92	-4.37753
MITD1	TR20002	0.539677	Plate1	Visit 3	Active	NEURO	OID20959	Q8WV92	-4.37753
MITD1	TR20059	1.38325	Plate1	Visit 3	Active	NEURO	OID20959	Q8WV92	-4.37753
MITD1	TR20053	3.32932	Plate1	Visit 3	Active	NEURO	OID20959	Q8WV92	-4.37753
MITD1	TR20073	0.225374	Plate1	Visit 3	Active	NEURO	OID20959	Q8WV92	-4.37753
MITD1	TR20074	0.0973094	Plate1	Visit 3	Active	NEURO	OID20959	Q8WV92	-4.37753
MITD1	TR20035	2.10334	Plate2	Visit 3	Active	NEURO	OID20959	Q8WV92	-3.86319
MITD1	TR20071	0.365203	Plate2	Visit 3	Active	NEURO	OID20959	Q8WV92	-3.86319
MITD1	TR20006	2.94734	Plate2	Visit 3	Active	NEURO	OID20959	Q8WV92	-3.86319
MITD1	TR20067	-0.114259	Plate2	Visit 3	Active	NEURO	OID20959	Q8WV92	-3.86319
MITD1	TR20030	3.65541	Plate2	Visit 3	Active	NEURO	OID20959	Q8WV92	-3.86319
MITD1	TR20046	0.608381	Plate2	Visit 3	Active	NEURO	OID20959	Q8WV92	-3.86319
MITD1	TR20070	0.84437	Plate4	Visit 3	Active	NEURO	OID20959	Q8WV92	-3.46307
MITD1	TR20049	3.05976	Plate4	Visit 3	Active	NEURO	OID20959	Q8WV92	-3.46307
MMP13	TR20115	-0.325464	Plate1	Visit 1	Active	NEURO	OID20807	P45452	-0.072355
MMP13	TR20054	-0.639478	Plate1	Visit 1	Active	NEURO	OID20807	P45452	-0.072355
MMP13	TR20085	-0.68921	Plate1	Visit 1	Active	NEURO	OID20807	P45452	-0.072355
MMP13	TR20049	-0.919314	Plate1	Visit 1	Active	NEURO	OID20807	P45452	-0.072355
MMP13	TR20116	-0.817156	Plate1	Visit 1	Active	NEURO	OID20807	P45452	-0.072355
MMP13	TR20073	-0.782533	Plate1	Visit 1	Active	NEURO	OID20807	P45452	-0.072355
MMP13	TR20046	-0.998356	Plate2	Visit 1	Active	NEURO	OID20807	P45452	-0.613428
MMP13	TR20008	-1.3777	Plate2	Visit 1	Active	NEURO	OID20807	P45452	-0.613428
MMP13	TR20051	-0.8947	Plate2	Visit 1	Active	NEURO	OID20807	P45452	-0.613428
MMP13	TR20053	-0.609383	Plate2	Visit 1	Active	NEURO	OID20807	P45452	-0.613428
MMP13	TR20004	-0.843005	Plate2	Visit 1	Active	NEURO	OID20807	P45452	-0.613428
MMP13	TR20030	-0.256231	Plate2	Visit 1	Active	NEURO	OID20807	P45452	-0.613428
MMP13	TR20002	-0.668189	Plate2	Visit 1	Active	NEURO	OID20807	P45452	-0.613428
MMP13	TR20067	-0.995174	Plate2	Visit 1	Active	NEURO	OID20807	P45452	-0.613428
MMP13	TR20035	-0.0315885	Plate2	Visit 1	Active	NEURO	OID20807	P45452	-0.613428
MMP13	TR20006	-0.649782	Plate2	Visit 1	Active	NEURO	OID20807	P45452	-0.613428
MMP13	TR20112	-1.38676	Plate2	Visit 1	Active	NEURO	OID20807	P45452	-0.613428
MMP13	TR20059	-0.817821	Plate2	Visit 1	Active	NEURO	OID20807	P45452	-0.613428
MMP13	TR20089	-0.674585	Plate4	Visit 1	Active	NEURO	OID20807	P45452	-0.382817
MMP13	TR20071	-0.578744	Plate4	Visit 1	Active	NEURO	OID20807	P45452	-0.382817
MMP13	TR20010	-0.816844	Plate4	Visit 1	Active	NEURO	OID20807	P45452	-0.382817
MMP13	TR20070	-0.388286	Plate4	Visit 1	Active	NEURO	OID20807	P45452	-0.382817
MMP13	TR20026	-0.444007	Plate4	Visit 1	Active	NEURO	OID20807	P45452	-0.382817
MMP13	TR20097	-0.654038	Plate4	Visit 1	Active	NEURO	OID20807	P45452	-0.382817
MMP13	TR20074	-0.506539	Plate4	Visit 1	Active	NEURO	OID20807	P45452	-0.382817
MMP13	TR20110	-1.1871	Plate4	Visit 1	Active	NEURO	OID20807	P45452	-0.382817
MMP13	TR20100	-0.256941	Plate4	Visit 1	Active	NEURO	OID20807	P45452	-0.382817
MMP13	TR20010	-0.685725	Plate1	Visit 3	Active	NEURO	OID20807	P45452	-0.072355
MMP13	TR20085	-0.688743	Plate1	Visit 3	Active	NEURO	OID20807	P45452	-0.072355
MMP13	TR20004	-0.593276	Plate1	Visit 3	Active	NEURO	OID20807	P45452	-0.072355
MMP13	TR20054	-0.177862	Plate1	Visit 3	Active	NEURO	OID20807	P45452	-0.072355
MMP13	TR20008	-0.910259	Plate1	Visit 3	Active	NEURO	OID20807	P45452	-0.072355
MMP13	TR20002	-0.60428	Plate1	Visit 3	Active	NEURO	OID20807	P45452	-0.072355
MMP13	TR20059	-0.611564	Plate1	Visit 3	Active	NEURO	OID20807	P45452	-0.072355
MMP13	TR20053	-0.698482	Plate1	Visit 3	Active	NEURO	OID20807	P45452	-0.072355
MMP13	TR20073	-0.834719	Plate1	Visit 3	Active	NEURO	OID20807	P45452	-0.072355
MMP13	TR20074	-0.335231	Plate1	Visit 3	Active	NEURO	OID20807	P45452	-0.072355
MMP13	TR20035	-0.92291	Plate2	Visit 3	Active	NEURO	OID20807	P45452	-0.613428
MMP13	TR20071	-0.359488	Plate2	Visit 3	Active	NEURO	OID20807	P45452	-0.613428
MMP13	TR20006	-0.354719	Plate2	Visit 3	Active	NEURO	OID20807	P45452	-0.613428
MMP13	TR20067	-0.789573	Plate2	Visit 3	Active	NEURO	OID20807	P45452	-0.613428
MMP13	TR20030	-0.51835	Plate2	Visit 3	Active	NEURO	OID20807	P45452	-0.613428
MMP13	TR20046	-0.480413	Plate2	Visit 3	Active	NEURO	OID20807	P45452	-0.613428
MMP13	TR20070	-1.17134	Plate4	Visit 3	Active	NEURO	OID20807	P45452	-0.382817
MMP13	TR20049	-0.425306	Plate4	Visit 3	Active	NEURO	OID20807	P45452	-0.382817
MMP3	TR20115	-1.2965	Plate1	Visit 1	Active	NEURO	OID21083	P08254	-5.39183
MMP3	TR20054	-1.25538	Plate1	Visit 1	Active	NEURO	OID21083	P08254	-5.39183
MMP3	TR20085	-0.280349	Plate1	Visit 1	Active	NEURO	OID21083	P08254	-5.39183
MMP3	TR20049	-0.05272	Plate1	Visit 1	Active	NEURO	OID21083	P08254	-5.39183
MMP3	TR20116	0.230135	Plate1	Visit 1	Active	NEURO	OID21083	P08254	-5.39183
MMP3	TR20073	-0.0216451	Plate1	Visit 1	Active	NEURO	OID21083	P08254	-5.39183
MMP3	TR20046	0.744689	Plate2	Visit 1	Active	NEURO	OID21083	P08254	-5.27309
MMP3	TR20008	-1.6242	Plate2	Visit 1	Active	NEURO	OID21083	P08254	-5.27309
MMP3	TR20051	0.25623	Plate2	Visit 1	Active	NEURO	OID21083	P08254	-5.27309
MMP3	TR20053	-1.1255	Plate2	Visit 1	Active	NEURO	OID21083	P08254	-5.27309
MMP3	TR20004	-0.726479	Plate2	Visit 1	Active	NEURO	OID21083	P08254	-5.27309
MMP3	TR20030	-1.11874	Plate2	Visit 1	Active	NEURO	OID21083	P08254	-5.27309
MMP3	TR20002	0.772191	Plate2	Visit 1	Active	NEURO	OID21083	P08254	-5.27309
MMP3	TR20067	-0.344013	Plate2	Visit 1	Active	NEURO	OID21083	P08254	-5.27309
MMP3	TR20035	-0.49217	Plate2	Visit 1	Active	NEURO	OID21083	P08254	-5.27309
MMP3	TR20006	-1.94237	Plate2	Visit 1	Active	NEURO	OID21083	P08254	-5.27309
MMP3	TR20112	-0.372736	Plate2	Visit 1	Active	NEURO	OID21083	P08254	-5.27309
MMP3	TR20059	0.159417	Plate2	Visit 1	Active	NEURO	OID21083	P08254	-5.27309
MMP3	TR20089	0.666474	Plate4	Visit 1	Active	NEURO	OID21083	P08254	-5.14821
MMP3	TR20071	0.0291466	Plate4	Visit 1	Active	NEURO	OID21083	P08254	-5.14821
MMP3	TR20010	-0.386667	Plate4	Visit 1	Active	NEURO	OID21083	P08254	-5.14821
MMP3	TR20070	-0.81589	Plate4	Visit 1	Active	NEURO	OID21083	P08254	-5.14821
MMP3	TR20026	0.533244	Plate4	Visit 1	Active	NEURO	OID21083	P08254	-5.14821
MMP3	TR20097	-0.00954412	Plate4	Visit 1	Active	NEURO	OID21083	P08254	-5.14821
MMP3	TR20074	0.218878	Plate4	Visit 1	Active	NEURO	OID21083	P08254	-5.14821
MMP3	TR20110	0.496952	Plate4	Visit 1	Active	NEURO	OID21083	P08254	-5.14821
MMP3	TR20100	-0.496157	Plate4	Visit 1	Active	NEURO	OID21083	P08254	-5.14821
MMP3	TR20010	-0.37229	Plate1	Visit 3	Active	NEURO	OID21083	P08254	-5.39183
MMP3	TR20085	-0.447469	Plate1	Visit 3	Active	NEURO	OID21083	P08254	-5.39183
MMP3	TR20004	-0.652101	Plate1	Visit 3	Active	NEURO	OID21083	P08254	-5.39183
MMP3	TR20054	-0.792517	Plate1	Visit 3	Active	NEURO	OID21083	P08254	-5.39183
MMP3	TR20008	0.00942628	Plate1	Visit 3	Active	NEURO	OID21083	P08254	-5.39183
MMP3	TR20002	0.422046	Plate1	Visit 3	Active	NEURO	OID21083	P08254	-5.39183
MMP3	TR20059	0.61842	Plate1	Visit 3	Active	NEURO	OID21083	P08254	-5.39183
MMP3	TR20053	-0.351437	Plate1	Visit 3	Active	NEURO	OID21083	P08254	-5.39183
MMP3	TR20073	-0.925598	Plate1	Visit 3	Active	NEURO	OID21083	P08254	-5.39183
MMP3	TR20074	0.0895361	Plate1	Visit 3	Active	NEURO	OID21083	P08254	-5.39183
MMP3	TR20035	-4.01557	Plate2	Visit 3	Active	NEURO	OID21083	P08254	-5.27309
MMP3	TR20071	-0.282339	Plate2	Visit 3	Active	NEURO	OID21083	P08254	-5.27309
MMP3	TR20006	-0.84163	Plate2	Visit 3	Active	NEURO	OID21083	P08254	-5.27309
MMP3	TR20067	0.217732	Plate2	Visit 3	Active	NEURO	OID21083	P08254	-5.27309
MMP3	TR20030	-0.231778	Plate2	Visit 3	Active	NEURO	OID21083	P08254	-5.27309
MMP3	TR20046	0.567474	Plate2	Visit 3	Active	NEURO	OID21083	P08254	-5.27309
MMP3	TR20070	-0.908333	Plate4	Visit 3	Active	NEURO	OID21083	P08254	-5.14821
MMP3	TR20049	-0.637082	Plate4	Visit 3	Active	NEURO	OID21083	P08254	-5.14821
MMP8	TR20115	-0.721224	Plate1	Visit 1	Active	NEURO	OID21019	P22894	-3.9567
MMP8	TR20054	0.545901	Plate1	Visit 1	Active	NEURO	OID21019	P22894	-3.9567
MMP8	TR20085	-0.0291845	Plate1	Visit 1	Active	NEURO	OID21019	P22894	-3.9567
MMP8	TR20049	0.622139	Plate1	Visit 1	Active	NEURO	OID21019	P22894	-3.9567
MMP8	TR20116	0.845416	Plate1	Visit 1	Active	NEURO	OID21019	P22894	-3.9567
MMP8	TR20073	0.0343844	Plate1	Visit 1	Active	NEURO	OID21019	P22894	-3.9567
MMP8	TR20046	1.57089	Plate2	Visit 1	Active	NEURO	OID21019	P22894	-3.63367
MMP8	TR20008	-0.30731	Plate2	Visit 1	Active	NEURO	OID21019	P22894	-3.63367
MMP8	TR20051	0.299284	Plate2	Visit 1	Active	NEURO	OID21019	P22894	-3.63367
MMP8	TR20053	0.00343396	Plate2	Visit 1	Active	NEURO	OID21019	P22894	-3.63367
MMP8	TR20004	-0.616374	Plate2	Visit 1	Active	NEURO	OID21019	P22894	-3.63367
MMP8	TR20030	-0.376938	Plate2	Visit 1	Active	NEURO	OID21019	P22894	-3.63367
MMP8	TR20002	-0.137853	Plate2	Visit 1	Active	NEURO	OID21019	P22894	-3.63367
MMP8	TR20067	-0.0644695	Plate2	Visit 1	Active	NEURO	OID21019	P22894	-3.63367
MMP8	TR20035	-0.388123	Plate2	Visit 1	Active	NEURO	OID21019	P22894	-3.63367
MMP8	TR20006	-0.924008	Plate2	Visit 1	Active	NEURO	OID21019	P22894	-3.63367
MMP8	TR20112	0.978372	Plate2	Visit 1	Active	NEURO	OID21019	P22894	-3.63367
MMP8	TR20059	-0.309999	Plate2	Visit 1	Active	NEURO	OID21019	P22894	-3.63367
MMP8	TR20089	-0.176691	Plate4	Visit 1	Active	NEURO	OID21019	P22894	-3.90666
MMP8	TR20071	-0.789916	Plate4	Visit 1	Active	NEURO	OID21019	P22894	-3.90666
MMP8	TR20010	0.119771	Plate4	Visit 1	Active	NEURO	OID21019	P22894	-3.90666
MMP8	TR20070	-0.326827	Plate4	Visit 1	Active	NEURO	OID21019	P22894	-3.90666
MMP8	TR20026	-0.304379	Plate4	Visit 1	Active	NEURO	OID21019	P22894	-3.90666
MMP8	TR20097	0.541522	Plate4	Visit 1	Active	NEURO	OID21019	P22894	-3.90666
MMP8	TR20074	0.489654	Plate4	Visit 1	Active	NEURO	OID21019	P22894	-3.90666
MMP8	TR20110	0.456896	Plate4	Visit 1	Active	NEURO	OID21019	P22894	-3.90666
MMP8	TR20100	-0.964201	Plate4	Visit 1	Active	NEURO	OID21019	P22894	-3.90666
MMP8	TR20010	-0.615837	Plate1	Visit 3	Active	NEURO	OID21019	P22894	-3.9567
MMP8	TR20085	-0.751948	Plate1	Visit 3	Active	NEURO	OID21019	P22894	-3.9567
MMP8	TR20004	-0.965829	Plate1	Visit 3	Active	NEURO	OID21019	P22894	-3.9567
MMP8	TR20054	0.659218	Plate1	Visit 3	Active	NEURO	OID21019	P22894	-3.9567
MMP8	TR20008	-0.0709094	Plate1	Visit 3	Active	NEURO	OID21019	P22894	-3.9567
MMP8	TR20002	-0.847961	Plate1	Visit 3	Active	NEURO	OID21019	P22894	-3.9567
MMP8	TR20059	-0.639774	Plate1	Visit 3	Active	NEURO	OID21019	P22894	-3.9567
MMP8	TR20053	0.269549	Plate1	Visit 3	Active	NEURO	OID21019	P22894	-3.9567
MMP8	TR20073	-1.64575	Plate1	Visit 3	Active	NEURO	OID21019	P22894	-3.9567
MMP8	TR20074	-0.457806	Plate1	Visit 3	Active	NEURO	OID21019	P22894	-3.9567
MMP8	TR20035	-3.13204	Plate2	Visit 3	Active	NEURO	OID21019	P22894	-3.63367
MMP8	TR20071	-0.720045	Plate2	Visit 3	Active	NEURO	OID21019	P22894	-3.63367
MMP8	TR20006	-0.689981	Plate2	Visit 3	Active	NEURO	OID21019	P22894	-3.63367
MMP8	TR20067	0.128204	Plate2	Visit 3	Active	NEURO	OID21019	P22894	-3.63367
MMP8	TR20030	-0.162115	Plate2	Visit 3	Active	NEURO	OID21019	P22894	-3.63367
MMP8	TR20046	0.431062	Plate2	Visit 3	Active	NEURO	OID21019	P22894	-3.63367
MMP8	TR20070	-0.390161	Plate4	Visit 3	Active	NEURO	OID21019	P22894	-3.90666
MMP8	TR20049	-1.39043	Plate4	Visit 3	Active	NEURO	OID21019	P22894	-3.90666
MMP9	TR20115	0.329288	Plate1	Visit 1	Active	NEURO	OID21103	P14780	-4.1325
MMP9	TR20054	1.20795	Plate1	Visit 1	Active	NEURO	OID21103	P14780	-4.1325
MMP9	TR20085	1.2004	Plate1	Visit 1	Active	NEURO	OID21103	P14780	-4.1325
MMP9	TR20049	-0.754028	Plate1	Visit 1	Active	NEURO	OID21103	P14780	-4.1325
MMP9	TR20116	1.78175	Plate1	Visit 1	Active	NEURO	OID21103	P14780	-4.1325
MMP9	TR20073	0.485338	Plate1	Visit 1	Active	NEURO	OID21103	P14780	-4.1325
MMP9	TR20046	2.60732	Plate2	Visit 1	Active	NEURO	OID21103	P14780	-4.18059
MMP9	TR20008	0.576839	Plate2	Visit 1	Active	NEURO	OID21103	P14780	-4.18059
MMP9	TR20051	0.525186	Plate2	Visit 1	Active	NEURO	OID21103	P14780	-4.18059
MMP9	TR20053	0.951622	Plate2	Visit 1	Active	NEURO	OID21103	P14780	-4.18059
MMP9	TR20004	-0.697141	Plate2	Visit 1	Active	NEURO	OID21103	P14780	-4.18059
MMP9	TR20030	0.038863	Plate2	Visit 1	Active	NEURO	OID21103	P14780	-4.18059
MMP9	TR20002	0.0736457	Plate2	Visit 1	Active	NEURO	OID21103	P14780	-4.18059
MMP9	TR20067	0.910409	Plate2	Visit 1	Active	NEURO	OID21103	P14780	-4.18059
MMP9	TR20035	-0.338922	Plate2	Visit 1	Active	NEURO	OID21103	P14780	-4.18059
MMP9	TR20006	-0.0584456	Plate2	Visit 1	Active	NEURO	OID21103	P14780	-4.18059
MMP9	TR20112	0.764359	Plate2	Visit 1	Active	NEURO	OID21103	P14780	-4.18059
MMP9	TR20059	1.20634	Plate2	Visit 1	Active	NEURO	OID21103	P14780	-4.18059
MMP9	TR20089	-0.126712	Plate4	Visit 1	Active	NEURO	OID21103	P14780	-3.80398
MMP9	TR20071	0.504956	Plate4	Visit 1	Active	NEURO	OID21103	P14780	-3.80398
MMP9	TR20010	-0.459804	Plate4	Visit 1	Active	NEURO	OID21103	P14780	-3.80398
MMP9	TR20070	0.47624	Plate4	Visit 1	Active	NEURO	OID21103	P14780	-3.80398
MMP9	TR20026	-0.355501	Plate4	Visit 1	Active	NEURO	OID21103	P14780	-3.80398
MMP9	TR20097	1.6899	Plate4	Visit 1	Active	NEURO	OID21103	P14780	-3.80398
MMP9	TR20074	1.0179	Plate4	Visit 1	Active	NEURO	OID21103	P14780	-3.80398
MMP9	TR20110	1.13715	Plate4	Visit 1	Active	NEURO	OID21103	P14780	-3.80398
MMP9	TR20100	0.437478	Plate4	Visit 1	Active	NEURO	OID21103	P14780	-3.80398
MMP9	TR20010	-1.14402	Plate1	Visit 3	Active	NEURO	OID21103	P14780	-4.1325
MMP9	TR20085	0.40329	Plate1	Visit 3	Active	NEURO	OID21103	P14780	-4.1325
MMP9	TR20004	-0.539638	Plate1	Visit 3	Active	NEURO	OID21103	P14780	-4.1325
MMP9	TR20054	0.721017	Plate1	Visit 3	Active	NEURO	OID21103	P14780	-4.1325
MMP9	TR20008	0.559311	Plate1	Visit 3	Active	NEURO	OID21103	P14780	-4.1325
MMP9	TR20002	-0.47752	Plate1	Visit 3	Active	NEURO	OID21103	P14780	-4.1325
MMP9	TR20059	-0.124827	Plate1	Visit 3	Active	NEURO	OID21103	P14780	-4.1325
MMP9	TR20053	0.855536	Plate1	Visit 3	Active	NEURO	OID21103	P14780	-4.1325
MMP9	TR20073	-1.07037	Plate1	Visit 3	Active	NEURO	OID21103	P14780	-4.1325
MMP9	TR20074	0.698469	Plate1	Visit 3	Active	NEURO	OID21103	P14780	-4.1325
MMP9	TR20035	-3.96854	Plate2	Visit 3	Active	NEURO	OID21103	P14780	-4.18059
MMP9	TR20071	0.414323	Plate2	Visit 3	Active	NEURO	OID21103	P14780	-4.18059
MMP9	TR20006	-1.02434	Plate2	Visit 3	Active	NEURO	OID21103	P14780	-4.18059
MMP9	TR20067	0.783107	Plate2	Visit 3	Active	NEURO	OID21103	P14780	-4.18059
MMP9	TR20030	-0.372329	Plate2	Visit 3	Active	NEURO	OID21103	P14780	-4.18059
MMP9	TR20046	1.76445	Plate2	Visit 3	Active	NEURO	OID21103	P14780	-4.18059
MMP9	TR20070	-0.187514	Plate4	Visit 3	Active	NEURO	OID21103	P14780	-3.80398
MMP9	TR20049	-1.4993	Plate4	Visit 3	Active	NEURO	OID21103	P14780	-3.80398
MPO	TR20115	-2.03854	Plate1	Visit 1	Active	NEURO	OID21100	P05164	-4.63062
MPO	TR20054	-0.529149	Plate1	Visit 1	Active	NEURO	OID21100	P05164	-4.63062
MPO	TR20085	0.17034	Plate1	Visit 1	Active	NEURO	OID21100	P05164	-4.63062
MPO	TR20049	-0.0212811	Plate1	Visit 1	Active	NEURO	OID21100	P05164	-4.63062
MPO	TR20116	-0.705485	Plate1	Visit 1	Active	NEURO	OID21100	P05164	-4.63062
MPO	TR20073	0.441941	Plate1	Visit 1	Active	NEURO	OID21100	P05164	-4.63062
MPO	TR20046	0.382512	Plate2	Visit 1	Active	NEURO	OID21100	P05164	-4.57773
MPO	TR20008	-0.0210231	Plate2	Visit 1	Active	NEURO	OID21100	P05164	-4.57773
MPO	TR20051	-0.222804	Plate2	Visit 1	Active	NEURO	OID21100	P05164	-4.57773
MPO	TR20053	0.116239	Plate2	Visit 1	Active	NEURO	OID21100	P05164	-4.57773
MPO	TR20004	0.0094272	Plate2	Visit 1	Active	NEURO	OID21100	P05164	-4.57773
MPO	TR20030	-0.685287	Plate2	Visit 1	Active	NEURO	OID21100	P05164	-4.57773
MPO	TR20002	0.337788	Plate2	Visit 1	Active	NEURO	OID21100	P05164	-4.57773
MPO	TR20067	-0.301334	Plate2	Visit 1	Active	NEURO	OID21100	P05164	-4.57773
MPO	TR20035	0.133363	Plate2	Visit 1	Active	NEURO	OID21100	P05164	-4.57773
MPO	TR20006	-0.76134	Plate2	Visit 1	Active	NEURO	OID21100	P05164	-4.57773
MPO	TR20112	0.515295	Plate2	Visit 1	Active	NEURO	OID21100	P05164	-4.57773
MPO	TR20059	-0.0450776	Plate2	Visit 1	Active	NEURO	OID21100	P05164	-4.57773
MPO	TR20089	-0.673172	Plate4	Visit 1	Active	NEURO	OID21100	P05164	-4.27772
MPO	TR20071	-0.218132	Plate4	Visit 1	Active	NEURO	OID21100	P05164	-4.27772
MPO	TR20010	-0.377322	Plate4	Visit 1	Active	NEURO	OID21100	P05164	-4.27772
MPO	TR20070	-0.0975576	Plate4	Visit 1	Active	NEURO	OID21100	P05164	-4.27772
MPO	TR20026	0.0309469	Plate4	Visit 1	Active	NEURO	OID21100	P05164	-4.27772
MPO	TR20097	0.37722	Plate4	Visit 1	Active	NEURO	OID21100	P05164	-4.27772
MPO	TR20074	0.253771	Plate4	Visit 1	Active	NEURO	OID21100	P05164	-4.27772
MPO	TR20110	0.675432	Plate4	Visit 1	Active	NEURO	OID21100	P05164	-4.27772
MPO	TR20100	-0.920161	Plate4	Visit 1	Active	NEURO	OID21100	P05164	-4.27772
MPO	TR20010	-1.00706	Plate1	Visit 3	Active	NEURO	OID21100	P05164	-4.63062
MPO	TR20085	-0.292948	Plate1	Visit 3	Active	NEURO	OID21100	P05164	-4.63062
MPO	TR20004	-0.469085	Plate1	Visit 3	Active	NEURO	OID21100	P05164	-4.63062
MPO	TR20054	-0.238137	Plate1	Visit 3	Active	NEURO	OID21100	P05164	-4.63062
MPO	TR20008	0.243873	Plate1	Visit 3	Active	NEURO	OID21100	P05164	-4.63062
MPO	TR20002	-0.442314	Plate1	Visit 3	Active	NEURO	OID21100	P05164	-4.63062
MPO	TR20059	-0.243496	Plate1	Visit 3	Active	NEURO	OID21100	P05164	-4.63062
MPO	TR20053	0.80407	Plate1	Visit 3	Active	NEURO	OID21100	P05164	-4.63062
MPO	TR20073	-0.215243	Plate1	Visit 3	Active	NEURO	OID21100	P05164	-4.63062
MPO	TR20074	-0.458846	Plate1	Visit 3	Active	NEURO	OID21100	P05164	-4.63062
MPO	TR20035	-2.96563	Plate2	Visit 3	Active	NEURO	OID21100	P05164	-4.57773
MPO	TR20071	-0.0770783	Plate2	Visit 3	Active	NEURO	OID21100	P05164	-4.57773
MPO	TR20006	-0.337179	Plate2	Visit 3	Active	NEURO	OID21100	P05164	-4.57773
MPO	TR20067	0.0937662	Plate2	Visit 3	Active	NEURO	OID21100	P05164	-4.57773
MPO	TR20030	0.146089	Plate2	Visit 3	Active	NEURO	OID21100	P05164	-4.57773
MPO	TR20046	0.193149	Plate2	Visit 3	Active	NEURO	OID21100	P05164	-4.57773
MPO	TR20070	-0.0822293	Plate4	Visit 3	Active	NEURO	OID21100	P05164	-4.27772
MPO	TR20049	0.696443	Plate4	Visit 3	Active	NEURO	OID21100	P05164	-4.27772
MRPL46	TR20115	-0.753833	Plate1	Visit 1	Active	NEURO	OID20858	Q9H2W6	-0.740197
MRPL46	TR20054	-0.20328	Plate1	Visit 1	Active	NEURO	OID20858	Q9H2W6	-0.740197
MRPL46	TR20085	-0.686459	Plate1	Visit 1	Active	NEURO	OID20858	Q9H2W6	-0.740197
MRPL46	TR20049	-0.0684936	Plate1	Visit 1	Active	NEURO	OID20858	Q9H2W6	-0.740197
MRPL46	TR20116	-0.492644	Plate1	Visit 1	Active	NEURO	OID20858	Q9H2W6	-0.740197
MRPL46	TR20073	-0.609666	Plate1	Visit 1	Active	NEURO	OID20858	Q9H2W6	-0.740197
MRPL46	TR20046	0.167896	Plate2	Visit 1	Active	NEURO	OID20858	Q9H2W6	-0.205306
MRPL46	TR20008	-0.220269	Plate2	Visit 1	Active	NEURO	OID20858	Q9H2W6	-0.205306
MRPL46	TR20051	0.0341122	Plate2	Visit 1	Active	NEURO	OID20858	Q9H2W6	-0.205306
MRPL46	TR20053	0.051019	Plate2	Visit 1	Active	NEURO	OID20858	Q9H2W6	-0.205306
MRPL46	TR20004	-0.522029	Plate2	Visit 1	Active	NEURO	OID20858	Q9H2W6	-0.205306
MRPL46	TR20030	-0.216986	Plate2	Visit 1	Active	NEURO	OID20858	Q9H2W6	-0.205306
MRPL46	TR20002	-0.692981	Plate2	Visit 1	Active	NEURO	OID20858	Q9H2W6	-0.205306
MRPL46	TR20067	-0.128642	Plate2	Visit 1	Active	NEURO	OID20858	Q9H2W6	-0.205306
MRPL46	TR20035	-0.492628	Plate2	Visit 1	Active	NEURO	OID20858	Q9H2W6	-0.205306
MRPL46	TR20006	-0.262753	Plate2	Visit 1	Active	NEURO	OID20858	Q9H2W6	-0.205306
MRPL46	TR20112	-0.721299	Plate2	Visit 1	Active	NEURO	OID20858	Q9H2W6	-0.205306
MRPL46	TR20059	-0.539397	Plate2	Visit 1	Active	NEURO	OID20858	Q9H2W6	-0.205306
MRPL46	TR20089	-0.80545	Plate4	Visit 1	Active	NEURO	OID20858	Q9H2W6	-0.595184
MRPL46	TR20071	-0.154445	Plate4	Visit 1	Active	NEURO	OID20858	Q9H2W6	-0.595184
MRPL46	TR20010	-0.857103	Plate4	Visit 1	Active	NEURO	OID20858	Q9H2W6	-0.595184
MRPL46	TR20070	-0.793432	Plate4	Visit 1	Active	NEURO	OID20858	Q9H2W6	-0.595184
MRPL46	TR20026	-0.746589	Plate4	Visit 1	Active	NEURO	OID20858	Q9H2W6	-0.595184
MRPL46	TR20097	-0.0380539	Plate4	Visit 1	Active	NEURO	OID20858	Q9H2W6	-0.595184
MRPL46	TR20074	-0.695125	Plate4	Visit 1	Active	NEURO	OID20858	Q9H2W6	-0.595184
MRPL46	TR20110	-1.41086	Plate4	Visit 1	Active	NEURO	OID20858	Q9H2W6	-0.595184
MRPL46	TR20100	-0.840831	Plate4	Visit 1	Active	NEURO	OID20858	Q9H2W6	-0.595184
MRPL46	TR20010	0.00745209	Plate1	Visit 3	Active	NEURO	OID20858	Q9H2W6	-0.740197
MRPL46	TR20085	-0.675969	Plate1	Visit 3	Active	NEURO	OID20858	Q9H2W6	-0.740197
MRPL46	TR20004	0.383255	Plate1	Visit 3	Active	NEURO	OID20858	Q9H2W6	-0.740197
MRPL46	TR20054	-0.378089	Plate1	Visit 3	Active	NEURO	OID20858	Q9H2W6	-0.740197
MRPL46	TR20008	0.215126	Plate1	Visit 3	Active	NEURO	OID20858	Q9H2W6	-0.740197
MRPL46	TR20002	-0.466043	Plate1	Visit 3	Active	NEURO	OID20858	Q9H2W6	-0.740197
MRPL46	TR20059	-0.345058	Plate1	Visit 3	Active	NEURO	OID20858	Q9H2W6	-0.740197
MRPL46	TR20053	1.05961	Plate1	Visit 3	Active	NEURO	OID20858	Q9H2W6	-0.740197
MRPL46	TR20073	-0.756301	Plate1	Visit 3	Active	NEURO	OID20858	Q9H2W6	-0.740197
MRPL46	TR20074	-1.22029	Plate1	Visit 3	Active	NEURO	OID20858	Q9H2W6	-0.740197
MRPL46	TR20035	0.265608	Plate2	Visit 3	Active	NEURO	OID20858	Q9H2W6	-0.205306
MRPL46	TR20071	-0.727586	Plate2	Visit 3	Active	NEURO	OID20858	Q9H2W6	-0.205306
MRPL46	TR20006	0.103098	Plate2	Visit 3	Active	NEURO	OID20858	Q9H2W6	-0.205306
MRPL46	TR20067	-0.531819	Plate2	Visit 3	Active	NEURO	OID20858	Q9H2W6	-0.205306
MRPL46	TR20030	-0.263764	Plate2	Visit 3	Active	NEURO	OID20858	Q9H2W6	-0.205306
MRPL46	TR20046	-0.372061	Plate2	Visit 3	Active	NEURO	OID20858	Q9H2W6	-0.205306
MRPL46	TR20070	-1.13136	Plate4	Visit 3	Active	NEURO	OID20858	Q9H2W6	-0.595184
MRPL46	TR20049	-0.431505	Plate4	Visit 3	Active	NEURO	OID20858	Q9H2W6	-0.595184
MSR1	TR20115	-0.322693	Plate1	Visit 1	Active	NEURO	OID21063	P21757	-5.94238
MSR1	TR20054	0.451248	Plate1	Visit 1	Active	NEURO	OID21063	P21757	-5.94238
MSR1	TR20085	-0.0840625	Plate1	Visit 1	Active	NEURO	OID21063	P21757	-5.94238
MSR1	TR20049	0.795879	Plate1	Visit 1	Active	NEURO	OID21063	P21757	-5.94238
MSR1	TR20116	0.143116	Plate1	Visit 1	Active	NEURO	OID21063	P21757	-5.94238
MSR1	TR20073	0.420239	Plate1	Visit 1	Active	NEURO	OID21063	P21757	-5.94238
MSR1	TR20046	0.712609	Plate2	Visit 1	Active	NEURO	OID21063	P21757	-6.09372
MSR1	TR20008	-0.999268	Plate2	Visit 1	Active	NEURO	OID21063	P21757	-6.09372
MSR1	TR20051	0.564197	Plate2	Visit 1	Active	NEURO	OID21063	P21757	-6.09372
MSR1	TR20053	0.200113	Plate2	Visit 1	Active	NEURO	OID21063	P21757	-6.09372
MSR1	TR20004	0.85093	Plate2	Visit 1	Active	NEURO	OID21063	P21757	-6.09372
MSR1	TR20030	-0.89716	Plate2	Visit 1	Active	NEURO	OID21063	P21757	-6.09372
MSR1	TR20002	0.870024	Plate2	Visit 1	Active	NEURO	OID21063	P21757	-6.09372
MSR1	TR20067	-0.310046	Plate2	Visit 1	Active	NEURO	OID21063	P21757	-6.09372
MSR1	TR20035	1.08587	Plate2	Visit 1	Active	NEURO	OID21063	P21757	-6.09372
MSR1	TR20006	-1.36223	Plate2	Visit 1	Active	NEURO	OID21063	P21757	-6.09372
MSR1	TR20112	-0.523106	Plate2	Visit 1	Active	NEURO	OID21063	P21757	-6.09372
MSR1	TR20059	-0.26139	Plate2	Visit 1	Active	NEURO	OID21063	P21757	-6.09372
MSR1	TR20089	-0.312267	Plate4	Visit 1	Active	NEURO	OID21063	P21757	-4.78198
MSR1	TR20071	0.493758	Plate4	Visit 1	Active	NEURO	OID21063	P21757	-4.78198
MSR1	TR20010	0.984022	Plate4	Visit 1	Active	NEURO	OID21063	P21757	-4.78198
MSR1	TR20070	-0.0616724	Plate4	Visit 1	Active	NEURO	OID21063	P21757	-4.78198
MSR1	TR20026	0.889669	Plate4	Visit 1	Active	NEURO	OID21063	P21757	-4.78198
MSR1	TR20097	0.472244	Plate4	Visit 1	Active	NEURO	OID21063	P21757	-4.78198
MSR1	TR20074	0.789839	Plate4	Visit 1	Active	NEURO	OID21063	P21757	-4.78198
MSR1	TR20110	-0.223145	Plate4	Visit 1	Active	NEURO	OID21063	P21757	-4.78198
MSR1	TR20100	0.280407	Plate4	Visit 1	Active	NEURO	OID21063	P21757	-4.78198
MSR1	TR20010	0.682566	Plate1	Visit 3	Active	NEURO	OID21063	P21757	-5.94238
MSR1	TR20085	-0.512456	Plate1	Visit 3	Active	NEURO	OID21063	P21757	-5.94238
MSR1	TR20004	0.594282	Plate1	Visit 3	Active	NEURO	OID21063	P21757	-5.94238
MSR1	TR20054	0.856493	Plate1	Visit 3	Active	NEURO	OID21063	P21757	-5.94238
MSR1	TR20008	0.601922	Plate1	Visit 3	Active	NEURO	OID21063	P21757	-5.94238
MSR1	TR20002	1.06294	Plate1	Visit 3	Active	NEURO	OID21063	P21757	-5.94238
MSR1	TR20059	-0.0292792	Plate1	Visit 3	Active	NEURO	OID21063	P21757	-5.94238
MSR1	TR20053	0.847453	Plate1	Visit 3	Active	NEURO	OID21063	P21757	-5.94238
MSR1	TR20073	0.115343	Plate1	Visit 3	Active	NEURO	OID21063	P21757	-5.94238
MSR1	TR20074	1.0706	Plate1	Visit 3	Active	NEURO	OID21063	P21757	-5.94238
MSR1	TR20035	-2.42282	Plate2	Visit 3	Active	NEURO	OID21063	P21757	-6.09372
MSR1	TR20071	0.558856	Plate2	Visit 3	Active	NEURO	OID21063	P21757	-6.09372
MSR1	TR20006	0.205787	Plate2	Visit 3	Active	NEURO	OID21063	P21757	-6.09372
MSR1	TR20067	0.146077	Plate2	Visit 3	Active	NEURO	OID21063	P21757	-6.09372
MSR1	TR20030	0.0110444	Plate2	Visit 3	Active	NEURO	OID21063	P21757	-6.09372
MSR1	TR20046	0.949535	Plate2	Visit 3	Active	NEURO	OID21063	P21757	-6.09372
MSR1	TR20070	0.241886	Plate4	Visit 3	Active	NEURO	OID21063	P21757	-4.78198
MSR1	TR20049	0.301705	Plate4	Visit 3	Active	NEURO	OID21063	P21757	-4.78198
MUC13	TR20115	0.316083	Plate1	Visit 1	Active	NEURO	OID20866	Q9H3R2	-3.31974
MUC13	TR20054	0.552578	Plate1	Visit 1	Active	NEURO	OID20866	Q9H3R2	-3.31974
MUC13	TR20085	-0.397716	Plate1	Visit 1	Active	NEURO	OID20866	Q9H3R2	-3.31974
MUC13	TR20049	-0.192491	Plate1	Visit 1	Active	NEURO	OID20866	Q9H3R2	-3.31974
MUC13	TR20116	-0.82932	Plate1	Visit 1	Active	NEURO	OID20866	Q9H3R2	-3.31974
MUC13	TR20073	0.757928	Plate1	Visit 1	Active	NEURO	OID20866	Q9H3R2	-3.31974
MUC13	TR20046	0.41099	Plate2	Visit 1	Active	NEURO	OID20866	Q9H3R2	-2.62506
MUC13	TR20008	0.557783	Plate2	Visit 1	Active	NEURO	OID20866	Q9H3R2	-2.62506
MUC13	TR20051	-0.128808	Plate2	Visit 1	Active	NEURO	OID20866	Q9H3R2	-2.62506
MUC13	TR20053	0.551321	Plate2	Visit 1	Active	NEURO	OID20866	Q9H3R2	-2.62506
MUC13	TR20004	1.57443	Plate2	Visit 1	Active	NEURO	OID20866	Q9H3R2	-2.62506
MUC13	TR20030	1.0295	Plate2	Visit 1	Active	NEURO	OID20866	Q9H3R2	-2.62506
MUC13	TR20002	0.545758	Plate2	Visit 1	Active	NEURO	OID20866	Q9H3R2	-2.62506
MUC13	TR20067	0.0754265	Plate2	Visit 1	Active	NEURO	OID20866	Q9H3R2	-2.62506
MUC13	TR20035	1.365	Plate2	Visit 1	Active	NEURO	OID20866	Q9H3R2	-2.62506
MUC13	TR20006	1.04013	Plate2	Visit 1	Active	NEURO	OID20866	Q9H3R2	-2.62506
MUC13	TR20112	0.711848	Plate2	Visit 1	Active	NEURO	OID20866	Q9H3R2	-2.62506
MUC13	TR20059	-0.485814	Plate2	Visit 1	Active	NEURO	OID20866	Q9H3R2	-2.62506
MUC13	TR20089	0.406244	Plate4	Visit 1	Active	NEURO	OID20866	Q9H3R2	-2.54287
MUC13	TR20071	-0.716444	Plate4	Visit 1	Active	NEURO	OID20866	Q9H3R2	-2.54287
MUC13	TR20010	0.542753	Plate4	Visit 1	Active	NEURO	OID20866	Q9H3R2	-2.54287
MUC13	TR20070	-0.210005	Plate4	Visit 1	Active	NEURO	OID20866	Q9H3R2	-2.54287
MUC13	TR20026	0.0349047	Plate4	Visit 1	Active	NEURO	OID20866	Q9H3R2	-2.54287
MUC13	TR20097	-0.00997168	Plate4	Visit 1	Active	NEURO	OID20866	Q9H3R2	-2.54287
MUC13	TR20074	-0.306614	Plate4	Visit 1	Active	NEURO	OID20866	Q9H3R2	-2.54287
MUC13	TR20110	-0.0491108	Plate4	Visit 1	Active	NEURO	OID20866	Q9H3R2	-2.54287
MUC13	TR20100	0.734085	Plate4	Visit 1	Active	NEURO	OID20866	Q9H3R2	-2.54287
MUC13	TR20010	0.458222	Plate1	Visit 3	Active	NEURO	OID20866	Q9H3R2	-3.31974
MUC13	TR20085	-0.73131	Plate1	Visit 3	Active	NEURO	OID20866	Q9H3R2	-3.31974
MUC13	TR20004	1.76433	Plate1	Visit 3	Active	NEURO	OID20866	Q9H3R2	-3.31974
MUC13	TR20054	0.591578	Plate1	Visit 3	Active	NEURO	OID20866	Q9H3R2	-3.31974
MUC13	TR20008	0.45227	Plate1	Visit 3	Active	NEURO	OID20866	Q9H3R2	-3.31974
MUC13	TR20002	1.1224	Plate1	Visit 3	Active	NEURO	OID20866	Q9H3R2	-3.31974
MUC13	TR20059	-0.134035	Plate1	Visit 3	Active	NEURO	OID20866	Q9H3R2	-3.31974
MUC13	TR20053	0.144239	Plate1	Visit 3	Active	NEURO	OID20866	Q9H3R2	-3.31974
MUC13	TR20073	0.284296	Plate1	Visit 3	Active	NEURO	OID20866	Q9H3R2	-3.31974
MUC13	TR20074	-0.965373	Plate1	Visit 3	Active	NEURO	OID20866	Q9H3R2	-3.31974
MUC13	TR20035	1.58011	Plate2	Visit 3	Active	NEURO	OID20866	Q9H3R2	-2.62506
MUC13	TR20071	0.447709	Plate2	Visit 3	Active	NEURO	OID20866	Q9H3R2	-2.62506
MUC13	TR20006	0.195973	Plate2	Visit 3	Active	NEURO	OID20866	Q9H3R2	-2.62506
MUC13	TR20067	0.350394	Plate2	Visit 3	Active	NEURO	OID20866	Q9H3R2	-2.62506
MUC13	TR20030	1.37242	Plate2	Visit 3	Active	NEURO	OID20866	Q9H3R2	-2.62506
MUC13	TR20046	0.570061	Plate2	Visit 3	Active	NEURO	OID20866	Q9H3R2	-2.62506
MUC13	TR20070	-0.0443369	Plate4	Visit 3	Active	NEURO	OID20866	Q9H3R2	-2.54287
MUC13	TR20049	0.0643224	Plate4	Visit 3	Active	NEURO	OID20866	Q9H3R2	-2.54287
MYOC	TR20115	-2.21382	Plate1	Visit 1	Active	NEURO	OID21121	Q99972	-5.70159
MYOC	TR20054	-0.110686	Plate1	Visit 1	Active	NEURO	OID21121	Q99972	-5.70159
MYOC	TR20085	-0.153173	Plate1	Visit 1	Active	NEURO	OID21121	Q99972	-5.70159
MYOC	TR20049	1.10861	Plate1	Visit 1	Active	NEURO	OID21121	Q99972	-5.70159
MYOC	TR20116	-0.957201	Plate1	Visit 1	Active	NEURO	OID21121	Q99972	-5.70159
MYOC	TR20073	0.645874	Plate1	Visit 1	Active	NEURO	OID21121	Q99972	-5.70159
MYOC	TR20046	0.698947	Plate2	Visit 1	Active	NEURO	OID21121	Q99972	-5.90346
MYOC	TR20008	-1.09081	Plate2	Visit 1	Active	NEURO	OID21121	Q99972	-5.90346
MYOC	TR20051	-0.172094	Plate2	Visit 1	Active	NEURO	OID21121	Q99972	-5.90346
MYOC	TR20053	-1.32501	Plate2	Visit 1	Active	NEURO	OID21121	Q99972	-5.90346
MYOC	TR20004	-0.0226922	Plate2	Visit 1	Active	NEURO	OID21121	Q99972	-5.90346
MYOC	TR20030	-0.756845	Plate2	Visit 1	Active	NEURO	OID21121	Q99972	-5.90346
MYOC	TR20002	0.828726	Plate2	Visit 1	Active	NEURO	OID21121	Q99972	-5.90346
MYOC	TR20067	-0.332217	Plate2	Visit 1	Active	NEURO	OID21121	Q99972	-5.90346
MYOC	TR20035	1.3831	Plate2	Visit 1	Active	NEURO	OID21121	Q99972	-5.90346
MYOC	TR20006	-2.02552	Plate2	Visit 1	Active	NEURO	OID21121	Q99972	-5.90346
MYOC	TR20112	0.400081	Plate2	Visit 1	Active	NEURO	OID21121	Q99972	-5.90346
MYOC	TR20059	-0.866774	Plate2	Visit 1	Active	NEURO	OID21121	Q99972	-5.90346
MYOC	TR20089	-0.13428	Plate4	Visit 1	Active	NEURO	OID21121	Q99972	-5.87168
MYOC	TR20071	-0.546298	Plate4	Visit 1	Active	NEURO	OID21121	Q99972	-5.87168
MYOC	TR20010	0.686203	Plate4	Visit 1	Active	NEURO	OID21121	Q99972	-5.87168
MYOC	TR20070	0.309881	Plate4	Visit 1	Active	NEURO	OID21121	Q99972	-5.87168
MYOC	TR20026	1.47623	Plate4	Visit 1	Active	NEURO	OID21121	Q99972	-5.87168
MYOC	TR20097	0.103379	Plate4	Visit 1	Active	NEURO	OID21121	Q99972	-5.87168
MYOC	TR20074	0.642088	Plate4	Visit 1	Active	NEURO	OID21121	Q99972	-5.87168
MYOC	TR20110	0.68679	Plate4	Visit 1	Active	NEURO	OID21121	Q99972	-5.87168
MYOC	TR20100	0.622964	Plate4	Visit 1	Active	NEURO	OID21121	Q99972	-5.87168
MYOC	TR20010	0.276398	Plate1	Visit 3	Active	NEURO	OID21121	Q99972	-5.70159
MYOC	TR20085	-0.287822	Plate1	Visit 3	Active	NEURO	OID21121	Q99972	-5.70159
MYOC	TR20004	-0.281064	Plate1	Visit 3	Active	NEURO	OID21121	Q99972	-5.70159
MYOC	TR20054	1.07338	Plate1	Visit 3	Active	NEURO	OID21121	Q99972	-5.70159
MYOC	TR20008	0.143657	Plate1	Visit 3	Active	NEURO	OID21121	Q99972	-5.70159
MYOC	TR20002	0.887385	Plate1	Visit 3	Active	NEURO	OID21121	Q99972	-5.70159
MYOC	TR20059	-0.383742	Plate1	Visit 3	Active	NEURO	OID21121	Q99972	-5.70159
MYOC	TR20053	-0.507113	Plate1	Visit 3	Active	NEURO	OID21121	Q99972	-5.70159
MYOC	TR20073	0.222704	Plate1	Visit 3	Active	NEURO	OID21121	Q99972	-5.70159
MYOC	TR20074	0.987386	Plate1	Visit 3	Active	NEURO	OID21121	Q99972	-5.70159
MYOC	TR20035	-2.2825	Plate2	Visit 3	Active	NEURO	OID21121	Q99972	-5.90346
MYOC	TR20071	-0.328188	Plate2	Visit 3	Active	NEURO	OID21121	Q99972	-5.90346
MYOC	TR20006	-0.637448	Plate2	Visit 3	Active	NEURO	OID21121	Q99972	-5.90346
MYOC	TR20067	0.507707	Plate2	Visit 3	Active	NEURO	OID21121	Q99972	-5.90346
MYOC	TR20030	0.0215847	Plate2	Visit 3	Active	NEURO	OID21121	Q99972	-5.90346
MYOC	TR20046	0.288965	Plate2	Visit 3	Active	NEURO	OID21121	Q99972	-5.90346
MYOC	TR20070	-0.231573	Plate4	Visit 3	Active	NEURO	OID21121	Q99972	-5.87168
MYOC	TR20049	-0.0172997	Plate4	Visit 3	Active	NEURO	OID21121	Q99972	-5.87168
NAAA	TR20115	-1.16861	Plate1	Visit 1	Active	NEURO	OID20931	Q02083	-3.77432
NAAA	TR20054	-1.27334	Plate1	Visit 1	Active	NEURO	OID20931	Q02083	-3.77432
NAAA	TR20085	1.1074	Plate1	Visit 1	Active	NEURO	OID20931	Q02083	-3.77432
NAAA	TR20049	-0.511871	Plate1	Visit 1	Active	NEURO	OID20931	Q02083	-3.77432
NAAA	TR20116	-0.880301	Plate1	Visit 1	Active	NEURO	OID20931	Q02083	-3.77432
NAAA	TR20073	-0.0147773	Plate1	Visit 1	Active	NEURO	OID20931	Q02083	-3.77432
NAAA	TR20046	-0.986535	Plate2	Visit 1	Active	NEURO	OID20931	Q02083	-3.34432
NAAA	TR20008	-0.719041	Plate2	Visit 1	Active	NEURO	OID20931	Q02083	-3.34432
NAAA	TR20051	-1.31868	Plate2	Visit 1	Active	NEURO	OID20931	Q02083	-3.34432
NAAA	TR20053	0.286385	Plate2	Visit 1	Active	NEURO	OID20931	Q02083	-3.34432
NAAA	TR20004	-0.323947	Plate2	Visit 1	Active	NEURO	OID20931	Q02083	-3.34432
NAAA	TR20030	-0.0229938	Plate2	Visit 1	Active	NEURO	OID20931	Q02083	-3.34432
NAAA	TR20002	0.0105976	Plate2	Visit 1	Active	NEURO	OID20931	Q02083	-3.34432
NAAA	TR20067	-0.277548	Plate2	Visit 1	Active	NEURO	OID20931	Q02083	-3.34432
NAAA	TR20035	0.0501688	Plate2	Visit 1	Active	NEURO	OID20931	Q02083	-3.34432
NAAA	TR20006	-1.06695	Plate2	Visit 1	Active	NEURO	OID20931	Q02083	-3.34432
NAAA	TR20112	-0.640978	Plate2	Visit 1	Active	NEURO	OID20931	Q02083	-3.34432
NAAA	TR20059	-0.96291	Plate2	Visit 1	Active	NEURO	OID20931	Q02083	-3.34432
NAAA	TR20089	-0.646962	Plate4	Visit 1	Active	NEURO	OID20931	Q02083	-3.83738
NAAA	TR20071	-0.49976	Plate4	Visit 1	Active	NEURO	OID20931	Q02083	-3.83738
NAAA	TR20010	-0.295752	Plate4	Visit 1	Active	NEURO	OID20931	Q02083	-3.83738
NAAA	TR20070	-1.06392	Plate4	Visit 1	Active	NEURO	OID20931	Q02083	-3.83738
NAAA	TR20026	0.188281	Plate4	Visit 1	Active	NEURO	OID20931	Q02083	-3.83738
NAAA	TR20097	-0.598521	Plate4	Visit 1	Active	NEURO	OID20931	Q02083	-3.83738
NAAA	TR20074	-1.32819	Plate4	Visit 1	Active	NEURO	OID20931	Q02083	-3.83738
NAAA	TR20110	-1.16079	Plate4	Visit 1	Active	NEURO	OID20931	Q02083	-3.83738
NAAA	TR20100	-0.999189	Plate4	Visit 1	Active	NEURO	OID20931	Q02083	-3.83738
NAAA	TR20010	-0.506508	Plate1	Visit 3	Active	NEURO	OID20931	Q02083	-3.77432
NAAA	TR20085	-0.0203324	Plate1	Visit 3	Active	NEURO	OID20931	Q02083	-3.77432
NAAA	TR20004	-0.112465	Plate1	Visit 3	Active	NEURO	OID20931	Q02083	-3.77432
NAAA	TR20054	-1.02781	Plate1	Visit 3	Active	NEURO	OID20931	Q02083	-3.77432
NAAA	TR20008	0.0400961	Plate1	Visit 3	Active	NEURO	OID20931	Q02083	-3.77432
NAAA	TR20002	-0.0584802	Plate1	Visit 3	Active	NEURO	OID20931	Q02083	-3.77432
NAAA	TR20059	-0.287154	Plate1	Visit 3	Active	NEURO	OID20931	Q02083	-3.77432
NAAA	TR20053	0.632718	Plate1	Visit 3	Active	NEURO	OID20931	Q02083	-3.77432
NAAA	TR20073	-0.124566	Plate1	Visit 3	Active	NEURO	OID20931	Q02083	-3.77432
NAAA	TR20074	-1.18125	Plate1	Visit 3	Active	NEURO	OID20931	Q02083	-3.77432
NAAA	TR20035	0.190186	Plate2	Visit 3	Active	NEURO	OID20931	Q02083	-3.34432
NAAA	TR20071	0.196068	Plate2	Visit 3	Active	NEURO	OID20931	Q02083	-3.34432
NAAA	TR20006	-0.699784	Plate2	Visit 3	Active	NEURO	OID20931	Q02083	-3.34432
NAAA	TR20067	-0.282609	Plate2	Visit 3	Active	NEURO	OID20931	Q02083	-3.34432
NAAA	TR20030	0.367618	Plate2	Visit 3	Active	NEURO	OID20931	Q02083	-3.34432
NAAA	TR20046	-1.19441	Plate2	Visit 3	Active	NEURO	OID20931	Q02083	-3.34432
NAAA	TR20070	-0.787683	Plate4	Visit 3	Active	NEURO	OID20931	Q02083	-3.83738
NAAA	TR20049	-0.912938	Plate4	Visit 3	Active	NEURO	OID20931	Q02083	-3.83738
NCAM2	TR20115	-2.13395	Plate1	Visit 1	Active	NEURO	OID21095	O15394	-5.14384
NCAM2	TR20054	-0.139153	Plate1	Visit 1	Active	NEURO	OID21095	O15394	-5.14384
NCAM2	TR20085	0.383983	Plate1	Visit 1	Active	NEURO	OID21095	O15394	-5.14384
NCAM2	TR20049	-0.211386	Plate1	Visit 1	Active	NEURO	OID21095	O15394	-5.14384
NCAM2	TR20116	-0.216593	Plate1	Visit 1	Active	NEURO	OID21095	O15394	-5.14384
NCAM2	TR20073	0.135946	Plate1	Visit 1	Active	NEURO	OID21095	O15394	-5.14384
NCAM2	TR20046	0.495831	Plate2	Visit 1	Active	NEURO	OID21095	O15394	-5.27338
NCAM2	TR20008	-1.47831	Plate2	Visit 1	Active	NEURO	OID21095	O15394	-5.27338
NCAM2	TR20051	-0.296657	Plate2	Visit 1	Active	NEURO	OID21095	O15394	-5.27338
NCAM2	TR20053	0.0722456	Plate2	Visit 1	Active	NEURO	OID21095	O15394	-5.27338
NCAM2	TR20004	-0.3115	Plate2	Visit 1	Active	NEURO	OID21095	O15394	-5.27338
NCAM2	TR20030	-0.737919	Plate2	Visit 1	Active	NEURO	OID21095	O15394	-5.27338
NCAM2	TR20002	0.445695	Plate2	Visit 1	Active	NEURO	OID21095	O15394	-5.27338
NCAM2	TR20067	-1.12009	Plate2	Visit 1	Active	NEURO	OID21095	O15394	-5.27338
NCAM2	TR20035	0.217343	Plate2	Visit 1	Active	NEURO	OID21095	O15394	-5.27338
NCAM2	TR20006	-1.73476	Plate2	Visit 1	Active	NEURO	OID21095	O15394	-5.27338
NCAM2	TR20112	-1.14312	Plate2	Visit 1	Active	NEURO	OID21095	O15394	-5.27338
NCAM2	TR20059	-0.489557	Plate2	Visit 1	Active	NEURO	OID21095	O15394	-5.27338
NCAM2	TR20089	-0.274073	Plate4	Visit 1	Active	NEURO	OID21095	O15394	-5.19734
NCAM2	TR20071	0.990233	Plate4	Visit 1	Active	NEURO	OID21095	O15394	-5.19734
NCAM2	TR20010	0.321043	Plate4	Visit 1	Active	NEURO	OID21095	O15394	-5.19734
NCAM2	TR20070	0.0434331	Plate4	Visit 1	Active	NEURO	OID21095	O15394	-5.19734
NCAM2	TR20026	0.501812	Plate4	Visit 1	Active	NEURO	OID21095	O15394	-5.19734
NCAM2	TR20097	-0.0710523	Plate4	Visit 1	Active	NEURO	OID21095	O15394	-5.19734
NCAM2	TR20074	-0.139008	Plate4	Visit 1	Active	NEURO	OID21095	O15394	-5.19734
NCAM2	TR20110	0.189856	Plate4	Visit 1	Active	NEURO	OID21095	O15394	-5.19734
NCAM2	TR20100	-0.270572	Plate4	Visit 1	Active	NEURO	OID21095	O15394	-5.19734
NCAM2	TR20010	0.102412	Plate1	Visit 3	Active	NEURO	OID21095	O15394	-5.14384
NCAM2	TR20085	-0.0537088	Plate1	Visit 3	Active	NEURO	OID21095	O15394	-5.14384
NCAM2	TR20004	-0.11535	Plate1	Visit 3	Active	NEURO	OID21095	O15394	-5.14384
NCAM2	TR20054	0.208724	Plate1	Visit 3	Active	NEURO	OID21095	O15394	-5.14384
NCAM2	TR20008	-0.0171419	Plate1	Visit 3	Active	NEURO	OID21095	O15394	-5.14384
NCAM2	TR20002	0.561846	Plate1	Visit 3	Active	NEURO	OID21095	O15394	-5.14384
NCAM2	TR20059	-0.137298	Plate1	Visit 3	Active	NEURO	OID21095	O15394	-5.14384
NCAM2	TR20053	0.301595	Plate1	Visit 3	Active	NEURO	OID21095	O15394	-5.14384
NCAM2	TR20073	-0.826686	Plate1	Visit 3	Active	NEURO	OID21095	O15394	-5.14384
NCAM2	TR20074	-0.412121	Plate1	Visit 3	Active	NEURO	OID21095	O15394	-5.14384
NCAM2	TR20035	-3.33657	Plate2	Visit 3	Active	NEURO	OID21095	O15394	-5.27338
NCAM2	TR20071	0.899733	Plate2	Visit 3	Active	NEURO	OID21095	O15394	-5.27338
NCAM2	TR20006	-0.41348	Plate2	Visit 3	Active	NEURO	OID21095	O15394	-5.27338
NCAM2	TR20067	-0.581814	Plate2	Visit 3	Active	NEURO	OID21095	O15394	-5.27338
NCAM2	TR20030	0.342283	Plate2	Visit 3	Active	NEURO	OID21095	O15394	-5.27338
NCAM2	TR20046	0.0507272	Plate2	Visit 3	Active	NEURO	OID21095	O15394	-5.27338
NCAM2	TR20070	0.299303	Plate4	Visit 3	Active	NEURO	OID21095	O15394	-5.19734
NCAM2	TR20049	-0.652161	Plate4	Visit 3	Active	NEURO	OID21095	O15394	-5.19734
NCAN	TR20115	-1.37163	Plate1	Visit 1	Active	NEURO	OID21055	O14594	-4.44322
NCAN	TR20054	0.374973	Plate1	Visit 1	Active	NEURO	OID21055	O14594	-4.44322
NCAN	TR20085	1.67767	Plate1	Visit 1	Active	NEURO	OID21055	O14594	-4.44322
NCAN	TR20049	0.646492	Plate1	Visit 1	Active	NEURO	OID21055	O14594	-4.44322
NCAN	TR20116	-0.076249	Plate1	Visit 1	Active	NEURO	OID21055	O14594	-4.44322
NCAN	TR20073	1.05271	Plate1	Visit 1	Active	NEURO	OID21055	O14594	-4.44322
NCAN	TR20046	0.516675	Plate2	Visit 1	Active	NEURO	OID21055	O14594	-4.7642
NCAN	TR20008	-1.68564	Plate2	Visit 1	Active	NEURO	OID21055	O14594	-4.7642
NCAN	TR20051	0.277491	Plate2	Visit 1	Active	NEURO	OID21055	O14594	-4.7642
NCAN	TR20053	-0.368903	Plate2	Visit 1	Active	NEURO	OID21055	O14594	-4.7642
NCAN	TR20004	0.319051	Plate2	Visit 1	Active	NEURO	OID21055	O14594	-4.7642
NCAN	TR20030	-0.848136	Plate2	Visit 1	Active	NEURO	OID21055	O14594	-4.7642
NCAN	TR20002	0.622093	Plate2	Visit 1	Active	NEURO	OID21055	O14594	-4.7642
NCAN	TR20067	-0.438455	Plate2	Visit 1	Active	NEURO	OID21055	O14594	-4.7642
NCAN	TR20035	0.735379	Plate2	Visit 1	Active	NEURO	OID21055	O14594	-4.7642
NCAN	TR20006	-1.56793	Plate2	Visit 1	Active	NEURO	OID21055	O14594	-4.7642
NCAN	TR20112	-1.54709	Plate2	Visit 1	Active	NEURO	OID21055	O14594	-4.7642
NCAN	TR20059	-0.00187017	Plate2	Visit 1	Active	NEURO	OID21055	O14594	-4.7642
NCAN	TR20089	0.896065	Plate4	Visit 1	Active	NEURO	OID21055	O14594	-4.59092
NCAN	TR20071	1.17243	Plate4	Visit 1	Active	NEURO	OID21055	O14594	-4.59092
NCAN	TR20010	0.474206	Plate4	Visit 1	Active	NEURO	OID21055	O14594	-4.59092
NCAN	TR20070	0.204486	Plate4	Visit 1	Active	NEURO	OID21055	O14594	-4.59092
NCAN	TR20026	1.06664	Plate4	Visit 1	Active	NEURO	OID21055	O14594	-4.59092
NCAN	TR20097	0.440719	Plate4	Visit 1	Active	NEURO	OID21055	O14594	-4.59092
NCAN	TR20074	0.603729	Plate4	Visit 1	Active	NEURO	OID21055	O14594	-4.59092
NCAN	TR20110	0.42647	Plate4	Visit 1	Active	NEURO	OID21055	O14594	-4.59092
NCAN	TR20100	0.590558	Plate4	Visit 1	Active	NEURO	OID21055	O14594	-4.59092
NCAN	TR20010	-0.167914	Plate1	Visit 3	Active	NEURO	OID21055	O14594	-4.44322
NCAN	TR20085	1.4868	Plate1	Visit 3	Active	NEURO	OID21055	O14594	-4.44322
NCAN	TR20004	0.447169	Plate1	Visit 3	Active	NEURO	OID21055	O14594	-4.44322
NCAN	TR20054	1.3138	Plate1	Visit 3	Active	NEURO	OID21055	O14594	-4.44322
NCAN	TR20008	0.269963	Plate1	Visit 3	Active	NEURO	OID21055	O14594	-4.44322
NCAN	TR20002	0.696162	Plate1	Visit 3	Active	NEURO	OID21055	O14594	-4.44322
NCAN	TR20059	0.690509	Plate1	Visit 3	Active	NEURO	OID21055	O14594	-4.44322
NCAN	TR20053	0.407943	Plate1	Visit 3	Active	NEURO	OID21055	O14594	-4.44322
NCAN	TR20073	-0.171109	Plate1	Visit 3	Active	NEURO	OID21055	O14594	-4.44322
NCAN	TR20074	0.205247	Plate1	Visit 3	Active	NEURO	OID21055	O14594	-4.44322
NCAN	TR20035	-3.41413	Plate2	Visit 3	Active	NEURO	OID21055	O14594	-4.7642
NCAN	TR20071	0.7883	Plate2	Visit 3	Active	NEURO	OID21055	O14594	-4.7642
NCAN	TR20006	0.515932	Plate2	Visit 3	Active	NEURO	OID21055	O14594	-4.7642
NCAN	TR20067	0.423126	Plate2	Visit 3	Active	NEURO	OID21055	O14594	-4.7642
NCAN	TR20030	0.162995	Plate2	Visit 3	Active	NEURO	OID21055	O14594	-4.7642
NCAN	TR20046	0.0366707	Plate2	Visit 3	Active	NEURO	OID21055	O14594	-4.7642
NCAN	TR20070	1.03032	Plate4	Visit 3	Active	NEURO	OID21055	O14594	-4.59092
NCAN	TR20049	-0.399666	Plate4	Visit 3	Active	NEURO	OID21055	O14594	-4.59092
NDRG1	TR20115	0.972257	Plate1	Visit 1	Active	NEURO	OID20792	Q92597	-1.95782
NDRG1	TR20054	-0.864257	Plate1	Visit 1	Active	NEURO	OID20792	Q92597	-1.95782
NDRG1	TR20085	-1.29067	Plate1	Visit 1	Active	NEURO	OID20792	Q92597	-1.95782
NDRG1	TR20049	-0.322493	Plate1	Visit 1	Active	NEURO	OID20792	Q92597	-1.95782
NDRG1	TR20116	-1.3843	Plate1	Visit 1	Active	NEURO	OID20792	Q92597	-1.95782
NDRG1	TR20073	-1.03494	Plate1	Visit 1	Active	NEURO	OID20792	Q92597	-1.95782
NDRG1	TR20046	-0.127228	Plate2	Visit 1	Active	NEURO	OID20792	Q92597	-1.86589
NDRG1	TR20008	-0.981109	Plate2	Visit 1	Active	NEURO	OID20792	Q92597	-1.86589
NDRG1	TR20051	-0.178259	Plate2	Visit 1	Active	NEURO	OID20792	Q92597	-1.86589
NDRG1	TR20053	-0.48591	Plate2	Visit 1	Active	NEURO	OID20792	Q92597	-1.86589
NDRG1	TR20004	-0.923146	Plate2	Visit 1	Active	NEURO	OID20792	Q92597	-1.86589
NDRG1	TR20030	-0.110256	Plate2	Visit 1	Active	NEURO	OID20792	Q92597	-1.86589
NDRG1	TR20002	0.51158	Plate2	Visit 1	Active	NEURO	OID20792	Q92597	-1.86589
NDRG1	TR20067	-0.960454	Plate2	Visit 1	Active	NEURO	OID20792	Q92597	-1.86589
NDRG1	TR20035	-0.985239	Plate2	Visit 1	Active	NEURO	OID20792	Q92597	-1.86589
NDRG1	TR20006	-0.737976	Plate2	Visit 1	Active	NEURO	OID20792	Q92597	-1.86589
NDRG1	TR20112	-0.531036	Plate2	Visit 1	Active	NEURO	OID20792	Q92597	-1.86589
NDRG1	TR20059	-0.299959	Plate2	Visit 1	Active	NEURO	OID20792	Q92597	-1.86589
NDRG1	TR20089	-0.535171	Plate4	Visit 1	Active	NEURO	OID20792	Q92597	-2.0714
NDRG1	TR20071	-0.107968	Plate4	Visit 1	Active	NEURO	OID20792	Q92597	-2.0714
NDRG1	TR20010	0.131799	Plate4	Visit 1	Active	NEURO	OID20792	Q92597	-2.0714
NDRG1	TR20070	0.514234	Plate4	Visit 1	Active	NEURO	OID20792	Q92597	-2.0714
NDRG1	TR20026	-0.625958	Plate4	Visit 1	Active	NEURO	OID20792	Q92597	-2.0714
NDRG1	TR20097	-0.586976	Plate4	Visit 1	Active	NEURO	OID20792	Q92597	-2.0714
NDRG1	TR20074	-0.577185	Plate4	Visit 1	Active	NEURO	OID20792	Q92597	-2.0714
NDRG1	TR20110	-0.427395	Plate4	Visit 1	Active	NEURO	OID20792	Q92597	-2.0714
NDRG1	TR20100	-0.568888	Plate4	Visit 1	Active	NEURO	OID20792	Q92597	-2.0714
NDRG1	TR20010	-0.538715	Plate1	Visit 3	Active	NEURO	OID20792	Q92597	-1.95782
NDRG1	TR20085	-1.18856	Plate1	Visit 3	Active	NEURO	OID20792	Q92597	-1.95782
NDRG1	TR20004	-1.32585	Plate1	Visit 3	Active	NEURO	OID20792	Q92597	-1.95782
NDRG1	TR20054	-0.449814	Plate1	Visit 3	Active	NEURO	OID20792	Q92597	-1.95782
NDRG1	TR20008	-0.780869	Plate1	Visit 3	Active	NEURO	OID20792	Q92597	-1.95782
NDRG1	TR20002	0.0514564	Plate1	Visit 3	Active	NEURO	OID20792	Q92597	-1.95782
NDRG1	TR20059	-0.936426	Plate1	Visit 3	Active	NEURO	OID20792	Q92597	-1.95782
NDRG1	TR20053	-1.30894	Plate1	Visit 3	Active	NEURO	OID20792	Q92597	-1.95782
NDRG1	TR20073	-1.18797	Plate1	Visit 3	Active	NEURO	OID20792	Q92597	-1.95782
NDRG1	TR20074	-0.551459	Plate1	Visit 3	Active	NEURO	OID20792	Q92597	-1.95782
NDRG1	TR20035	-0.488933	Plate2	Visit 3	Active	NEURO	OID20792	Q92597	-1.86589
NDRG1	TR20071	-0.690361	Plate2	Visit 3	Active	NEURO	OID20792	Q92597	-1.86589
NDRG1	TR20006	-0.668976	Plate2	Visit 3	Active	NEURO	OID20792	Q92597	-1.86589
NDRG1	TR20067	-0.247772	Plate2	Visit 3	Active	NEURO	OID20792	Q92597	-1.86589
NDRG1	TR20030	-0.126124	Plate2	Visit 3	Active	NEURO	OID20792	Q92597	-1.86589
NDRG1	TR20046	-0.55657	Plate2	Visit 3	Active	NEURO	OID20792	Q92597	-1.86589
NDRG1	TR20070	0.398873	Plate4	Visit 3	Active	NEURO	OID20792	Q92597	-2.0714
NDRG1	TR20049	-0.166521	Plate4	Visit 3	Active	NEURO	OID20792	Q92597	-2.0714
NEFL	TR20115	1.01657	Plate1	Visit 1	Active	NEURO	OID20871	P07196	-2.23381
NEFL	TR20054	0.781138	Plate1	Visit 1	Active	NEURO	OID20871	P07196	-2.23381
NEFL	TR20085	2.10148	Plate1	Visit 1	Active	NEURO	OID20871	P07196	-2.23381
NEFL	TR20049	1.52445	Plate1	Visit 1	Active	NEURO	OID20871	P07196	-2.23381
NEFL	TR20116	1.92112	Plate1	Visit 1	Active	NEURO	OID20871	P07196	-2.23381
NEFL	TR20073	0.236599	Plate1	Visit 1	Active	NEURO	OID20871	P07196	-2.23381
NEFL	TR20046	0.391535	Plate2	Visit 1	Active	NEURO	OID20871	P07196	-1.82676
NEFL	TR20008	1.03166	Plate2	Visit 1	Active	NEURO	OID20871	P07196	-1.82676
NEFL	TR20051	0.909155	Plate2	Visit 1	Active	NEURO	OID20871	P07196	-1.82676
NEFL	TR20053	0.729416	Plate2	Visit 1	Active	NEURO	OID20871	P07196	-1.82676
NEFL	TR20004	1.46682	Plate2	Visit 1	Active	NEURO	OID20871	P07196	-1.82676
NEFL	TR20030	2.08235	Plate2	Visit 1	Active	NEURO	OID20871	P07196	-1.82676
NEFL	TR20002	2.06218	Plate2	Visit 1	Active	NEURO	OID20871	P07196	-1.82676
NEFL	TR20067	0.487203	Plate2	Visit 1	Active	NEURO	OID20871	P07196	-1.82676
NEFL	TR20035	1.76662	Plate2	Visit 1	Active	NEURO	OID20871	P07196	-1.82676
NEFL	TR20006	0.648275	Plate2	Visit 1	Active	NEURO	OID20871	P07196	-1.82676
NEFL	TR20112	2.01246	Plate2	Visit 1	Active	NEURO	OID20871	P07196	-1.82676
NEFL	TR20059	0.338944	Plate2	Visit 1	Active	NEURO	OID20871	P07196	-1.82676
NEFL	TR20089	1.59719	Plate4	Visit 1	Active	NEURO	OID20871	P07196	-2.20416
NEFL	TR20071	1.39483	Plate4	Visit 1	Active	NEURO	OID20871	P07196	-2.20416
NEFL	TR20010	0.947141	Plate4	Visit 1	Active	NEURO	OID20871	P07196	-2.20416
NEFL	TR20070	0.230578	Plate4	Visit 1	Active	NEURO	OID20871	P07196	-2.20416
NEFL	TR20026	2.45904	Plate4	Visit 1	Active	NEURO	OID20871	P07196	-2.20416
NEFL	TR20097	1.52505	Plate4	Visit 1	Active	NEURO	OID20871	P07196	-2.20416
NEFL	TR20074	2.1087	Plate4	Visit 1	Active	NEURO	OID20871	P07196	-2.20416
NEFL	TR20110	0.8145	Plate4	Visit 1	Active	NEURO	OID20871	P07196	-2.20416
NEFL	TR20100	2.59655	Plate4	Visit 1	Active	NEURO	OID20871	P07196	-2.20416
NEFL	TR20010	1.71487	Plate1	Visit 3	Active	NEURO	OID20871	P07196	-2.23381
NEFL	TR20085	2.3945	Plate1	Visit 3	Active	NEURO	OID20871	P07196	-2.23381
NEFL	TR20004	2.26534	Plate1	Visit 3	Active	NEURO	OID20871	P07196	-2.23381
NEFL	TR20054	1.58617	Plate1	Visit 3	Active	NEURO	OID20871	P07196	-2.23381
NEFL	TR20008	1.97684	Plate1	Visit 3	Active	NEURO	OID20871	P07196	-2.23381
NEFL	TR20002	1.92446	Plate1	Visit 3	Active	NEURO	OID20871	P07196	-2.23381
NEFL	TR20059	1.1753	Plate1	Visit 3	Active	NEURO	OID20871	P07196	-2.23381
NEFL	TR20053	0.828932	Plate1	Visit 3	Active	NEURO	OID20871	P07196	-2.23381
NEFL	TR20073	0.455149	Plate1	Visit 3	Active	NEURO	OID20871	P07196	-2.23381
NEFL	TR20074	1.86451	Plate1	Visit 3	Active	NEURO	OID20871	P07196	-2.23381
NEFL	TR20035	1.48136	Plate2	Visit 3	Active	NEURO	OID20871	P07196	-1.82676
NEFL	TR20071	0.730093	Plate2	Visit 3	Active	NEURO	OID20871	P07196	-1.82676
NEFL	TR20006	1.15477	Plate2	Visit 3	Active	NEURO	OID20871	P07196	-1.82676
NEFL	TR20067	0.605135	Plate2	Visit 3	Active	NEURO	OID20871	P07196	-1.82676
NEFL	TR20030	1.74437	Plate2	Visit 3	Active	NEURO	OID20871	P07196	-1.82676
NEFL	TR20046	0.165791	Plate2	Visit 3	Active	NEURO	OID20871	P07196	-1.82676
NEFL	TR20070	0.210512	Plate4	Visit 3	Active	NEURO	OID20871	P07196	-2.20416
NEFL	TR20049	1.0747	Plate4	Visit 3	Active	NEURO	OID20871	P07196	-2.20416
NGF	TR20115	-0.383947	Plate1	Visit 1	Active	NEURO	OID20920	P01138	-0.396856
NGF	TR20054	-0.657366	Plate1	Visit 1	Active	NEURO	OID20920	P01138	-0.396856
NGF	TR20085	-0.686729	Plate1	Visit 1	Active	NEURO	OID20920	P01138	-0.396856
NGF	TR20049	-0.433495	Plate1	Visit 1	Active	NEURO	OID20920	P01138	-0.396856
NGF	TR20116	-0.592808	Plate1	Visit 1	Active	NEURO	OID20920	P01138	-0.396856
NGF	TR20073	-0.515974	Plate1	Visit 1	Active	NEURO	OID20920	P01138	-0.396856
NGF	TR20046	-0.798103	Plate2	Visit 1	Active	NEURO	OID20920	P01138	-0.237056
NGF	TR20008	-0.982215	Plate2	Visit 1	Active	NEURO	OID20920	P01138	-0.237056
NGF	TR20051	-0.816512	Plate2	Visit 1	Active	NEURO	OID20920	P01138	-0.237056
NGF	TR20053	-0.474497	Plate2	Visit 1	Active	NEURO	OID20920	P01138	-0.237056
NGF	TR20004	-0.791454	Plate2	Visit 1	Active	NEURO	OID20920	P01138	-0.237056
NGF	TR20030	-0.626878	Plate2	Visit 1	Active	NEURO	OID20920	P01138	-0.237056
NGF	TR20002	-0.454777	Plate2	Visit 1	Active	NEURO	OID20920	P01138	-0.237056
NGF	TR20067	-0.814579	Plate2	Visit 1	Active	NEURO	OID20920	P01138	-0.237056
NGF	TR20035	-0.368093	Plate2	Visit 1	Active	NEURO	OID20920	P01138	-0.237056
NGF	TR20006	-0.644139	Plate2	Visit 1	Active	NEURO	OID20920	P01138	-0.237056
NGF	TR20112	-0.42813	Plate2	Visit 1	Active	NEURO	OID20920	P01138	-0.237056
NGF	TR20059	-0.651154	Plate2	Visit 1	Active	NEURO	OID20920	P01138	-0.237056
NGF	TR20089	-0.198886	Plate4	Visit 1	Active	NEURO	OID20920	P01138	-0.0819135
NGF	TR20071	-0.537099	Plate4	Visit 1	Active	NEURO	OID20920	P01138	-0.0819135
NGF	TR20010	-0.445785	Plate4	Visit 1	Active	NEURO	OID20920	P01138	-0.0819135
NGF	TR20070	-0.297702	Plate4	Visit 1	Active	NEURO	OID20920	P01138	-0.0819135
NGF	TR20026	-0.287125	Plate4	Visit 1	Active	NEURO	OID20920	P01138	-0.0819135
NGF	TR20097	-0.19938	Plate4	Visit 1	Active	NEURO	OID20920	P01138	-0.0819135
NGF	TR20074	-0.600252	Plate4	Visit 1	Active	NEURO	OID20920	P01138	-0.0819135
NGF	TR20110	-0.311673	Plate4	Visit 1	Active	NEURO	OID20920	P01138	-0.0819135
NGF	TR20100	-0.39716	Plate4	Visit 1	Active	NEURO	OID20920	P01138	-0.0819135
NGF	TR20010	-0.776407	Plate1	Visit 3	Active	NEURO	OID20920	P01138	-0.396856
NGF	TR20085	-0.824833	Plate1	Visit 3	Active	NEURO	OID20920	P01138	-0.396856
NGF	TR20004	-0.748731	Plate1	Visit 3	Active	NEURO	OID20920	P01138	-0.396856
NGF	TR20054	-0.506157	Plate1	Visit 3	Active	NEURO	OID20920	P01138	-0.396856
NGF	TR20008	-0.619702	Plate1	Visit 3	Active	NEURO	OID20920	P01138	-0.396856
NGF	TR20002	-0.513803	Plate1	Visit 3	Active	NEURO	OID20920	P01138	-0.396856
NGF	TR20059	-0.540086	Plate1	Visit 3	Active	NEURO	OID20920	P01138	-0.396856
NGF	TR20053	-0.558101	Plate1	Visit 3	Active	NEURO	OID20920	P01138	-0.396856
NGF	TR20073	-0.598838	Plate1	Visit 3	Active	NEURO	OID20920	P01138	-0.396856
NGF	TR20074	-0.748839	Plate1	Visit 3	Active	NEURO	OID20920	P01138	-0.396856
NGF	TR20035	-0.690676	Plate2	Visit 3	Active	NEURO	OID20920	P01138	-0.237056
NGF	TR20071	-0.559874	Plate2	Visit 3	Active	NEURO	OID20920	P01138	-0.237056
NGF	TR20006	-0.561229	Plate2	Visit 3	Active	NEURO	OID20920	P01138	-0.237056
NGF	TR20067	-0.783618	Plate2	Visit 3	Active	NEURO	OID20920	P01138	-0.237056
NGF	TR20030	-0.614949	Plate2	Visit 3	Active	NEURO	OID20920	P01138	-0.237056
NGF	TR20046	-0.547278	Plate2	Visit 3	Active	NEURO	OID20920	P01138	-0.237056
NGF	TR20070	-0.596848	Plate4	Visit 3	Active	NEURO	OID20920	P01138	-0.0819135
NGF	TR20049	-0.0661608	Plate4	Visit 3	Active	NEURO	OID20920	P01138	-0.0819135
NID2	TR20115	-0.927395	Plate1	Visit 1	Active	NEURO	OID21085	Q14112	-2.2249
NID2	TR20054	0.120371	Plate1	Visit 1	Active	NEURO	OID21085	Q14112	-2.2249
NID2	TR20085	0.683968	Plate1	Visit 1	Active	NEURO	OID21085	Q14112	-2.2249
NID2	TR20049	0.276484	Plate1	Visit 1	Active	NEURO	OID21085	Q14112	-2.2249
NID2	TR20116	0.844515	Plate1	Visit 1	Active	NEURO	OID21085	Q14112	-2.2249
NID2	TR20073	-0.413035	Plate1	Visit 1	Active	NEURO	OID21085	Q14112	-2.2249
NID2	TR20046	1.09977	Plate2	Visit 1	Active	NEURO	OID21085	Q14112	-2.49721
NID2	TR20008	-0.70426	Plate2	Visit 1	Active	NEURO	OID21085	Q14112	-2.49721
NID2	TR20051	-0.242036	Plate2	Visit 1	Active	NEURO	OID21085	Q14112	-2.49721
NID2	TR20053	0.599802	Plate2	Visit 1	Active	NEURO	OID21085	Q14112	-2.49721
NID2	TR20004	-0.715752	Plate2	Visit 1	Active	NEURO	OID21085	Q14112	-2.49721
NID2	TR20030	-0.840162	Plate2	Visit 1	Active	NEURO	OID21085	Q14112	-2.49721
NID2	TR20002	-0.522121	Plate2	Visit 1	Active	NEURO	OID21085	Q14112	-2.49721
NID2	TR20067	0.492555	Plate2	Visit 1	Active	NEURO	OID21085	Q14112	-2.49721
NID2	TR20035	-0.494158	Plate2	Visit 1	Active	NEURO	OID21085	Q14112	-2.49721
NID2	TR20006	-0.74519	Plate2	Visit 1	Active	NEURO	OID21085	Q14112	-2.49721
NID2	TR20112	0.204609	Plate2	Visit 1	Active	NEURO	OID21085	Q14112	-2.49721
NID2	TR20059	-0.0575138	Plate2	Visit 1	Active	NEURO	OID21085	Q14112	-2.49721
NID2	TR20089	-0.198628	Plate4	Visit 1	Active	NEURO	OID21085	Q14112	-2.36831
NID2	TR20071	2.121	Plate4	Visit 1	Active	NEURO	OID21085	Q14112	-2.36831
NID2	TR20010	0.0679522	Plate4	Visit 1	Active	NEURO	OID21085	Q14112	-2.36831
NID2	TR20070	0.512612	Plate4	Visit 1	Active	NEURO	OID21085	Q14112	-2.36831
NID2	TR20026	-0.676334	Plate4	Visit 1	Active	NEURO	OID21085	Q14112	-2.36831
NID2	TR20097	3.06998	Plate4	Visit 1	Active	NEURO	OID21085	Q14112	-2.36831
NID2	TR20074	0.0926845	Plate4	Visit 1	Active	NEURO	OID21085	Q14112	-2.36831
NID2	TR20110	0.189889	Plate4	Visit 1	Active	NEURO	OID21085	Q14112	-2.36831
NID2	TR20100	0.501728	Plate4	Visit 1	Active	NEURO	OID21085	Q14112	-2.36831
NID2	TR20010	0.849326	Plate1	Visit 3	Active	NEURO	OID21085	Q14112	-2.2249
NID2	TR20085	-0.162072	Plate1	Visit 3	Active	NEURO	OID21085	Q14112	-2.2249
NID2	TR20004	0.0915699	Plate1	Visit 3	Active	NEURO	OID21085	Q14112	-2.2249
NID2	TR20054	1.31653	Plate1	Visit 3	Active	NEURO	OID21085	Q14112	-2.2249
NID2	TR20008	0.398197	Plate1	Visit 3	Active	NEURO	OID21085	Q14112	-2.2249
NID2	TR20002	-0.710563	Plate1	Visit 3	Active	NEURO	OID21085	Q14112	-2.2249
NID2	TR20059	-0.511995	Plate1	Visit 3	Active	NEURO	OID21085	Q14112	-2.2249
NID2	TR20053	0.900479	Plate1	Visit 3	Active	NEURO	OID21085	Q14112	-2.2249
NID2	TR20073	0.0600875	Plate1	Visit 3	Active	NEURO	OID21085	Q14112	-2.2249
NID2	TR20074	0.0130528	Plate1	Visit 3	Active	NEURO	OID21085	Q14112	-2.2249
NID2	TR20035	-1.50822	Plate2	Visit 3	Active	NEURO	OID21085	Q14112	-2.49721
NID2	TR20071	-0.36519	Plate2	Visit 3	Active	NEURO	OID21085	Q14112	-2.49721
NID2	TR20006	0.109015	Plate2	Visit 3	Active	NEURO	OID21085	Q14112	-2.49721
NID2	TR20067	0.222976	Plate2	Visit 3	Active	NEURO	OID21085	Q14112	-2.49721
NID2	TR20030	-0.100721	Plate2	Visit 3	Active	NEURO	OID21085	Q14112	-2.49721
NID2	TR20046	-0.641211	Plate2	Visit 3	Active	NEURO	OID21085	Q14112	-2.49721
NID2	TR20070	1.36316	Plate4	Visit 3	Active	NEURO	OID21085	Q14112	-2.36831
NID2	TR20049	-0.343224	Plate4	Visit 3	Active	NEURO	OID21085	Q14112	-2.36831
NMNAT1	TR20115	0.894831	Plate1	Visit 1	Active	NEURO	OID20913	Q9HAN9	-2.0809
NMNAT1	TR20054	0.0324198	Plate1	Visit 1	Active	NEURO	OID20913	Q9HAN9	-2.0809
NMNAT1	TR20085	0.901945	Plate1	Visit 1	Active	NEURO	OID20913	Q9HAN9	-2.0809
NMNAT1	TR20049	1.46943	Plate1	Visit 1	Active	NEURO	OID20913	Q9HAN9	-2.0809
NMNAT1	TR20116	0.343184	Plate1	Visit 1	Active	NEURO	OID20913	Q9HAN9	-2.0809
NMNAT1	TR20073	0.62727	Plate1	Visit 1	Active	NEURO	OID20913	Q9HAN9	-2.0809
NMNAT1	TR20046	0.460149	Plate2	Visit 1	Active	NEURO	OID20913	Q9HAN9	-2.3489
NMNAT1	TR20008	1.10506	Plate2	Visit 1	Active	NEURO	OID20913	Q9HAN9	-2.3489
NMNAT1	TR20051	0.0479817	Plate2	Visit 1	Active	NEURO	OID20913	Q9HAN9	-2.3489
NMNAT1	TR20053	-0.797008	Plate2	Visit 1	Active	NEURO	OID20913	Q9HAN9	-2.3489
NMNAT1	TR20004	-0.418179	Plate2	Visit 1	Active	NEURO	OID20913	Q9HAN9	-2.3489
NMNAT1	TR20030	-0.338909	Plate2	Visit 1	Active	NEURO	OID20913	Q9HAN9	-2.3489
NMNAT1	TR20002	0.279649	Plate2	Visit 1	Active	NEURO	OID20913	Q9HAN9	-2.3489
NMNAT1	TR20067	-0.212229	Plate2	Visit 1	Active	NEURO	OID20913	Q9HAN9	-2.3489
NMNAT1	TR20035	-0.43648	Plate2	Visit 1	Active	NEURO	OID20913	Q9HAN9	-2.3489
NMNAT1	TR20006	0.501902	Plate2	Visit 1	Active	NEURO	OID20913	Q9HAN9	-2.3489
NMNAT1	TR20112	0.861527	Plate2	Visit 1	Active	NEURO	OID20913	Q9HAN9	-2.3489
NMNAT1	TR20059	0.422402	Plate2	Visit 1	Active	NEURO	OID20913	Q9HAN9	-2.3489
NMNAT1	TR20089	0.409041	Plate4	Visit 1	Active	NEURO	OID20913	Q9HAN9	-2.50715
NMNAT1	TR20071	-0.234576	Plate4	Visit 1	Active	NEURO	OID20913	Q9HAN9	-2.50715
NMNAT1	TR20010	1.22923	Plate4	Visit 1	Active	NEURO	OID20913	Q9HAN9	-2.50715
NMNAT1	TR20070	0.215136	Plate4	Visit 1	Active	NEURO	OID20913	Q9HAN9	-2.50715
NMNAT1	TR20026	0.543495	Plate4	Visit 1	Active	NEURO	OID20913	Q9HAN9	-2.50715
NMNAT1	TR20097	0.93082	Plate4	Visit 1	Active	NEURO	OID20913	Q9HAN9	-2.50715
NMNAT1	TR20074	0.214814	Plate4	Visit 1	Active	NEURO	OID20913	Q9HAN9	-2.50715
NMNAT1	TR20110	1.17805	Plate4	Visit 1	Active	NEURO	OID20913	Q9HAN9	-2.50715
NMNAT1	TR20100	1.12259	Plate4	Visit 1	Active	NEURO	OID20913	Q9HAN9	-2.50715
NMNAT1	TR20010	0.260603	Plate1	Visit 3	Active	NEURO	OID20913	Q9HAN9	-2.0809
NMNAT1	TR20085	0.303827	Plate1	Visit 3	Active	NEURO	OID20913	Q9HAN9	-2.0809
NMNAT1	TR20004	0.0266078	Plate1	Visit 3	Active	NEURO	OID20913	Q9HAN9	-2.0809
NMNAT1	TR20054	0.386859	Plate1	Visit 3	Active	NEURO	OID20913	Q9HAN9	-2.0809
NMNAT1	TR20008	0.511802	Plate1	Visit 3	Active	NEURO	OID20913	Q9HAN9	-2.0809
NMNAT1	TR20002	0.372945	Plate1	Visit 3	Active	NEURO	OID20913	Q9HAN9	-2.0809
NMNAT1	TR20059	0.597391	Plate1	Visit 3	Active	NEURO	OID20913	Q9HAN9	-2.0809
NMNAT1	TR20053	-0.417966	Plate1	Visit 3	Active	NEURO	OID20913	Q9HAN9	-2.0809
NMNAT1	TR20073	0.335456	Plate1	Visit 3	Active	NEURO	OID20913	Q9HAN9	-2.0809
NMNAT1	TR20074	0.342539	Plate1	Visit 3	Active	NEURO	OID20913	Q9HAN9	-2.0809
NMNAT1	TR20035	-0.642476	Plate2	Visit 3	Active	NEURO	OID20913	Q9HAN9	-2.3489
NMNAT1	TR20071	-0.29939	Plate2	Visit 3	Active	NEURO	OID20913	Q9HAN9	-2.3489
NMNAT1	TR20006	0.0418321	Plate2	Visit 3	Active	NEURO	OID20913	Q9HAN9	-2.3489
NMNAT1	TR20067	-0.29381	Plate2	Visit 3	Active	NEURO	OID20913	Q9HAN9	-2.3489
NMNAT1	TR20030	-0.885164	Plate2	Visit 3	Active	NEURO	OID20913	Q9HAN9	-2.3489
NMNAT1	TR20046	0.481446	Plate2	Visit 3	Active	NEURO	OID20913	Q9HAN9	-2.3489
NMNAT1	TR20070	0.320741	Plate4	Visit 3	Active	NEURO	OID20913	Q9HAN9	-2.50715
NMNAT1	TR20049	0.765296	Plate4	Visit 3	Active	NEURO	OID20913	Q9HAN9	-2.50715
NOMO1	TR20115	-0.505519	Plate1	Visit 1	Active	NEURO	OID21106	Q15155	-6.59766
NOMO1	TR20054	-0.966502	Plate1	Visit 1	Active	NEURO	OID21106	Q15155	-6.59766
NOMO1	TR20085	0.148987	Plate1	Visit 1	Active	NEURO	OID21106	Q15155	-6.59766
NOMO1	TR20049	0.427952	Plate1	Visit 1	Active	NEURO	OID21106	Q15155	-6.59766
NOMO1	TR20116	-0.367181	Plate1	Visit 1	Active	NEURO	OID21106	Q15155	-6.59766
NOMO1	TR20073	0.422817	Plate1	Visit 1	Active	NEURO	OID21106	Q15155	-6.59766
NOMO1	TR20046	0.258239	Plate2	Visit 1	Active	NEURO	OID21106	Q15155	-6.45943
NOMO1	TR20008	-1.31236	Plate2	Visit 1	Active	NEURO	OID21106	Q15155	-6.45943
NOMO1	TR20051	0.108636	Plate2	Visit 1	Active	NEURO	OID21106	Q15155	-6.45943
NOMO1	TR20053	0.229312	Plate2	Visit 1	Active	NEURO	OID21106	Q15155	-6.45943
NOMO1	TR20004	-0.174516	Plate2	Visit 1	Active	NEURO	OID21106	Q15155	-6.45943
NOMO1	TR20030	-0.567445	Plate2	Visit 1	Active	NEURO	OID21106	Q15155	-6.45943
NOMO1	TR20002	0.391082	Plate2	Visit 1	Active	NEURO	OID21106	Q15155	-6.45943
NOMO1	TR20067	-0.447704	Plate2	Visit 1	Active	NEURO	OID21106	Q15155	-6.45943
NOMO1	TR20035	0.408015	Plate2	Visit 1	Active	NEURO	OID21106	Q15155	-6.45943
NOMO1	TR20006	-1.22879	Plate2	Visit 1	Active	NEURO	OID21106	Q15155	-6.45943
NOMO1	TR20112	-0.447834	Plate2	Visit 1	Active	NEURO	OID21106	Q15155	-6.45943
NOMO1	TR20059	-0.259824	Plate2	Visit 1	Active	NEURO	OID21106	Q15155	-6.45943
NOMO1	TR20089	-0.197284	Plate4	Visit 1	Active	NEURO	OID21106	Q15155	-6.0548
NOMO1	TR20071	0.511584	Plate4	Visit 1	Active	NEURO	OID21106	Q15155	-6.0548
NOMO1	TR20010	0.452357	Plate4	Visit 1	Active	NEURO	OID21106	Q15155	-6.0548
NOMO1	TR20070	0.0831814	Plate4	Visit 1	Active	NEURO	OID21106	Q15155	-6.0548
NOMO1	TR20026	0.232608	Plate4	Visit 1	Active	NEURO	OID21106	Q15155	-6.0548
NOMO1	TR20097	0.566294	Plate4	Visit 1	Active	NEURO	OID21106	Q15155	-6.0548
NOMO1	TR20074	0.133925	Plate4	Visit 1	Active	NEURO	OID21106	Q15155	-6.0548
NOMO1	TR20110	0.785712	Plate4	Visit 1	Active	NEURO	OID21106	Q15155	-6.0548
NOMO1	TR20100	0.0951301	Plate4	Visit 1	Active	NEURO	OID21106	Q15155	-6.0548
NOMO1	TR20010	0.308499	Plate1	Visit 3	Active	NEURO	OID21106	Q15155	-6.59766
NOMO1	TR20085	-0.00564015	Plate1	Visit 3	Active	NEURO	OID21106	Q15155	-6.59766
NOMO1	TR20004	0.0144058	Plate1	Visit 3	Active	NEURO	OID21106	Q15155	-6.59766
NOMO1	TR20054	-0.630811	Plate1	Visit 3	Active	NEURO	OID21106	Q15155	-6.59766
NOMO1	TR20008	0.350923	Plate1	Visit 3	Active	NEURO	OID21106	Q15155	-6.59766
NOMO1	TR20002	0.110423	Plate1	Visit 3	Active	NEURO	OID21106	Q15155	-6.59766
NOMO1	TR20059	0.072764	Plate1	Visit 3	Active	NEURO	OID21106	Q15155	-6.59766
NOMO1	TR20053	0.957577	Plate1	Visit 3	Active	NEURO	OID21106	Q15155	-6.59766
NOMO1	TR20073	-0.148007	Plate1	Visit 3	Active	NEURO	OID21106	Q15155	-6.59766
NOMO1	TR20074	-0.263355	Plate1	Visit 3	Active	NEURO	OID21106	Q15155	-6.59766
NOMO1	TR20035	-3.21278	Plate2	Visit 3	Active	NEURO	OID21106	Q15155	-6.45943
NOMO1	TR20071	0.511264	Plate2	Visit 3	Active	NEURO	OID21106	Q15155	-6.45943
NOMO1	TR20006	-0.0630479	Plate2	Visit 3	Active	NEURO	OID21106	Q15155	-6.45943
NOMO1	TR20067	-0.0741522	Plate2	Visit 3	Active	NEURO	OID21106	Q15155	-6.45943
NOMO1	TR20030	0.488101	Plate2	Visit 3	Active	NEURO	OID21106	Q15155	-6.45943
NOMO1	TR20046	0.227031	Plate2	Visit 3	Active	NEURO	OID21106	Q15155	-6.45943
NOMO1	TR20070	0.346773	Plate4	Visit 3	Active	NEURO	OID21106	Q15155	-6.0548
NOMO1	TR20049	-0.07902	Plate4	Visit 3	Active	NEURO	OID21106	Q15155	-6.0548
NOS1	TR20115	-1.31729	Plate1	Visit 1	Active	NEURO	OID20863	P29475	-3.33893
NOS1	TR20054	-1.33916	Plate1	Visit 1	Active	NEURO	OID20863	P29475	-3.33893
NOS1	TR20085	-0.388159	Plate1	Visit 1	Active	NEURO	OID20863	P29475	-3.33893
NOS1	TR20049	-0.441293	Plate1	Visit 1	Active	NEURO	OID20863	P29475	-3.33893
NOS1	TR20116	-0.848023	Plate1	Visit 1	Active	NEURO	OID20863	P29475	-3.33893
NOS1	TR20073	-0.950316	Plate1	Visit 1	Active	NEURO	OID20863	P29475	-3.33893
NOS1	TR20046	-2.13533	Plate2	Visit 1	Active	NEURO	OID20863	P29475	-4.07195
NOS1	TR20008	-1.7689	Plate2	Visit 1	Active	NEURO	OID20863	P29475	-4.07195
NOS1	TR20051	-1.46841	Plate2	Visit 1	Active	NEURO	OID20863	P29475	-4.07195
NOS1	TR20053	-1.92302	Plate2	Visit 1	Active	NEURO	OID20863	P29475	-4.07195
NOS1	TR20004	-1.57289	Plate2	Visit 1	Active	NEURO	OID20863	P29475	-4.07195
NOS1	TR20030	-1.98744	Plate2	Visit 1	Active	NEURO	OID20863	P29475	-4.07195
NOS1	TR20002	-1.35554	Plate2	Visit 1	Active	NEURO	OID20863	P29475	-4.07195
NOS1	TR20067	-2.43479	Plate2	Visit 1	Active	NEURO	OID20863	P29475	-4.07195
NOS1	TR20035	-1.97096	Plate2	Visit 1	Active	NEURO	OID20863	P29475	-4.07195
NOS1	TR20006	-2.42896	Plate2	Visit 1	Active	NEURO	OID20863	P29475	-4.07195
NOS1	TR20112	0.211303	Plate2	Visit 1	Active	NEURO	OID20863	P29475	-4.07195
NOS1	TR20059	-1.63704	Plate2	Visit 1	Active	NEURO	OID20863	P29475	-4.07195
NOS1	TR20089	-0.922415	Plate4	Visit 1	Active	NEURO	OID20863	P29475	-3.754
NOS1	TR20071	-1.58635	Plate4	Visit 1	Active	NEURO	OID20863	P29475	-3.754
NOS1	TR20010	-0.669314	Plate4	Visit 1	Active	NEURO	OID20863	P29475	-3.754
NOS1	TR20070	-1.92766	Plate4	Visit 1	Active	NEURO	OID20863	P29475	-3.754
NOS1	TR20026	-0.868195	Plate4	Visit 1	Active	NEURO	OID20863	P29475	-3.754
NOS1	TR20097	-1.70773	Plate4	Visit 1	Active	NEURO	OID20863	P29475	-3.754
NOS1	TR20074	-0.846194	Plate4	Visit 1	Active	NEURO	OID20863	P29475	-3.754
NOS1	TR20110	0.589611	Plate4	Visit 1	Active	NEURO	OID20863	P29475	-3.754
NOS1	TR20100	-0.782481	Plate4	Visit 1	Active	NEURO	OID20863	P29475	-3.754
NOS1	TR20010	-0.141816	Plate1	Visit 3	Active	NEURO	OID20863	P29475	-3.33893
NOS1	TR20085	-0.742807	Plate1	Visit 3	Active	NEURO	OID20863	P29475	-3.33893
NOS1	TR20004	-1.60415	Plate1	Visit 3	Active	NEURO	OID20863	P29475	-3.33893
NOS1	TR20054	-1.34787	Plate1	Visit 3	Active	NEURO	OID20863	P29475	-3.33893
NOS1	TR20008	-1.14093	Plate1	Visit 3	Active	NEURO	OID20863	P29475	-3.33893
NOS1	TR20002	-1.67416	Plate1	Visit 3	Active	NEURO	OID20863	P29475	-3.33893
NOS1	TR20059	-0.966108	Plate1	Visit 3	Active	NEURO	OID20863	P29475	-3.33893
NOS1	TR20053	-0.891826	Plate1	Visit 3	Active	NEURO	OID20863	P29475	-3.33893
NOS1	TR20073	-2.19315	Plate1	Visit 3	Active	NEURO	OID20863	P29475	-3.33893
NOS1	TR20074	-1.1627	Plate1	Visit 3	Active	NEURO	OID20863	P29475	-3.33893
NOS1	TR20035	-2.61474	Plate2	Visit 3	Active	NEURO	OID20863	P29475	-4.07195
NOS1	TR20071	-2.52592	Plate2	Visit 3	Active	NEURO	OID20863	P29475	-4.07195
NOS1	TR20006	-1.8426	Plate2	Visit 3	Active	NEURO	OID20863	P29475	-4.07195
NOS1	TR20067	-1.47557	Plate2	Visit 3	Active	NEURO	OID20863	P29475	-4.07195
NOS1	TR20030	-1.83519	Plate2	Visit 3	Active	NEURO	OID20863	P29475	-4.07195
NOS1	TR20046	-2.02758	Plate2	Visit 3	Active	NEURO	OID20863	P29475	-4.07195
NOS1	TR20070	-1.4472	Plate4	Visit 3	Active	NEURO	OID20863	P29475	-3.754
NOS1	TR20049	-0.574202	Plate4	Visit 3	Active	NEURO	OID20863	P29475	-3.754
NOS3	TR20115	2.58508	Plate1	Visit 1	Active	NEURO	OID20834	P29474	-1.39402
NOS3	TR20054	1.55012	Plate1	Visit 1	Active	NEURO	OID20834	P29474	-1.39402
NOS3	TR20085	1.69068	Plate1	Visit 1	Active	NEURO	OID20834	P29474	-1.39402
NOS3	TR20049	2.64848	Plate1	Visit 1	Active	NEURO	OID20834	P29474	-1.39402
NOS3	TR20116	1.19794	Plate1	Visit 1	Active	NEURO	OID20834	P29474	-1.39402
NOS3	TR20073	1.84197	Plate1	Visit 1	Active	NEURO	OID20834	P29474	-1.39402
NOS3	TR20046	2.06131	Plate2	Visit 1	Active	NEURO	OID20834	P29474	-1.97864
NOS3	TR20008	1.06553	Plate2	Visit 1	Active	NEURO	OID20834	P29474	-1.97864
NOS3	TR20051	2.17175	Plate2	Visit 1	Active	NEURO	OID20834	P29474	-1.97864
NOS3	TR20053	1.82534	Plate2	Visit 1	Active	NEURO	OID20834	P29474	-1.97864
NOS3	TR20004	1.38711	Plate2	Visit 1	Active	NEURO	OID20834	P29474	-1.97864
NOS3	TR20030	1.6037	Plate2	Visit 1	Active	NEURO	OID20834	P29474	-1.97864
NOS3	TR20002	1.12072	Plate2	Visit 1	Active	NEURO	OID20834	P29474	-1.97864
NOS3	TR20067	1.05475	Plate2	Visit 1	Active	NEURO	OID20834	P29474	-1.97864
NOS3	TR20035	1.40553	Plate2	Visit 1	Active	NEURO	OID20834	P29474	-1.97864
NOS3	TR20006	1.9	Plate2	Visit 1	Active	NEURO	OID20834	P29474	-1.97864
NOS3	TR20112	2.22534	Plate2	Visit 1	Active	NEURO	OID20834	P29474	-1.97864
NOS3	TR20059	1.48288	Plate2	Visit 1	Active	NEURO	OID20834	P29474	-1.97864
NOS3	TR20089	1.79537	Plate4	Visit 1	Active	NEURO	OID20834	P29474	-1.45849
NOS3	TR20071	2.07302	Plate4	Visit 1	Active	NEURO	OID20834	P29474	-1.45849
NOS3	TR20010	2.93942	Plate4	Visit 1	Active	NEURO	OID20834	P29474	-1.45849
NOS3	TR20070	1.98009	Plate4	Visit 1	Active	NEURO	OID20834	P29474	-1.45849
NOS3	TR20026	2.12989	Plate4	Visit 1	Active	NEURO	OID20834	P29474	-1.45849
NOS3	TR20097	3.30667	Plate4	Visit 1	Active	NEURO	OID20834	P29474	-1.45849
NOS3	TR20074	2.1478	Plate4	Visit 1	Active	NEURO	OID20834	P29474	-1.45849
NOS3	TR20110	1.42544	Plate4	Visit 1	Active	NEURO	OID20834	P29474	-1.45849
NOS3	TR20100	2.08273	Plate4	Visit 1	Active	NEURO	OID20834	P29474	-1.45849
NOS3	TR20010	2.18181	Plate1	Visit 3	Active	NEURO	OID20834	P29474	-1.39402
NOS3	TR20085	1.73034	Plate1	Visit 3	Active	NEURO	OID20834	P29474	-1.39402
NOS3	TR20004	2.02373	Plate1	Visit 3	Active	NEURO	OID20834	P29474	-1.39402
NOS3	TR20054	1.70312	Plate1	Visit 3	Active	NEURO	OID20834	P29474	-1.39402
NOS3	TR20008	1.60389	Plate1	Visit 3	Active	NEURO	OID20834	P29474	-1.39402
NOS3	TR20002	1.49553	Plate1	Visit 3	Active	NEURO	OID20834	P29474	-1.39402
NOS3	TR20059	1.98323	Plate1	Visit 3	Active	NEURO	OID20834	P29474	-1.39402
NOS3	TR20053	2.3958	Plate1	Visit 3	Active	NEURO	OID20834	P29474	-1.39402
NOS3	TR20073	2.06512	Plate1	Visit 3	Active	NEURO	OID20834	P29474	-1.39402
NOS3	TR20074	1.32618	Plate1	Visit 3	Active	NEURO	OID20834	P29474	-1.39402
NOS3	TR20035	1.49891	Plate2	Visit 3	Active	NEURO	OID20834	P29474	-1.97864
NOS3	TR20071	1.30176	Plate2	Visit 3	Active	NEURO	OID20834	P29474	-1.97864
NOS3	TR20006	2.00279	Plate2	Visit 3	Active	NEURO	OID20834	P29474	-1.97864
NOS3	TR20067	1.20709	Plate2	Visit 3	Active	NEURO	OID20834	P29474	-1.97864
NOS3	TR20030	2.16576	Plate2	Visit 3	Active	NEURO	OID20834	P29474	-1.97864
NOS3	TR20046	1.89342	Plate2	Visit 3	Active	NEURO	OID20834	P29474	-1.97864
NOS3	TR20070	2.19983	Plate4	Visit 3	Active	NEURO	OID20834	P29474	-1.45849
NOS3	TR20049	2.86405	Plate4	Visit 3	Active	NEURO	OID20834	P29474	-1.45849
NPM1	TR20115	1.55686	Plate1	Visit 1	Active	NEURO	OID20961	P06748	-2.21866
NPM1	TR20054	-0.524329	Plate1	Visit 1	Active	NEURO	OID20961	P06748	-2.21866
NPM1	TR20085	1.47659	Plate1	Visit 1	Active	NEURO	OID20961	P06748	-2.21866
NPM1	TR20049	2.07164	Plate1	Visit 1	Active	NEURO	OID20961	P06748	-2.21866
NPM1	TR20116	0.717942	Plate1	Visit 1	Active	NEURO	OID20961	P06748	-2.21866
NPM1	TR20073	-0.126139	Plate1	Visit 1	Active	NEURO	OID20961	P06748	-2.21866
NPM1	TR20046	0.0368124	Plate2	Visit 1	Active	NEURO	OID20961	P06748	-2.25869
NPM1	TR20008	1.37629	Plate2	Visit 1	Active	NEURO	OID20961	P06748	-2.25869
NPM1	TR20051	1.30499	Plate2	Visit 1	Active	NEURO	OID20961	P06748	-2.25869
NPM1	TR20053	0.461651	Plate2	Visit 1	Active	NEURO	OID20961	P06748	-2.25869
NPM1	TR20004	0.738418	Plate2	Visit 1	Active	NEURO	OID20961	P06748	-2.25869
NPM1	TR20030	1.14196	Plate2	Visit 1	Active	NEURO	OID20961	P06748	-2.25869
NPM1	TR20002	1.40218	Plate2	Visit 1	Active	NEURO	OID20961	P06748	-2.25869
NPM1	TR20067	0.217434	Plate2	Visit 1	Active	NEURO	OID20961	P06748	-2.25869
NPM1	TR20035	0.823184	Plate2	Visit 1	Active	NEURO	OID20961	P06748	-2.25869
NPM1	TR20006	1.57518	Plate2	Visit 1	Active	NEURO	OID20961	P06748	-2.25869
NPM1	TR20112	0.677454	Plate2	Visit 1	Active	NEURO	OID20961	P06748	-2.25869
NPM1	TR20059	1.10728	Plate2	Visit 1	Active	NEURO	OID20961	P06748	-2.25869
NPM1	TR20089	0.696715	Plate4	Visit 1	Active	NEURO	OID20961	P06748	0.624094
NPM1	TR20071	0.545561	Plate4	Visit 1	Active	NEURO	OID20961	P06748	0.624094
NPM1	TR20010	2.72996	Plate4	Visit 1	Active	NEURO	OID20961	P06748	0.624094
NPM1	TR20070	0.750733	Plate4	Visit 1	Active	NEURO	OID20961	P06748	0.624094
NPM1	TR20026	0.698878	Plate4	Visit 1	Active	NEURO	OID20961	P06748	0.624094
NPM1	TR20097	1.64229	Plate4	Visit 1	Active	NEURO	OID20961	P06748	0.624094
NPM1	TR20074	1.71533	Plate4	Visit 1	Active	NEURO	OID20961	P06748	0.624094
NPM1	TR20110	3.20782	Plate4	Visit 1	Active	NEURO	OID20961	P06748	0.624094
NPM1	TR20100	1.01039	Plate4	Visit 1	Active	NEURO	OID20961	P06748	0.624094
NPM1	TR20010	1.97977	Plate1	Visit 3	Active	NEURO	OID20961	P06748	-2.21866
NPM1	TR20085	0.186572	Plate1	Visit 3	Active	NEURO	OID20961	P06748	-2.21866
NPM1	TR20004	0.990209	Plate1	Visit 3	Active	NEURO	OID20961	P06748	-2.21866
NPM1	TR20054	0.230926	Plate1	Visit 3	Active	NEURO	OID20961	P06748	-2.21866
NPM1	TR20008	1.89166	Plate1	Visit 3	Active	NEURO	OID20961	P06748	-2.21866
NPM1	TR20002	0.877398	Plate1	Visit 3	Active	NEURO	OID20961	P06748	-2.21866
NPM1	TR20059	1.20106	Plate1	Visit 3	Active	NEURO	OID20961	P06748	-2.21866
NPM1	TR20053	1.20061	Plate1	Visit 3	Active	NEURO	OID20961	P06748	-2.21866
NPM1	TR20073	-1.09208	Plate1	Visit 3	Active	NEURO	OID20961	P06748	-2.21866
NPM1	TR20074	0.367289	Plate1	Visit 3	Active	NEURO	OID20961	P06748	-2.21866
NPM1	TR20035	0.62776	Plate2	Visit 3	Active	NEURO	OID20961	P06748	-2.25869
NPM1	TR20071	0.636076	Plate2	Visit 3	Active	NEURO	OID20961	P06748	-2.25869
NPM1	TR20006	1.26328	Plate2	Visit 3	Active	NEURO	OID20961	P06748	-2.25869
NPM1	TR20067	-0.0657614	Plate2	Visit 3	Active	NEURO	OID20961	P06748	-2.25869
NPM1	TR20030	0.541867	Plate2	Visit 3	Active	NEURO	OID20961	P06748	-2.25869
NPM1	TR20046	-0.58758	Plate2	Visit 3	Active	NEURO	OID20961	P06748	-2.25869
NPM1	TR20070	-0.0379964	Plate4	Visit 3	Active	NEURO	OID20961	P06748	0.624094
NPM1	TR20049	1.46867	Plate4	Visit 3	Active	NEURO	OID20961	P06748	0.624094
NPTX1	TR20115	-0.742114	Plate1	Visit 1	Active	NEURO	OID21074	Q15818	-3.96463
NPTX1	TR20054	0.118679	Plate1	Visit 1	Active	NEURO	OID21074	Q15818	-3.96463
NPTX1	TR20085	-0.236702	Plate1	Visit 1	Active	NEURO	OID21074	Q15818	-3.96463
NPTX1	TR20049	0.1468	Plate1	Visit 1	Active	NEURO	OID21074	Q15818	-3.96463
NPTX1	TR20116	-0.258379	Plate1	Visit 1	Active	NEURO	OID21074	Q15818	-3.96463
NPTX1	TR20073	1.16497	Plate1	Visit 1	Active	NEURO	OID21074	Q15818	-3.96463
NPTX1	TR20046	0.16691	Plate2	Visit 1	Active	NEURO	OID21074	Q15818	-3.76493
NPTX1	TR20008	-1.20588	Plate2	Visit 1	Active	NEURO	OID21074	Q15818	-3.76493
NPTX1	TR20051	-0.213649	Plate2	Visit 1	Active	NEURO	OID21074	Q15818	-3.76493
NPTX1	TR20053	0.685136	Plate2	Visit 1	Active	NEURO	OID21074	Q15818	-3.76493
NPTX1	TR20004	0.188133	Plate2	Visit 1	Active	NEURO	OID21074	Q15818	-3.76493
NPTX1	TR20030	0.159693	Plate2	Visit 1	Active	NEURO	OID21074	Q15818	-3.76493
NPTX1	TR20002	0.466489	Plate2	Visit 1	Active	NEURO	OID21074	Q15818	-3.76493
NPTX1	TR20067	0.00556436	Plate2	Visit 1	Active	NEURO	OID21074	Q15818	-3.76493
NPTX1	TR20035	0.896151	Plate2	Visit 1	Active	NEURO	OID21074	Q15818	-3.76493
NPTX1	TR20006	-1.00808	Plate2	Visit 1	Active	NEURO	OID21074	Q15818	-3.76493
NPTX1	TR20112	-0.286502	Plate2	Visit 1	Active	NEURO	OID21074	Q15818	-3.76493
NPTX1	TR20059	-0.932646	Plate2	Visit 1	Active	NEURO	OID21074	Q15818	-3.76493
NPTX1	TR20089	0.64487	Plate4	Visit 1	Active	NEURO	OID21074	Q15818	-3.66432
NPTX1	TR20071	0.326453	Plate4	Visit 1	Active	NEURO	OID21074	Q15818	-3.66432
NPTX1	TR20010	0.688333	Plate4	Visit 1	Active	NEURO	OID21074	Q15818	-3.66432
NPTX1	TR20070	-0.0463322	Plate4	Visit 1	Active	NEURO	OID21074	Q15818	-3.66432
NPTX1	TR20026	0.0692049	Plate4	Visit 1	Active	NEURO	OID21074	Q15818	-3.66432
NPTX1	TR20097	0.362381	Plate4	Visit 1	Active	NEURO	OID21074	Q15818	-3.66432
NPTX1	TR20074	-0.367954	Plate4	Visit 1	Active	NEURO	OID21074	Q15818	-3.66432
NPTX1	TR20110	1.10975	Plate4	Visit 1	Active	NEURO	OID21074	Q15818	-3.66432
NPTX1	TR20100	0.0551225	Plate4	Visit 1	Active	NEURO	OID21074	Q15818	-3.66432
NPTX1	TR20010	0.469565	Plate1	Visit 3	Active	NEURO	OID21074	Q15818	-3.96463
NPTX1	TR20085	-0.472296	Plate1	Visit 3	Active	NEURO	OID21074	Q15818	-3.96463
NPTX1	TR20004	0.542982	Plate1	Visit 3	Active	NEURO	OID21074	Q15818	-3.96463
NPTX1	TR20054	0.958214	Plate1	Visit 3	Active	NEURO	OID21074	Q15818	-3.96463
NPTX1	TR20008	0.176709	Plate1	Visit 3	Active	NEURO	OID21074	Q15818	-3.96463
NPTX1	TR20002	0.216787	Plate1	Visit 3	Active	NEURO	OID21074	Q15818	-3.96463
NPTX1	TR20059	-0.735024	Plate1	Visit 3	Active	NEURO	OID21074	Q15818	-3.96463
NPTX1	TR20053	0.857209	Plate1	Visit 3	Active	NEURO	OID21074	Q15818	-3.96463
NPTX1	TR20073	0.510738	Plate1	Visit 3	Active	NEURO	OID21074	Q15818	-3.96463
NPTX1	TR20074	-0.0281647	Plate1	Visit 3	Active	NEURO	OID21074	Q15818	-3.96463
NPTX1	TR20035	-2.11924	Plate2	Visit 3	Active	NEURO	OID21074	Q15818	-3.76493
NPTX1	TR20071	0.325939	Plate2	Visit 3	Active	NEURO	OID21074	Q15818	-3.76493
NPTX1	TR20006	-0.0903495	Plate2	Visit 3	Active	NEURO	OID21074	Q15818	-3.76493
NPTX1	TR20067	0.513635	Plate2	Visit 3	Active	NEURO	OID21074	Q15818	-3.76493
NPTX1	TR20030	1.38917	Plate2	Visit 3	Active	NEURO	OID21074	Q15818	-3.76493
NPTX1	TR20046	0.314879	Plate2	Visit 3	Active	NEURO	OID21074	Q15818	-3.76493
NPTX1	TR20070	0.195352	Plate4	Visit 3	Active	NEURO	OID21074	Q15818	-3.66432
NPTX1	TR20049	-0.172861	Plate4	Visit 3	Active	NEURO	OID21074	Q15818	-3.66432
NRP2	TR20115	-1.59509	Plate1	Visit 1	Active	NEURO	OID21081	O60462	-3.05974
NRP2	TR20054	0.342606	Plate1	Visit 1	Active	NEURO	OID21081	O60462	-3.05974
NRP2	TR20085	1.21813	Plate1	Visit 1	Active	NEURO	OID21081	O60462	-3.05974
NRP2	TR20049	0.652232	Plate1	Visit 1	Active	NEURO	OID21081	O60462	-3.05974
NRP2	TR20116	-0.179665	Plate1	Visit 1	Active	NEURO	OID21081	O60462	-3.05974
NRP2	TR20073	1.30929	Plate1	Visit 1	Active	NEURO	OID21081	O60462	-3.05974
NRP2	TR20046	0.191849	Plate2	Visit 1	Active	NEURO	OID21081	O60462	-3.21079
NRP2	TR20008	-1.13912	Plate2	Visit 1	Active	NEURO	OID21081	O60462	-3.21079
NRP2	TR20051	0.329515	Plate2	Visit 1	Active	NEURO	OID21081	O60462	-3.21079
NRP2	TR20053	0.849795	Plate2	Visit 1	Active	NEURO	OID21081	O60462	-3.21079
NRP2	TR20004	-0.0314855	Plate2	Visit 1	Active	NEURO	OID21081	O60462	-3.21079
NRP2	TR20030	-0.149245	Plate2	Visit 1	Active	NEURO	OID21081	O60462	-3.21079
NRP2	TR20002	1.03178	Plate2	Visit 1	Active	NEURO	OID21081	O60462	-3.21079
NRP2	TR20067	-0.377783	Plate2	Visit 1	Active	NEURO	OID21081	O60462	-3.21079
NRP2	TR20035	0.821688	Plate2	Visit 1	Active	NEURO	OID21081	O60462	-3.21079
NRP2	TR20006	-1.85833	Plate2	Visit 1	Active	NEURO	OID21081	O60462	-3.21079
NRP2	TR20112	-0.167891	Plate2	Visit 1	Active	NEURO	OID21081	O60462	-3.21079
NRP2	TR20059	-0.14907	Plate2	Visit 1	Active	NEURO	OID21081	O60462	-3.21079
NRP2	TR20089	-0.240134	Plate4	Visit 1	Active	NEURO	OID21081	O60462	-3.1144
NRP2	TR20071	0.690814	Plate4	Visit 1	Active	NEURO	OID21081	O60462	-3.1144
NRP2	TR20010	0.338537	Plate4	Visit 1	Active	NEURO	OID21081	O60462	-3.1144
NRP2	TR20070	0.108238	Plate4	Visit 1	Active	NEURO	OID21081	O60462	-3.1144
NRP2	TR20026	0.862007	Plate4	Visit 1	Active	NEURO	OID21081	O60462	-3.1144
NRP2	TR20097	0.589833	Plate4	Visit 1	Active	NEURO	OID21081	O60462	-3.1144
NRP2	TR20074	0.70808	Plate4	Visit 1	Active	NEURO	OID21081	O60462	-3.1144
NRP2	TR20110	0.557561	Plate4	Visit 1	Active	NEURO	OID21081	O60462	-3.1144
NRP2	TR20100	0.427874	Plate4	Visit 1	Active	NEURO	OID21081	O60462	-3.1144
NRP2	TR20010	0.241656	Plate1	Visit 3	Active	NEURO	OID21081	O60462	-3.05974
NRP2	TR20085	1.02488	Plate1	Visit 3	Active	NEURO	OID21081	O60462	-3.05974
NRP2	TR20004	0.364089	Plate1	Visit 3	Active	NEURO	OID21081	O60462	-3.05974
NRP2	TR20054	1.02003	Plate1	Visit 3	Active	NEURO	OID21081	O60462	-3.05974
NRP2	TR20008	0.559755	Plate1	Visit 3	Active	NEURO	OID21081	O60462	-3.05974
NRP2	TR20002	1.12761	Plate1	Visit 3	Active	NEURO	OID21081	O60462	-3.05974
NRP2	TR20059	0.529273	Plate1	Visit 3	Active	NEURO	OID21081	O60462	-3.05974
NRP2	TR20053	1.18372	Plate1	Visit 3	Active	NEURO	OID21081	O60462	-3.05974
NRP2	TR20073	0.580717	Plate1	Visit 3	Active	NEURO	OID21081	O60462	-3.05974
NRP2	TR20074	0.812434	Plate1	Visit 3	Active	NEURO	OID21081	O60462	-3.05974
NRP2	TR20035	-2.84643	Plate2	Visit 3	Active	NEURO	OID21081	O60462	-3.21079
NRP2	TR20071	0.747306	Plate2	Visit 3	Active	NEURO	OID21081	O60462	-3.21079
NRP2	TR20006	0.207612	Plate2	Visit 3	Active	NEURO	OID21081	O60462	-3.21079
NRP2	TR20067	0.208739	Plate2	Visit 3	Active	NEURO	OID21081	O60462	-3.21079
NRP2	TR20030	1.28133	Plate2	Visit 3	Active	NEURO	OID21081	O60462	-3.21079
NRP2	TR20046	0.276218	Plate2	Visit 3	Active	NEURO	OID21081	O60462	-3.21079
NRP2	TR20070	0.621972	Plate4	Visit 3	Active	NEURO	OID21081	O60462	-3.1144
NRP2	TR20049	-0.0528271	Plate4	Visit 3	Active	NEURO	OID21081	O60462	-3.1144
NSFL1C	TR20115	-0.701669	Plate1	Visit 1	Active	NEURO	OID21022	Q9UNZ2	-1.00897
NSFL1C	TR20054	2.16232	Plate1	Visit 1	Active	NEURO	OID21022	Q9UNZ2	-1.00897
NSFL1C	TR20085	2.27069	Plate1	Visit 1	Active	NEURO	OID21022	Q9UNZ2	-1.00897
NSFL1C	TR20049	3.04514	Plate1	Visit 1	Active	NEURO	OID21022	Q9UNZ2	-1.00897
NSFL1C	TR20116	1.95081	Plate1	Visit 1	Active	NEURO	OID21022	Q9UNZ2	-1.00897
NSFL1C	TR20073	1.57845	Plate1	Visit 1	Active	NEURO	OID21022	Q9UNZ2	-1.00897
NSFL1C	TR20046	2.42933	Plate2	Visit 1	Active	NEURO	OID21022	Q9UNZ2	-1.05003
NSFL1C	TR20008	3.4163	Plate2	Visit 1	Active	NEURO	OID21022	Q9UNZ2	-1.05003
NSFL1C	TR20051	2.08588	Plate2	Visit 1	Active	NEURO	OID21022	Q9UNZ2	-1.05003
NSFL1C	TR20053	2.4516	Plate2	Visit 1	Active	NEURO	OID21022	Q9UNZ2	-1.05003
NSFL1C	TR20004	1.59193	Plate2	Visit 1	Active	NEURO	OID21022	Q9UNZ2	-1.05003
NSFL1C	TR20030	1.48673	Plate2	Visit 1	Active	NEURO	OID21022	Q9UNZ2	-1.05003
NSFL1C	TR20002	1.23941	Plate2	Visit 1	Active	NEURO	OID21022	Q9UNZ2	-1.05003
NSFL1C	TR20067	2.33339	Plate2	Visit 1	Active	NEURO	OID21022	Q9UNZ2	-1.05003
NSFL1C	TR20035	0.845142	Plate2	Visit 1	Active	NEURO	OID21022	Q9UNZ2	-1.05003
NSFL1C	TR20006	1.96055	Plate2	Visit 1	Active	NEURO	OID21022	Q9UNZ2	-1.05003
NSFL1C	TR20112	0.549114	Plate2	Visit 1	Active	NEURO	OID21022	Q9UNZ2	-1.05003
NSFL1C	TR20059	1.00577	Plate2	Visit 1	Active	NEURO	OID21022	Q9UNZ2	-1.05003
NSFL1C	TR20089	1.57543	Plate4	Visit 1	Active	NEURO	OID21022	Q9UNZ2	-1.3738
NSFL1C	TR20071	2.53698	Plate4	Visit 1	Active	NEURO	OID21022	Q9UNZ2	-1.3738
NSFL1C	TR20010	2.07622	Plate4	Visit 1	Active	NEURO	OID21022	Q9UNZ2	-1.3738
NSFL1C	TR20070	1.5333	Plate4	Visit 1	Active	NEURO	OID21022	Q9UNZ2	-1.3738
NSFL1C	TR20026	1.56372	Plate4	Visit 1	Active	NEURO	OID21022	Q9UNZ2	-1.3738
NSFL1C	TR20097	2.3522	Plate4	Visit 1	Active	NEURO	OID21022	Q9UNZ2	-1.3738
NSFL1C	TR20074	1.97689	Plate4	Visit 1	Active	NEURO	OID21022	Q9UNZ2	-1.3738
NSFL1C	TR20110	1.72852	Plate4	Visit 1	Active	NEURO	OID21022	Q9UNZ2	-1.3738
NSFL1C	TR20100	1.62319	Plate4	Visit 1	Active	NEURO	OID21022	Q9UNZ2	-1.3738
NSFL1C	TR20010	1.98201	Plate1	Visit 3	Active	NEURO	OID21022	Q9UNZ2	-1.00897
NSFL1C	TR20085	1.13986	Plate1	Visit 3	Active	NEURO	OID21022	Q9UNZ2	-1.00897
NSFL1C	TR20004	1.81386	Plate1	Visit 3	Active	NEURO	OID21022	Q9UNZ2	-1.00897
NSFL1C	TR20054	1.90605	Plate1	Visit 3	Active	NEURO	OID21022	Q9UNZ2	-1.00897
NSFL1C	TR20008	3.29532	Plate1	Visit 3	Active	NEURO	OID21022	Q9UNZ2	-1.00897
NSFL1C	TR20002	1.29567	Plate1	Visit 3	Active	NEURO	OID21022	Q9UNZ2	-1.00897
NSFL1C	TR20059	1.31791	Plate1	Visit 3	Active	NEURO	OID21022	Q9UNZ2	-1.00897
NSFL1C	TR20053	3.69729	Plate1	Visit 3	Active	NEURO	OID21022	Q9UNZ2	-1.00897
NSFL1C	TR20073	-0.16216	Plate1	Visit 3	Active	NEURO	OID21022	Q9UNZ2	-1.00897
NSFL1C	TR20074	1.16605	Plate1	Visit 3	Active	NEURO	OID21022	Q9UNZ2	-1.00897
NSFL1C	TR20035	-1.11289	Plate2	Visit 3	Active	NEURO	OID21022	Q9UNZ2	-1.05003
NSFL1C	TR20071	1.05878	Plate2	Visit 3	Active	NEURO	OID21022	Q9UNZ2	-1.05003
NSFL1C	TR20006	2.29569	Plate2	Visit 3	Active	NEURO	OID21022	Q9UNZ2	-1.05003
NSFL1C	TR20067	0.994324	Plate2	Visit 3	Active	NEURO	OID21022	Q9UNZ2	-1.05003
NSFL1C	TR20030	2.21726	Plate2	Visit 3	Active	NEURO	OID21022	Q9UNZ2	-1.05003
NSFL1C	TR20046	1.22597	Plate2	Visit 3	Active	NEURO	OID21022	Q9UNZ2	-1.05003
NSFL1C	TR20070	1.49642	Plate4	Visit 3	Active	NEURO	OID21022	Q9UNZ2	-1.3738
NSFL1C	TR20049	0.919845	Plate4	Visit 3	Active	NEURO	OID21022	Q9UNZ2	-1.3738
NTRK3	TR20115	-1.97825	Plate1	Visit 1	Active	NEURO	OID21057	Q16288	-5.92377
NTRK3	TR20054	-0.355118	Plate1	Visit 1	Active	NEURO	OID21057	Q16288	-5.92377
NTRK3	TR20085	0.342604	Plate1	Visit 1	Active	NEURO	OID21057	Q16288	-5.92377
NTRK3	TR20049	0.187808	Plate1	Visit 1	Active	NEURO	OID21057	Q16288	-5.92377
NTRK3	TR20116	-0.215918	Plate1	Visit 1	Active	NEURO	OID21057	Q16288	-5.92377
NTRK3	TR20073	0.437584	Plate1	Visit 1	Active	NEURO	OID21057	Q16288	-5.92377
NTRK3	TR20046	-0.00274116	Plate2	Visit 1	Active	NEURO	OID21057	Q16288	-5.97861
NTRK3	TR20008	-1.29647	Plate2	Visit 1	Active	NEURO	OID21057	Q16288	-5.97861
NTRK3	TR20051	-0.28027	Plate2	Visit 1	Active	NEURO	OID21057	Q16288	-5.97861
NTRK3	TR20053	-0.707874	Plate2	Visit 1	Active	NEURO	OID21057	Q16288	-5.97861
NTRK3	TR20004	-0.419463	Plate2	Visit 1	Active	NEURO	OID21057	Q16288	-5.97861
NTRK3	TR20030	-0.935773	Plate2	Visit 1	Active	NEURO	OID21057	Q16288	-5.97861
NTRK3	TR20002	0.0691648	Plate2	Visit 1	Active	NEURO	OID21057	Q16288	-5.97861
NTRK3	TR20067	-0.978362	Plate2	Visit 1	Active	NEURO	OID21057	Q16288	-5.97861
NTRK3	TR20035	0.184068	Plate2	Visit 1	Active	NEURO	OID21057	Q16288	-5.97861
NTRK3	TR20006	-1.70221	Plate2	Visit 1	Active	NEURO	OID21057	Q16288	-5.97861
NTRK3	TR20112	-1.04523	Plate2	Visit 1	Active	NEURO	OID21057	Q16288	-5.97861
NTRK3	TR20059	-0.588839	Plate2	Visit 1	Active	NEURO	OID21057	Q16288	-5.97861
NTRK3	TR20089	-0.0495529	Plate4	Visit 1	Active	NEURO	OID21057	Q16288	-5.50831
NTRK3	TR20071	0.34177	Plate4	Visit 1	Active	NEURO	OID21057	Q16288	-5.50831
NTRK3	TR20010	0.491033	Plate4	Visit 1	Active	NEURO	OID21057	Q16288	-5.50831
NTRK3	TR20070	-0.398397	Plate4	Visit 1	Active	NEURO	OID21057	Q16288	-5.50831
NTRK3	TR20026	0.576511	Plate4	Visit 1	Active	NEURO	OID21057	Q16288	-5.50831
NTRK3	TR20097	-0.205629	Plate4	Visit 1	Active	NEURO	OID21057	Q16288	-5.50831
NTRK3	TR20074	-0.177007	Plate4	Visit 1	Active	NEURO	OID21057	Q16288	-5.50831
NTRK3	TR20110	-0.302332	Plate4	Visit 1	Active	NEURO	OID21057	Q16288	-5.50831
NTRK3	TR20100	0.167152	Plate4	Visit 1	Active	NEURO	OID21057	Q16288	-5.50831
NTRK3	TR20010	0.128532	Plate1	Visit 3	Active	NEURO	OID21057	Q16288	-5.92377
NTRK3	TR20085	-0.22973	Plate1	Visit 3	Active	NEURO	OID21057	Q16288	-5.92377
NTRK3	TR20004	-0.407957	Plate1	Visit 3	Active	NEURO	OID21057	Q16288	-5.92377
NTRK3	TR20054	-0.00860434	Plate1	Visit 3	Active	NEURO	OID21057	Q16288	-5.92377
NTRK3	TR20008	0.100146	Plate1	Visit 3	Active	NEURO	OID21057	Q16288	-5.92377
NTRK3	TR20002	0.21338	Plate1	Visit 3	Active	NEURO	OID21057	Q16288	-5.92377
NTRK3	TR20059	0.0797172	Plate1	Visit 3	Active	NEURO	OID21057	Q16288	-5.92377
NTRK3	TR20053	-0.175822	Plate1	Visit 3	Active	NEURO	OID21057	Q16288	-5.92377
NTRK3	TR20073	-0.596479	Plate1	Visit 3	Active	NEURO	OID21057	Q16288	-5.92377
NTRK3	TR20074	-0.11817	Plate1	Visit 3	Active	NEURO	OID21057	Q16288	-5.92377
NTRK3	TR20035	-3.299	Plate2	Visit 3	Active	NEURO	OID21057	Q16288	-5.97861
NTRK3	TR20071	-0.00462361	Plate2	Visit 3	Active	NEURO	OID21057	Q16288	-5.97861
NTRK3	TR20006	-0.385836	Plate2	Visit 3	Active	NEURO	OID21057	Q16288	-5.97861
NTRK3	TR20067	-0.504094	Plate2	Visit 3	Active	NEURO	OID21057	Q16288	-5.97861
NTRK3	TR20030	-0.0982207	Plate2	Visit 3	Active	NEURO	OID21057	Q16288	-5.97861
NTRK3	TR20046	-0.00549236	Plate2	Visit 3	Active	NEURO	OID21057	Q16288	-5.97861
NTRK3	TR20070	0.124696	Plate4	Visit 3	Active	NEURO	OID21057	Q16288	-5.50831
NTRK3	TR20049	-0.383766	Plate4	Visit 3	Active	NEURO	OID21057	Q16288	-5.50831
NUDT5	TR20115	-0.588074	Plate1	Visit 1	Active	NEURO	OID21115	Q9UKK9	-3.25333
NUDT5	TR20054	1.06662	Plate1	Visit 1	Active	NEURO	OID21115	Q9UKK9	-3.25333
NUDT5	TR20085	0.918735	Plate1	Visit 1	Active	NEURO	OID21115	Q9UKK9	-3.25333
NUDT5	TR20049	2.08554	Plate1	Visit 1	Active	NEURO	OID21115	Q9UKK9	-3.25333
NUDT5	TR20116	0.636635	Plate1	Visit 1	Active	NEURO	OID21115	Q9UKK9	-3.25333
NUDT5	TR20073	0.803375	Plate1	Visit 1	Active	NEURO	OID21115	Q9UKK9	-3.25333
NUDT5	TR20046	1.41099	Plate2	Visit 1	Active	NEURO	OID21115	Q9UKK9	-3.82087
NUDT5	TR20008	1.25807	Plate2	Visit 1	Active	NEURO	OID21115	Q9UKK9	-3.82087
NUDT5	TR20051	1.63539	Plate2	Visit 1	Active	NEURO	OID21115	Q9UKK9	-3.82087
NUDT5	TR20053	1.67606	Plate2	Visit 1	Active	NEURO	OID21115	Q9UKK9	-3.82087
NUDT5	TR20004	1.09465	Plate2	Visit 1	Active	NEURO	OID21115	Q9UKK9	-3.82087
NUDT5	TR20030	0.529603	Plate2	Visit 1	Active	NEURO	OID21115	Q9UKK9	-3.82087
NUDT5	TR20002	1.15032	Plate2	Visit 1	Active	NEURO	OID21115	Q9UKK9	-3.82087
NUDT5	TR20067	1.59625	Plate2	Visit 1	Active	NEURO	OID21115	Q9UKK9	-3.82087
NUDT5	TR20035	0.926466	Plate2	Visit 1	Active	NEURO	OID21115	Q9UKK9	-3.82087
NUDT5	TR20006	0.471461	Plate2	Visit 1	Active	NEURO	OID21115	Q9UKK9	-3.82087
NUDT5	TR20112	0.815293	Plate2	Visit 1	Active	NEURO	OID21115	Q9UKK9	-3.82087
NUDT5	TR20059	0.639201	Plate2	Visit 1	Active	NEURO	OID21115	Q9UKK9	-3.82087
NUDT5	TR20089	1.01575	Plate4	Visit 1	Active	NEURO	OID21115	Q9UKK9	-3.17884
NUDT5	TR20071	1.85772	Plate4	Visit 1	Active	NEURO	OID21115	Q9UKK9	-3.17884
NUDT5	TR20010	1.60422	Plate4	Visit 1	Active	NEURO	OID21115	Q9UKK9	-3.17884
NUDT5	TR20070	1.19016	Plate4	Visit 1	Active	NEURO	OID21115	Q9UKK9	-3.17884
NUDT5	TR20026	1.51627	Plate4	Visit 1	Active	NEURO	OID21115	Q9UKK9	-3.17884
NUDT5	TR20097	1.9651	Plate4	Visit 1	Active	NEURO	OID21115	Q9UKK9	-3.17884
NUDT5	TR20074	1.6148	Plate4	Visit 1	Active	NEURO	OID21115	Q9UKK9	-3.17884
NUDT5	TR20110	1.86268	Plate4	Visit 1	Active	NEURO	OID21115	Q9UKK9	-3.17884
NUDT5	TR20100	1.40506	Plate4	Visit 1	Active	NEURO	OID21115	Q9UKK9	-3.17884
NUDT5	TR20010	1.50355	Plate1	Visit 3	Active	NEURO	OID21115	Q9UKK9	-3.25333
NUDT5	TR20085	0.667492	Plate1	Visit 3	Active	NEURO	OID21115	Q9UKK9	-3.25333
NUDT5	TR20004	1.5272	Plate1	Visit 3	Active	NEURO	OID21115	Q9UKK9	-3.25333
NUDT5	TR20054	1.25639	Plate1	Visit 3	Active	NEURO	OID21115	Q9UKK9	-3.25333
NUDT5	TR20008	2.33005	Plate1	Visit 3	Active	NEURO	OID21115	Q9UKK9	-3.25333
NUDT5	TR20002	0.699373	Plate1	Visit 3	Active	NEURO	OID21115	Q9UKK9	-3.25333
NUDT5	TR20059	0.841604	Plate1	Visit 3	Active	NEURO	OID21115	Q9UKK9	-3.25333
NUDT5	TR20053	2.49849	Plate1	Visit 3	Active	NEURO	OID21115	Q9UKK9	-3.25333
NUDT5	TR20073	0.168085	Plate1	Visit 3	Active	NEURO	OID21115	Q9UKK9	-3.25333
NUDT5	TR20074	0.471877	Plate1	Visit 3	Active	NEURO	OID21115	Q9UKK9	-3.25333
NUDT5	TR20035	-1.77526	Plate2	Visit 3	Active	NEURO	OID21115	Q9UKK9	-3.82087
NUDT5	TR20071	0.721567	Plate2	Visit 3	Active	NEURO	OID21115	Q9UKK9	-3.82087
NUDT5	TR20006	1.68213	Plate2	Visit 3	Active	NEURO	OID21115	Q9UKK9	-3.82087
NUDT5	TR20067	0.866511	Plate2	Visit 3	Active	NEURO	OID21115	Q9UKK9	-3.82087
NUDT5	TR20030	2.03595	Plate2	Visit 3	Active	NEURO	OID21115	Q9UKK9	-3.82087
NUDT5	TR20046	0.773552	Plate2	Visit 3	Active	NEURO	OID21115	Q9UKK9	-3.82087
NUDT5	TR20070	1.0149	Plate4	Visit 3	Active	NEURO	OID21115	Q9UKK9	-3.17884
NUDT5	TR20049	1.05268	Plate4	Visit 3	Active	NEURO	OID21115	Q9UKK9	-3.17884
NXPH1	TR20115	-0.0140682	Plate1	Visit 1	Active	NEURO	OID20849	P58417	-0.527952
NXPH1	TR20054	0.428498	Plate1	Visit 1	Active	NEURO	OID20849	P58417	-0.527952
NXPH1	TR20085	-0.125911	Plate1	Visit 1	Active	NEURO	OID20849	P58417	-0.527952
NXPH1	TR20049	-0.00481813	Plate1	Visit 1	Active	NEURO	OID20849	P58417	-0.527952
NXPH1	TR20116	0.252555	Plate1	Visit 1	Active	NEURO	OID20849	P58417	-0.527952
NXPH1	TR20073	0.770354	Plate1	Visit 1	Active	NEURO	OID20849	P58417	-0.527952
NXPH1	TR20046	-0.447397	Plate2	Visit 1	Active	NEURO	OID20849	P58417	-0.662371
NXPH1	TR20008	-0.320127	Plate2	Visit 1	Active	NEURO	OID20849	P58417	-0.662371
NXPH1	TR20051	0.369284	Plate2	Visit 1	Active	NEURO	OID20849	P58417	-0.662371
NXPH1	TR20053	-0.174577	Plate2	Visit 1	Active	NEURO	OID20849	P58417	-0.662371
NXPH1	TR20004	0.31957	Plate2	Visit 1	Active	NEURO	OID20849	P58417	-0.662371
NXPH1	TR20030	0.463113	Plate2	Visit 1	Active	NEURO	OID20849	P58417	-0.662371
NXPH1	TR20002	0.143473	Plate2	Visit 1	Active	NEURO	OID20849	P58417	-0.662371
NXPH1	TR20067	0.130831	Plate2	Visit 1	Active	NEURO	OID20849	P58417	-0.662371
NXPH1	TR20035	0.752797	Plate2	Visit 1	Active	NEURO	OID20849	P58417	-0.662371
NXPH1	TR20006	0.581178	Plate2	Visit 1	Active	NEURO	OID20849	P58417	-0.662371
NXPH1	TR20112	-0.365587	Plate2	Visit 1	Active	NEURO	OID20849	P58417	-0.662371
NXPH1	TR20059	0.253038	Plate2	Visit 1	Active	NEURO	OID20849	P58417	-0.662371
NXPH1	TR20089	0.597887	Plate4	Visit 1	Active	NEURO	OID20849	P58417	-0.694699
NXPH1	TR20071	-0.285924	Plate4	Visit 1	Active	NEURO	OID20849	P58417	-0.694699
NXPH1	TR20010	0.60991	Plate4	Visit 1	Active	NEURO	OID20849	P58417	-0.694699
NXPH1	TR20070	-0.227513	Plate4	Visit 1	Active	NEURO	OID20849	P58417	-0.694699
NXPH1	TR20026	0.690049	Plate4	Visit 1	Active	NEURO	OID20849	P58417	-0.694699
NXPH1	TR20097	0.947849	Plate4	Visit 1	Active	NEURO	OID20849	P58417	-0.694699
NXPH1	TR20074	0.449472	Plate4	Visit 1	Active	NEURO	OID20849	P58417	-0.694699
NXPH1	TR20110	0.174983	Plate4	Visit 1	Active	NEURO	OID20849	P58417	-0.694699
NXPH1	TR20100	-0.0202759	Plate4	Visit 1	Active	NEURO	OID20849	P58417	-0.694699
NXPH1	TR20010	0.891197	Plate1	Visit 3	Active	NEURO	OID20849	P58417	-0.527952
NXPH1	TR20085	0.611761	Plate1	Visit 3	Active	NEURO	OID20849	P58417	-0.527952
NXPH1	TR20004	1.09142	Plate1	Visit 3	Active	NEURO	OID20849	P58417	-0.527952
NXPH1	TR20054	0.156467	Plate1	Visit 3	Active	NEURO	OID20849	P58417	-0.527952
NXPH1	TR20008	0.11555	Plate1	Visit 3	Active	NEURO	OID20849	P58417	-0.527952
NXPH1	TR20002	-0.317933	Plate1	Visit 3	Active	NEURO	OID20849	P58417	-0.527952
NXPH1	TR20059	0.608699	Plate1	Visit 3	Active	NEURO	OID20849	P58417	-0.527952
NXPH1	TR20053	-0.0878082	Plate1	Visit 3	Active	NEURO	OID20849	P58417	-0.527952
NXPH1	TR20073	-0.600155	Plate1	Visit 3	Active	NEURO	OID20849	P58417	-0.527952
NXPH1	TR20074	0.366099	Plate1	Visit 3	Active	NEURO	OID20849	P58417	-0.527952
NXPH1	TR20035	1.25902	Plate2	Visit 3	Active	NEURO	OID20849	P58417	-0.662371
NXPH1	TR20071	0.792995	Plate2	Visit 3	Active	NEURO	OID20849	P58417	-0.662371
NXPH1	TR20006	0.529024	Plate2	Visit 3	Active	NEURO	OID20849	P58417	-0.662371
NXPH1	TR20067	0.643656	Plate2	Visit 3	Active	NEURO	OID20849	P58417	-0.662371
NXPH1	TR20030	0.433747	Plate2	Visit 3	Active	NEURO	OID20849	P58417	-0.662371
NXPH1	TR20046	-0.24276	Plate2	Visit 3	Active	NEURO	OID20849	P58417	-0.662371
NXPH1	TR20070	0.631461	Plate4	Visit 3	Active	NEURO	OID20849	P58417	-0.694699
NXPH1	TR20049	0.0631843	Plate4	Visit 3	Active	NEURO	OID20849	P58417	-0.694699
OBP2B	TR20115	0.0767466	Plate1	Visit 1	Active	NEURO	OID20980	Q9NPH6	-6.66596
OBP2B	TR20054	-0.572189	Plate1	Visit 1	Active	NEURO	OID20980	Q9NPH6	-6.66596
OBP2B	TR20085	-0.121828	Plate1	Visit 1	Active	NEURO	OID20980	Q9NPH6	-6.66596
OBP2B	TR20049	0.0747762	Plate1	Visit 1	Active	NEURO	OID20980	Q9NPH6	-6.66596
OBP2B	TR20116	-0.321318	Plate1	Visit 1	Active	NEURO	OID20980	Q9NPH6	-6.66596
OBP2B	TR20073	-0.307021	Plate1	Visit 1	Active	NEURO	OID20980	Q9NPH6	-6.66596
OBP2B	TR20046	-0.170815	Plate2	Visit 1	Active	NEURO	OID20980	Q9NPH6	-6.73578
OBP2B	TR20008	-0.613869	Plate2	Visit 1	Active	NEURO	OID20980	Q9NPH6	-6.73578
OBP2B	TR20051	-0.849165	Plate2	Visit 1	Active	NEURO	OID20980	Q9NPH6	-6.73578
OBP2B	TR20053	-0.143573	Plate2	Visit 1	Active	NEURO	OID20980	Q9NPH6	-6.73578
OBP2B	TR20004	-1.98536	Plate2	Visit 1	Active	NEURO	OID20980	Q9NPH6	-6.73578
OBP2B	TR20030	0.437976	Plate2	Visit 1	Active	NEURO	OID20980	Q9NPH6	-6.73578
OBP2B	TR20002	0.246889	Plate2	Visit 1	Active	NEURO	OID20980	Q9NPH6	-6.73578
OBP2B	TR20067	0.155044	Plate2	Visit 1	Active	NEURO	OID20980	Q9NPH6	-6.73578
OBP2B	TR20035	-1.877	Plate2	Visit 1	Active	NEURO	OID20980	Q9NPH6	-6.73578
OBP2B	TR20006	-0.261179	Plate2	Visit 1	Active	NEURO	OID20980	Q9NPH6	-6.73578
OBP2B	TR20112	-0.971001	Plate2	Visit 1	Active	NEURO	OID20980	Q9NPH6	-6.73578
OBP2B	TR20059	-0.40544	Plate2	Visit 1	Active	NEURO	OID20980	Q9NPH6	-6.73578
OBP2B	TR20089	0.533542	Plate4	Visit 1	Active	NEURO	OID20980	Q9NPH6	-6.50965
OBP2B	TR20071	-0.347923	Plate4	Visit 1	Active	NEURO	OID20980	Q9NPH6	-6.50965
OBP2B	TR20010	-0.544066	Plate4	Visit 1	Active	NEURO	OID20980	Q9NPH6	-6.50965
OBP2B	TR20070	0.423863	Plate4	Visit 1	Active	NEURO	OID20980	Q9NPH6	-6.50965
OBP2B	TR20026	-1.66238	Plate4	Visit 1	Active	NEURO	OID20980	Q9NPH6	-6.50965
OBP2B	TR20097	0.478488	Plate4	Visit 1	Active	NEURO	OID20980	Q9NPH6	-6.50965
OBP2B	TR20074	0.872622	Plate4	Visit 1	Active	NEURO	OID20980	Q9NPH6	-6.50965
OBP2B	TR20110	2.16787	Plate4	Visit 1	Active	NEURO	OID20980	Q9NPH6	-6.50965
OBP2B	TR20100	0.165887	Plate4	Visit 1	Active	NEURO	OID20980	Q9NPH6	-6.50965
OBP2B	TR20010	-0.962481	Plate1	Visit 3	Active	NEURO	OID20980	Q9NPH6	-6.66596
OBP2B	TR20085	-0.622904	Plate1	Visit 3	Active	NEURO	OID20980	Q9NPH6	-6.66596
OBP2B	TR20004	-1.42242	Plate1	Visit 3	Active	NEURO	OID20980	Q9NPH6	-6.66596
OBP2B	TR20054	-0.428052	Plate1	Visit 3	Active	NEURO	OID20980	Q9NPH6	-6.66596
OBP2B	TR20008	-0.0192976	Plate1	Visit 3	Active	NEURO	OID20980	Q9NPH6	-6.66596
OBP2B	TR20002	-0.0894227	Plate1	Visit 3	Active	NEURO	OID20980	Q9NPH6	-6.66596
OBP2B	TR20059	-0.155109	Plate1	Visit 3	Active	NEURO	OID20980	Q9NPH6	-6.66596
OBP2B	TR20053	-0.0649856	Plate1	Visit 3	Active	NEURO	OID20980	Q9NPH6	-6.66596
OBP2B	TR20073	-1.43918	Plate1	Visit 3	Active	NEURO	OID20980	Q9NPH6	-6.66596
OBP2B	TR20074	0.158584	Plate1	Visit 3	Active	NEURO	OID20980	Q9NPH6	-6.66596
OBP2B	TR20035	-2.1986	Plate2	Visit 3	Active	NEURO	OID20980	Q9NPH6	-6.73578
OBP2B	TR20071	-0.749536	Plate2	Visit 3	Active	NEURO	OID20980	Q9NPH6	-6.73578
OBP2B	TR20006	0.0941767	Plate2	Visit 3	Active	NEURO	OID20980	Q9NPH6	-6.73578
OBP2B	TR20067	0.136878	Plate2	Visit 3	Active	NEURO	OID20980	Q9NPH6	-6.73578
OBP2B	TR20030	0.19199	Plate2	Visit 3	Active	NEURO	OID20980	Q9NPH6	-6.73578
OBP2B	TR20046	-0.1772	Plate2	Visit 3	Active	NEURO	OID20980	Q9NPH6	-6.73578
OBP2B	TR20070	0.496494	Plate4	Visit 3	Active	NEURO	OID20980	Q9NPH6	-6.50965
OBP2B	TR20049	0.492089	Plate4	Visit 3	Active	NEURO	OID20980	Q9NPH6	-6.50965
ODAM	TR20115	-1.02661	Plate1	Visit 1	Active	NEURO	OID20793	A1E959	-0.579661
ODAM	TR20054	-0.4794	Plate1	Visit 1	Active	NEURO	OID20793	A1E959	-0.579661
ODAM	TR20085	0.121405	Plate1	Visit 1	Active	NEURO	OID20793	A1E959	-0.579661
ODAM	TR20049	-0.527465	Plate1	Visit 1	Active	NEURO	OID20793	A1E959	-0.579661
ODAM	TR20116	0.858124	Plate1	Visit 1	Active	NEURO	OID20793	A1E959	-0.579661
ODAM	TR20073	0.807267	Plate1	Visit 1	Active	NEURO	OID20793	A1E959	-0.579661
ODAM	TR20046	-1.3015	Plate2	Visit 1	Active	NEURO	OID20793	A1E959	-0.555427
ODAM	TR20008	-1.255	Plate2	Visit 1	Active	NEURO	OID20793	A1E959	-0.555427
ODAM	TR20051	-0.692664	Plate2	Visit 1	Active	NEURO	OID20793	A1E959	-0.555427
ODAM	TR20053	-0.59083	Plate2	Visit 1	Active	NEURO	OID20793	A1E959	-0.555427
ODAM	TR20004	-0.476439	Plate2	Visit 1	Active	NEURO	OID20793	A1E959	-0.555427
ODAM	TR20030	0.91741	Plate2	Visit 1	Active	NEURO	OID20793	A1E959	-0.555427
ODAM	TR20002	-1.08634	Plate2	Visit 1	Active	NEURO	OID20793	A1E959	-0.555427
ODAM	TR20067	-0.839539	Plate2	Visit 1	Active	NEURO	OID20793	A1E959	-0.555427
ODAM	TR20035	-0.743557	Plate2	Visit 1	Active	NEURO	OID20793	A1E959	-0.555427
ODAM	TR20006	-0.688247	Plate2	Visit 1	Active	NEURO	OID20793	A1E959	-0.555427
ODAM	TR20112	-0.029299	Plate2	Visit 1	Active	NEURO	OID20793	A1E959	-0.555427
ODAM	TR20059	0.0761742	Plate2	Visit 1	Active	NEURO	OID20793	A1E959	-0.555427
ODAM	TR20089	0.816028	Plate4	Visit 1	Active	NEURO	OID20793	A1E959	-0.785179
ODAM	TR20071	-1.06925	Plate4	Visit 1	Active	NEURO	OID20793	A1E959	-0.785179
ODAM	TR20010	0.161768	Plate4	Visit 1	Active	NEURO	OID20793	A1E959	-0.785179
ODAM	TR20070	0.01753	Plate4	Visit 1	Active	NEURO	OID20793	A1E959	-0.785179
ODAM	TR20026	0.0262736	Plate4	Visit 1	Active	NEURO	OID20793	A1E959	-0.785179
ODAM	TR20097	-0.223196	Plate4	Visit 1	Active	NEURO	OID20793	A1E959	-0.785179
ODAM	TR20074	-0.235677	Plate4	Visit 1	Active	NEURO	OID20793	A1E959	-0.785179
ODAM	TR20110	0.752484	Plate4	Visit 1	Active	NEURO	OID20793	A1E959	-0.785179
ODAM	TR20100	-1.72009	Plate4	Visit 1	Active	NEURO	OID20793	A1E959	-0.785179
ODAM	TR20010	0.223142	Plate1	Visit 3	Active	NEURO	OID20793	A1E959	-0.579661
ODAM	TR20085	-0.553341	Plate1	Visit 3	Active	NEURO	OID20793	A1E959	-0.579661
ODAM	TR20004	-0.110065	Plate1	Visit 3	Active	NEURO	OID20793	A1E959	-0.579661
ODAM	TR20054	-0.705435	Plate1	Visit 3	Active	NEURO	OID20793	A1E959	-0.579661
ODAM	TR20008	-0.563189	Plate1	Visit 3	Active	NEURO	OID20793	A1E959	-0.579661
ODAM	TR20002	-0.709798	Plate1	Visit 3	Active	NEURO	OID20793	A1E959	-0.579661
ODAM	TR20059	-0.0938133	Plate1	Visit 3	Active	NEURO	OID20793	A1E959	-0.579661
ODAM	TR20053	-0.29012	Plate1	Visit 3	Active	NEURO	OID20793	A1E959	-0.579661
ODAM	TR20073	-0.065457	Plate1	Visit 3	Active	NEURO	OID20793	A1E959	-0.579661
ODAM	TR20074	-0.831035	Plate1	Visit 3	Active	NEURO	OID20793	A1E959	-0.579661
ODAM	TR20035	-0.762056	Plate2	Visit 3	Active	NEURO	OID20793	A1E959	-0.555427
ODAM	TR20071	-0.979944	Plate2	Visit 3	Active	NEURO	OID20793	A1E959	-0.555427
ODAM	TR20006	-0.0399176	Plate2	Visit 3	Active	NEURO	OID20793	A1E959	-0.555427
ODAM	TR20067	-0.36119	Plate2	Visit 3	Active	NEURO	OID20793	A1E959	-0.555427
ODAM	TR20030	1.31947	Plate2	Visit 3	Active	NEURO	OID20793	A1E959	-0.555427
ODAM	TR20046	-1.1439	Plate2	Visit 3	Active	NEURO	OID20793	A1E959	-0.555427
ODAM	TR20070	0.0133707	Plate4	Visit 3	Active	NEURO	OID20793	A1E959	-0.785179
ODAM	TR20049	-0.285408	Plate4	Visit 3	Active	NEURO	OID20793	A1E959	-0.785179
OGN	TR20115	-1.0187	Plate1	Visit 1	Active	NEURO	OID21123	P20774	-5.22829
OGN	TR20054	1.01028	Plate1	Visit 1	Active	NEURO	OID21123	P20774	-5.22829
OGN	TR20085	1.59863	Plate1	Visit 1	Active	NEURO	OID21123	P20774	-5.22829
OGN	TR20049	1.22675	Plate1	Visit 1	Active	NEURO	OID21123	P20774	-5.22829
OGN	TR20116	0.369483	Plate1	Visit 1	Active	NEURO	OID21123	P20774	-5.22829
OGN	TR20073	2.04995	Plate1	Visit 1	Active	NEURO	OID21123	P20774	-5.22829
OGN	TR20046	0.800742	Plate2	Visit 1	Active	NEURO	OID21123	P20774	-5.64807
OGN	TR20008	-0.74135	Plate2	Visit 1	Active	NEURO	OID21123	P20774	-5.64807
OGN	TR20051	1.39823	Plate2	Visit 1	Active	NEURO	OID21123	P20774	-5.64807
OGN	TR20053	0.547609	Plate2	Visit 1	Active	NEURO	OID21123	P20774	-5.64807
OGN	TR20004	0.380672	Plate2	Visit 1	Active	NEURO	OID21123	P20774	-5.64807
OGN	TR20030	1.20518	Plate2	Visit 1	Active	NEURO	OID21123	P20774	-5.64807
OGN	TR20002	2.15065	Plate2	Visit 1	Active	NEURO	OID21123	P20774	-5.64807
OGN	TR20067	1.19223	Plate2	Visit 1	Active	NEURO	OID21123	P20774	-5.64807
OGN	TR20035	1.29107	Plate2	Visit 1	Active	NEURO	OID21123	P20774	-5.64807
OGN	TR20006	-0.298804	Plate2	Visit 1	Active	NEURO	OID21123	P20774	-5.64807
OGN	TR20112	0.100459	Plate2	Visit 1	Active	NEURO	OID21123	P20774	-5.64807
OGN	TR20059	-0.274378	Plate2	Visit 1	Active	NEURO	OID21123	P20774	-5.64807
OGN	TR20089	1.98102	Plate4	Visit 1	Active	NEURO	OID21123	P20774	-5.23882
OGN	TR20071	1.43589	Plate4	Visit 1	Active	NEURO	OID21123	P20774	-5.23882
OGN	TR20010	2.42027	Plate4	Visit 1	Active	NEURO	OID21123	P20774	-5.23882
OGN	TR20070	0.787973	Plate4	Visit 1	Active	NEURO	OID21123	P20774	-5.23882
OGN	TR20026	1.99907	Plate4	Visit 1	Active	NEURO	OID21123	P20774	-5.23882
OGN	TR20097	2.58659	Plate4	Visit 1	Active	NEURO	OID21123	P20774	-5.23882
OGN	TR20074	1.6395	Plate4	Visit 1	Active	NEURO	OID21123	P20774	-5.23882
OGN	TR20110	1.67362	Plate4	Visit 1	Active	NEURO	OID21123	P20774	-5.23882
OGN	TR20100	1.81489	Plate4	Visit 1	Active	NEURO	OID21123	P20774	-5.23882
OGN	TR20010	2.29312	Plate1	Visit 3	Active	NEURO	OID21123	P20774	-5.22829
OGN	TR20085	1.36038	Plate1	Visit 3	Active	NEURO	OID21123	P20774	-5.22829
OGN	TR20004	0.861111	Plate1	Visit 3	Active	NEURO	OID21123	P20774	-5.22829
OGN	TR20054	1.37833	Plate1	Visit 3	Active	NEURO	OID21123	P20774	-5.22829
OGN	TR20008	1.02855	Plate1	Visit 3	Active	NEURO	OID21123	P20774	-5.22829
OGN	TR20002	2.01588	Plate1	Visit 3	Active	NEURO	OID21123	P20774	-5.22829
OGN	TR20059	0.368955	Plate1	Visit 3	Active	NEURO	OID21123	P20774	-5.22829
OGN	TR20053	0.997266	Plate1	Visit 3	Active	NEURO	OID21123	P20774	-5.22829
OGN	TR20073	0.972869	Plate1	Visit 3	Active	NEURO	OID21123	P20774	-5.22829
OGN	TR20074	1.18831	Plate1	Visit 3	Active	NEURO	OID21123	P20774	-5.22829
OGN	TR20035	-3.63452	Plate2	Visit 3	Active	NEURO	OID21123	P20774	-5.64807
OGN	TR20071	1.21816	Plate2	Visit 3	Active	NEURO	OID21123	P20774	-5.64807
OGN	TR20006	1.39009	Plate2	Visit 3	Active	NEURO	OID21123	P20774	-5.64807
OGN	TR20067	1.55632	Plate2	Visit 3	Active	NEURO	OID21123	P20774	-5.64807
OGN	TR20030	2.40796	Plate2	Visit 3	Active	NEURO	OID21123	P20774	-5.64807
OGN	TR20046	0.752375	Plate2	Visit 3	Active	NEURO	OID21123	P20774	-5.64807
OGN	TR20070	0.992034	Plate4	Visit 3	Active	NEURO	OID21123	P20774	-5.23882
OGN	TR20049	0.59986	Plate4	Visit 3	Active	NEURO	OID21123	P20774	-5.23882
OXT	TR20115	-2.13883	Plate1	Visit 1	Active	NEURO	OID21047	P01178	-7.17011
OXT	TR20054	-0.149273	Plate1	Visit 1	Active	NEURO	OID21047	P01178	-7.17011
OXT	TR20085	-0.397055	Plate1	Visit 1	Active	NEURO	OID21047	P01178	-7.17011
OXT	TR20049	2.49811	Plate1	Visit 1	Active	NEURO	OID21047	P01178	-7.17011
OXT	TR20116	0.0837164	Plate1	Visit 1	Active	NEURO	OID21047	P01178	-7.17011
OXT	TR20073	-0.955387	Plate1	Visit 1	Active	NEURO	OID21047	P01178	-7.17011
OXT	TR20046	-0.0904967	Plate2	Visit 1	Active	NEURO	OID21047	P01178	-7.58463
OXT	TR20008	-1.43507	Plate2	Visit 1	Active	NEURO	OID21047	P01178	-7.58463
OXT	TR20051	-0.613471	Plate2	Visit 1	Active	NEURO	OID21047	P01178	-7.58463
OXT	TR20053	-1.60757	Plate2	Visit 1	Active	NEURO	OID21047	P01178	-7.58463
OXT	TR20004	-0.373838	Plate2	Visit 1	Active	NEURO	OID21047	P01178	-7.58463
OXT	TR20030	-2.02116	Plate2	Visit 1	Active	NEURO	OID21047	P01178	-7.58463
OXT	TR20002	1.03665	Plate2	Visit 1	Active	NEURO	OID21047	P01178	-7.58463
OXT	TR20067	1.27609	Plate2	Visit 1	Active	NEURO	OID21047	P01178	-7.58463
OXT	TR20035	0.190598	Plate2	Visit 1	Active	NEURO	OID21047	P01178	-7.58463
OXT	TR20006	-0.404477	Plate2	Visit 1	Active	NEURO	OID21047	P01178	-7.58463
OXT	TR20112	-1.3384	Plate2	Visit 1	Active	NEURO	OID21047	P01178	-7.58463
OXT	TR20059	-2.16488	Plate2	Visit 1	Active	NEURO	OID21047	P01178	-7.58463
OXT	TR20089	1.35756	Plate4	Visit 1	Active	NEURO	OID21047	P01178	-7.40587
OXT	TR20071	-0.179499	Plate4	Visit 1	Active	NEURO	OID21047	P01178	-7.40587
OXT	TR20010	0.31757	Plate4	Visit 1	Active	NEURO	OID21047	P01178	-7.40587
OXT	TR20070	-0.755069	Plate4	Visit 1	Active	NEURO	OID21047	P01178	-7.40587
OXT	TR20026	-2.45016	Plate4	Visit 1	Active	NEURO	OID21047	P01178	-7.40587
OXT	TR20097	-1.6085	Plate4	Visit 1	Active	NEURO	OID21047	P01178	-7.40587
OXT	TR20074	-0.984585	Plate4	Visit 1	Active	NEURO	OID21047	P01178	-7.40587
OXT	TR20110	-2.70584	Plate4	Visit 1	Active	NEURO	OID21047	P01178	-7.40587
OXT	TR20100	-1.83349	Plate4	Visit 1	Active	NEURO	OID21047	P01178	-7.40587
OXT	TR20010	-0.0346914	Plate1	Visit 3	Active	NEURO	OID21047	P01178	-7.17011
OXT	TR20085	-1.01501	Plate1	Visit 3	Active	NEURO	OID21047	P01178	-7.17011
OXT	TR20004	-0.374656	Plate1	Visit 3	Active	NEURO	OID21047	P01178	-7.17011
OXT	TR20054	-0.571797	Plate1	Visit 3	Active	NEURO	OID21047	P01178	-7.17011
OXT	TR20008	0.224856	Plate1	Visit 3	Active	NEURO	OID21047	P01178	-7.17011
OXT	TR20002	1.0577	Plate1	Visit 3	Active	NEURO	OID21047	P01178	-7.17011
OXT	TR20059	-1.45657	Plate1	Visit 3	Active	NEURO	OID21047	P01178	-7.17011
OXT	TR20053	-1.53826	Plate1	Visit 3	Active	NEURO	OID21047	P01178	-7.17011
OXT	TR20073	-2.29088	Plate1	Visit 3	Active	NEURO	OID21047	P01178	-7.17011
OXT	TR20074	-1.47398	Plate1	Visit 3	Active	NEURO	OID21047	P01178	-7.17011
OXT	TR20035	-4.26576	Plate2	Visit 3	Active	NEURO	OID21047	P01178	-7.58463
OXT	TR20071	-1.34945	Plate2	Visit 3	Active	NEURO	OID21047	P01178	-7.58463
OXT	TR20006	0.879582	Plate2	Visit 3	Active	NEURO	OID21047	P01178	-7.58463
OXT	TR20067	1.0606	Plate2	Visit 3	Active	NEURO	OID21047	P01178	-7.58463
OXT	TR20030	-1.40514	Plate2	Visit 3	Active	NEURO	OID21047	P01178	-7.58463
OXT	TR20046	-0.243498	Plate2	Visit 3	Active	NEURO	OID21047	P01178	-7.58463
OXT	TR20070	-0.71989	Plate4	Visit 3	Active	NEURO	OID21047	P01178	-7.40587
OXT	TR20049	2.19162	Plate4	Visit 3	Active	NEURO	OID21047	P01178	-7.40587
PADI4	TR20115	0.314073	Plate1	Visit 1	Active	NEURO	OID20832	Q9UM07	-0.933404
PADI4	TR20054	-0.133687	Plate1	Visit 1	Active	NEURO	OID20832	Q9UM07	-0.933404
PADI4	TR20085	-0.134882	Plate1	Visit 1	Active	NEURO	OID20832	Q9UM07	-0.933404
PADI4	TR20049	1.05316	Plate1	Visit 1	Active	NEURO	OID20832	Q9UM07	-0.933404
PADI4	TR20116	0.0817637	Plate1	Visit 1	Active	NEURO	OID20832	Q9UM07	-0.933404
PADI4	TR20073	0.500856	Plate1	Visit 1	Active	NEURO	OID20832	Q9UM07	-0.933404
PADI4	TR20046	-0.589044	Plate2	Visit 1	Active	NEURO	OID20832	Q9UM07	-0.0830158
PADI4	TR20008	1.30958	Plate2	Visit 1	Active	NEURO	OID20832	Q9UM07	-0.0830158
PADI4	TR20051	0.0906174	Plate2	Visit 1	Active	NEURO	OID20832	Q9UM07	-0.0830158
PADI4	TR20053	-0.417462	Plate2	Visit 1	Active	NEURO	OID20832	Q9UM07	-0.0830158
PADI4	TR20004	-0.0238777	Plate2	Visit 1	Active	NEURO	OID20832	Q9UM07	-0.0830158
PADI4	TR20030	-0.171434	Plate2	Visit 1	Active	NEURO	OID20832	Q9UM07	-0.0830158
PADI4	TR20002	-1.18835	Plate2	Visit 1	Active	NEURO	OID20832	Q9UM07	-0.0830158
PADI4	TR20067	0.107903	Plate2	Visit 1	Active	NEURO	OID20832	Q9UM07	-0.0830158
PADI4	TR20035	-0.00902663	Plate2	Visit 1	Active	NEURO	OID20832	Q9UM07	-0.0830158
PADI4	TR20006	1.23589	Plate2	Visit 1	Active	NEURO	OID20832	Q9UM07	-0.0830158
PADI4	TR20112	0.508417	Plate2	Visit 1	Active	NEURO	OID20832	Q9UM07	-0.0830158
PADI4	TR20059	0.956415	Plate2	Visit 1	Active	NEURO	OID20832	Q9UM07	-0.0830158
PADI4	TR20089	-0.106908	Plate4	Visit 1	Active	NEURO	OID20832	Q9UM07	-0.998443
PADI4	TR20071	-0.841273	Plate4	Visit 1	Active	NEURO	OID20832	Q9UM07	-0.998443
PADI4	TR20010	0.167382	Plate4	Visit 1	Active	NEURO	OID20832	Q9UM07	-0.998443
PADI4	TR20070	-0.155127	Plate4	Visit 1	Active	NEURO	OID20832	Q9UM07	-0.998443
PADI4	TR20026	-0.537595	Plate4	Visit 1	Active	NEURO	OID20832	Q9UM07	-0.998443
PADI4	TR20097	0.0309109	Plate4	Visit 1	Active	NEURO	OID20832	Q9UM07	-0.998443
PADI4	TR20074	0.345837	Plate4	Visit 1	Active	NEURO	OID20832	Q9UM07	-0.998443
PADI4	TR20110	0.188969	Plate4	Visit 1	Active	NEURO	OID20832	Q9UM07	-0.998443
PADI4	TR20100	0.00604889	Plate4	Visit 1	Active	NEURO	OID20832	Q9UM07	-0.998443
PADI4	TR20010	0.466008	Plate1	Visit 3	Active	NEURO	OID20832	Q9UM07	-0.933404
PADI4	TR20085	-0.0303202	Plate1	Visit 3	Active	NEURO	OID20832	Q9UM07	-0.933404
PADI4	TR20004	-0.186355	Plate1	Visit 3	Active	NEURO	OID20832	Q9UM07	-0.933404
PADI4	TR20054	1.04084	Plate1	Visit 3	Active	NEURO	OID20832	Q9UM07	-0.933404
PADI4	TR20008	0.168982	Plate1	Visit 3	Active	NEURO	OID20832	Q9UM07	-0.933404
PADI4	TR20002	0.295099	Plate1	Visit 3	Active	NEURO	OID20832	Q9UM07	-0.933404
PADI4	TR20059	0.561262	Plate1	Visit 3	Active	NEURO	OID20832	Q9UM07	-0.933404
PADI4	TR20053	-9.63332e-05	Plate1	Visit 3	Active	NEURO	OID20832	Q9UM07	-0.933404
PADI4	TR20073	-0.137058	Plate1	Visit 3	Active	NEURO	OID20832	Q9UM07	-0.933404
PADI4	TR20074	0.123665	Plate1	Visit 3	Active	NEURO	OID20832	Q9UM07	-0.933404
PADI4	TR20035	0.0592563	Plate2	Visit 3	Active	NEURO	OID20832	Q9UM07	-0.0830158
PADI4	TR20071	-0.319675	Plate2	Visit 3	Active	NEURO	OID20832	Q9UM07	-0.0830158
PADI4	TR20006	0.0696008	Plate2	Visit 3	Active	NEURO	OID20832	Q9UM07	-0.0830158
PADI4	TR20067	-0.605245	Plate2	Visit 3	Active	NEURO	OID20832	Q9UM07	-0.0830158
PADI4	TR20030	-0.271675	Plate2	Visit 3	Active	NEURO	OID20832	Q9UM07	-0.0830158
PADI4	TR20046	-0.432237	Plate2	Visit 3	Active	NEURO	OID20832	Q9UM07	-0.0830158
PADI4	TR20070	-0.580656	Plate4	Visit 3	Active	NEURO	OID20832	Q9UM07	-0.998443
PADI4	TR20049	-0.121858	Plate4	Visit 3	Active	NEURO	OID20832	Q9UM07	-0.998443
PAEP	TR20115	-0.114493	Plate1	Visit 1	Active	NEURO	OID20925	P09466	-1.33671
PAEP	TR20054	0.28731	Plate1	Visit 1	Active	NEURO	OID20925	P09466	-1.33671
PAEP	TR20085	0.634332	Plate1	Visit 1	Active	NEURO	OID20925	P09466	-1.33671
PAEP	TR20049	-0.709758	Plate1	Visit 1	Active	NEURO	OID20925	P09466	-1.33671
PAEP	TR20116	-0.0191716	Plate1	Visit 1	Active	NEURO	OID20925	P09466	-1.33671
PAEP	TR20073	-0.338622	Plate1	Visit 1	Active	NEURO	OID20925	P09466	-1.33671
PAEP	TR20046	-0.342066	Plate2	Visit 1	Active	NEURO	OID20925	P09466	-0.963093
PAEP	TR20008	1.30717	Plate2	Visit 1	Active	NEURO	OID20925	P09466	-0.963093
PAEP	TR20051	0.318409	Plate2	Visit 1	Active	NEURO	OID20925	P09466	-0.963093
PAEP	TR20053	2.97021	Plate2	Visit 1	Active	NEURO	OID20925	P09466	-0.963093
PAEP	TR20004	1.61939	Plate2	Visit 1	Active	NEURO	OID20925	P09466	-0.963093
PAEP	TR20030	0.892595	Plate2	Visit 1	Active	NEURO	OID20925	P09466	-0.963093
PAEP	TR20002	0.72565	Plate2	Visit 1	Active	NEURO	OID20925	P09466	-0.963093
PAEP	TR20067	-0.366811	Plate2	Visit 1	Active	NEURO	OID20925	P09466	-0.963093
PAEP	TR20035	-0.0164542	Plate2	Visit 1	Active	NEURO	OID20925	P09466	-0.963093
PAEP	TR20006	-0.87647	Plate2	Visit 1	Active	NEURO	OID20925	P09466	-0.963093
PAEP	TR20112	-0.0360208	Plate2	Visit 1	Active	NEURO	OID20925	P09466	-0.963093
PAEP	TR20059	-0.369848	Plate2	Visit 1	Active	NEURO	OID20925	P09466	-0.963093
PAEP	TR20089	-0.453872	Plate4	Visit 1	Active	NEURO	OID20925	P09466	-1.46662
PAEP	TR20071	-1.09976	Plate4	Visit 1	Active	NEURO	OID20925	P09466	-1.46662
PAEP	TR20010	0.0927039	Plate4	Visit 1	Active	NEURO	OID20925	P09466	-1.46662
PAEP	TR20070	-0.261343	Plate4	Visit 1	Active	NEURO	OID20925	P09466	-1.46662
PAEP	TR20026	0.346269	Plate4	Visit 1	Active	NEURO	OID20925	P09466	-1.46662
PAEP	TR20097	-0.505566	Plate4	Visit 1	Active	NEURO	OID20925	P09466	-1.46662
PAEP	TR20074	2.90924	Plate4	Visit 1	Active	NEURO	OID20925	P09466	-1.46662
PAEP	TR20110	-0.0998124	Plate4	Visit 1	Active	NEURO	OID20925	P09466	-1.46662
PAEP	TR20100	0.29	Plate4	Visit 1	Active	NEURO	OID20925	P09466	-1.46662
PAEP	TR20010	-0.269025	Plate1	Visit 3	Active	NEURO	OID20925	P09466	-1.33671
PAEP	TR20085	0.654413	Plate1	Visit 3	Active	NEURO	OID20925	P09466	-1.33671
PAEP	TR20004	1.52649	Plate1	Visit 3	Active	NEURO	OID20925	P09466	-1.33671
PAEP	TR20054	0.162722	Plate1	Visit 3	Active	NEURO	OID20925	P09466	-1.33671
PAEP	TR20008	2.09189	Plate1	Visit 3	Active	NEURO	OID20925	P09466	-1.33671
PAEP	TR20002	0.0152984	Plate1	Visit 3	Active	NEURO	OID20925	P09466	-1.33671
PAEP	TR20059	-0.327709	Plate1	Visit 3	Active	NEURO	OID20925	P09466	-1.33671
PAEP	TR20053	3.43507	Plate1	Visit 3	Active	NEURO	OID20925	P09466	-1.33671
PAEP	TR20073	-0.510966	Plate1	Visit 3	Active	NEURO	OID20925	P09466	-1.33671
PAEP	TR20074	2.95345	Plate1	Visit 3	Active	NEURO	OID20925	P09466	-1.33671
PAEP	TR20035	-0.223808	Plate2	Visit 3	Active	NEURO	OID20925	P09466	-0.963093
PAEP	TR20071	-0.691265	Plate2	Visit 3	Active	NEURO	OID20925	P09466	-0.963093
PAEP	TR20006	-0.781804	Plate2	Visit 3	Active	NEURO	OID20925	P09466	-0.963093
PAEP	TR20067	-0.52321	Plate2	Visit 3	Active	NEURO	OID20925	P09466	-0.963093
PAEP	TR20030	0.413417	Plate2	Visit 3	Active	NEURO	OID20925	P09466	-0.963093
PAEP	TR20046	-0.0368413	Plate2	Visit 3	Active	NEURO	OID20925	P09466	-0.963093
PAEP	TR20070	-0.414061	Plate4	Visit 3	Active	NEURO	OID20925	P09466	-1.46662
PAEP	TR20049	-0.57631	Plate4	Visit 3	Active	NEURO	OID20925	P09466	-1.46662
PAK4	TR20115	-0.387359	Plate1	Visit 1	Active	NEURO	OID20819	O96013	-0.0653221
PAK4	TR20054	-0.0891674	Plate1	Visit 1	Active	NEURO	OID20819	O96013	-0.0653221
PAK4	TR20085	-0.571514	Plate1	Visit 1	Active	NEURO	OID20819	O96013	-0.0653221
PAK4	TR20049	0.302738	Plate1	Visit 1	Active	NEURO	OID20819	O96013	-0.0653221
PAK4	TR20116	-0.339467	Plate1	Visit 1	Active	NEURO	OID20819	O96013	-0.0653221
PAK4	TR20073	-0.0202688	Plate1	Visit 1	Active	NEURO	OID20819	O96013	-0.0653221
PAK4	TR20046	0.340263	Plate2	Visit 1	Active	NEURO	OID20819	O96013	-0.0770981
PAK4	TR20008	-0.0699092	Plate2	Visit 1	Active	NEURO	OID20819	O96013	-0.0770981
PAK4	TR20051	0.0276445	Plate2	Visit 1	Active	NEURO	OID20819	O96013	-0.0770981
PAK4	TR20053	0.306815	Plate2	Visit 1	Active	NEURO	OID20819	O96013	-0.0770981
PAK4	TR20004	0.0914996	Plate2	Visit 1	Active	NEURO	OID20819	O96013	-0.0770981
PAK4	TR20030	-1.04185	Plate2	Visit 1	Active	NEURO	OID20819	O96013	-0.0770981
PAK4	TR20002	-0.262065	Plate2	Visit 1	Active	NEURO	OID20819	O96013	-0.0770981
PAK4	TR20067	0.425295	Plate2	Visit 1	Active	NEURO	OID20819	O96013	-0.0770981
PAK4	TR20035	-0.504781	Plate2	Visit 1	Active	NEURO	OID20819	O96013	-0.0770981
PAK4	TR20006	-0.450332	Plate2	Visit 1	Active	NEURO	OID20819	O96013	-0.0770981
PAK4	TR20112	0.0433528	Plate2	Visit 1	Active	NEURO	OID20819	O96013	-0.0770981
PAK4	TR20059	-0.286735	Plate2	Visit 1	Active	NEURO	OID20819	O96013	-0.0770981
PAK4	TR20089	-0.835953	Plate4	Visit 1	Active	NEURO	OID20819	O96013	-0.457093
PAK4	TR20071	-0.136747	Plate4	Visit 1	Active	NEURO	OID20819	O96013	-0.457093
PAK4	TR20010	-0.188127	Plate4	Visit 1	Active	NEURO	OID20819	O96013	-0.457093
PAK4	TR20070	-0.63588	Plate4	Visit 1	Active	NEURO	OID20819	O96013	-0.457093
PAK4	TR20026	-0.783558	Plate4	Visit 1	Active	NEURO	OID20819	O96013	-0.457093
PAK4	TR20097	-0.403691	Plate4	Visit 1	Active	NEURO	OID20819	O96013	-0.457093
PAK4	TR20074	-0.430724	Plate4	Visit 1	Active	NEURO	OID20819	O96013	-0.457093
PAK4	TR20110	-0.730572	Plate4	Visit 1	Active	NEURO	OID20819	O96013	-0.457093
PAK4	TR20100	-1.06883	Plate4	Visit 1	Active	NEURO	OID20819	O96013	-0.457093
PAK4	TR20010	-0.194811	Plate1	Visit 3	Active	NEURO	OID20819	O96013	-0.0653221
PAK4	TR20085	-0.213832	Plate1	Visit 3	Active	NEURO	OID20819	O96013	-0.0653221
PAK4	TR20004	0.0324849	Plate1	Visit 3	Active	NEURO	OID20819	O96013	-0.0653221
PAK4	TR20054	0.0536985	Plate1	Visit 3	Active	NEURO	OID20819	O96013	-0.0653221
PAK4	TR20008	0.546503	Plate1	Visit 3	Active	NEURO	OID20819	O96013	-0.0653221
PAK4	TR20002	-0.807323	Plate1	Visit 3	Active	NEURO	OID20819	O96013	-0.0653221
PAK4	TR20059	-0.131486	Plate1	Visit 3	Active	NEURO	OID20819	O96013	-0.0653221
PAK4	TR20053	0.255254	Plate1	Visit 3	Active	NEURO	OID20819	O96013	-0.0653221
PAK4	TR20073	-0.803785	Plate1	Visit 3	Active	NEURO	OID20819	O96013	-0.0653221
PAK4	TR20074	-0.963322	Plate1	Visit 3	Active	NEURO	OID20819	O96013	-0.0653221
PAK4	TR20035	0.182595	Plate2	Visit 3	Active	NEURO	OID20819	O96013	-0.0770981
PAK4	TR20071	-0.286388	Plate2	Visit 3	Active	NEURO	OID20819	O96013	-0.0770981
PAK4	TR20006	0.305344	Plate2	Visit 3	Active	NEURO	OID20819	O96013	-0.0770981
PAK4	TR20067	0.0879438	Plate2	Visit 3	Active	NEURO	OID20819	O96013	-0.0770981
PAK4	TR20030	0.20143	Plate2	Visit 3	Active	NEURO	OID20819	O96013	-0.0770981
PAK4	TR20046	-0.0685602	Plate2	Visit 3	Active	NEURO	OID20819	O96013	-0.0770981
PAK4	TR20070	-0.861167	Plate4	Visit 3	Active	NEURO	OID20819	O96013	-0.457093
PAK4	TR20049	-0.559047	Plate4	Visit 3	Active	NEURO	OID20819	O96013	-0.457093
PAMR1	TR20115	-1.28758	Plate1	Visit 1	Active	NEURO	OID21153	Q6UXH9	-6.98013
PAMR1	TR20054	-0.0887227	Plate1	Visit 1	Active	NEURO	OID21153	Q6UXH9	-6.98013
PAMR1	TR20085	0.0459248	Plate1	Visit 1	Active	NEURO	OID21153	Q6UXH9	-6.98013
PAMR1	TR20049	0.10587	Plate1	Visit 1	Active	NEURO	OID21153	Q6UXH9	-6.98013
PAMR1	TR20116	-0.436047	Plate1	Visit 1	Active	NEURO	OID21153	Q6UXH9	-6.98013
PAMR1	TR20073	0.923752	Plate1	Visit 1	Active	NEURO	OID21153	Q6UXH9	-6.98013
PAMR1	TR20046	1.03208	Plate2	Visit 1	Active	NEURO	OID21153	Q6UXH9	-6.72713
PAMR1	TR20008	-1.15111	Plate2	Visit 1	Active	NEURO	OID21153	Q6UXH9	-6.72713
PAMR1	TR20051	0.400916	Plate2	Visit 1	Active	NEURO	OID21153	Q6UXH9	-6.72713
PAMR1	TR20053	0.199816	Plate2	Visit 1	Active	NEURO	OID21153	Q6UXH9	-6.72713
PAMR1	TR20004	0.458626	Plate2	Visit 1	Active	NEURO	OID21153	Q6UXH9	-6.72713
PAMR1	TR20030	-0.47588	Plate2	Visit 1	Active	NEURO	OID21153	Q6UXH9	-6.72713
PAMR1	TR20002	0.369044	Plate2	Visit 1	Active	NEURO	OID21153	Q6UXH9	-6.72713
PAMR1	TR20067	0.0260866	Plate2	Visit 1	Active	NEURO	OID21153	Q6UXH9	-6.72713
PAMR1	TR20035	0.536252	Plate2	Visit 1	Active	NEURO	OID21153	Q6UXH9	-6.72713
PAMR1	TR20006	-1.18023	Plate2	Visit 1	Active	NEURO	OID21153	Q6UXH9	-6.72713
PAMR1	TR20112	-1.04371	Plate2	Visit 1	Active	NEURO	OID21153	Q6UXH9	-6.72713
PAMR1	TR20059	0.207287	Plate2	Visit 1	Active	NEURO	OID21153	Q6UXH9	-6.72713
PAMR1	TR20089	0.38229	Plate4	Visit 1	Active	NEURO	OID21153	Q6UXH9	-6.2395
PAMR1	TR20071	0.467233	Plate4	Visit 1	Active	NEURO	OID21153	Q6UXH9	-6.2395
PAMR1	TR20010	0.53654	Plate4	Visit 1	Active	NEURO	OID21153	Q6UXH9	-6.2395
PAMR1	TR20070	0.569886	Plate4	Visit 1	Active	NEURO	OID21153	Q6UXH9	-6.2395
PAMR1	TR20026	0.590615	Plate4	Visit 1	Active	NEURO	OID21153	Q6UXH9	-6.2395
PAMR1	TR20097	0.883969	Plate4	Visit 1	Active	NEURO	OID21153	Q6UXH9	-6.2395
PAMR1	TR20074	-0.0442398	Plate4	Visit 1	Active	NEURO	OID21153	Q6UXH9	-6.2395
PAMR1	TR20110	0.404752	Plate4	Visit 1	Active	NEURO	OID21153	Q6UXH9	-6.2395
PAMR1	TR20100	-0.0160192	Plate4	Visit 1	Active	NEURO	OID21153	Q6UXH9	-6.2395
PAMR1	TR20010	-0.0330994	Plate1	Visit 3	Active	NEURO	OID21153	Q6UXH9	-6.98013
PAMR1	TR20085	-0.0194702	Plate1	Visit 3	Active	NEURO	OID21153	Q6UXH9	-6.98013
PAMR1	TR20004	0.274236	Plate1	Visit 3	Active	NEURO	OID21153	Q6UXH9	-6.98013
PAMR1	TR20054	0.153465	Plate1	Visit 3	Active	NEURO	OID21153	Q6UXH9	-6.98013
PAMR1	TR20008	0.26648	Plate1	Visit 3	Active	NEURO	OID21153	Q6UXH9	-6.98013
PAMR1	TR20002	-0.159381	Plate1	Visit 3	Active	NEURO	OID21153	Q6UXH9	-6.98013
PAMR1	TR20059	0.48666	Plate1	Visit 3	Active	NEURO	OID21153	Q6UXH9	-6.98013
PAMR1	TR20053	0.468244	Plate1	Visit 3	Active	NEURO	OID21153	Q6UXH9	-6.98013
PAMR1	TR20073	0.055254	Plate1	Visit 3	Active	NEURO	OID21153	Q6UXH9	-6.98013
PAMR1	TR20074	-0.772849	Plate1	Visit 3	Active	NEURO	OID21153	Q6UXH9	-6.98013
PAMR1	TR20035	-3.07865	Plate2	Visit 3	Active	NEURO	OID21153	Q6UXH9	-6.72713
PAMR1	TR20071	0.229619	Plate2	Visit 3	Active	NEURO	OID21153	Q6UXH9	-6.72713
PAMR1	TR20006	0.366121	Plate2	Visit 3	Active	NEURO	OID21153	Q6UXH9	-6.72713
PAMR1	TR20067	0.402434	Plate2	Visit 3	Active	NEURO	OID21153	Q6UXH9	-6.72713
PAMR1	TR20030	0.613417	Plate2	Visit 3	Active	NEURO	OID21153	Q6UXH9	-6.72713
PAMR1	TR20046	0.830539	Plate2	Visit 3	Active	NEURO	OID21153	Q6UXH9	-6.72713
PAMR1	TR20070	0.856627	Plate4	Visit 3	Active	NEURO	OID21153	Q6UXH9	-6.2395
PAMR1	TR20049	-0.257527	Plate4	Visit 3	Active	NEURO	OID21153	Q6UXH9	-6.2395
PARK7	TR20115	-0.925733	Plate1	Visit 1	Active	NEURO	OID21160	Q99497	-4.23257
PARK7	TR20054	1.08048	Plate1	Visit 1	Active	NEURO	OID21160	Q99497	-4.23257
PARK7	TR20085	1.25782	Plate1	Visit 1	Active	NEURO	OID21160	Q99497	-4.23257
PARK7	TR20049	2.35602	Plate1	Visit 1	Active	NEURO	OID21160	Q99497	-4.23257
PARK7	TR20116	0.505734	Plate1	Visit 1	Active	NEURO	OID21160	Q99497	-4.23257
PARK7	TR20073	0.775521	Plate1	Visit 1	Active	NEURO	OID21160	Q99497	-4.23257
PARK7	TR20046	1.29	Plate2	Visit 1	Active	NEURO	OID21160	Q99497	-4.6001
PARK7	TR20008	1.78893	Plate2	Visit 1	Active	NEURO	OID21160	Q99497	-4.6001
PARK7	TR20051	1.46961	Plate2	Visit 1	Active	NEURO	OID21160	Q99497	-4.6001
PARK7	TR20053	1.4126	Plate2	Visit 1	Active	NEURO	OID21160	Q99497	-4.6001
PARK7	TR20004	0.572929	Plate2	Visit 1	Active	NEURO	OID21160	Q99497	-4.6001
PARK7	TR20030	0.53655	Plate2	Visit 1	Active	NEURO	OID21160	Q99497	-4.6001
PARK7	TR20002	0.450716	Plate2	Visit 1	Active	NEURO	OID21160	Q99497	-4.6001
PARK7	TR20067	1.42363	Plate2	Visit 1	Active	NEURO	OID21160	Q99497	-4.6001
PARK7	TR20035	0.413987	Plate2	Visit 1	Active	NEURO	OID21160	Q99497	-4.6001
PARK7	TR20006	0.706627	Plate2	Visit 1	Active	NEURO	OID21160	Q99497	-4.6001
PARK7	TR20112	0.433702	Plate2	Visit 1	Active	NEURO	OID21160	Q99497	-4.6001
PARK7	TR20059	0.116083	Plate2	Visit 1	Active	NEURO	OID21160	Q99497	-4.6001
PARK7	TR20089	0.830376	Plate4	Visit 1	Active	NEURO	OID21160	Q99497	-4.05747
PARK7	TR20071	1.66213	Plate4	Visit 1	Active	NEURO	OID21160	Q99497	-4.05747
PARK7	TR20010	1.31355	Plate4	Visit 1	Active	NEURO	OID21160	Q99497	-4.05747
PARK7	TR20070	0.996635	Plate4	Visit 1	Active	NEURO	OID21160	Q99497	-4.05747
PARK7	TR20026	0.936976	Plate4	Visit 1	Active	NEURO	OID21160	Q99497	-4.05747
PARK7	TR20097	1.76002	Plate4	Visit 1	Active	NEURO	OID21160	Q99497	-4.05747
PARK7	TR20074	1.17685	Plate4	Visit 1	Active	NEURO	OID21160	Q99497	-4.05747
PARK7	TR20110	1.51544	Plate4	Visit 1	Active	NEURO	OID21160	Q99497	-4.05747
PARK7	TR20100	1.07638	Plate4	Visit 1	Active	NEURO	OID21160	Q99497	-4.05747
PARK7	TR20010	1.25622	Plate1	Visit 3	Active	NEURO	OID21160	Q99497	-4.23257
PARK7	TR20085	0.729287	Plate1	Visit 3	Active	NEURO	OID21160	Q99497	-4.23257
PARK7	TR20004	1.34085	Plate1	Visit 3	Active	NEURO	OID21160	Q99497	-4.23257
PARK7	TR20054	0.906558	Plate1	Visit 3	Active	NEURO	OID21160	Q99497	-4.23257
PARK7	TR20008	2.42997	Plate1	Visit 3	Active	NEURO	OID21160	Q99497	-4.23257
PARK7	TR20002	0.471775	Plate1	Visit 3	Active	NEURO	OID21160	Q99497	-4.23257
PARK7	TR20059	0.602555	Plate1	Visit 3	Active	NEURO	OID21160	Q99497	-4.23257
PARK7	TR20053	2.65918	Plate1	Visit 3	Active	NEURO	OID21160	Q99497	-4.23257
PARK7	TR20073	-0.00569324	Plate1	Visit 3	Active	NEURO	OID21160	Q99497	-4.23257
PARK7	TR20074	0.397209	Plate1	Visit 3	Active	NEURO	OID21160	Q99497	-4.23257
PARK7	TR20035	-2.16434	Plate2	Visit 3	Active	NEURO	OID21160	Q99497	-4.6001
PARK7	TR20071	0.586753	Plate2	Visit 3	Active	NEURO	OID21160	Q99497	-4.6001
PARK7	TR20006	1.41067	Plate2	Visit 3	Active	NEURO	OID21160	Q99497	-4.6001
PARK7	TR20067	0.653789	Plate2	Visit 3	Active	NEURO	OID21160	Q99497	-4.6001
PARK7	TR20030	1.81351	Plate2	Visit 3	Active	NEURO	OID21160	Q99497	-4.6001
PARK7	TR20046	0.130748	Plate2	Visit 3	Active	NEURO	OID21160	Q99497	-4.6001
PARK7	TR20070	0.787069	Plate4	Visit 3	Active	NEURO	OID21160	Q99497	-4.05747
PARK7	TR20049	0.750406	Plate4	Visit 3	Active	NEURO	OID21160	Q99497	-4.05747
PBLD	TR20115	-0.960892	Plate1	Visit 1	Active	NEURO	OID20839	P30039	-1.2594
PBLD	TR20054	-0.654951	Plate1	Visit 1	Active	NEURO	OID20839	P30039	-1.2594
PBLD	TR20085	-1.79549	Plate1	Visit 1	Active	NEURO	OID20839	P30039	-1.2594
PBLD	TR20049	-1.56903	Plate1	Visit 1	Active	NEURO	OID20839	P30039	-1.2594
PBLD	TR20116	-1.71301	Plate1	Visit 1	Active	NEURO	OID20839	P30039	-1.2594
PBLD	TR20073	-1.08414	Plate1	Visit 1	Active	NEURO	OID20839	P30039	-1.2594
PBLD	TR20046	-1.21529	Plate2	Visit 1	Active	NEURO	OID20839	P30039	-0.900655
PBLD	TR20008	-0.805414	Plate2	Visit 1	Active	NEURO	OID20839	P30039	-0.900655
PBLD	TR20051	-0.668029	Plate2	Visit 1	Active	NEURO	OID20839	P30039	-0.900655
PBLD	TR20053	-0.740227	Plate2	Visit 1	Active	NEURO	OID20839	P30039	-0.900655
PBLD	TR20004	-0.519161	Plate2	Visit 1	Active	NEURO	OID20839	P30039	-0.900655
PBLD	TR20030	-1.31933	Plate2	Visit 1	Active	NEURO	OID20839	P30039	-0.900655
PBLD	TR20002	-0.875717	Plate2	Visit 1	Active	NEURO	OID20839	P30039	-0.900655
PBLD	TR20067	-1.42984	Plate2	Visit 1	Active	NEURO	OID20839	P30039	-0.900655
PBLD	TR20035	-1.33149	Plate2	Visit 1	Active	NEURO	OID20839	P30039	-0.900655
PBLD	TR20006	-0.521858	Plate2	Visit 1	Active	NEURO	OID20839	P30039	-0.900655
PBLD	TR20112	-1.66721	Plate2	Visit 1	Active	NEURO	OID20839	P30039	-0.900655
PBLD	TR20059	-1.11713	Plate2	Visit 1	Active	NEURO	OID20839	P30039	-0.900655
PBLD	TR20089	-1.51497	Plate4	Visit 1	Active	NEURO	OID20839	P30039	-0.75774
PBLD	TR20071	-0.652989	Plate4	Visit 1	Active	NEURO	OID20839	P30039	-0.75774
PBLD	TR20010	0.236268	Plate4	Visit 1	Active	NEURO	OID20839	P30039	-0.75774
PBLD	TR20070	-1.17322	Plate4	Visit 1	Active	NEURO	OID20839	P30039	-0.75774
PBLD	TR20026	-1.46498	Plate4	Visit 1	Active	NEURO	OID20839	P30039	-0.75774
PBLD	TR20097	-0.741441	Plate4	Visit 1	Active	NEURO	OID20839	P30039	-0.75774
PBLD	TR20074	-0.87337	Plate4	Visit 1	Active	NEURO	OID20839	P30039	-0.75774
PBLD	TR20110	-1.90342	Plate4	Visit 1	Active	NEURO	OID20839	P30039	-0.75774
PBLD	TR20100	-1.47495	Plate4	Visit 1	Active	NEURO	OID20839	P30039	-0.75774
PBLD	TR20010	-0.325248	Plate1	Visit 3	Active	NEURO	OID20839	P30039	-1.2594
PBLD	TR20085	-0.806042	Plate1	Visit 3	Active	NEURO	OID20839	P30039	-1.2594
PBLD	TR20004	-0.0478319	Plate1	Visit 3	Active	NEURO	OID20839	P30039	-1.2594
PBLD	TR20054	-1.59769	Plate1	Visit 3	Active	NEURO	OID20839	P30039	-1.2594
PBLD	TR20008	-0.743448	Plate1	Visit 3	Active	NEURO	OID20839	P30039	-1.2594
PBLD	TR20002	-0.777757	Plate1	Visit 3	Active	NEURO	OID20839	P30039	-1.2594
PBLD	TR20059	-1.27843	Plate1	Visit 3	Active	NEURO	OID20839	P30039	-1.2594
PBLD	TR20053	-0.740594	Plate1	Visit 3	Active	NEURO	OID20839	P30039	-1.2594
PBLD	TR20073	-0.838638	Plate1	Visit 3	Active	NEURO	OID20839	P30039	-1.2594
PBLD	TR20074	-1.33788	Plate1	Visit 3	Active	NEURO	OID20839	P30039	-1.2594
PBLD	TR20035	-1.03165	Plate2	Visit 3	Active	NEURO	OID20839	P30039	-0.900655
PBLD	TR20071	-0.864951	Plate2	Visit 3	Active	NEURO	OID20839	P30039	-0.900655
PBLD	TR20006	-0.874548	Plate2	Visit 3	Active	NEURO	OID20839	P30039	-0.900655
PBLD	TR20067	-0.622556	Plate2	Visit 3	Active	NEURO	OID20839	P30039	-0.900655
PBLD	TR20030	-0.824624	Plate2	Visit 3	Active	NEURO	OID20839	P30039	-0.900655
PBLD	TR20046	-0.822222	Plate2	Visit 3	Active	NEURO	OID20839	P30039	-0.900655
PBLD	TR20070	-0.832251	Plate4	Visit 3	Active	NEURO	OID20839	P30039	-0.75774
PBLD	TR20049	-1.26634	Plate4	Visit 3	Active	NEURO	OID20839	P30039	-0.75774
PDCD5	TR20115	-0.650479	Plate1	Visit 1	Active	NEURO	OID21021	O14737	-2.09881
PDCD5	TR20054	2.25908	Plate1	Visit 1	Active	NEURO	OID21021	O14737	-2.09881
PDCD5	TR20085	1.60512	Plate1	Visit 1	Active	NEURO	OID21021	O14737	-2.09881
PDCD5	TR20049	2.50509	Plate1	Visit 1	Active	NEURO	OID21021	O14737	-2.09881
PDCD5	TR20116	1.43372	Plate1	Visit 1	Active	NEURO	OID21021	O14737	-2.09881
PDCD5	TR20073	1.62168	Plate1	Visit 1	Active	NEURO	OID21021	O14737	-2.09881
PDCD5	TR20046	2.35033	Plate2	Visit 1	Active	NEURO	OID21021	O14737	-2.37798
PDCD5	TR20008	2.38346	Plate2	Visit 1	Active	NEURO	OID21021	O14737	-2.37798
PDCD5	TR20051	1.99203	Plate2	Visit 1	Active	NEURO	OID21021	O14737	-2.37798
PDCD5	TR20053	1.98081	Plate2	Visit 1	Active	NEURO	OID21021	O14737	-2.37798
PDCD5	TR20004	1.58218	Plate2	Visit 1	Active	NEURO	OID21021	O14737	-2.37798
PDCD5	TR20030	0.819032	Plate2	Visit 1	Active	NEURO	OID21021	O14737	-2.37798
PDCD5	TR20002	1.22493	Plate2	Visit 1	Active	NEURO	OID21021	O14737	-2.37798
PDCD5	TR20067	1.68906	Plate2	Visit 1	Active	NEURO	OID21021	O14737	-2.37798
PDCD5	TR20035	1.289	Plate2	Visit 1	Active	NEURO	OID21021	O14737	-2.37798
PDCD5	TR20006	1.71306	Plate2	Visit 1	Active	NEURO	OID21021	O14737	-2.37798
PDCD5	TR20112	0.673505	Plate2	Visit 1	Active	NEURO	OID21021	O14737	-2.37798
PDCD5	TR20059	0.795427	Plate2	Visit 1	Active	NEURO	OID21021	O14737	-2.37798
PDCD5	TR20089	1.47714	Plate4	Visit 1	Active	NEURO	OID21021	O14737	-2.54397
PDCD5	TR20071	1.43628	Plate4	Visit 1	Active	NEURO	OID21021	O14737	-2.54397
PDCD5	TR20010	1.97501	Plate4	Visit 1	Active	NEURO	OID21021	O14737	-2.54397
PDCD5	TR20070	0.874362	Plate4	Visit 1	Active	NEURO	OID21021	O14737	-2.54397
PDCD5	TR20026	1.53994	Plate4	Visit 1	Active	NEURO	OID21021	O14737	-2.54397
PDCD5	TR20097	2.60748	Plate4	Visit 1	Active	NEURO	OID21021	O14737	-2.54397
PDCD5	TR20074	1.54195	Plate4	Visit 1	Active	NEURO	OID21021	O14737	-2.54397
PDCD5	TR20110	1.97769	Plate4	Visit 1	Active	NEURO	OID21021	O14737	-2.54397
PDCD5	TR20100	1.4567	Plate4	Visit 1	Active	NEURO	OID21021	O14737	-2.54397
PDCD5	TR20010	1.81257	Plate1	Visit 3	Active	NEURO	OID21021	O14737	-2.09881
PDCD5	TR20085	0.967149	Plate1	Visit 3	Active	NEURO	OID21021	O14737	-2.09881
PDCD5	TR20004	1.681	Plate1	Visit 3	Active	NEURO	OID21021	O14737	-2.09881
PDCD5	TR20054	2.30517	Plate1	Visit 3	Active	NEURO	OID21021	O14737	-2.09881
PDCD5	TR20008	2.44473	Plate1	Visit 3	Active	NEURO	OID21021	O14737	-2.09881
PDCD5	TR20002	1.19994	Plate1	Visit 3	Active	NEURO	OID21021	O14737	-2.09881
PDCD5	TR20059	0.976666	Plate1	Visit 3	Active	NEURO	OID21021	O14737	-2.09881
PDCD5	TR20053	2.92262	Plate1	Visit 3	Active	NEURO	OID21021	O14737	-2.09881
PDCD5	TR20073	0.519128	Plate1	Visit 3	Active	NEURO	OID21021	O14737	-2.09881
PDCD5	TR20074	1.22667	Plate1	Visit 3	Active	NEURO	OID21021	O14737	-2.09881
PDCD5	TR20035	-1.4471	Plate2	Visit 3	Active	NEURO	OID21021	O14737	-2.37798
PDCD5	TR20071	0.736773	Plate2	Visit 3	Active	NEURO	OID21021	O14737	-2.37798
PDCD5	TR20006	1.88596	Plate2	Visit 3	Active	NEURO	OID21021	O14737	-2.37798
PDCD5	TR20067	1.40202	Plate2	Visit 3	Active	NEURO	OID21021	O14737	-2.37798
PDCD5	TR20030	1.97472	Plate2	Visit 3	Active	NEURO	OID21021	O14737	-2.37798
PDCD5	TR20046	1.49301	Plate2	Visit 3	Active	NEURO	OID21021	O14737	-2.37798
PDCD5	TR20070	1.27302	Plate4	Visit 3	Active	NEURO	OID21021	O14737	-2.54397
PDCD5	TR20049	1.15914	Plate4	Visit 3	Active	NEURO	OID21021	O14737	-2.54397
PEBP1	TR20115	-0.767783	Plate1	Visit 1	Active	NEURO	OID21087	P30086	-4.43991
PEBP1	TR20054	1.31128	Plate1	Visit 1	Active	NEURO	OID21087	P30086	-4.43991
PEBP1	TR20085	1.6277	Plate1	Visit 1	Active	NEURO	OID21087	P30086	-4.43991
PEBP1	TR20049	2.37141	Plate1	Visit 1	Active	NEURO	OID21087	P30086	-4.43991
PEBP1	TR20116	1.13787	Plate1	Visit 1	Active	NEURO	OID21087	P30086	-4.43991
PEBP1	TR20073	1.45236	Plate1	Visit 1	Active	NEURO	OID21087	P30086	-4.43991
PEBP1	TR20046	1.60818	Plate2	Visit 1	Active	NEURO	OID21087	P30086	-4.91499
PEBP1	TR20008	2.09945	Plate2	Visit 1	Active	NEURO	OID21087	P30086	-4.91499
PEBP1	TR20051	1.52842	Plate2	Visit 1	Active	NEURO	OID21087	P30086	-4.91499
PEBP1	TR20053	1.7981	Plate2	Visit 1	Active	NEURO	OID21087	P30086	-4.91499
PEBP1	TR20004	1.07217	Plate2	Visit 1	Active	NEURO	OID21087	P30086	-4.91499
PEBP1	TR20030	0.867206	Plate2	Visit 1	Active	NEURO	OID21087	P30086	-4.91499
PEBP1	TR20002	1.26963	Plate2	Visit 1	Active	NEURO	OID21087	P30086	-4.91499
PEBP1	TR20067	1.5415	Plate2	Visit 1	Active	NEURO	OID21087	P30086	-4.91499
PEBP1	TR20035	1.10904	Plate2	Visit 1	Active	NEURO	OID21087	P30086	-4.91499
PEBP1	TR20006	1.12185	Plate2	Visit 1	Active	NEURO	OID21087	P30086	-4.91499
PEBP1	TR20112	0.542819	Plate2	Visit 1	Active	NEURO	OID21087	P30086	-4.91499
PEBP1	TR20059	0.513301	Plate2	Visit 1	Active	NEURO	OID21087	P30086	-4.91499
PEBP1	TR20089	1.21053	Plate4	Visit 1	Active	NEURO	OID21087	P30086	-4.28997
PEBP1	TR20071	1.79435	Plate4	Visit 1	Active	NEURO	OID21087	P30086	-4.28997
PEBP1	TR20010	1.77563	Plate4	Visit 1	Active	NEURO	OID21087	P30086	-4.28997
PEBP1	TR20070	1.06753	Plate4	Visit 1	Active	NEURO	OID21087	P30086	-4.28997
PEBP1	TR20026	1.05042	Plate4	Visit 1	Active	NEURO	OID21087	P30086	-4.28997
PEBP1	TR20097	1.87438	Plate4	Visit 1	Active	NEURO	OID21087	P30086	-4.28997
PEBP1	TR20074	1.5517	Plate4	Visit 1	Active	NEURO	OID21087	P30086	-4.28997
PEBP1	TR20110	1.86044	Plate4	Visit 1	Active	NEURO	OID21087	P30086	-4.28997
PEBP1	TR20100	1.10941	Plate4	Visit 1	Active	NEURO	OID21087	P30086	-4.28997
PEBP1	TR20010	1.71461	Plate1	Visit 3	Active	NEURO	OID21087	P30086	-4.43991
PEBP1	TR20085	1.17182	Plate1	Visit 3	Active	NEURO	OID21087	P30086	-4.43991
PEBP1	TR20004	1.43688	Plate1	Visit 3	Active	NEURO	OID21087	P30086	-4.43991
PEBP1	TR20054	1.38621	Plate1	Visit 3	Active	NEURO	OID21087	P30086	-4.43991
PEBP1	TR20008	2.40641	Plate1	Visit 3	Active	NEURO	OID21087	P30086	-4.43991
PEBP1	TR20002	1.22887	Plate1	Visit 3	Active	NEURO	OID21087	P30086	-4.43991
PEBP1	TR20059	0.771611	Plate1	Visit 3	Active	NEURO	OID21087	P30086	-4.43991
PEBP1	TR20053	2.86496	Plate1	Visit 3	Active	NEURO	OID21087	P30086	-4.43991
PEBP1	TR20073	0.576575	Plate1	Visit 3	Active	NEURO	OID21087	P30086	-4.43991
PEBP1	TR20074	0.877204	Plate1	Visit 3	Active	NEURO	OID21087	P30086	-4.43991
PEBP1	TR20035	-1.8904	Plate2	Visit 3	Active	NEURO	OID21087	P30086	-4.91499
PEBP1	TR20071	0.971471	Plate2	Visit 3	Active	NEURO	OID21087	P30086	-4.91499
PEBP1	TR20006	1.58482	Plate2	Visit 3	Active	NEURO	OID21087	P30086	-4.91499
PEBP1	TR20067	1.24478	Plate2	Visit 3	Active	NEURO	OID21087	P30086	-4.91499
PEBP1	TR20030	1.92804	Plate2	Visit 3	Active	NEURO	OID21087	P30086	-4.91499
PEBP1	TR20046	0.881362	Plate2	Visit 3	Active	NEURO	OID21087	P30086	-4.91499
PEBP1	TR20070	1.2004	Plate4	Visit 3	Active	NEURO	OID21087	P30086	-4.28997
PEBP1	TR20049	0.980055	Plate4	Visit 3	Active	NEURO	OID21087	P30086	-4.28997
PECAM1	TR20115	-1.18882	Plate1	Visit 1	Active	NEURO	OID21131	P16284	-2.86904
PECAM1	TR20054	-0.195992	Plate1	Visit 1	Active	NEURO	OID21131	P16284	-2.86904
PECAM1	TR20085	-0.170717	Plate1	Visit 1	Active	NEURO	OID21131	P16284	-2.86904
PECAM1	TR20049	1.39301	Plate1	Visit 1	Active	NEURO	OID21131	P16284	-2.86904
PECAM1	TR20116	-0.254744	Plate1	Visit 1	Active	NEURO	OID21131	P16284	-2.86904
PECAM1	TR20073	0.560005	Plate1	Visit 1	Active	NEURO	OID21131	P16284	-2.86904
PECAM1	TR20046	0.870484	Plate2	Visit 1	Active	NEURO	OID21131	P16284	-2.84134
PECAM1	TR20008	-0.133651	Plate2	Visit 1	Active	NEURO	OID21131	P16284	-2.84134
PECAM1	TR20051	0.981396	Plate2	Visit 1	Active	NEURO	OID21131	P16284	-2.84134
PECAM1	TR20053	0.86237	Plate2	Visit 1	Active	NEURO	OID21131	P16284	-2.84134
PECAM1	TR20004	0.0269827	Plate2	Visit 1	Active	NEURO	OID21131	P16284	-2.84134
PECAM1	TR20030	-0.132692	Plate2	Visit 1	Active	NEURO	OID21131	P16284	-2.84134
PECAM1	TR20002	0.822765	Plate2	Visit 1	Active	NEURO	OID21131	P16284	-2.84134
PECAM1	TR20067	0.682816	Plate2	Visit 1	Active	NEURO	OID21131	P16284	-2.84134
PECAM1	TR20035	0.458792	Plate2	Visit 1	Active	NEURO	OID21131	P16284	-2.84134
PECAM1	TR20006	-1.14448	Plate2	Visit 1	Active	NEURO	OID21131	P16284	-2.84134
PECAM1	TR20112	-0.170762	Plate2	Visit 1	Active	NEURO	OID21131	P16284	-2.84134
PECAM1	TR20059	-0.293516	Plate2	Visit 1	Active	NEURO	OID21131	P16284	-2.84134
PECAM1	TR20089	0.352903	Plate4	Visit 1	Active	NEURO	OID21131	P16284	-2.37445
PECAM1	TR20071	1.68906	Plate4	Visit 1	Active	NEURO	OID21131	P16284	-2.37445
PECAM1	TR20010	0.827261	Plate4	Visit 1	Active	NEURO	OID21131	P16284	-2.37445
PECAM1	TR20070	0.481931	Plate4	Visit 1	Active	NEURO	OID21131	P16284	-2.37445
PECAM1	TR20026	0.603126	Plate4	Visit 1	Active	NEURO	OID21131	P16284	-2.37445
PECAM1	TR20097	1.03245	Plate4	Visit 1	Active	NEURO	OID21131	P16284	-2.37445
PECAM1	TR20074	0.283531	Plate4	Visit 1	Active	NEURO	OID21131	P16284	-2.37445
PECAM1	TR20110	0.78601	Plate4	Visit 1	Active	NEURO	OID21131	P16284	-2.37445
PECAM1	TR20100	0.116366	Plate4	Visit 1	Active	NEURO	OID21131	P16284	-2.37445
PECAM1	TR20010	1.06527	Plate1	Visit 3	Active	NEURO	OID21131	P16284	-2.86904
PECAM1	TR20085	-0.477401	Plate1	Visit 3	Active	NEURO	OID21131	P16284	-2.86904
PECAM1	TR20004	0.832937	Plate1	Visit 3	Active	NEURO	OID21131	P16284	-2.86904
PECAM1	TR20054	0.685688	Plate1	Visit 3	Active	NEURO	OID21131	P16284	-2.86904
PECAM1	TR20008	1.9618	Plate1	Visit 3	Active	NEURO	OID21131	P16284	-2.86904
PECAM1	TR20002	0.468655	Plate1	Visit 3	Active	NEURO	OID21131	P16284	-2.86904
PECAM1	TR20059	0.291998	Plate1	Visit 3	Active	NEURO	OID21131	P16284	-2.86904
PECAM1	TR20053	2.22698	Plate1	Visit 3	Active	NEURO	OID21131	P16284	-2.86904
PECAM1	TR20073	-0.147208	Plate1	Visit 3	Active	NEURO	OID21131	P16284	-2.86904
PECAM1	TR20074	-0.274461	Plate1	Visit 3	Active	NEURO	OID21131	P16284	-2.86904
PECAM1	TR20035	-1.73006	Plate2	Visit 3	Active	NEURO	OID21131	P16284	-2.84134
PECAM1	TR20071	0.248375	Plate2	Visit 3	Active	NEURO	OID21131	P16284	-2.84134
PECAM1	TR20006	0.56501	Plate2	Visit 3	Active	NEURO	OID21131	P16284	-2.84134
PECAM1	TR20067	0.144897	Plate2	Visit 3	Active	NEURO	OID21131	P16284	-2.84134
PECAM1	TR20030	1.02911	Plate2	Visit 3	Active	NEURO	OID21131	P16284	-2.84134
PECAM1	TR20046	0.192449	Plate2	Visit 3	Active	NEURO	OID21131	P16284	-2.84134
PECAM1	TR20070	0.428378	Plate4	Visit 3	Active	NEURO	OID21131	P16284	-2.37445
PECAM1	TR20049	0.385684	Plate4	Visit 3	Active	NEURO	OID21131	P16284	-2.37445
PFDN2	TR20115	-0.487999	Plate1	Visit 1	Active	NEURO	OID20892	Q9UHV9	-0.0668829
PFDN2	TR20054	-0.743109	Plate1	Visit 1	Active	NEURO	OID20892	Q9UHV9	-0.0668829
PFDN2	TR20085	-0.56524	Plate1	Visit 1	Active	NEURO	OID20892	Q9UHV9	-0.0668829
PFDN2	TR20049	0.0705608	Plate1	Visit 1	Active	NEURO	OID20892	Q9UHV9	-0.0668829
PFDN2	TR20116	0.0371982	Plate1	Visit 1	Active	NEURO	OID20892	Q9UHV9	-0.0668829
PFDN2	TR20073	-0.314121	Plate1	Visit 1	Active	NEURO	OID20892	Q9UHV9	-0.0668829
PFDN2	TR20046	-0.115583	Plate2	Visit 1	Active	NEURO	OID20892	Q9UHV9	0.161315
PFDN2	TR20008	-0.178828	Plate2	Visit 1	Active	NEURO	OID20892	Q9UHV9	0.161315
PFDN2	TR20051	-0.326282	Plate2	Visit 1	Active	NEURO	OID20892	Q9UHV9	0.161315
PFDN2	TR20053	-0.513512	Plate2	Visit 1	Active	NEURO	OID20892	Q9UHV9	0.161315
PFDN2	TR20004	-0.720488	Plate2	Visit 1	Active	NEURO	OID20892	Q9UHV9	0.161315
PFDN2	TR20030	-0.193606	Plate2	Visit 1	Active	NEURO	OID20892	Q9UHV9	0.161315
PFDN2	TR20002	-0.312147	Plate2	Visit 1	Active	NEURO	OID20892	Q9UHV9	0.161315
PFDN2	TR20067	-0.402408	Plate2	Visit 1	Active	NEURO	OID20892	Q9UHV9	0.161315
PFDN2	TR20035	-0.105297	Plate2	Visit 1	Active	NEURO	OID20892	Q9UHV9	0.161315
PFDN2	TR20006	-0.020695	Plate2	Visit 1	Active	NEURO	OID20892	Q9UHV9	0.161315
PFDN2	TR20112	-0.0173336	Plate2	Visit 1	Active	NEURO	OID20892	Q9UHV9	0.161315
PFDN2	TR20059	0.297521	Plate2	Visit 1	Active	NEURO	OID20892	Q9UHV9	0.161315
PFDN2	TR20089	-0.299266	Plate4	Visit 1	Active	NEURO	OID20892	Q9UHV9	0.274033
PFDN2	TR20071	-0.473749	Plate4	Visit 1	Active	NEURO	OID20892	Q9UHV9	0.274033
PFDN2	TR20010	-0.143633	Plate4	Visit 1	Active	NEURO	OID20892	Q9UHV9	0.274033
PFDN2	TR20070	-1.24587	Plate4	Visit 1	Active	NEURO	OID20892	Q9UHV9	0.274033
PFDN2	TR20026	-0.248929	Plate4	Visit 1	Active	NEURO	OID20892	Q9UHV9	0.274033
PFDN2	TR20097	-0.872058	Plate4	Visit 1	Active	NEURO	OID20892	Q9UHV9	0.274033
PFDN2	TR20074	-0.784434	Plate4	Visit 1	Active	NEURO	OID20892	Q9UHV9	0.274033
PFDN2	TR20110	-0.807085	Plate4	Visit 1	Active	NEURO	OID20892	Q9UHV9	0.274033
PFDN2	TR20100	-0.515751	Plate4	Visit 1	Active	NEURO	OID20892	Q9UHV9	0.274033
PFDN2	TR20010	0.727621	Plate1	Visit 3	Active	NEURO	OID20892	Q9UHV9	-0.0668829
PFDN2	TR20085	-0.760839	Plate1	Visit 3	Active	NEURO	OID20892	Q9UHV9	-0.0668829
PFDN2	TR20004	-1.61769	Plate1	Visit 3	Active	NEURO	OID20892	Q9UHV9	-0.0668829
PFDN2	TR20054	0.216416	Plate1	Visit 3	Active	NEURO	OID20892	Q9UHV9	-0.0668829
PFDN2	TR20008	-0.213513	Plate1	Visit 3	Active	NEURO	OID20892	Q9UHV9	-0.0668829
PFDN2	TR20002	-0.833819	Plate1	Visit 3	Active	NEURO	OID20892	Q9UHV9	-0.0668829
PFDN2	TR20059	-0.988276	Plate1	Visit 3	Active	NEURO	OID20892	Q9UHV9	-0.0668829
PFDN2	TR20053	0.0755156	Plate1	Visit 3	Active	NEURO	OID20892	Q9UHV9	-0.0668829
PFDN2	TR20073	-1.24452	Plate1	Visit 3	Active	NEURO	OID20892	Q9UHV9	-0.0668829
PFDN2	TR20074	-0.486501	Plate1	Visit 3	Active	NEURO	OID20892	Q9UHV9	-0.0668829
PFDN2	TR20035	-0.0686053	Plate2	Visit 3	Active	NEURO	OID20892	Q9UHV9	0.161315
PFDN2	TR20071	-0.220496	Plate2	Visit 3	Active	NEURO	OID20892	Q9UHV9	0.161315
PFDN2	TR20006	0.225151	Plate2	Visit 3	Active	NEURO	OID20892	Q9UHV9	0.161315
PFDN2	TR20067	0.182259	Plate2	Visit 3	Active	NEURO	OID20892	Q9UHV9	0.161315
PFDN2	TR20030	0.123788	Plate2	Visit 3	Active	NEURO	OID20892	Q9UHV9	0.161315
PFDN2	TR20046	-0.236861	Plate2	Visit 3	Active	NEURO	OID20892	Q9UHV9	0.161315
PFDN2	TR20070	-0.307212	Plate4	Visit 3	Active	NEURO	OID20892	Q9UHV9	0.274033
PFDN2	TR20049	-1.27606	Plate4	Visit 3	Active	NEURO	OID20892	Q9UHV9	0.274033
PHOSPHO1	TR20115	-0.0607232	Plate1	Visit 1	Active	NEURO	OID20922	Q8TCT1	-4.67724
PHOSPHO1	TR20054	-0.713401	Plate1	Visit 1	Active	NEURO	OID20922	Q8TCT1	-4.67724
PHOSPHO1	TR20085	-0.0224509	Plate1	Visit 1	Active	NEURO	OID20922	Q8TCT1	-4.67724
PHOSPHO1	TR20049	0.134401	Plate1	Visit 1	Active	NEURO	OID20922	Q8TCT1	-4.67724
PHOSPHO1	TR20116	-0.237954	Plate1	Visit 1	Active	NEURO	OID20922	Q8TCT1	-4.67724
PHOSPHO1	TR20073	-0.0426215	Plate1	Visit 1	Active	NEURO	OID20922	Q8TCT1	-4.67724
PHOSPHO1	TR20046	-0.340208	Plate2	Visit 1	Active	NEURO	OID20922	Q8TCT1	-4.47195
PHOSPHO1	TR20008	-0.793396	Plate2	Visit 1	Active	NEURO	OID20922	Q8TCT1	-4.47195
PHOSPHO1	TR20051	0.100891	Plate2	Visit 1	Active	NEURO	OID20922	Q8TCT1	-4.47195
PHOSPHO1	TR20053	-0.0517417	Plate2	Visit 1	Active	NEURO	OID20922	Q8TCT1	-4.47195
PHOSPHO1	TR20004	0.142832	Plate2	Visit 1	Active	NEURO	OID20922	Q8TCT1	-4.47195
PHOSPHO1	TR20030	-0.0859199	Plate2	Visit 1	Active	NEURO	OID20922	Q8TCT1	-4.47195
PHOSPHO1	TR20002	-0.173531	Plate2	Visit 1	Active	NEURO	OID20922	Q8TCT1	-4.47195
PHOSPHO1	TR20067	-0.302049	Plate2	Visit 1	Active	NEURO	OID20922	Q8TCT1	-4.47195
PHOSPHO1	TR20035	0.0260885	Plate2	Visit 1	Active	NEURO	OID20922	Q8TCT1	-4.47195
PHOSPHO1	TR20006	-0.524647	Plate2	Visit 1	Active	NEURO	OID20922	Q8TCT1	-4.47195
PHOSPHO1	TR20112	-0.166816	Plate2	Visit 1	Active	NEURO	OID20922	Q8TCT1	-4.47195
PHOSPHO1	TR20059	-0.427007	Plate2	Visit 1	Active	NEURO	OID20922	Q8TCT1	-4.47195
PHOSPHO1	TR20089	0.422268	Plate4	Visit 1	Active	NEURO	OID20922	Q8TCT1	-3.93655
PHOSPHO1	TR20071	0.755846	Plate4	Visit 1	Active	NEURO	OID20922	Q8TCT1	-3.93655
PHOSPHO1	TR20010	0.712193	Plate4	Visit 1	Active	NEURO	OID20922	Q8TCT1	-3.93655
PHOSPHO1	TR20070	0.264097	Plate4	Visit 1	Active	NEURO	OID20922	Q8TCT1	-3.93655
PHOSPHO1	TR20026	0.597197	Plate4	Visit 1	Active	NEURO	OID20922	Q8TCT1	-3.93655
PHOSPHO1	TR20097	0.332231	Plate4	Visit 1	Active	NEURO	OID20922	Q8TCT1	-3.93655
PHOSPHO1	TR20074	0.176306	Plate4	Visit 1	Active	NEURO	OID20922	Q8TCT1	-3.93655
PHOSPHO1	TR20110	1.4798	Plate4	Visit 1	Active	NEURO	OID20922	Q8TCT1	-3.93655
PHOSPHO1	TR20100	0.234183	Plate4	Visit 1	Active	NEURO	OID20922	Q8TCT1	-3.93655
PHOSPHO1	TR20010	0.00688253	Plate1	Visit 3	Active	NEURO	OID20922	Q8TCT1	-4.67724
PHOSPHO1	TR20085	-0.118943	Plate1	Visit 3	Active	NEURO	OID20922	Q8TCT1	-4.67724
PHOSPHO1	TR20004	-0.0382108	Plate1	Visit 3	Active	NEURO	OID20922	Q8TCT1	-4.67724
PHOSPHO1	TR20054	-0.428542	Plate1	Visit 3	Active	NEURO	OID20922	Q8TCT1	-4.67724
PHOSPHO1	TR20008	0.0744439	Plate1	Visit 3	Active	NEURO	OID20922	Q8TCT1	-4.67724
PHOSPHO1	TR20002	-0.19692	Plate1	Visit 3	Active	NEURO	OID20922	Q8TCT1	-4.67724
PHOSPHO1	TR20059	-0.442982	Plate1	Visit 3	Active	NEURO	OID20922	Q8TCT1	-4.67724
PHOSPHO1	TR20053	-0.317018	Plate1	Visit 3	Active	NEURO	OID20922	Q8TCT1	-4.67724
PHOSPHO1	TR20073	-0.360003	Plate1	Visit 3	Active	NEURO	OID20922	Q8TCT1	-4.67724
PHOSPHO1	TR20074	-0.49431	Plate1	Visit 3	Active	NEURO	OID20922	Q8TCT1	-4.67724
PHOSPHO1	TR20035	0.102163	Plate2	Visit 3	Active	NEURO	OID20922	Q8TCT1	-4.47195
PHOSPHO1	TR20071	0.257146	Plate2	Visit 3	Active	NEURO	OID20922	Q8TCT1	-4.47195
PHOSPHO1	TR20006	-0.0728603	Plate2	Visit 3	Active	NEURO	OID20922	Q8TCT1	-4.47195
PHOSPHO1	TR20067	-0.128953	Plate2	Visit 3	Active	NEURO	OID20922	Q8TCT1	-4.47195
PHOSPHO1	TR20030	-0.0528911	Plate2	Visit 3	Active	NEURO	OID20922	Q8TCT1	-4.47195
PHOSPHO1	TR20046	-0.315943	Plate2	Visit 3	Active	NEURO	OID20922	Q8TCT1	-4.47195
PHOSPHO1	TR20070	0.0548455	Plate4	Visit 3	Active	NEURO	OID20922	Q8TCT1	-3.93655
PHOSPHO1	TR20049	0.532645	Plate4	Visit 3	Active	NEURO	OID20922	Q8TCT1	-3.93655
PIGR	TR20115	0.011387	Plate1	Visit 1	Active	NEURO	OID21102	P01833	-4.83651
PIGR	TR20054	-0.342718	Plate1	Visit 1	Active	NEURO	OID21102	P01833	-4.83651
PIGR	TR20085	0.0497344	Plate1	Visit 1	Active	NEURO	OID21102	P01833	-4.83651
PIGR	TR20049	0.511492	Plate1	Visit 1	Active	NEURO	OID21102	P01833	-4.83651
PIGR	TR20116	0.313019	Plate1	Visit 1	Active	NEURO	OID21102	P01833	-4.83651
PIGR	TR20073	0.459796	Plate1	Visit 1	Active	NEURO	OID21102	P01833	-4.83651
PIGR	TR20046	0.225675	Plate2	Visit 1	Active	NEURO	OID21102	P01833	-4.95198
PIGR	TR20008	-1.1833	Plate2	Visit 1	Active	NEURO	OID21102	P01833	-4.95198
PIGR	TR20051	0.308998	Plate2	Visit 1	Active	NEURO	OID21102	P01833	-4.95198
PIGR	TR20053	0.365236	Plate2	Visit 1	Active	NEURO	OID21102	P01833	-4.95198
PIGR	TR20004	0.231411	Plate2	Visit 1	Active	NEURO	OID21102	P01833	-4.95198
PIGR	TR20030	0.261002	Plate2	Visit 1	Active	NEURO	OID21102	P01833	-4.95198
PIGR	TR20002	0.37481	Plate2	Visit 1	Active	NEURO	OID21102	P01833	-4.95198
PIGR	TR20067	0.147296	Plate2	Visit 1	Active	NEURO	OID21102	P01833	-4.95198
PIGR	TR20035	0.224929	Plate2	Visit 1	Active	NEURO	OID21102	P01833	-4.95198
PIGR	TR20006	-1.53672	Plate2	Visit 1	Active	NEURO	OID21102	P01833	-4.95198
PIGR	TR20112	-0.133949	Plate2	Visit 1	Active	NEURO	OID21102	P01833	-4.95198
PIGR	TR20059	-0.329059	Plate2	Visit 1	Active	NEURO	OID21102	P01833	-4.95198
PIGR	TR20089	0.0282934	Plate4	Visit 1	Active	NEURO	OID21102	P01833	-3.26499
PIGR	TR20071	0.101348	Plate4	Visit 1	Active	NEURO	OID21102	P01833	-3.26499
PIGR	TR20010	0.385605	Plate4	Visit 1	Active	NEURO	OID21102	P01833	-3.26499
PIGR	TR20070	0.124769	Plate4	Visit 1	Active	NEURO	OID21102	P01833	-3.26499
PIGR	TR20026	0.54137	Plate4	Visit 1	Active	NEURO	OID21102	P01833	-3.26499
PIGR	TR20097	0.692209	Plate4	Visit 1	Active	NEURO	OID21102	P01833	-3.26499
PIGR	TR20074	0.557042	Plate4	Visit 1	Active	NEURO	OID21102	P01833	-3.26499
PIGR	TR20110	0.554006	Plate4	Visit 1	Active	NEURO	OID21102	P01833	-3.26499
PIGR	TR20100	-0.195111	Plate4	Visit 1	Active	NEURO	OID21102	P01833	-3.26499
PIGR	TR20010	0.179108	Plate1	Visit 3	Active	NEURO	OID21102	P01833	-4.83651
PIGR	TR20085	-0.159933	Plate1	Visit 3	Active	NEURO	OID21102	P01833	-4.83651
PIGR	TR20004	0.472885	Plate1	Visit 3	Active	NEURO	OID21102	P01833	-4.83651
PIGR	TR20054	-0.240115	Plate1	Visit 3	Active	NEURO	OID21102	P01833	-4.83651
PIGR	TR20008	0.476622	Plate1	Visit 3	Active	NEURO	OID21102	P01833	-4.83651
PIGR	TR20002	0.317566	Plate1	Visit 3	Active	NEURO	OID21102	P01833	-4.83651
PIGR	TR20059	0.055542	Plate1	Visit 3	Active	NEURO	OID21102	P01833	-4.83651
PIGR	TR20053	0.714961	Plate1	Visit 3	Active	NEURO	OID21102	P01833	-4.83651
PIGR	TR20073	-0.338229	Plate1	Visit 3	Active	NEURO	OID21102	P01833	-4.83651
PIGR	TR20074	0.0481725	Plate1	Visit 3	Active	NEURO	OID21102	P01833	-4.83651
PIGR	TR20035	-2.79075	Plate2	Visit 3	Active	NEURO	OID21102	P01833	-4.95198
PIGR	TR20071	0.435859	Plate2	Visit 3	Active	NEURO	OID21102	P01833	-4.95198
PIGR	TR20006	-0.182124	Plate2	Visit 3	Active	NEURO	OID21102	P01833	-4.95198
PIGR	TR20067	0.742658	Plate2	Visit 3	Active	NEURO	OID21102	P01833	-4.95198
PIGR	TR20030	1.10774	Plate2	Visit 3	Active	NEURO	OID21102	P01833	-4.95198
PIGR	TR20046	0.189704	Plate2	Visit 3	Active	NEURO	OID21102	P01833	-4.95198
PIGR	TR20070	0.61064	Plate4	Visit 3	Active	NEURO	OID21102	P01833	-3.26499
PIGR	TR20049	0.102704	Plate4	Visit 3	Active	NEURO	OID21102	P01833	-3.26499
PIK3IP1	TR20115	-1.18141	Plate1	Visit 1	Active	NEURO	OID21094	Q96FE7	-5.05912
PIK3IP1	TR20054	-0.615068	Plate1	Visit 1	Active	NEURO	OID21094	Q96FE7	-5.05912
PIK3IP1	TR20085	0.621946	Plate1	Visit 1	Active	NEURO	OID21094	Q96FE7	-5.05912
PIK3IP1	TR20049	0.850326	Plate1	Visit 1	Active	NEURO	OID21094	Q96FE7	-5.05912
PIK3IP1	TR20116	0.0115143	Plate1	Visit 1	Active	NEURO	OID21094	Q96FE7	-5.05912
PIK3IP1	TR20073	0.54285	Plate1	Visit 1	Active	NEURO	OID21094	Q96FE7	-5.05912
PIK3IP1	TR20046	0.213466	Plate2	Visit 1	Active	NEURO	OID21094	Q96FE7	-4.97661
PIK3IP1	TR20008	-0.929794	Plate2	Visit 1	Active	NEURO	OID21094	Q96FE7	-4.97661
PIK3IP1	TR20051	0.62609	Plate2	Visit 1	Active	NEURO	OID21094	Q96FE7	-4.97661
PIK3IP1	TR20053	0.270046	Plate2	Visit 1	Active	NEURO	OID21094	Q96FE7	-4.97661
PIK3IP1	TR20004	0.260989	Plate2	Visit 1	Active	NEURO	OID21094	Q96FE7	-4.97661
PIK3IP1	TR20030	0.165614	Plate2	Visit 1	Active	NEURO	OID21094	Q96FE7	-4.97661
PIK3IP1	TR20002	0.657255	Plate2	Visit 1	Active	NEURO	OID21094	Q96FE7	-4.97661
PIK3IP1	TR20067	0.219601	Plate2	Visit 1	Active	NEURO	OID21094	Q96FE7	-4.97661
PIK3IP1	TR20035	0.565599	Plate2	Visit 1	Active	NEURO	OID21094	Q96FE7	-4.97661
PIK3IP1	TR20006	-1.28703	Plate2	Visit 1	Active	NEURO	OID21094	Q96FE7	-4.97661
PIK3IP1	TR20112	-0.227563	Plate2	Visit 1	Active	NEURO	OID21094	Q96FE7	-4.97661
PIK3IP1	TR20059	-1.02769	Plate2	Visit 1	Active	NEURO	OID21094	Q96FE7	-4.97661
PIK3IP1	TR20089	0.858932	Plate4	Visit 1	Active	NEURO	OID21094	Q96FE7	-4.92417
PIK3IP1	TR20071	0.149201	Plate4	Visit 1	Active	NEURO	OID21094	Q96FE7	-4.92417
PIK3IP1	TR20010	1.1007	Plate4	Visit 1	Active	NEURO	OID21094	Q96FE7	-4.92417
PIK3IP1	TR20070	0.0509832	Plate4	Visit 1	Active	NEURO	OID21094	Q96FE7	-4.92417
PIK3IP1	TR20026	0.672272	Plate4	Visit 1	Active	NEURO	OID21094	Q96FE7	-4.92417
PIK3IP1	TR20097	0.993783	Plate4	Visit 1	Active	NEURO	OID21094	Q96FE7	-4.92417
PIK3IP1	TR20074	0.741613	Plate4	Visit 1	Active	NEURO	OID21094	Q96FE7	-4.92417
PIK3IP1	TR20110	1.12228	Plate4	Visit 1	Active	NEURO	OID21094	Q96FE7	-4.92417
PIK3IP1	TR20100	0.593786	Plate4	Visit 1	Active	NEURO	OID21094	Q96FE7	-4.92417
PIK3IP1	TR20010	0.875491	Plate1	Visit 3	Active	NEURO	OID21094	Q96FE7	-5.05912
PIK3IP1	TR20085	0.603239	Plate1	Visit 3	Active	NEURO	OID21094	Q96FE7	-5.05912
PIK3IP1	TR20004	0.285254	Plate1	Visit 3	Active	NEURO	OID21094	Q96FE7	-5.05912
PIK3IP1	TR20054	-0.406846	Plate1	Visit 3	Active	NEURO	OID21094	Q96FE7	-5.05912
PIK3IP1	TR20008	0.372657	Plate1	Visit 3	Active	NEURO	OID21094	Q96FE7	-5.05912
PIK3IP1	TR20002	0.567178	Plate1	Visit 3	Active	NEURO	OID21094	Q96FE7	-5.05912
PIK3IP1	TR20059	-0.710657	Plate1	Visit 3	Active	NEURO	OID21094	Q96FE7	-5.05912
PIK3IP1	TR20053	0.711528	Plate1	Visit 3	Active	NEURO	OID21094	Q96FE7	-5.05912
PIK3IP1	TR20073	-0.307592	Plate1	Visit 3	Active	NEURO	OID21094	Q96FE7	-5.05912
PIK3IP1	TR20074	0.374111	Plate1	Visit 3	Active	NEURO	OID21094	Q96FE7	-5.05912
PIK3IP1	TR20035	-2.97243	Plate2	Visit 3	Active	NEURO	OID21094	Q96FE7	-4.97661
PIK3IP1	TR20071	-0.0353903	Plate2	Visit 3	Active	NEURO	OID21094	Q96FE7	-4.97661
PIK3IP1	TR20006	-0.077079	Plate2	Visit 3	Active	NEURO	OID21094	Q96FE7	-4.97661
PIK3IP1	TR20067	0.605132	Plate2	Visit 3	Active	NEURO	OID21094	Q96FE7	-4.97661
PIK3IP1	TR20030	1.07011	Plate2	Visit 3	Active	NEURO	OID21094	Q96FE7	-4.97661
PIK3IP1	TR20046	0.0157441	Plate2	Visit 3	Active	NEURO	OID21094	Q96FE7	-4.97661
PIK3IP1	TR20070	0.203193	Plate4	Visit 3	Active	NEURO	OID21094	Q96FE7	-4.92417
PIK3IP1	TR20049	-0.173619	Plate4	Visit 3	Active	NEURO	OID21094	Q96FE7	-4.92417
PILRA	TR20115	-0.649849	Plate1	Visit 1	Active	NEURO	OID21129	Q9UKJ1	-6.50607
PILRA	TR20054	0.546084	Plate1	Visit 1	Active	NEURO	OID21129	Q9UKJ1	-6.50607
PILRA	TR20085	1.05815	Plate1	Visit 1	Active	NEURO	OID21129	Q9UKJ1	-6.50607
PILRA	TR20049	0.849853	Plate1	Visit 1	Active	NEURO	OID21129	Q9UKJ1	-6.50607
PILRA	TR20116	0.0521287	Plate1	Visit 1	Active	NEURO	OID21129	Q9UKJ1	-6.50607
PILRA	TR20073	1.05401	Plate1	Visit 1	Active	NEURO	OID21129	Q9UKJ1	-6.50607
PILRA	TR20046	0.237457	Plate2	Visit 1	Active	NEURO	OID21129	Q9UKJ1	-6.74155
PILRA	TR20008	-0.562045	Plate2	Visit 1	Active	NEURO	OID21129	Q9UKJ1	-6.74155
PILRA	TR20051	0.893334	Plate2	Visit 1	Active	NEURO	OID21129	Q9UKJ1	-6.74155
PILRA	TR20053	0.683865	Plate2	Visit 1	Active	NEURO	OID21129	Q9UKJ1	-6.74155
PILRA	TR20004	1.02026	Plate2	Visit 1	Active	NEURO	OID21129	Q9UKJ1	-6.74155
PILRA	TR20030	0.575718	Plate2	Visit 1	Active	NEURO	OID21129	Q9UKJ1	-6.74155
PILRA	TR20002	0.669409	Plate2	Visit 1	Active	NEURO	OID21129	Q9UKJ1	-6.74155
PILRA	TR20067	0.657424	Plate2	Visit 1	Active	NEURO	OID21129	Q9UKJ1	-6.74155
PILRA	TR20035	1.14758	Plate2	Visit 1	Active	NEURO	OID21129	Q9UKJ1	-6.74155
PILRA	TR20006	-1.17248	Plate2	Visit 1	Active	NEURO	OID21129	Q9UKJ1	-6.74155
PILRA	TR20112	0.361975	Plate2	Visit 1	Active	NEURO	OID21129	Q9UKJ1	-6.74155
PILRA	TR20059	-0.157842	Plate2	Visit 1	Active	NEURO	OID21129	Q9UKJ1	-6.74155
PILRA	TR20089	0.596417	Plate4	Visit 1	Active	NEURO	OID21129	Q9UKJ1	-6.3827
PILRA	TR20071	0.745809	Plate4	Visit 1	Active	NEURO	OID21129	Q9UKJ1	-6.3827
PILRA	TR20010	0.821465	Plate4	Visit 1	Active	NEURO	OID21129	Q9UKJ1	-6.3827
PILRA	TR20070	0.852561	Plate4	Visit 1	Active	NEURO	OID21129	Q9UKJ1	-6.3827
PILRA	TR20026	0.415078	Plate4	Visit 1	Active	NEURO	OID21129	Q9UKJ1	-6.3827
PILRA	TR20097	0.169603	Plate4	Visit 1	Active	NEURO	OID21129	Q9UKJ1	-6.3827
PILRA	TR20074	1.25932	Plate4	Visit 1	Active	NEURO	OID21129	Q9UKJ1	-6.3827
PILRA	TR20110	1.64646	Plate4	Visit 1	Active	NEURO	OID21129	Q9UKJ1	-6.3827
PILRA	TR20100	0.461737	Plate4	Visit 1	Active	NEURO	OID21129	Q9UKJ1	-6.3827
PILRA	TR20010	0.667481	Plate1	Visit 3	Active	NEURO	OID21129	Q9UKJ1	-6.50607
PILRA	TR20085	0.901422	Plate1	Visit 3	Active	NEURO	OID21129	Q9UKJ1	-6.50607
PILRA	TR20004	0.802846	Plate1	Visit 3	Active	NEURO	OID21129	Q9UKJ1	-6.50607
PILRA	TR20054	0.624147	Plate1	Visit 3	Active	NEURO	OID21129	Q9UKJ1	-6.50607
PILRA	TR20008	1.04556	Plate1	Visit 3	Active	NEURO	OID21129	Q9UKJ1	-6.50607
PILRA	TR20002	0.535513	Plate1	Visit 3	Active	NEURO	OID21129	Q9UKJ1	-6.50607
PILRA	TR20059	0.1366	Plate1	Visit 3	Active	NEURO	OID21129	Q9UKJ1	-6.50607
PILRA	TR20053	1.30278	Plate1	Visit 3	Active	NEURO	OID21129	Q9UKJ1	-6.50607
PILRA	TR20073	0.54364	Plate1	Visit 3	Active	NEURO	OID21129	Q9UKJ1	-6.50607
PILRA	TR20074	0.997699	Plate1	Visit 3	Active	NEURO	OID21129	Q9UKJ1	-6.50607
PILRA	TR20035	-2.46562	Plate2	Visit 3	Active	NEURO	OID21129	Q9UKJ1	-6.74155
PILRA	TR20071	0.759328	Plate2	Visit 3	Active	NEURO	OID21129	Q9UKJ1	-6.74155
PILRA	TR20006	0.198785	Plate2	Visit 3	Active	NEURO	OID21129	Q9UKJ1	-6.74155
PILRA	TR20067	1.21852	Plate2	Visit 3	Active	NEURO	OID21129	Q9UKJ1	-6.74155
PILRA	TR20030	1.6319	Plate2	Visit 3	Active	NEURO	OID21129	Q9UKJ1	-6.74155
PILRA	TR20046	0.244194	Plate2	Visit 3	Active	NEURO	OID21129	Q9UKJ1	-6.74155
PILRA	TR20070	0.948859	Plate4	Visit 3	Active	NEURO	OID21129	Q9UKJ1	-6.3827
PILRA	TR20049	0.126223	Plate4	Visit 3	Active	NEURO	OID21129	Q9UKJ1	-6.3827
PLA2G10	TR20115	-0.298493	Plate1	Visit 1	Active	NEURO	OID21002	O15496	-6.56037
PLA2G10	TR20054	-0.708538	Plate1	Visit 1	Active	NEURO	OID21002	O15496	-6.56037
PLA2G10	TR20085	-1.91707	Plate1	Visit 1	Active	NEURO	OID21002	O15496	-6.56037
PLA2G10	TR20049	-0.833428	Plate1	Visit 1	Active	NEURO	OID21002	O15496	-6.56037
PLA2G10	TR20116	-1.21606	Plate1	Visit 1	Active	NEURO	OID21002	O15496	-6.56037
PLA2G10	TR20073	0.0447461	Plate1	Visit 1	Active	NEURO	OID21002	O15496	-6.56037
PLA2G10	TR20046	-1.12377	Plate2	Visit 1	Active	NEURO	OID21002	O15496	-5.81579
PLA2G10	TR20008	-1.81128	Plate2	Visit 1	Active	NEURO	OID21002	O15496	-5.81579
PLA2G10	TR20051	-1.12902	Plate2	Visit 1	Active	NEURO	OID21002	O15496	-5.81579
PLA2G10	TR20053	-0.285755	Plate2	Visit 1	Active	NEURO	OID21002	O15496	-5.81579
PLA2G10	TR20004	-1.64434	Plate2	Visit 1	Active	NEURO	OID21002	O15496	-5.81579
PLA2G10	TR20030	-0.310028	Plate2	Visit 1	Active	NEURO	OID21002	O15496	-5.81579
PLA2G10	TR20002	0.125509	Plate2	Visit 1	Active	NEURO	OID21002	O15496	-5.81579
PLA2G10	TR20067	-1.37965	Plate2	Visit 1	Active	NEURO	OID21002	O15496	-5.81579
PLA2G10	TR20035	-1.04853	Plate2	Visit 1	Active	NEURO	OID21002	O15496	-5.81579
PLA2G10	TR20006	-1.31596	Plate2	Visit 1	Active	NEURO	OID21002	O15496	-5.81579
PLA2G10	TR20112	-0.543464	Plate2	Visit 1	Active	NEURO	OID21002	O15496	-5.81579
PLA2G10	TR20059	-1.82303	Plate2	Visit 1	Active	NEURO	OID21002	O15496	-5.81579
PLA2G10	TR20089	-0.791692	Plate4	Visit 1	Active	NEURO	OID21002	O15496	-5.89905
PLA2G10	TR20071	-0.644858	Plate4	Visit 1	Active	NEURO	OID21002	O15496	-5.89905
PLA2G10	TR20010	-0.951487	Plate4	Visit 1	Active	NEURO	OID21002	O15496	-5.89905
PLA2G10	TR20070	-0.394528	Plate4	Visit 1	Active	NEURO	OID21002	O15496	-5.89905
PLA2G10	TR20026	-0.383828	Plate4	Visit 1	Active	NEURO	OID21002	O15496	-5.89905
PLA2G10	TR20097	-0.499842	Plate4	Visit 1	Active	NEURO	OID21002	O15496	-5.89905
PLA2G10	TR20074	0.20257	Plate4	Visit 1	Active	NEURO	OID21002	O15496	-5.89905
PLA2G10	TR20110	1.06696	Plate4	Visit 1	Active	NEURO	OID21002	O15496	-5.89905
PLA2G10	TR20100	-0.367117	Plate4	Visit 1	Active	NEURO	OID21002	O15496	-5.89905
PLA2G10	TR20010	-1.39483	Plate1	Visit 3	Active	NEURO	OID21002	O15496	-6.56037
PLA2G10	TR20085	-1.91593	Plate1	Visit 3	Active	NEURO	OID21002	O15496	-6.56037
PLA2G10	TR20004	-1.41402	Plate1	Visit 3	Active	NEURO	OID21002	O15496	-6.56037
PLA2G10	TR20054	-0.952661	Plate1	Visit 3	Active	NEURO	OID21002	O15496	-6.56037
PLA2G10	TR20008	-0.821271	Plate1	Visit 3	Active	NEURO	OID21002	O15496	-6.56037
PLA2G10	TR20002	0.580056	Plate1	Visit 3	Active	NEURO	OID21002	O15496	-6.56037
PLA2G10	TR20059	-0.978705	Plate1	Visit 3	Active	NEURO	OID21002	O15496	-6.56037
PLA2G10	TR20053	-0.0234198	Plate1	Visit 3	Active	NEURO	OID21002	O15496	-6.56037
PLA2G10	TR20073	-1.75326	Plate1	Visit 3	Active	NEURO	OID21002	O15496	-6.56037
PLA2G10	TR20074	-0.720799	Plate1	Visit 3	Active	NEURO	OID21002	O15496	-6.56037
PLA2G10	TR20035	-0.649532	Plate2	Visit 3	Active	NEURO	OID21002	O15496	-5.81579
PLA2G10	TR20071	-1.03946	Plate2	Visit 3	Active	NEURO	OID21002	O15496	-5.81579
PLA2G10	TR20006	-0.202505	Plate2	Visit 3	Active	NEURO	OID21002	O15496	-5.81579
PLA2G10	TR20067	-0.74601	Plate2	Visit 3	Active	NEURO	OID21002	O15496	-5.81579
PLA2G10	TR20030	0.23811	Plate2	Visit 3	Active	NEURO	OID21002	O15496	-5.81579
PLA2G10	TR20046	-1.59603	Plate2	Visit 3	Active	NEURO	OID21002	O15496	-5.81579
PLA2G10	TR20070	-0.051828	Plate4	Visit 3	Active	NEURO	OID21002	O15496	-5.89905
PLA2G10	TR20049	0.213793	Plate4	Visit 3	Active	NEURO	OID21002	O15496	-5.89905
PLA2G7	TR20115	-2.05073	Plate1	Visit 1	Active	NEURO	OID21105	Q13093	-5.69876
PLA2G7	TR20054	-0.460213	Plate1	Visit 1	Active	NEURO	OID21105	Q13093	-5.69876
PLA2G7	TR20085	0.742677	Plate1	Visit 1	Active	NEURO	OID21105	Q13093	-5.69876
PLA2G7	TR20049	0.128255	Plate1	Visit 1	Active	NEURO	OID21105	Q13093	-5.69876
PLA2G7	TR20116	-0.0438975	Plate1	Visit 1	Active	NEURO	OID21105	Q13093	-5.69876
PLA2G7	TR20073	0.845943	Plate1	Visit 1	Active	NEURO	OID21105	Q13093	-5.69876
PLA2G7	TR20046	0.132584	Plate2	Visit 1	Active	NEURO	OID21105	Q13093	-5.8958
PLA2G7	TR20008	-1.80794	Plate2	Visit 1	Active	NEURO	OID21105	Q13093	-5.8958
PLA2G7	TR20051	0.00140767	Plate2	Visit 1	Active	NEURO	OID21105	Q13093	-5.8958
PLA2G7	TR20053	-0.274811	Plate2	Visit 1	Active	NEURO	OID21105	Q13093	-5.8958
PLA2G7	TR20004	-0.0540793	Plate2	Visit 1	Active	NEURO	OID21105	Q13093	-5.8958
PLA2G7	TR20030	-1.44702	Plate2	Visit 1	Active	NEURO	OID21105	Q13093	-5.8958
PLA2G7	TR20002	-0.24831	Plate2	Visit 1	Active	NEURO	OID21105	Q13093	-5.8958
PLA2G7	TR20067	-0.135061	Plate2	Visit 1	Active	NEURO	OID21105	Q13093	-5.8958
PLA2G7	TR20035	-0.252874	Plate2	Visit 1	Active	NEURO	OID21105	Q13093	-5.8958
PLA2G7	TR20006	-1.61204	Plate2	Visit 1	Active	NEURO	OID21105	Q13093	-5.8958
PLA2G7	TR20112	-0.0852528	Plate2	Visit 1	Active	NEURO	OID21105	Q13093	-5.8958
PLA2G7	TR20059	-0.0484711	Plate2	Visit 1	Active	NEURO	OID21105	Q13093	-5.8958
PLA2G7	TR20089	-0.319585	Plate4	Visit 1	Active	NEURO	OID21105	Q13093	-5.65996
PLA2G7	TR20071	0.0264563	Plate4	Visit 1	Active	NEURO	OID21105	Q13093	-5.65996
PLA2G7	TR20010	0.00544284	Plate4	Visit 1	Active	NEURO	OID21105	Q13093	-5.65996
PLA2G7	TR20070	-0.0243054	Plate4	Visit 1	Active	NEURO	OID21105	Q13093	-5.65996
PLA2G7	TR20026	-0.0838973	Plate4	Visit 1	Active	NEURO	OID21105	Q13093	-5.65996
PLA2G7	TR20097	0.0884152	Plate4	Visit 1	Active	NEURO	OID21105	Q13093	-5.65996
PLA2G7	TR20074	-0.181478	Plate4	Visit 1	Active	NEURO	OID21105	Q13093	-5.65996
PLA2G7	TR20110	-5.91564	Plate4	Visit 1	Active	NEURO	OID21105	Q13093	-5.65996
PLA2G7	TR20100	-0.684111	Plate4	Visit 1	Active	NEURO	OID21105	Q13093	-5.65996
PLA2G7	TR20010	-0.0644634	Plate1	Visit 3	Active	NEURO	OID21105	Q13093	-5.69876
PLA2G7	TR20085	0.485049	Plate1	Visit 3	Active	NEURO	OID21105	Q13093	-5.69876
PLA2G7	TR20004	0.160076	Plate1	Visit 3	Active	NEURO	OID21105	Q13093	-5.69876
PLA2G7	TR20054	0.108605	Plate1	Visit 3	Active	NEURO	OID21105	Q13093	-5.69876
PLA2G7	TR20008	-0.290705	Plate1	Visit 3	Active	NEURO	OID21105	Q13093	-5.69876
PLA2G7	TR20002	-0.291447	Plate1	Visit 3	Active	NEURO	OID21105	Q13093	-5.69876
PLA2G7	TR20059	0.0879168	Plate1	Visit 3	Active	NEURO	OID21105	Q13093	-5.69876
PLA2G7	TR20053	0.0912414	Plate1	Visit 3	Active	NEURO	OID21105	Q13093	-5.69876
PLA2G7	TR20073	0.200275	Plate1	Visit 3	Active	NEURO	OID21105	Q13093	-5.69876
PLA2G7	TR20074	-0.314993	Plate1	Visit 3	Active	NEURO	OID21105	Q13093	-5.69876
PLA2G7	TR20035	-3.80488	Plate2	Visit 3	Active	NEURO	OID21105	Q13093	-5.8958
PLA2G7	TR20071	0.344972	Plate2	Visit 3	Active	NEURO	OID21105	Q13093	-5.8958
PLA2G7	TR20006	-0.412772	Plate2	Visit 3	Active	NEURO	OID21105	Q13093	-5.8958
PLA2G7	TR20067	0.116139	Plate2	Visit 3	Active	NEURO	OID21105	Q13093	-5.8958
PLA2G7	TR20030	-0.367855	Plate2	Visit 3	Active	NEURO	OID21105	Q13093	-5.8958
PLA2G7	TR20046	0.106874	Plate2	Visit 3	Active	NEURO	OID21105	Q13093	-5.8958
PLA2G7	TR20070	0.137931	Plate4	Visit 3	Active	NEURO	OID21105	Q13093	-5.65996
PLA2G7	TR20049	-0.25865	Plate4	Visit 3	Active	NEURO	OID21105	Q13093	-5.65996
PLAU	TR20115	-1.31023	Plate1	Visit 1	Active	NEURO	OID21124	P00749	-6.21053
PLAU	TR20054	-0.0921089	Plate1	Visit 1	Active	NEURO	OID21124	P00749	-6.21053
PLAU	TR20085	-0.239267	Plate1	Visit 1	Active	NEURO	OID21124	P00749	-6.21053
PLAU	TR20049	0.628212	Plate1	Visit 1	Active	NEURO	OID21124	P00749	-6.21053
PLAU	TR20116	-0.246181	Plate1	Visit 1	Active	NEURO	OID21124	P00749	-6.21053
PLAU	TR20073	0.646608	Plate1	Visit 1	Active	NEURO	OID21124	P00749	-6.21053
PLAU	TR20046	0.694231	Plate2	Visit 1	Active	NEURO	OID21124	P00749	-5.76118
PLAU	TR20008	-0.913653	Plate2	Visit 1	Active	NEURO	OID21124	P00749	-5.76118
PLAU	TR20051	0.400785	Plate2	Visit 1	Active	NEURO	OID21124	P00749	-5.76118
PLAU	TR20053	0.157719	Plate2	Visit 1	Active	NEURO	OID21124	P00749	-5.76118
PLAU	TR20004	-0.256931	Plate2	Visit 1	Active	NEURO	OID21124	P00749	-5.76118
PLAU	TR20030	-0.67391	Plate2	Visit 1	Active	NEURO	OID21124	P00749	-5.76118
PLAU	TR20002	0.683468	Plate2	Visit 1	Active	NEURO	OID21124	P00749	-5.76118
PLAU	TR20067	-0.340452	Plate2	Visit 1	Active	NEURO	OID21124	P00749	-5.76118
PLAU	TR20035	0.773346	Plate2	Visit 1	Active	NEURO	OID21124	P00749	-5.76118
PLAU	TR20006	-1.18965	Plate2	Visit 1	Active	NEURO	OID21124	P00749	-5.76118
PLAU	TR20112	0.119891	Plate2	Visit 1	Active	NEURO	OID21124	P00749	-5.76118
PLAU	TR20059	-0.0546422	Plate2	Visit 1	Active	NEURO	OID21124	P00749	-5.76118
PLAU	TR20089	0.253132	Plate4	Visit 1	Active	NEURO	OID21124	P00749	-5.75615
PLAU	TR20071	0.479738	Plate4	Visit 1	Active	NEURO	OID21124	P00749	-5.75615
PLAU	TR20010	0.794617	Plate4	Visit 1	Active	NEURO	OID21124	P00749	-5.75615
PLAU	TR20070	0.179102	Plate4	Visit 1	Active	NEURO	OID21124	P00749	-5.75615
PLAU	TR20026	0.60141	Plate4	Visit 1	Active	NEURO	OID21124	P00749	-5.75615
PLAU	TR20097	0.674864	Plate4	Visit 1	Active	NEURO	OID21124	P00749	-5.75615
PLAU	TR20074	0.349599	Plate4	Visit 1	Active	NEURO	OID21124	P00749	-5.75615
PLAU	TR20110	0.688039	Plate4	Visit 1	Active	NEURO	OID21124	P00749	-5.75615
PLAU	TR20100	0.165377	Plate4	Visit 1	Active	NEURO	OID21124	P00749	-5.75615
PLAU	TR20010	0.627447	Plate1	Visit 3	Active	NEURO	OID21124	P00749	-6.21053
PLAU	TR20085	-0.453916	Plate1	Visit 3	Active	NEURO	OID21124	P00749	-6.21053
PLAU	TR20004	-0.0172799	Plate1	Visit 3	Active	NEURO	OID21124	P00749	-6.21053
PLAU	TR20054	0.554291	Plate1	Visit 3	Active	NEURO	OID21124	P00749	-6.21053
PLAU	TR20008	0.547045	Plate1	Visit 3	Active	NEURO	OID21124	P00749	-6.21053
PLAU	TR20002	0.886452	Plate1	Visit 3	Active	NEURO	OID21124	P00749	-6.21053
PLAU	TR20059	0.272015	Plate1	Visit 3	Active	NEURO	OID21124	P00749	-6.21053
PLAU	TR20053	0.888687	Plate1	Visit 3	Active	NEURO	OID21124	P00749	-6.21053
PLAU	TR20073	0.335251	Plate1	Visit 3	Active	NEURO	OID21124	P00749	-6.21053
PLAU	TR20074	0.390494	Plate1	Visit 3	Active	NEURO	OID21124	P00749	-6.21053
PLAU	TR20035	-2.68222	Plate2	Visit 3	Active	NEURO	OID21124	P00749	-5.76118
PLAU	TR20071	0.21438	Plate2	Visit 3	Active	NEURO	OID21124	P00749	-5.76118
PLAU	TR20006	-0.114229	Plate2	Visit 3	Active	NEURO	OID21124	P00749	-5.76118
PLAU	TR20067	0.26172	Plate2	Visit 3	Active	NEURO	OID21124	P00749	-5.76118
PLAU	TR20030	0.216306	Plate2	Visit 3	Active	NEURO	OID21124	P00749	-5.76118
PLAU	TR20046	0.561553	Plate2	Visit 3	Active	NEURO	OID21124	P00749	-5.76118
PLAU	TR20070	0.463802	Plate4	Visit 3	Active	NEURO	OID21124	P00749	-5.75615
PLAU	TR20049	-0.18824	Plate4	Visit 3	Active	NEURO	OID21124	P00749	-5.75615
PLIN1	TR20115	0.487716	Plate1	Visit 1	Active	NEURO	OID20835	O60240	-0.801378
PLIN1	TR20054	0.92537	Plate1	Visit 1	Active	NEURO	OID20835	O60240	-0.801378
PLIN1	TR20085	-0.153802	Plate1	Visit 1	Active	NEURO	OID20835	O60240	-0.801378
PLIN1	TR20049	-0.275577	Plate1	Visit 1	Active	NEURO	OID20835	O60240	-0.801378
PLIN1	TR20116	-0.164297	Plate1	Visit 1	Active	NEURO	OID20835	O60240	-0.801378
PLIN1	TR20073	1.24319	Plate1	Visit 1	Active	NEURO	OID20835	O60240	-0.801378
PLIN1	TR20046	0.470001	Plate2	Visit 1	Active	NEURO	OID20835	O60240	-1.17505
PLIN1	TR20008	-0.42414	Plate2	Visit 1	Active	NEURO	OID20835	O60240	-1.17505
PLIN1	TR20051	0.586013	Plate2	Visit 1	Active	NEURO	OID20835	O60240	-1.17505
PLIN1	TR20053	-0.126161	Plate2	Visit 1	Active	NEURO	OID20835	O60240	-1.17505
PLIN1	TR20004	0.49031	Plate2	Visit 1	Active	NEURO	OID20835	O60240	-1.17505
PLIN1	TR20030	-0.443836	Plate2	Visit 1	Active	NEURO	OID20835	O60240	-1.17505
PLIN1	TR20002	-0.851619	Plate2	Visit 1	Active	NEURO	OID20835	O60240	-1.17505
PLIN1	TR20067	0.0592931	Plate2	Visit 1	Active	NEURO	OID20835	O60240	-1.17505
PLIN1	TR20035	0.229514	Plate2	Visit 1	Active	NEURO	OID20835	O60240	-1.17505
PLIN1	TR20006	-0.0983711	Plate2	Visit 1	Active	NEURO	OID20835	O60240	-1.17505
PLIN1	TR20112	-0.763978	Plate2	Visit 1	Active	NEURO	OID20835	O60240	-1.17505
PLIN1	TR20059	0.0350932	Plate2	Visit 1	Active	NEURO	OID20835	O60240	-1.17505
PLIN1	TR20089	0.017729	Plate4	Visit 1	Active	NEURO	OID20835	O60240	-0.945992
PLIN1	TR20071	-0.0187584	Plate4	Visit 1	Active	NEURO	OID20835	O60240	-0.945992
PLIN1	TR20010	0.694314	Plate4	Visit 1	Active	NEURO	OID20835	O60240	-0.945992
PLIN1	TR20070	-0.543771	Plate4	Visit 1	Active	NEURO	OID20835	O60240	-0.945992
PLIN1	TR20026	0.239024	Plate4	Visit 1	Active	NEURO	OID20835	O60240	-0.945992
PLIN1	TR20097	0.297231	Plate4	Visit 1	Active	NEURO	OID20835	O60240	-0.945992
PLIN1	TR20074	-0.540496	Plate4	Visit 1	Active	NEURO	OID20835	O60240	-0.945992
PLIN1	TR20110	0.344775	Plate4	Visit 1	Active	NEURO	OID20835	O60240	-0.945992
PLIN1	TR20100	0.261751	Plate4	Visit 1	Active	NEURO	OID20835	O60240	-0.945992
PLIN1	TR20010	0.0306735	Plate1	Visit 3	Active	NEURO	OID20835	O60240	-0.801378
PLIN1	TR20085	-0.0393483	Plate1	Visit 3	Active	NEURO	OID20835	O60240	-0.801378
PLIN1	TR20004	-0.0799681	Plate1	Visit 3	Active	NEURO	OID20835	O60240	-0.801378
PLIN1	TR20054	1.15503	Plate1	Visit 3	Active	NEURO	OID20835	O60240	-0.801378
PLIN1	TR20008	-0.290683	Plate1	Visit 3	Active	NEURO	OID20835	O60240	-0.801378
PLIN1	TR20002	-0.406622	Plate1	Visit 3	Active	NEURO	OID20835	O60240	-0.801378
PLIN1	TR20059	-0.265757	Plate1	Visit 3	Active	NEURO	OID20835	O60240	-0.801378
PLIN1	TR20053	-0.501119	Plate1	Visit 3	Active	NEURO	OID20835	O60240	-0.801378
PLIN1	TR20073	0.823083	Plate1	Visit 3	Active	NEURO	OID20835	O60240	-0.801378
PLIN1	TR20074	-0.784682	Plate1	Visit 3	Active	NEURO	OID20835	O60240	-0.801378
PLIN1	TR20035	0.623131	Plate2	Visit 3	Active	NEURO	OID20835	O60240	-1.17505
PLIN1	TR20071	-0.550745	Plate2	Visit 3	Active	NEURO	OID20835	O60240	-1.17505
PLIN1	TR20006	0.130161	Plate2	Visit 3	Active	NEURO	OID20835	O60240	-1.17505
PLIN1	TR20067	0.0117039	Plate2	Visit 3	Active	NEURO	OID20835	O60240	-1.17505
PLIN1	TR20030	-0.595696	Plate2	Visit 3	Active	NEURO	OID20835	O60240	-1.17505
PLIN1	TR20046	0.21969	Plate2	Visit 3	Active	NEURO	OID20835	O60240	-1.17505
PLIN1	TR20070	-0.230401	Plate4	Visit 3	Active	NEURO	OID20835	O60240	-0.945992
PLIN1	TR20049	0.295087	Plate4	Visit 3	Active	NEURO	OID20835	O60240	-0.945992
PMVK	TR20115	-0.0295514	Plate1	Visit 1	Active	NEURO	OID20850	Q15126	-1.10447
PMVK	TR20054	2.9109	Plate1	Visit 1	Active	NEURO	OID20850	Q15126	-1.10447
PMVK	TR20085	-0.368668	Plate1	Visit 1	Active	NEURO	OID20850	Q15126	-1.10447
PMVK	TR20049	6.14912	Plate1	Visit 1	Active	NEURO	OID20850	Q15126	-1.10447
PMVK	TR20116	-0.166494	Plate1	Visit 1	Active	NEURO	OID20850	Q15126	-1.10447
PMVK	TR20073	1.80604	Plate1	Visit 1	Active	NEURO	OID20850	Q15126	-1.10447
PMVK	TR20046	3.987	Plate2	Visit 1	Active	NEURO	OID20850	Q15126	-1.23395
PMVK	TR20008	4.65501	Plate2	Visit 1	Active	NEURO	OID20850	Q15126	-1.23395
PMVK	TR20051	4.94304	Plate2	Visit 1	Active	NEURO	OID20850	Q15126	-1.23395
PMVK	TR20053	4.42107	Plate2	Visit 1	Active	NEURO	OID20850	Q15126	-1.23395
PMVK	TR20004	3.71721	Plate2	Visit 1	Active	NEURO	OID20850	Q15126	-1.23395
PMVK	TR20030	2.72294	Plate2	Visit 1	Active	NEURO	OID20850	Q15126	-1.23395
PMVK	TR20002	1.53951	Plate2	Visit 1	Active	NEURO	OID20850	Q15126	-1.23395
PMVK	TR20067	4.51117	Plate2	Visit 1	Active	NEURO	OID20850	Q15126	-1.23395
PMVK	TR20035	0.702328	Plate2	Visit 1	Active	NEURO	OID20850	Q15126	-1.23395
PMVK	TR20006	0.872798	Plate2	Visit 1	Active	NEURO	OID20850	Q15126	-1.23395
PMVK	TR20112	0.827366	Plate2	Visit 1	Active	NEURO	OID20850	Q15126	-1.23395
PMVK	TR20059	0.0165327	Plate2	Visit 1	Active	NEURO	OID20850	Q15126	-1.23395
PMVK	TR20089	1.46732	Plate4	Visit 1	Active	NEURO	OID20850	Q15126	-1.46483
PMVK	TR20071	4.67843	Plate4	Visit 1	Active	NEURO	OID20850	Q15126	-1.46483
PMVK	TR20010	2.38918	Plate4	Visit 1	Active	NEURO	OID20850	Q15126	-1.46483
PMVK	TR20070	3.06705	Plate4	Visit 1	Active	NEURO	OID20850	Q15126	-1.46483
PMVK	TR20026	3.35367	Plate4	Visit 1	Active	NEURO	OID20850	Q15126	-1.46483
PMVK	TR20097	4.54207	Plate4	Visit 1	Active	NEURO	OID20850	Q15126	-1.46483
PMVK	TR20074	2.70935	Plate4	Visit 1	Active	NEURO	OID20850	Q15126	-1.46483
PMVK	TR20110	1.54736	Plate4	Visit 1	Active	NEURO	OID20850	Q15126	-1.46483
PMVK	TR20100	3.94777	Plate4	Visit 1	Active	NEURO	OID20850	Q15126	-1.46483
PMVK	TR20010	4.31439	Plate1	Visit 3	Active	NEURO	OID20850	Q15126	-1.10447
PMVK	TR20085	0.454096	Plate1	Visit 3	Active	NEURO	OID20850	Q15126	-1.10447
PMVK	TR20004	5.64113	Plate1	Visit 3	Active	NEURO	OID20850	Q15126	-1.10447
PMVK	TR20054	3.20601	Plate1	Visit 3	Active	NEURO	OID20850	Q15126	-1.10447
PMVK	TR20008	6.85784	Plate1	Visit 3	Active	NEURO	OID20850	Q15126	-1.10447
PMVK	TR20002	0.749764	Plate1	Visit 3	Active	NEURO	OID20850	Q15126	-1.10447
PMVK	TR20059	3.00543	Plate1	Visit 3	Active	NEURO	OID20850	Q15126	-1.10447
PMVK	TR20053	5.77114	Plate1	Visit 3	Active	NEURO	OID20850	Q15126	-1.10447
PMVK	TR20073	0.170293	Plate1	Visit 3	Active	NEURO	OID20850	Q15126	-1.10447
PMVK	TR20074	-0.0497683	Plate1	Visit 3	Active	NEURO	OID20850	Q15126	-1.10447
PMVK	TR20035	3.95555	Plate2	Visit 3	Active	NEURO	OID20850	Q15126	-1.23395
PMVK	TR20071	-0.22412	Plate2	Visit 3	Active	NEURO	OID20850	Q15126	-1.23395
PMVK	TR20006	5.31743	Plate2	Visit 3	Active	NEURO	OID20850	Q15126	-1.23395
PMVK	TR20067	0.403535	Plate2	Visit 3	Active	NEURO	OID20850	Q15126	-1.23395
PMVK	TR20030	5.90438	Plate2	Visit 3	Active	NEURO	OID20850	Q15126	-1.23395
PMVK	TR20046	0.501099	Plate2	Visit 3	Active	NEURO	OID20850	Q15126	-1.23395
PMVK	TR20070	-0.148135	Plate4	Visit 3	Active	NEURO	OID20850	Q15126	-1.46483
PMVK	TR20049	3.62237	Plate4	Visit 3	Active	NEURO	OID20850	Q15126	-1.46483
PPCDC	TR20115	-1.16048	Plate1	Visit 1	Active	NEURO	OID21027	Q96CD2	-5.06285
PPCDC	TR20054	0.708967	Plate1	Visit 1	Active	NEURO	OID21027	Q96CD2	-5.06285
PPCDC	TR20085	1.0558	Plate1	Visit 1	Active	NEURO	OID21027	Q96CD2	-5.06285
PPCDC	TR20049	2.14995	Plate1	Visit 1	Active	NEURO	OID21027	Q96CD2	-5.06285
PPCDC	TR20116	0.482488	Plate1	Visit 1	Active	NEURO	OID21027	Q96CD2	-5.06285
PPCDC	TR20073	1.05606	Plate1	Visit 1	Active	NEURO	OID21027	Q96CD2	-5.06285
PPCDC	TR20046	0.846868	Plate2	Visit 1	Active	NEURO	OID21027	Q96CD2	-4.75087
PPCDC	TR20008	1.17714	Plate2	Visit 1	Active	NEURO	OID21027	Q96CD2	-4.75087
PPCDC	TR20051	0.35661	Plate2	Visit 1	Active	NEURO	OID21027	Q96CD2	-4.75087
PPCDC	TR20053	0.896458	Plate2	Visit 1	Active	NEURO	OID21027	Q96CD2	-4.75087
PPCDC	TR20004	0.484271	Plate2	Visit 1	Active	NEURO	OID21027	Q96CD2	-4.75087
PPCDC	TR20030	0.283405	Plate2	Visit 1	Active	NEURO	OID21027	Q96CD2	-4.75087
PPCDC	TR20002	1.16961	Plate2	Visit 1	Active	NEURO	OID21027	Q96CD2	-4.75087
PPCDC	TR20067	0.903953	Plate2	Visit 1	Active	NEURO	OID21027	Q96CD2	-4.75087
PPCDC	TR20035	0.277678	Plate2	Visit 1	Active	NEURO	OID21027	Q96CD2	-4.75087
PPCDC	TR20006	0.494579	Plate2	Visit 1	Active	NEURO	OID21027	Q96CD2	-4.75087
PPCDC	TR20112	0.282139	Plate2	Visit 1	Active	NEURO	OID21027	Q96CD2	-4.75087
PPCDC	TR20059	0.834978	Plate2	Visit 1	Active	NEURO	OID21027	Q96CD2	-4.75087
PPCDC	TR20089	0.416172	Plate4	Visit 1	Active	NEURO	OID21027	Q96CD2	-4.87929
PPCDC	TR20071	1.10716	Plate4	Visit 1	Active	NEURO	OID21027	Q96CD2	-4.87929
PPCDC	TR20010	0.654778	Plate4	Visit 1	Active	NEURO	OID21027	Q96CD2	-4.87929
PPCDC	TR20070	0.926631	Plate4	Visit 1	Active	NEURO	OID21027	Q96CD2	-4.87929
PPCDC	TR20026	0.959353	Plate4	Visit 1	Active	NEURO	OID21027	Q96CD2	-4.87929
PPCDC	TR20097	1.23268	Plate4	Visit 1	Active	NEURO	OID21027	Q96CD2	-4.87929
PPCDC	TR20074	0.803693	Plate4	Visit 1	Active	NEURO	OID21027	Q96CD2	-4.87929
PPCDC	TR20110	0.539684	Plate4	Visit 1	Active	NEURO	OID21027	Q96CD2	-4.87929
PPCDC	TR20100	0.593647	Plate4	Visit 1	Active	NEURO	OID21027	Q96CD2	-4.87929
PPCDC	TR20010	0.438485	Plate1	Visit 3	Active	NEURO	OID21027	Q96CD2	-5.06285
PPCDC	TR20085	0.736451	Plate1	Visit 3	Active	NEURO	OID21027	Q96CD2	-5.06285
PPCDC	TR20004	0.557311	Plate1	Visit 3	Active	NEURO	OID21027	Q96CD2	-5.06285
PPCDC	TR20054	0.860552	Plate1	Visit 3	Active	NEURO	OID21027	Q96CD2	-5.06285
PPCDC	TR20008	1.43621	Plate1	Visit 3	Active	NEURO	OID21027	Q96CD2	-5.06285
PPCDC	TR20002	1.29569	Plate1	Visit 3	Active	NEURO	OID21027	Q96CD2	-5.06285
PPCDC	TR20059	1.09719	Plate1	Visit 3	Active	NEURO	OID21027	Q96CD2	-5.06285
PPCDC	TR20053	1.34686	Plate1	Visit 3	Active	NEURO	OID21027	Q96CD2	-5.06285
PPCDC	TR20073	0.0420141	Plate1	Visit 3	Active	NEURO	OID21027	Q96CD2	-5.06285
PPCDC	TR20074	0.338359	Plate1	Visit 3	Active	NEURO	OID21027	Q96CD2	-5.06285
PPCDC	TR20035	-2.61848	Plate2	Visit 3	Active	NEURO	OID21027	Q96CD2	-4.75087
PPCDC	TR20071	0.36307	Plate2	Visit 3	Active	NEURO	OID21027	Q96CD2	-4.75087
PPCDC	TR20006	0.959638	Plate2	Visit 3	Active	NEURO	OID21027	Q96CD2	-4.75087
PPCDC	TR20067	0.309671	Plate2	Visit 3	Active	NEURO	OID21027	Q96CD2	-4.75087
PPCDC	TR20030	1.12057	Plate2	Visit 3	Active	NEURO	OID21027	Q96CD2	-4.75087
PPCDC	TR20046	0.351961	Plate2	Visit 3	Active	NEURO	OID21027	Q96CD2	-4.75087
PPCDC	TR20070	1.03962	Plate4	Visit 3	Active	NEURO	OID21027	Q96CD2	-4.87929
PPCDC	TR20049	0.81687	Plate4	Visit 3	Active	NEURO	OID21027	Q96CD2	-4.87929
PPP3R1	TR20115	-0.258198	Plate1	Visit 1	Active	NEURO	OID20902	P63098	-3.33274
PPP3R1	TR20054	0.0410714	Plate1	Visit 1	Active	NEURO	OID20902	P63098	-3.33274
PPP3R1	TR20085	-0.0606191	Plate1	Visit 1	Active	NEURO	OID20902	P63098	-3.33274
PPP3R1	TR20049	0.863909	Plate1	Visit 1	Active	NEURO	OID20902	P63098	-3.33274
PPP3R1	TR20116	-0.298687	Plate1	Visit 1	Active	NEURO	OID20902	P63098	-3.33274
PPP3R1	TR20073	0.810699	Plate1	Visit 1	Active	NEURO	OID20902	P63098	-3.33274
PPP3R1	TR20046	0.094914	Plate2	Visit 1	Active	NEURO	OID20902	P63098	-2.75304
PPP3R1	TR20008	-0.445202	Plate2	Visit 1	Active	NEURO	OID20902	P63098	-2.75304
PPP3R1	TR20051	0.104399	Plate2	Visit 1	Active	NEURO	OID20902	P63098	-2.75304
PPP3R1	TR20053	0.180233	Plate2	Visit 1	Active	NEURO	OID20902	P63098	-2.75304
PPP3R1	TR20004	-0.527271	Plate2	Visit 1	Active	NEURO	OID20902	P63098	-2.75304
PPP3R1	TR20030	-0.221604	Plate2	Visit 1	Active	NEURO	OID20902	P63098	-2.75304
PPP3R1	TR20002	-0.334534	Plate2	Visit 1	Active	NEURO	OID20902	P63098	-2.75304
PPP3R1	TR20067	-0.672095	Plate2	Visit 1	Active	NEURO	OID20902	P63098	-2.75304
PPP3R1	TR20035	0.132481	Plate2	Visit 1	Active	NEURO	OID20902	P63098	-2.75304
PPP3R1	TR20006	-0.613272	Plate2	Visit 1	Active	NEURO	OID20902	P63098	-2.75304
PPP3R1	TR20112	-0.228127	Plate2	Visit 1	Active	NEURO	OID20902	P63098	-2.75304
PPP3R1	TR20059	-0.272314	Plate2	Visit 1	Active	NEURO	OID20902	P63098	-2.75304
PPP3R1	TR20089	-0.0540242	Plate4	Visit 1	Active	NEURO	OID20902	P63098	-2.96365
PPP3R1	TR20071	0.396031	Plate4	Visit 1	Active	NEURO	OID20902	P63098	-2.96365
PPP3R1	TR20010	0.952006	Plate4	Visit 1	Active	NEURO	OID20902	P63098	-2.96365
PPP3R1	TR20070	0.168647	Plate4	Visit 1	Active	NEURO	OID20902	P63098	-2.96365
PPP3R1	TR20026	0.538342	Plate4	Visit 1	Active	NEURO	OID20902	P63098	-2.96365
PPP3R1	TR20097	0.380606	Plate4	Visit 1	Active	NEURO	OID20902	P63098	-2.96365
PPP3R1	TR20074	0.63442	Plate4	Visit 1	Active	NEURO	OID20902	P63098	-2.96365
PPP3R1	TR20110	1.00844	Plate4	Visit 1	Active	NEURO	OID20902	P63098	-2.96365
PPP3R1	TR20100	0.442506	Plate4	Visit 1	Active	NEURO	OID20902	P63098	-2.96365
PPP3R1	TR20010	0.471912	Plate1	Visit 3	Active	NEURO	OID20902	P63098	-3.33274
PPP3R1	TR20085	-0.214634	Plate1	Visit 3	Active	NEURO	OID20902	P63098	-3.33274
PPP3R1	TR20004	0.152313	Plate1	Visit 3	Active	NEURO	OID20902	P63098	-3.33274
PPP3R1	TR20054	0.487996	Plate1	Visit 3	Active	NEURO	OID20902	P63098	-3.33274
PPP3R1	TR20008	0.822302	Plate1	Visit 3	Active	NEURO	OID20902	P63098	-3.33274
PPP3R1	TR20002	-0.736355	Plate1	Visit 3	Active	NEURO	OID20902	P63098	-3.33274
PPP3R1	TR20059	0.0972302	Plate1	Visit 3	Active	NEURO	OID20902	P63098	-3.33274
PPP3R1	TR20053	0.709203	Plate1	Visit 3	Active	NEURO	OID20902	P63098	-3.33274
PPP3R1	TR20073	-0.07983	Plate1	Visit 3	Active	NEURO	OID20902	P63098	-3.33274
PPP3R1	TR20074	0.0600833	Plate1	Visit 3	Active	NEURO	OID20902	P63098	-3.33274
PPP3R1	TR20035	0.391801	Plate2	Visit 3	Active	NEURO	OID20902	P63098	-2.75304
PPP3R1	TR20071	-0.347446	Plate2	Visit 3	Active	NEURO	OID20902	P63098	-2.75304
PPP3R1	TR20006	0.291951	Plate2	Visit 3	Active	NEURO	OID20902	P63098	-2.75304
PPP3R1	TR20067	-1.26713	Plate2	Visit 3	Active	NEURO	OID20902	P63098	-2.75304
PPP3R1	TR20030	0.372971	Plate2	Visit 3	Active	NEURO	OID20902	P63098	-2.75304
PPP3R1	TR20046	0.246536	Plate2	Visit 3	Active	NEURO	OID20902	P63098	-2.75304
PPP3R1	TR20070	0.0511138	Plate4	Visit 3	Active	NEURO	OID20902	P63098	-2.96365
PPP3R1	TR20049	1.19543	Plate4	Visit 3	Active	NEURO	OID20902	P63098	-2.96365
PRDX1	TR20115	-0.170931	Plate1	Visit 1	Active	NEURO	OID20962	Q06830	-1.62662
PRDX1	TR20054	-0.280826	Plate1	Visit 1	Active	NEURO	OID20962	Q06830	-1.62662
PRDX1	TR20085	-0.00939683	Plate1	Visit 1	Active	NEURO	OID20962	Q06830	-1.62662
PRDX1	TR20049	2.04242	Plate1	Visit 1	Active	NEURO	OID20962	Q06830	-1.62662
PRDX1	TR20116	-0.317437	Plate1	Visit 1	Active	NEURO	OID20962	Q06830	-1.62662
PRDX1	TR20073	-0.0281171	Plate1	Visit 1	Active	NEURO	OID20962	Q06830	-1.62662
PRDX1	TR20046	0.347355	Plate2	Visit 1	Active	NEURO	OID20962	Q06830	-1.09525
PRDX1	TR20008	0.258423	Plate2	Visit 1	Active	NEURO	OID20962	Q06830	-1.09525
PRDX1	TR20051	0.447302	Plate2	Visit 1	Active	NEURO	OID20962	Q06830	-1.09525
PRDX1	TR20053	0.532588	Plate2	Visit 1	Active	NEURO	OID20962	Q06830	-1.09525
PRDX1	TR20004	0.124617	Plate2	Visit 1	Active	NEURO	OID20962	Q06830	-1.09525
PRDX1	TR20030	0.154491	Plate2	Visit 1	Active	NEURO	OID20962	Q06830	-1.09525
PRDX1	TR20002	0.340479	Plate2	Visit 1	Active	NEURO	OID20962	Q06830	-1.09525
PRDX1	TR20067	0.804306	Plate2	Visit 1	Active	NEURO	OID20962	Q06830	-1.09525
PRDX1	TR20035	-0.0859634	Plate2	Visit 1	Active	NEURO	OID20962	Q06830	-1.09525
PRDX1	TR20006	0.450956	Plate2	Visit 1	Active	NEURO	OID20962	Q06830	-1.09525
PRDX1	TR20112	0.182887	Plate2	Visit 1	Active	NEURO	OID20962	Q06830	-1.09525
PRDX1	TR20059	-0.340992	Plate2	Visit 1	Active	NEURO	OID20962	Q06830	-1.09525
PRDX1	TR20089	0.178986	Plate4	Visit 1	Active	NEURO	OID20962	Q06830	-2.00298
PRDX1	TR20071	0.55645	Plate4	Visit 1	Active	NEURO	OID20962	Q06830	-2.00298
PRDX1	TR20010	0.661105	Plate4	Visit 1	Active	NEURO	OID20962	Q06830	-2.00298
PRDX1	TR20070	0.281285	Plate4	Visit 1	Active	NEURO	OID20962	Q06830	-2.00298
PRDX1	TR20026	0.386702	Plate4	Visit 1	Active	NEURO	OID20962	Q06830	-2.00298
PRDX1	TR20097	1.40524	Plate4	Visit 1	Active	NEURO	OID20962	Q06830	-2.00298
PRDX1	TR20074	0.522285	Plate4	Visit 1	Active	NEURO	OID20962	Q06830	-2.00298
PRDX1	TR20110	0.7189	Plate4	Visit 1	Active	NEURO	OID20962	Q06830	-2.00298
PRDX1	TR20100	0.886523	Plate4	Visit 1	Active	NEURO	OID20962	Q06830	-2.00298
PRDX1	TR20010	0.29667	Plate1	Visit 3	Active	NEURO	OID20962	Q06830	-1.62662
PRDX1	TR20085	-0.0326266	Plate1	Visit 3	Active	NEURO	OID20962	Q06830	-1.62662
PRDX1	TR20004	0.674353	Plate1	Visit 3	Active	NEURO	OID20962	Q06830	-1.62662
PRDX1	TR20054	-0.0347173	Plate1	Visit 3	Active	NEURO	OID20962	Q06830	-1.62662
PRDX1	TR20008	1.72983	Plate1	Visit 3	Active	NEURO	OID20962	Q06830	-1.62662
PRDX1	TR20002	-0.210015	Plate1	Visit 3	Active	NEURO	OID20962	Q06830	-1.62662
PRDX1	TR20059	0.335629	Plate1	Visit 3	Active	NEURO	OID20962	Q06830	-1.62662
PRDX1	TR20053	1.61149	Plate1	Visit 3	Active	NEURO	OID20962	Q06830	-1.62662
PRDX1	TR20073	-0.148134	Plate1	Visit 3	Active	NEURO	OID20962	Q06830	-1.62662
PRDX1	TR20074	-0.0666692	Plate1	Visit 3	Active	NEURO	OID20962	Q06830	-1.62662
PRDX1	TR20035	0.4966	Plate2	Visit 3	Active	NEURO	OID20962	Q06830	-1.09525
PRDX1	TR20071	-0.30575	Plate2	Visit 3	Active	NEURO	OID20962	Q06830	-1.09525
PRDX1	TR20006	0.595538	Plate2	Visit 3	Active	NEURO	OID20962	Q06830	-1.09525
PRDX1	TR20067	0.156388	Plate2	Visit 3	Active	NEURO	OID20962	Q06830	-1.09525
PRDX1	TR20030	0.762866	Plate2	Visit 3	Active	NEURO	OID20962	Q06830	-1.09525
PRDX1	TR20046	0.023317	Plate2	Visit 3	Active	NEURO	OID20962	Q06830	-1.09525
PRDX1	TR20070	0.07372	Plate4	Visit 3	Active	NEURO	OID20962	Q06830	-2.00298
PRDX1	TR20049	1.17094	Plate4	Visit 3	Active	NEURO	OID20962	Q06830	-2.00298
PRL	TR20115	-5.23466	Plate1	Visit 1	Active	NEURO	OID21033	P01236	-5.13966
PRL	TR20054	-4.94556	Plate1	Visit 1	Active	NEURO	OID21033	P01236	-5.13966
PRL	TR20085	2.72884	Plate1	Visit 1	Active	NEURO	OID21033	P01236	-5.13966
PRL	TR20049	2.575	Plate1	Visit 1	Active	NEURO	OID21033	P01236	-5.13966
PRL	TR20116	-2.35624	Plate1	Visit 1	Active	NEURO	OID21033	P01236	-5.13966
PRL	TR20073	1.1078	Plate1	Visit 1	Active	NEURO	OID21033	P01236	-5.13966
PRL	TR20046	-3.78326	Plate2	Visit 1	Active	NEURO	OID21033	P01236	-5.83802
PRL	TR20008	-3.71416	Plate2	Visit 1	Active	NEURO	OID21033	P01236	-5.83802
PRL	TR20051	-0.989854	Plate2	Visit 1	Active	NEURO	OID21033	P01236	-5.83802
PRL	TR20053	-0.654797	Plate2	Visit 1	Active	NEURO	OID21033	P01236	-5.83802
PRL	TR20004	0.403641	Plate2	Visit 1	Active	NEURO	OID21033	P01236	-5.83802
PRL	TR20030	-0.0399999	Plate2	Visit 1	Active	NEURO	OID21033	P01236	-5.83802
PRL	TR20002	0.165109	Plate2	Visit 1	Active	NEURO	OID21033	P01236	-5.83802
PRL	TR20067	-3.4672	Plate2	Visit 1	Active	NEURO	OID21033	P01236	-5.83802
PRL	TR20035	0.540389	Plate2	Visit 1	Active	NEURO	OID21033	P01236	-5.83802
PRL	TR20006	-0.107541	Plate2	Visit 1	Active	NEURO	OID21033	P01236	-5.83802
PRL	TR20112	1.84424	Plate2	Visit 1	Active	NEURO	OID21033	P01236	-5.83802
PRL	TR20059	-5.21381	Plate2	Visit 1	Active	NEURO	OID21033	P01236	-5.83802
PRL	TR20089	1.27342	Plate4	Visit 1	Active	NEURO	OID21033	P01236	-5.42043
PRL	TR20071	-0.493378	Plate4	Visit 1	Active	NEURO	OID21033	P01236	-5.42043
PRL	TR20010	0.837071	Plate4	Visit 1	Active	NEURO	OID21033	P01236	-5.42043
PRL	TR20070	3.33748	Plate4	Visit 1	Active	NEURO	OID21033	P01236	-5.42043
PRL	TR20026	0.0202754	Plate4	Visit 1	Active	NEURO	OID21033	P01236	-5.42043
PRL	TR20097	-4.61574	Plate4	Visit 1	Active	NEURO	OID21033	P01236	-5.42043
PRL	TR20074	2.60177	Plate4	Visit 1	Active	NEURO	OID21033	P01236	-5.42043
PRL	TR20110	-5.33212	Plate4	Visit 1	Active	NEURO	OID21033	P01236	-5.42043
PRL	TR20100	-5.07583	Plate4	Visit 1	Active	NEURO	OID21033	P01236	-5.42043
PRL	TR20010	-0.0211544	Plate1	Visit 3	Active	NEURO	OID21033	P01236	-5.13966
PRL	TR20085	2.10498	Plate1	Visit 3	Active	NEURO	OID21033	P01236	-5.13966
PRL	TR20004	0.641855	Plate1	Visit 3	Active	NEURO	OID21033	P01236	-5.13966
PRL	TR20054	-4.67939	Plate1	Visit 3	Active	NEURO	OID21033	P01236	-5.13966
PRL	TR20008	-2.13086	Plate1	Visit 3	Active	NEURO	OID21033	P01236	-5.13966
PRL	TR20002	0.997448	Plate1	Visit 3	Active	NEURO	OID21033	P01236	-5.13966
PRL	TR20059	-4.07995	Plate1	Visit 3	Active	NEURO	OID21033	P01236	-5.13966
PRL	TR20053	-2.11767	Plate1	Visit 3	Active	NEURO	OID21033	P01236	-5.13966
PRL	TR20073	3.29243	Plate1	Visit 3	Active	NEURO	OID21033	P01236	-5.13966
PRL	TR20074	0.823784	Plate1	Visit 3	Active	NEURO	OID21033	P01236	-5.13966
PRL	TR20035	-5.67204	Plate2	Visit 3	Active	NEURO	OID21033	P01236	-5.83802
PRL	TR20071	-0.506249	Plate2	Visit 3	Active	NEURO	OID21033	P01236	-5.83802
PRL	TR20006	2.25736	Plate2	Visit 3	Active	NEURO	OID21033	P01236	-5.83802
PRL	TR20067	-2.17329	Plate2	Visit 3	Active	NEURO	OID21033	P01236	-5.83802
PRL	TR20030	1.17264	Plate2	Visit 3	Active	NEURO	OID21033	P01236	-5.83802
PRL	TR20046	-4.03477	Plate2	Visit 3	Active	NEURO	OID21033	P01236	-5.83802
PRL	TR20070	3.43714	Plate4	Visit 3	Active	NEURO	OID21033	P01236	-5.42043
PRL	TR20049	0.884191	Plate4	Visit 3	Active	NEURO	OID21033	P01236	-5.42043
PRTFDC1	TR20115	-0.0534871	Plate1	Visit 1	Active	NEURO	OID20867	Q9NRG1	0.6302
PRTFDC1	TR20054	-0.11112	Plate1	Visit 1	Active	NEURO	OID20867	Q9NRG1	0.6302
PRTFDC1	TR20085	-0.164433	Plate1	Visit 1	Active	NEURO	OID20867	Q9NRG1	0.6302
PRTFDC1	TR20049	2.22565	Plate1	Visit 1	Active	NEURO	OID20867	Q9NRG1	0.6302
PRTFDC1	TR20116	-1.01008	Plate1	Visit 1	Active	NEURO	OID20867	Q9NRG1	0.6302
PRTFDC1	TR20073	0.265245	Plate1	Visit 1	Active	NEURO	OID20867	Q9NRG1	0.6302
PRTFDC1	TR20046	1.04391	Plate2	Visit 1	Active	NEURO	OID20867	Q9NRG1	-0.247953
PRTFDC1	TR20008	0.9711	Plate2	Visit 1	Active	NEURO	OID20867	Q9NRG1	-0.247953
PRTFDC1	TR20051	1.74921	Plate2	Visit 1	Active	NEURO	OID20867	Q9NRG1	-0.247953
PRTFDC1	TR20053	1.16917	Plate2	Visit 1	Active	NEURO	OID20867	Q9NRG1	-0.247953
PRTFDC1	TR20004	0.986598	Plate2	Visit 1	Active	NEURO	OID20867	Q9NRG1	-0.247953
PRTFDC1	TR20030	0.12763	Plate2	Visit 1	Active	NEURO	OID20867	Q9NRG1	-0.247953
PRTFDC1	TR20002	0.422544	Plate2	Visit 1	Active	NEURO	OID20867	Q9NRG1	-0.247953
PRTFDC1	TR20067	1.60266	Plate2	Visit 1	Active	NEURO	OID20867	Q9NRG1	-0.247953
PRTFDC1	TR20035	-0.18801	Plate2	Visit 1	Active	NEURO	OID20867	Q9NRG1	-0.247953
PRTFDC1	TR20006	-0.706604	Plate2	Visit 1	Active	NEURO	OID20867	Q9NRG1	-0.247953
PRTFDC1	TR20112	-0.517954	Plate2	Visit 1	Active	NEURO	OID20867	Q9NRG1	-0.247953
PRTFDC1	TR20059	-0.516473	Plate2	Visit 1	Active	NEURO	OID20867	Q9NRG1	-0.247953
PRTFDC1	TR20089	-0.00197585	Plate4	Visit 1	Active	NEURO	OID20867	Q9NRG1	0.464502
PRTFDC1	TR20071	1.36559	Plate4	Visit 1	Active	NEURO	OID20867	Q9NRG1	0.464502
PRTFDC1	TR20010	0.705383	Plate4	Visit 1	Active	NEURO	OID20867	Q9NRG1	0.464502
PRTFDC1	TR20070	0.805559	Plate4	Visit 1	Active	NEURO	OID20867	Q9NRG1	0.464502
PRTFDC1	TR20026	0.539531	Plate4	Visit 1	Active	NEURO	OID20867	Q9NRG1	0.464502
PRTFDC1	TR20097	1.86902	Plate4	Visit 1	Active	NEURO	OID20867	Q9NRG1	0.464502
PRTFDC1	TR20074	0.274234	Plate4	Visit 1	Active	NEURO	OID20867	Q9NRG1	0.464502
PRTFDC1	TR20110	-0.191267	Plate4	Visit 1	Active	NEURO	OID20867	Q9NRG1	0.464502
PRTFDC1	TR20100	1.0974	Plate4	Visit 1	Active	NEURO	OID20867	Q9NRG1	0.464502
PRTFDC1	TR20010	1.51968	Plate1	Visit 3	Active	NEURO	OID20867	Q9NRG1	0.6302
PRTFDC1	TR20085	-0.203466	Plate1	Visit 3	Active	NEURO	OID20867	Q9NRG1	0.6302
PRTFDC1	TR20004	2.22678	Plate1	Visit 3	Active	NEURO	OID20867	Q9NRG1	0.6302
PRTFDC1	TR20054	0.129055	Plate1	Visit 3	Active	NEURO	OID20867	Q9NRG1	0.6302
PRTFDC1	TR20008	2.90787	Plate1	Visit 3	Active	NEURO	OID20867	Q9NRG1	0.6302
PRTFDC1	TR20002	0.302678	Plate1	Visit 3	Active	NEURO	OID20867	Q9NRG1	0.6302
PRTFDC1	TR20059	0.0697153	Plate1	Visit 3	Active	NEURO	OID20867	Q9NRG1	0.6302
PRTFDC1	TR20053	2.28854	Plate1	Visit 3	Active	NEURO	OID20867	Q9NRG1	0.6302
PRTFDC1	TR20073	-0.669544	Plate1	Visit 3	Active	NEURO	OID20867	Q9NRG1	0.6302
PRTFDC1	TR20074	-0.894522	Plate1	Visit 3	Active	NEURO	OID20867	Q9NRG1	0.6302
PRTFDC1	TR20035	1.00672	Plate2	Visit 3	Active	NEURO	OID20867	Q9NRG1	-0.247953
PRTFDC1	TR20071	0.0478916	Plate2	Visit 3	Active	NEURO	OID20867	Q9NRG1	-0.247953
PRTFDC1	TR20006	1.60832	Plate2	Visit 3	Active	NEURO	OID20867	Q9NRG1	-0.247953
PRTFDC1	TR20067	-0.790459	Plate2	Visit 3	Active	NEURO	OID20867	Q9NRG1	-0.247953
PRTFDC1	TR20030	2.33367	Plate2	Visit 3	Active	NEURO	OID20867	Q9NRG1	-0.247953
PRTFDC1	TR20046	0.0624412	Plate2	Visit 3	Active	NEURO	OID20867	Q9NRG1	-0.247953
PRTFDC1	TR20070	-0.89811	Plate4	Visit 3	Active	NEURO	OID20867	Q9NRG1	0.464502
PRTFDC1	TR20049	0.400556	Plate4	Visit 3	Active	NEURO	OID20867	Q9NRG1	0.464502
PSG1	TR20115	-0.813208	Plate1	Visit 1	Active	NEURO	OID20916	P11464	-6.55518
PSG1	TR20054	-2.40268	Plate1	Visit 1	Active	NEURO	OID20916	P11464	-6.55518
PSG1	TR20085	-2.91728	Plate1	Visit 1	Active	NEURO	OID20916	P11464	-6.55518
PSG1	TR20049	-1.9996	Plate1	Visit 1	Active	NEURO	OID20916	P11464	-6.55518
PSG1	TR20116	-2.32706	Plate1	Visit 1	Active	NEURO	OID20916	P11464	-6.55518
PSG1	TR20073	-0.826286	Plate1	Visit 1	Active	NEURO	OID20916	P11464	-6.55518
PSG1	TR20046	-2.69784	Plate2	Visit 1	Active	NEURO	OID20916	P11464	-6.30581
PSG1	TR20008	-1.3036	Plate2	Visit 1	Active	NEURO	OID20916	P11464	-6.30581
PSG1	TR20051	-0.770519	Plate2	Visit 1	Active	NEURO	OID20916	P11464	-6.30581
PSG1	TR20053	0.605269	Plate2	Visit 1	Active	NEURO	OID20916	P11464	-6.30581
PSG1	TR20004	-0.201332	Plate2	Visit 1	Active	NEURO	OID20916	P11464	-6.30581
PSG1	TR20030	0.0164813	Plate2	Visit 1	Active	NEURO	OID20916	P11464	-6.30581
PSG1	TR20002	-0.920181	Plate2	Visit 1	Active	NEURO	OID20916	P11464	-6.30581
PSG1	TR20067	-2.28553	Plate2	Visit 1	Active	NEURO	OID20916	P11464	-6.30581
PSG1	TR20035	0.332443	Plate2	Visit 1	Active	NEURO	OID20916	P11464	-6.30581
PSG1	TR20006	-3.01923	Plate2	Visit 1	Active	NEURO	OID20916	P11464	-6.30581
PSG1	TR20112	-2.03702	Plate2	Visit 1	Active	NEURO	OID20916	P11464	-6.30581
PSG1	TR20059	-3.35709	Plate2	Visit 1	Active	NEURO	OID20916	P11464	-6.30581
PSG1	TR20089	-1.29736	Plate4	Visit 1	Active	NEURO	OID20916	P11464	-6.03701
PSG1	TR20071	-2.52828	Plate4	Visit 1	Active	NEURO	OID20916	P11464	-6.03701
PSG1	TR20010	-0.927146	Plate4	Visit 1	Active	NEURO	OID20916	P11464	-6.03701
PSG1	TR20070	-1.99555	Plate4	Visit 1	Active	NEURO	OID20916	P11464	-6.03701
PSG1	TR20026	0.923427	Plate4	Visit 1	Active	NEURO	OID20916	P11464	-6.03701
PSG1	TR20097	-1.83067	Plate4	Visit 1	Active	NEURO	OID20916	P11464	-6.03701
PSG1	TR20074	-0.637513	Plate4	Visit 1	Active	NEURO	OID20916	P11464	-6.03701
PSG1	TR20110	-3.16751	Plate4	Visit 1	Active	NEURO	OID20916	P11464	-6.03701
PSG1	TR20100	-0.372456	Plate4	Visit 1	Active	NEURO	OID20916	P11464	-6.03701
PSG1	TR20010	-1.3109	Plate1	Visit 3	Active	NEURO	OID20916	P11464	-6.55518
PSG1	TR20085	-3.22737	Plate1	Visit 3	Active	NEURO	OID20916	P11464	-6.55518
PSG1	TR20004	-0.0205706	Plate1	Visit 3	Active	NEURO	OID20916	P11464	-6.55518
PSG1	TR20054	-1.50815	Plate1	Visit 3	Active	NEURO	OID20916	P11464	-6.55518
PSG1	TR20008	-0.5915	Plate1	Visit 3	Active	NEURO	OID20916	P11464	-6.55518
PSG1	TR20002	-0.533353	Plate1	Visit 3	Active	NEURO	OID20916	P11464	-6.55518
PSG1	TR20059	-3.18629	Plate1	Visit 3	Active	NEURO	OID20916	P11464	-6.55518
PSG1	TR20053	0.625389	Plate1	Visit 3	Active	NEURO	OID20916	P11464	-6.55518
PSG1	TR20073	-0.653859	Plate1	Visit 3	Active	NEURO	OID20916	P11464	-6.55518
PSG1	TR20074	-0.197924	Plate1	Visit 3	Active	NEURO	OID20916	P11464	-6.55518
PSG1	TR20035	0.329676	Plate2	Visit 3	Active	NEURO	OID20916	P11464	-6.30581
PSG1	TR20071	-2.26976	Plate2	Visit 3	Active	NEURO	OID20916	P11464	-6.30581
PSG1	TR20006	-2.41487	Plate2	Visit 3	Active	NEURO	OID20916	P11464	-6.30581
PSG1	TR20067	-1.86103	Plate2	Visit 3	Active	NEURO	OID20916	P11464	-6.30581
PSG1	TR20030	-0.400763	Plate2	Visit 3	Active	NEURO	OID20916	P11464	-6.30581
PSG1	TR20046	-2.71644	Plate2	Visit 3	Active	NEURO	OID20916	P11464	-6.30581
PSG1	TR20070	-1.98745	Plate4	Visit 3	Active	NEURO	OID20916	P11464	-6.03701
PSG1	TR20049	-1.97901	Plate4	Visit 3	Active	NEURO	OID20916	P11464	-6.03701
PSME1	TR20115	0.937617	Plate1	Visit 1	Active	NEURO	OID20969	Q06323	-3.80593
PSME1	TR20054	1.13646	Plate1	Visit 1	Active	NEURO	OID20969	Q06323	-3.80593
PSME1	TR20085	1.65425	Plate1	Visit 1	Active	NEURO	OID20969	Q06323	-3.80593
PSME1	TR20049	1.70354	Plate1	Visit 1	Active	NEURO	OID20969	Q06323	-3.80593
PSME1	TR20116	1.3887	Plate1	Visit 1	Active	NEURO	OID20969	Q06323	-3.80593
PSME1	TR20073	0.911611	Plate1	Visit 1	Active	NEURO	OID20969	Q06323	-3.80593
PSME1	TR20046	1.36547	Plate2	Visit 1	Active	NEURO	OID20969	Q06323	-4.58223
PSME1	TR20008	2.04802	Plate2	Visit 1	Active	NEURO	OID20969	Q06323	-4.58223
PSME1	TR20051	1.0694	Plate2	Visit 1	Active	NEURO	OID20969	Q06323	-4.58223
PSME1	TR20053	1.66216	Plate2	Visit 1	Active	NEURO	OID20969	Q06323	-4.58223
PSME1	TR20004	0.930127	Plate2	Visit 1	Active	NEURO	OID20969	Q06323	-4.58223
PSME1	TR20030	1.37747	Plate2	Visit 1	Active	NEURO	OID20969	Q06323	-4.58223
PSME1	TR20002	1.25845	Plate2	Visit 1	Active	NEURO	OID20969	Q06323	-4.58223
PSME1	TR20067	1.29769	Plate2	Visit 1	Active	NEURO	OID20969	Q06323	-4.58223
PSME1	TR20035	1.02006	Plate2	Visit 1	Active	NEURO	OID20969	Q06323	-4.58223
PSME1	TR20006	2.03406	Plate2	Visit 1	Active	NEURO	OID20969	Q06323	-4.58223
PSME1	TR20112	0.582101	Plate2	Visit 1	Active	NEURO	OID20969	Q06323	-4.58223
PSME1	TR20059	0.833285	Plate2	Visit 1	Active	NEURO	OID20969	Q06323	-4.58223
PSME1	TR20089	1.04336	Plate4	Visit 1	Active	NEURO	OID20969	Q06323	-3.78466
PSME1	TR20071	1.67763	Plate4	Visit 1	Active	NEURO	OID20969	Q06323	-3.78466
PSME1	TR20010	1.66886	Plate4	Visit 1	Active	NEURO	OID20969	Q06323	-3.78466
PSME1	TR20070	1.38615	Plate4	Visit 1	Active	NEURO	OID20969	Q06323	-3.78466
PSME1	TR20026	0.904686	Plate4	Visit 1	Active	NEURO	OID20969	Q06323	-3.78466
PSME1	TR20097	1.91184	Plate4	Visit 1	Active	NEURO	OID20969	Q06323	-3.78466
PSME1	TR20074	1.76549	Plate4	Visit 1	Active	NEURO	OID20969	Q06323	-3.78466
PSME1	TR20110	1.70703	Plate4	Visit 1	Active	NEURO	OID20969	Q06323	-3.78466
PSME1	TR20100	1.44005	Plate4	Visit 1	Active	NEURO	OID20969	Q06323	-3.78466
PSME1	TR20010	1.21034	Plate1	Visit 3	Active	NEURO	OID20969	Q06323	-3.80593
PSME1	TR20085	0.970666	Plate1	Visit 3	Active	NEURO	OID20969	Q06323	-3.80593
PSME1	TR20004	1.53126	Plate1	Visit 3	Active	NEURO	OID20969	Q06323	-3.80593
PSME1	TR20054	1.01309	Plate1	Visit 3	Active	NEURO	OID20969	Q06323	-3.80593
PSME1	TR20008	1.97113	Plate1	Visit 3	Active	NEURO	OID20969	Q06323	-3.80593
PSME1	TR20002	1.10853	Plate1	Visit 3	Active	NEURO	OID20969	Q06323	-3.80593
PSME1	TR20059	1.05743	Plate1	Visit 3	Active	NEURO	OID20969	Q06323	-3.80593
PSME1	TR20053	2.19789	Plate1	Visit 3	Active	NEURO	OID20969	Q06323	-3.80593
PSME1	TR20073	0.562871	Plate1	Visit 3	Active	NEURO	OID20969	Q06323	-3.80593
PSME1	TR20074	0.85058	Plate1	Visit 3	Active	NEURO	OID20969	Q06323	-3.80593
PSME1	TR20035	1.24903	Plate2	Visit 3	Active	NEURO	OID20969	Q06323	-4.58223
PSME1	TR20071	1.15561	Plate2	Visit 3	Active	NEURO	OID20969	Q06323	-4.58223
PSME1	TR20006	1.27214	Plate2	Visit 3	Active	NEURO	OID20969	Q06323	-4.58223
PSME1	TR20067	0.826088	Plate2	Visit 3	Active	NEURO	OID20969	Q06323	-4.58223
PSME1	TR20030	1.25559	Plate2	Visit 3	Active	NEURO	OID20969	Q06323	-4.58223
PSME1	TR20046	1.03756	Plate2	Visit 3	Active	NEURO	OID20969	Q06323	-4.58223
PSME1	TR20070	1.28978	Plate4	Visit 3	Active	NEURO	OID20969	Q06323	-3.78466
PSME1	TR20049	1.82121	Plate4	Visit 3	Active	NEURO	OID20969	Q06323	-3.78466
PSME2	TR20115	0.915674	Plate1	Visit 1	Active	NEURO	OID20989	Q9UL46	-4.25817
PSME2	TR20054	1.10356	Plate1	Visit 1	Active	NEURO	OID20989	Q9UL46	-4.25817
PSME2	TR20085	1.53153	Plate1	Visit 1	Active	NEURO	OID20989	Q9UL46	-4.25817
PSME2	TR20049	1.40496	Plate1	Visit 1	Active	NEURO	OID20989	Q9UL46	-4.25817
PSME2	TR20116	1.40079	Plate1	Visit 1	Active	NEURO	OID20989	Q9UL46	-4.25817
PSME2	TR20073	0.832199	Plate1	Visit 1	Active	NEURO	OID20989	Q9UL46	-4.25817
PSME2	TR20046	0.991063	Plate2	Visit 1	Active	NEURO	OID20989	Q9UL46	-4.93415
PSME2	TR20008	1.80365	Plate2	Visit 1	Active	NEURO	OID20989	Q9UL46	-4.93415
PSME2	TR20051	0.622179	Plate2	Visit 1	Active	NEURO	OID20989	Q9UL46	-4.93415
PSME2	TR20053	1.14203	Plate2	Visit 1	Active	NEURO	OID20989	Q9UL46	-4.93415
PSME2	TR20004	0.682676	Plate2	Visit 1	Active	NEURO	OID20989	Q9UL46	-4.93415
PSME2	TR20030	1.27173	Plate2	Visit 1	Active	NEURO	OID20989	Q9UL46	-4.93415
PSME2	TR20002	1.16835	Plate2	Visit 1	Active	NEURO	OID20989	Q9UL46	-4.93415
PSME2	TR20067	0.854991	Plate2	Visit 1	Active	NEURO	OID20989	Q9UL46	-4.93415
PSME2	TR20035	0.983121	Plate2	Visit 1	Active	NEURO	OID20989	Q9UL46	-4.93415
PSME2	TR20006	1.67408	Plate2	Visit 1	Active	NEURO	OID20989	Q9UL46	-4.93415
PSME2	TR20112	0.91915	Plate2	Visit 1	Active	NEURO	OID20989	Q9UL46	-4.93415
PSME2	TR20059	0.709696	Plate2	Visit 1	Active	NEURO	OID20989	Q9UL46	-4.93415
PSME2	TR20089	0.902152	Plate4	Visit 1	Active	NEURO	OID20989	Q9UL46	-4.69594
PSME2	TR20071	1.06532	Plate4	Visit 1	Active	NEURO	OID20989	Q9UL46	-4.69594
PSME2	TR20010	1.23731	Plate4	Visit 1	Active	NEURO	OID20989	Q9UL46	-4.69594
PSME2	TR20070	1.15058	Plate4	Visit 1	Active	NEURO	OID20989	Q9UL46	-4.69594
PSME2	TR20026	0.735458	Plate4	Visit 1	Active	NEURO	OID20989	Q9UL46	-4.69594
PSME2	TR20097	1.48704	Plate4	Visit 1	Active	NEURO	OID20989	Q9UL46	-4.69594
PSME2	TR20074	1.42896	Plate4	Visit 1	Active	NEURO	OID20989	Q9UL46	-4.69594
PSME2	TR20110	1.37604	Plate4	Visit 1	Active	NEURO	OID20989	Q9UL46	-4.69594
PSME2	TR20100	1.03454	Plate4	Visit 1	Active	NEURO	OID20989	Q9UL46	-4.69594
PSME2	TR20010	0.887814	Plate1	Visit 3	Active	NEURO	OID20989	Q9UL46	-4.25817
PSME2	TR20085	0.950266	Plate1	Visit 3	Active	NEURO	OID20989	Q9UL46	-4.25817
PSME2	TR20004	1.20187	Plate1	Visit 3	Active	NEURO	OID20989	Q9UL46	-4.25817
PSME2	TR20054	1.04292	Plate1	Visit 3	Active	NEURO	OID20989	Q9UL46	-4.25817
PSME2	TR20008	1.57245	Plate1	Visit 3	Active	NEURO	OID20989	Q9UL46	-4.25817
PSME2	TR20002	1.12799	Plate1	Visit 3	Active	NEURO	OID20989	Q9UL46	-4.25817
PSME2	TR20059	0.94333	Plate1	Visit 3	Active	NEURO	OID20989	Q9UL46	-4.25817
PSME2	TR20053	1.58848	Plate1	Visit 3	Active	NEURO	OID20989	Q9UL46	-4.25817
PSME2	TR20073	0.568438	Plate1	Visit 3	Active	NEURO	OID20989	Q9UL46	-4.25817
PSME2	TR20074	1.06648	Plate1	Visit 3	Active	NEURO	OID20989	Q9UL46	-4.25817
PSME2	TR20035	0.998871	Plate2	Visit 3	Active	NEURO	OID20989	Q9UL46	-4.93415
PSME2	TR20071	0.955656	Plate2	Visit 3	Active	NEURO	OID20989	Q9UL46	-4.93415
PSME2	TR20006	0.938904	Plate2	Visit 3	Active	NEURO	OID20989	Q9UL46	-4.93415
PSME2	TR20067	0.657803	Plate2	Visit 3	Active	NEURO	OID20989	Q9UL46	-4.93415
PSME2	TR20030	0.817552	Plate2	Visit 3	Active	NEURO	OID20989	Q9UL46	-4.93415
PSME2	TR20046	0.580375	Plate2	Visit 3	Active	NEURO	OID20989	Q9UL46	-4.93415
PSME2	TR20070	1.10363	Plate4	Visit 3	Active	NEURO	OID20989	Q9UL46	-4.69594
PSME2	TR20049	1.26783	Plate4	Visit 3	Active	NEURO	OID20989	Q9UL46	-4.69594
PTEN	TR20115	-0.0264726	Plate1	Visit 1	Active	NEURO	OID20794	P60484	-0.0227979
PTEN	TR20054	-0.132625	Plate1	Visit 1	Active	NEURO	OID20794	P60484	-0.0227979
PTEN	TR20085	-0.381447	Plate1	Visit 1	Active	NEURO	OID20794	P60484	-0.0227979
PTEN	TR20049	-0.48637	Plate1	Visit 1	Active	NEURO	OID20794	P60484	-0.0227979
PTEN	TR20116	-0.863601	Plate1	Visit 1	Active	NEURO	OID20794	P60484	-0.0227979
PTEN	TR20073	-0.117944	Plate1	Visit 1	Active	NEURO	OID20794	P60484	-0.0227979
PTEN	TR20046	-0.319832	Plate2	Visit 1	Active	NEURO	OID20794	P60484	-0.394237
PTEN	TR20008	-0.0182102	Plate2	Visit 1	Active	NEURO	OID20794	P60484	-0.394237
PTEN	TR20051	-0.0586383	Plate2	Visit 1	Active	NEURO	OID20794	P60484	-0.394237
PTEN	TR20053	-0.432965	Plate2	Visit 1	Active	NEURO	OID20794	P60484	-0.394237
PTEN	TR20004	-0.698488	Plate2	Visit 1	Active	NEURO	OID20794	P60484	-0.394237
PTEN	TR20030	-0.428138	Plate2	Visit 1	Active	NEURO	OID20794	P60484	-0.394237
PTEN	TR20002	-0.391228	Plate2	Visit 1	Active	NEURO	OID20794	P60484	-0.394237
PTEN	TR20067	-1.13972	Plate2	Visit 1	Active	NEURO	OID20794	P60484	-0.394237
PTEN	TR20035	-0.514523	Plate2	Visit 1	Active	NEURO	OID20794	P60484	-0.394237
PTEN	TR20006	-0.723536	Plate2	Visit 1	Active	NEURO	OID20794	P60484	-0.394237
PTEN	TR20112	-0.581762	Plate2	Visit 1	Active	NEURO	OID20794	P60484	-0.394237
PTEN	TR20059	0.0692633	Plate2	Visit 1	Active	NEURO	OID20794	P60484	-0.394237
PTEN	TR20089	-0.266603	Plate4	Visit 1	Active	NEURO	OID20794	P60484	0.256832
PTEN	TR20071	-0.11115	Plate4	Visit 1	Active	NEURO	OID20794	P60484	0.256832
PTEN	TR20010	0.28999	Plate4	Visit 1	Active	NEURO	OID20794	P60484	0.256832
PTEN	TR20070	-0.257189	Plate4	Visit 1	Active	NEURO	OID20794	P60484	0.256832
PTEN	TR20026	0.10225	Plate4	Visit 1	Active	NEURO	OID20794	P60484	0.256832
PTEN	TR20097	-0.173256	Plate4	Visit 1	Active	NEURO	OID20794	P60484	0.256832
PTEN	TR20074	-0.349683	Plate4	Visit 1	Active	NEURO	OID20794	P60484	0.256832
PTEN	TR20110	-0.454154	Plate4	Visit 1	Active	NEURO	OID20794	P60484	0.256832
PTEN	TR20100	-0.288728	Plate4	Visit 1	Active	NEURO	OID20794	P60484	0.256832
PTEN	TR20010	-0.879737	Plate1	Visit 3	Active	NEURO	OID20794	P60484	-0.0227979
PTEN	TR20085	-0.293642	Plate1	Visit 3	Active	NEURO	OID20794	P60484	-0.0227979
PTEN	TR20004	-0.371254	Plate1	Visit 3	Active	NEURO	OID20794	P60484	-0.0227979
PTEN	TR20054	-0.586628	Plate1	Visit 3	Active	NEURO	OID20794	P60484	-0.0227979
PTEN	TR20008	-0.283714	Plate1	Visit 3	Active	NEURO	OID20794	P60484	-0.0227979
PTEN	TR20002	0.155918	Plate1	Visit 3	Active	NEURO	OID20794	P60484	-0.0227979
PTEN	TR20059	-1.01032	Plate1	Visit 3	Active	NEURO	OID20794	P60484	-0.0227979
PTEN	TR20053	-0.684833	Plate1	Visit 3	Active	NEURO	OID20794	P60484	-0.0227979
PTEN	TR20073	-1.31426	Plate1	Visit 3	Active	NEURO	OID20794	P60484	-0.0227979
PTEN	TR20074	-0.741822	Plate1	Visit 3	Active	NEURO	OID20794	P60484	-0.0227979
PTEN	TR20035	0.0477572	Plate2	Visit 3	Active	NEURO	OID20794	P60484	-0.394237
PTEN	TR20071	-0.33897	Plate2	Visit 3	Active	NEURO	OID20794	P60484	-0.394237
PTEN	TR20006	-0.154786	Plate2	Visit 3	Active	NEURO	OID20794	P60484	-0.394237
PTEN	TR20067	-0.168786	Plate2	Visit 3	Active	NEURO	OID20794	P60484	-0.394237
PTEN	TR20030	-0.785031	Plate2	Visit 3	Active	NEURO	OID20794	P60484	-0.394237
PTEN	TR20046	-0.380802	Plate2	Visit 3	Active	NEURO	OID20794	P60484	-0.394237
PTEN	TR20070	-0.408613	Plate4	Visit 3	Active	NEURO	OID20794	P60484	0.256832
PTEN	TR20049	0.233565	Plate4	Visit 3	Active	NEURO	OID20794	P60484	0.256832
PTK7	TR20115	0.599448	Plate1	Visit 1	Active	NEURO	OID20880	Q13308	-0.0382614
PTK7	TR20054	0.690894	Plate1	Visit 1	Active	NEURO	OID20880	Q13308	-0.0382614
PTK7	TR20085	-0.193519	Plate1	Visit 1	Active	NEURO	OID20880	Q13308	-0.0382614
PTK7	TR20049	-0.154121	Plate1	Visit 1	Active	NEURO	OID20880	Q13308	-0.0382614
PTK7	TR20116	-0.501756	Plate1	Visit 1	Active	NEURO	OID20880	Q13308	-0.0382614
PTK7	TR20073	0.11928	Plate1	Visit 1	Active	NEURO	OID20880	Q13308	-0.0382614
PTK7	TR20046	0.111279	Plate2	Visit 1	Active	NEURO	OID20880	Q13308	-0.29838
PTK7	TR20008	-0.461541	Plate2	Visit 1	Active	NEURO	OID20880	Q13308	-0.29838
PTK7	TR20051	0.0249455	Plate2	Visit 1	Active	NEURO	OID20880	Q13308	-0.29838
PTK7	TR20053	0.786461	Plate2	Visit 1	Active	NEURO	OID20880	Q13308	-0.29838
PTK7	TR20004	0.161325	Plate2	Visit 1	Active	NEURO	OID20880	Q13308	-0.29838
PTK7	TR20030	0.459541	Plate2	Visit 1	Active	NEURO	OID20880	Q13308	-0.29838
PTK7	TR20002	-0.0916609	Plate2	Visit 1	Active	NEURO	OID20880	Q13308	-0.29838
PTK7	TR20067	0.0709298	Plate2	Visit 1	Active	NEURO	OID20880	Q13308	-0.29838
PTK7	TR20035	0.505744	Plate2	Visit 1	Active	NEURO	OID20880	Q13308	-0.29838
PTK7	TR20006	0.534192	Plate2	Visit 1	Active	NEURO	OID20880	Q13308	-0.29838
PTK7	TR20112	0.868464	Plate2	Visit 1	Active	NEURO	OID20880	Q13308	-0.29838
PTK7	TR20059	-0.301025	Plate2	Visit 1	Active	NEURO	OID20880	Q13308	-0.29838
PTK7	TR20089	0.0764509	Plate4	Visit 1	Active	NEURO	OID20880	Q13308	-0.156337
PTK7	TR20071	-0.217154	Plate4	Visit 1	Active	NEURO	OID20880	Q13308	-0.156337
PTK7	TR20010	0.298264	Plate4	Visit 1	Active	NEURO	OID20880	Q13308	-0.156337
PTK7	TR20070	-0.44035	Plate4	Visit 1	Active	NEURO	OID20880	Q13308	-0.156337
PTK7	TR20026	0.238332	Plate4	Visit 1	Active	NEURO	OID20880	Q13308	-0.156337
PTK7	TR20097	0.0152135	Plate4	Visit 1	Active	NEURO	OID20880	Q13308	-0.156337
PTK7	TR20074	-0.0336468	Plate4	Visit 1	Active	NEURO	OID20880	Q13308	-0.156337
PTK7	TR20110	-0.0298682	Plate4	Visit 1	Active	NEURO	OID20880	Q13308	-0.156337
PTK7	TR20100	0.686766	Plate4	Visit 1	Active	NEURO	OID20880	Q13308	-0.156337
PTK7	TR20010	0.247442	Plate1	Visit 3	Active	NEURO	OID20880	Q13308	-0.0382614
PTK7	TR20085	-0.0906963	Plate1	Visit 3	Active	NEURO	OID20880	Q13308	-0.0382614
PTK7	TR20004	0.36988	Plate1	Visit 3	Active	NEURO	OID20880	Q13308	-0.0382614
PTK7	TR20054	0.79155	Plate1	Visit 3	Active	NEURO	OID20880	Q13308	-0.0382614
PTK7	TR20008	-0.480229	Plate1	Visit 3	Active	NEURO	OID20880	Q13308	-0.0382614
PTK7	TR20002	-0.145062	Plate1	Visit 3	Active	NEURO	OID20880	Q13308	-0.0382614
PTK7	TR20059	0.779815	Plate1	Visit 3	Active	NEURO	OID20880	Q13308	-0.0382614
PTK7	TR20053	0.421597	Plate1	Visit 3	Active	NEURO	OID20880	Q13308	-0.0382614
PTK7	TR20073	-0.503411	Plate1	Visit 3	Active	NEURO	OID20880	Q13308	-0.0382614
PTK7	TR20074	-0.203117	Plate1	Visit 3	Active	NEURO	OID20880	Q13308	-0.0382614
PTK7	TR20035	1.18042	Plate2	Visit 3	Active	NEURO	OID20880	Q13308	-0.29838
PTK7	TR20071	0.230335	Plate2	Visit 3	Active	NEURO	OID20880	Q13308	-0.29838
PTK7	TR20006	0.603941	Plate2	Visit 3	Active	NEURO	OID20880	Q13308	-0.29838
PTK7	TR20067	-0.200139	Plate2	Visit 3	Active	NEURO	OID20880	Q13308	-0.29838
PTK7	TR20030	1.22119	Plate2	Visit 3	Active	NEURO	OID20880	Q13308	-0.29838
PTK7	TR20046	-0.348525	Plate2	Visit 3	Active	NEURO	OID20880	Q13308	-0.29838
PTK7	TR20070	0.0582949	Plate4	Visit 3	Active	NEURO	OID20880	Q13308	-0.156337
PTK7	TR20049	0.282342	Plate4	Visit 3	Active	NEURO	OID20880	Q13308	-0.156337
PTPN1	TR20115	0.84417	Plate1	Visit 1	Active	NEURO	OID20908	P18031	-1.20213
PTPN1	TR20054	1.93379	Plate1	Visit 1	Active	NEURO	OID20908	P18031	-1.20213
PTPN1	TR20085	0.110415	Plate1	Visit 1	Active	NEURO	OID20908	P18031	-1.20213
PTPN1	TR20049	4.1853	Plate1	Visit 1	Active	NEURO	OID20908	P18031	-1.20213
PTPN1	TR20116	-0.0106349	Plate1	Visit 1	Active	NEURO	OID20908	P18031	-1.20213
PTPN1	TR20073	1.36945	Plate1	Visit 1	Active	NEURO	OID20908	P18031	-1.20213
PTPN1	TR20046	3.06857	Plate2	Visit 1	Active	NEURO	OID20908	P18031	-1.56478
PTPN1	TR20008	3.09663	Plate2	Visit 1	Active	NEURO	OID20908	P18031	-1.56478
PTPN1	TR20051	3.51639	Plate2	Visit 1	Active	NEURO	OID20908	P18031	-1.56478
PTPN1	TR20053	3.79783	Plate2	Visit 1	Active	NEURO	OID20908	P18031	-1.56478
PTPN1	TR20004	2.40471	Plate2	Visit 1	Active	NEURO	OID20908	P18031	-1.56478
PTPN1	TR20030	2.06241	Plate2	Visit 1	Active	NEURO	OID20908	P18031	-1.56478
PTPN1	TR20002	1.88386	Plate2	Visit 1	Active	NEURO	OID20908	P18031	-1.56478
PTPN1	TR20067	3.38737	Plate2	Visit 1	Active	NEURO	OID20908	P18031	-1.56478
PTPN1	TR20035	1.23842	Plate2	Visit 1	Active	NEURO	OID20908	P18031	-1.56478
PTPN1	TR20006	0.561864	Plate2	Visit 1	Active	NEURO	OID20908	P18031	-1.56478
PTPN1	TR20112	0.808734	Plate2	Visit 1	Active	NEURO	OID20908	P18031	-1.56478
PTPN1	TR20059	0.242023	Plate2	Visit 1	Active	NEURO	OID20908	P18031	-1.56478
PTPN1	TR20089	1.24867	Plate4	Visit 1	Active	NEURO	OID20908	P18031	-0.918561
PTPN1	TR20071	3.52608	Plate4	Visit 1	Active	NEURO	OID20908	P18031	-0.918561
PTPN1	TR20010	2.96148	Plate4	Visit 1	Active	NEURO	OID20908	P18031	-0.918561
PTPN1	TR20070	2.13633	Plate4	Visit 1	Active	NEURO	OID20908	P18031	-0.918561
PTPN1	TR20026	2.91868	Plate4	Visit 1	Active	NEURO	OID20908	P18031	-0.918561
PTPN1	TR20097	3.74121	Plate4	Visit 1	Active	NEURO	OID20908	P18031	-0.918561
PTPN1	TR20074	2.03839	Plate4	Visit 1	Active	NEURO	OID20908	P18031	-0.918561
PTPN1	TR20110	2.512	Plate4	Visit 1	Active	NEURO	OID20908	P18031	-0.918561
PTPN1	TR20100	2.41405	Plate4	Visit 1	Active	NEURO	OID20908	P18031	-0.918561
PTPN1	TR20010	2.88315	Plate1	Visit 3	Active	NEURO	OID20908	P18031	-1.20213
PTPN1	TR20085	0.303258	Plate1	Visit 3	Active	NEURO	OID20908	P18031	-1.20213
PTPN1	TR20004	3.97464	Plate1	Visit 3	Active	NEURO	OID20908	P18031	-1.20213
PTPN1	TR20054	3.2226	Plate1	Visit 3	Active	NEURO	OID20908	P18031	-1.20213
PTPN1	TR20008	4.77711	Plate1	Visit 3	Active	NEURO	OID20908	P18031	-1.20213
PTPN1	TR20002	1.11419	Plate1	Visit 3	Active	NEURO	OID20908	P18031	-1.20213
PTPN1	TR20059	1.69032	Plate1	Visit 3	Active	NEURO	OID20908	P18031	-1.20213
PTPN1	TR20053	5.04885	Plate1	Visit 3	Active	NEURO	OID20908	P18031	-1.20213
PTPN1	TR20073	0.326778	Plate1	Visit 3	Active	NEURO	OID20908	P18031	-1.20213
PTPN1	TR20074	0.367429	Plate1	Visit 3	Active	NEURO	OID20908	P18031	-1.20213
PTPN1	TR20035	3.94143	Plate2	Visit 3	Active	NEURO	OID20908	P18031	-1.56478
PTPN1	TR20071	0.368206	Plate2	Visit 3	Active	NEURO	OID20908	P18031	-1.56478
PTPN1	TR20006	3.47242	Plate2	Visit 3	Active	NEURO	OID20908	P18031	-1.56478
PTPN1	TR20067	0.840679	Plate2	Visit 3	Active	NEURO	OID20908	P18031	-1.56478
PTPN1	TR20030	3.68634	Plate2	Visit 3	Active	NEURO	OID20908	P18031	-1.56478
PTPN1	TR20046	0.730932	Plate2	Visit 3	Active	NEURO	OID20908	P18031	-1.56478
PTPN1	TR20070	0.72174	Plate4	Visit 3	Active	NEURO	OID20908	P18031	-0.918561
PTPN1	TR20049	3.78605	Plate4	Visit 3	Active	NEURO	OID20908	P18031	-0.918561
PTPRN2	TR20115	-0.0359714	Plate1	Visit 1	Active	NEURO	OID20912	Q92932	-4.15719
PTPRN2	TR20054	-0.329532	Plate1	Visit 1	Active	NEURO	OID20912	Q92932	-4.15719
PTPRN2	TR20085	-0.189894	Plate1	Visit 1	Active	NEURO	OID20912	Q92932	-4.15719
PTPRN2	TR20049	0.141565	Plate1	Visit 1	Active	NEURO	OID20912	Q92932	-4.15719
PTPRN2	TR20116	0.116831	Plate1	Visit 1	Active	NEURO	OID20912	Q92932	-4.15719
PTPRN2	TR20073	0.105525	Plate1	Visit 1	Active	NEURO	OID20912	Q92932	-4.15719
PTPRN2	TR20046	-0.241272	Plate2	Visit 1	Active	NEURO	OID20912	Q92932	-4.55047
PTPRN2	TR20008	-0.976958	Plate2	Visit 1	Active	NEURO	OID20912	Q92932	-4.55047
PTPRN2	TR20051	0.286916	Plate2	Visit 1	Active	NEURO	OID20912	Q92932	-4.55047
PTPRN2	TR20053	-0.309547	Plate2	Visit 1	Active	NEURO	OID20912	Q92932	-4.55047
PTPRN2	TR20004	0.335759	Plate2	Visit 1	Active	NEURO	OID20912	Q92932	-4.55047
PTPRN2	TR20030	0.832396	Plate2	Visit 1	Active	NEURO	OID20912	Q92932	-4.55047
PTPRN2	TR20002	0.11191	Plate2	Visit 1	Active	NEURO	OID20912	Q92932	-4.55047
PTPRN2	TR20067	0.030352	Plate2	Visit 1	Active	NEURO	OID20912	Q92932	-4.55047
PTPRN2	TR20035	0.865308	Plate2	Visit 1	Active	NEURO	OID20912	Q92932	-4.55047
PTPRN2	TR20006	-0.380944	Plate2	Visit 1	Active	NEURO	OID20912	Q92932	-4.55047
PTPRN2	TR20112	-0.10749	Plate2	Visit 1	Active	NEURO	OID20912	Q92932	-4.55047
PTPRN2	TR20059	-0.359266	Plate2	Visit 1	Active	NEURO	OID20912	Q92932	-4.55047
PTPRN2	TR20089	0.48025	Plate4	Visit 1	Active	NEURO	OID20912	Q92932	-4.18964
PTPRN2	TR20071	-0.152855	Plate4	Visit 1	Active	NEURO	OID20912	Q92932	-4.18964
PTPRN2	TR20010	0.808191	Plate4	Visit 1	Active	NEURO	OID20912	Q92932	-4.18964
PTPRN2	TR20070	0.39547	Plate4	Visit 1	Active	NEURO	OID20912	Q92932	-4.18964
PTPRN2	TR20026	1.01978	Plate4	Visit 1	Active	NEURO	OID20912	Q92932	-4.18964
PTPRN2	TR20097	0.889212	Plate4	Visit 1	Active	NEURO	OID20912	Q92932	-4.18964
PTPRN2	TR20074	0.246981	Plate4	Visit 1	Active	NEURO	OID20912	Q92932	-4.18964
PTPRN2	TR20110	0.799668	Plate4	Visit 1	Active	NEURO	OID20912	Q92932	-4.18964
PTPRN2	TR20100	0.242176	Plate4	Visit 1	Active	NEURO	OID20912	Q92932	-4.18964
PTPRN2	TR20010	0.458321	Plate1	Visit 3	Active	NEURO	OID20912	Q92932	-4.15719
PTPRN2	TR20085	0.0650477	Plate1	Visit 3	Active	NEURO	OID20912	Q92932	-4.15719
PTPRN2	TR20004	0.880574	Plate1	Visit 3	Active	NEURO	OID20912	Q92932	-4.15719
PTPRN2	TR20054	0.161805	Plate1	Visit 3	Active	NEURO	OID20912	Q92932	-4.15719
PTPRN2	TR20008	-0.0478481	Plate1	Visit 3	Active	NEURO	OID20912	Q92932	-4.15719
PTPRN2	TR20002	0.0430519	Plate1	Visit 3	Active	NEURO	OID20912	Q92932	-4.15719
PTPRN2	TR20059	-0.175637	Plate1	Visit 3	Active	NEURO	OID20912	Q92932	-4.15719
PTPRN2	TR20053	-0.0892929	Plate1	Visit 3	Active	NEURO	OID20912	Q92932	-4.15719
PTPRN2	TR20073	-0.573219	Plate1	Visit 3	Active	NEURO	OID20912	Q92932	-4.15719
PTPRN2	TR20074	-0.0832418	Plate1	Visit 3	Active	NEURO	OID20912	Q92932	-4.15719
PTPRN2	TR20035	0.430613	Plate2	Visit 3	Active	NEURO	OID20912	Q92932	-4.55047
PTPRN2	TR20071	0.0664613	Plate2	Visit 3	Active	NEURO	OID20912	Q92932	-4.55047
PTPRN2	TR20006	0.147389	Plate2	Visit 3	Active	NEURO	OID20912	Q92932	-4.55047
PTPRN2	TR20067	0.590746	Plate2	Visit 3	Active	NEURO	OID20912	Q92932	-4.55047
PTPRN2	TR20030	0.510257	Plate2	Visit 3	Active	NEURO	OID20912	Q92932	-4.55047
PTPRN2	TR20046	-0.0655173	Plate2	Visit 3	Active	NEURO	OID20912	Q92932	-4.55047
PTPRN2	TR20070	1.19036	Plate4	Visit 3	Active	NEURO	OID20912	Q92932	-4.18964
PTPRN2	TR20049	0.409118	Plate4	Visit 3	Active	NEURO	OID20912	Q92932	-4.18964
PTS	TR20115	1.50248	Plate1	Visit 1	Active	NEURO	OID20847	Q03393	-2.17067
PTS	TR20054	0.0439739	Plate1	Visit 1	Active	NEURO	OID20847	Q03393	-2.17067
PTS	TR20085	0.424323	Plate1	Visit 1	Active	NEURO	OID20847	Q03393	-2.17067
PTS	TR20049	-0.209718	Plate1	Visit 1	Active	NEURO	OID20847	Q03393	-2.17067
PTS	TR20116	0.0967748	Plate1	Visit 1	Active	NEURO	OID20847	Q03393	-2.17067
PTS	TR20073	0.284922	Plate1	Visit 1	Active	NEURO	OID20847	Q03393	-2.17067
PTS	TR20046	0.00750416	Plate2	Visit 1	Active	NEURO	OID20847	Q03393	-2.55793
PTS	TR20008	1.01017	Plate2	Visit 1	Active	NEURO	OID20847	Q03393	-2.55793
PTS	TR20051	-0.276974	Plate2	Visit 1	Active	NEURO	OID20847	Q03393	-2.55793
PTS	TR20053	-0.0971054	Plate2	Visit 1	Active	NEURO	OID20847	Q03393	-2.55793
PTS	TR20004	-0.215995	Plate2	Visit 1	Active	NEURO	OID20847	Q03393	-2.55793
PTS	TR20030	0.306526	Plate2	Visit 1	Active	NEURO	OID20847	Q03393	-2.55793
PTS	TR20002	0.587508	Plate2	Visit 1	Active	NEURO	OID20847	Q03393	-2.55793
PTS	TR20067	-0.302211	Plate2	Visit 1	Active	NEURO	OID20847	Q03393	-2.55793
PTS	TR20035	-0.089514	Plate2	Visit 1	Active	NEURO	OID20847	Q03393	-2.55793
PTS	TR20006	1.05263	Plate2	Visit 1	Active	NEURO	OID20847	Q03393	-2.55793
PTS	TR20112	0.656744	Plate2	Visit 1	Active	NEURO	OID20847	Q03393	-2.55793
PTS	TR20059	-0.136934	Plate2	Visit 1	Active	NEURO	OID20847	Q03393	-2.55793
PTS	TR20089	-0.137633	Plate4	Visit 1	Active	NEURO	OID20847	Q03393	-2.05608
PTS	TR20071	-0.258603	Plate4	Visit 1	Active	NEURO	OID20847	Q03393	-2.05608
PTS	TR20010	0.763301	Plate4	Visit 1	Active	NEURO	OID20847	Q03393	-2.05608
PTS	TR20070	-0.182177	Plate4	Visit 1	Active	NEURO	OID20847	Q03393	-2.05608
PTS	TR20026	0.121656	Plate4	Visit 1	Active	NEURO	OID20847	Q03393	-2.05608
PTS	TR20097	0.396114	Plate4	Visit 1	Active	NEURO	OID20847	Q03393	-2.05608
PTS	TR20074	0.294154	Plate4	Visit 1	Active	NEURO	OID20847	Q03393	-2.05608
PTS	TR20110	-0.485729	Plate4	Visit 1	Active	NEURO	OID20847	Q03393	-2.05608
PTS	TR20100	0.0252808	Plate4	Visit 1	Active	NEURO	OID20847	Q03393	-2.05608
PTS	TR20010	0.241214	Plate1	Visit 3	Active	NEURO	OID20847	Q03393	-2.17067
PTS	TR20085	0.125742	Plate1	Visit 3	Active	NEURO	OID20847	Q03393	-2.17067
PTS	TR20004	0.641641	Plate1	Visit 3	Active	NEURO	OID20847	Q03393	-2.17067
PTS	TR20054	0.632458	Plate1	Visit 3	Active	NEURO	OID20847	Q03393	-2.17067
PTS	TR20008	0.661921	Plate1	Visit 3	Active	NEURO	OID20847	Q03393	-2.17067
PTS	TR20002	1.17878	Plate1	Visit 3	Active	NEURO	OID20847	Q03393	-2.17067
PTS	TR20059	0.422027	Plate1	Visit 3	Active	NEURO	OID20847	Q03393	-2.17067
PTS	TR20053	-0.0164231	Plate1	Visit 3	Active	NEURO	OID20847	Q03393	-2.17067
PTS	TR20073	0.349226	Plate1	Visit 3	Active	NEURO	OID20847	Q03393	-2.17067
PTS	TR20074	-0.0720329	Plate1	Visit 3	Active	NEURO	OID20847	Q03393	-2.17067
PTS	TR20035	0.326074	Plate2	Visit 3	Active	NEURO	OID20847	Q03393	-2.55793
PTS	TR20071	0.0964886	Plate2	Visit 3	Active	NEURO	OID20847	Q03393	-2.55793
PTS	TR20006	0.327832	Plate2	Visit 3	Active	NEURO	OID20847	Q03393	-2.55793
PTS	TR20067	-0.129544	Plate2	Visit 3	Active	NEURO	OID20847	Q03393	-2.55793
PTS	TR20030	-0.107679	Plate2	Visit 3	Active	NEURO	OID20847	Q03393	-2.55793
PTS	TR20046	0.331847	Plate2	Visit 3	Active	NEURO	OID20847	Q03393	-2.55793
PTS	TR20070	0.404851	Plate4	Visit 3	Active	NEURO	OID20847	Q03393	-2.05608
PTS	TR20049	0.317152	Plate4	Visit 3	Active	NEURO	OID20847	Q03393	-2.05608
PVR	TR20115	-0.944003	Plate1	Visit 1	Active	NEURO	OID21011	P15151	-4.1063
PVR	TR20054	0.70564	Plate1	Visit 1	Active	NEURO	OID21011	P15151	-4.1063
PVR	TR20085	1.60988	Plate1	Visit 1	Active	NEURO	OID21011	P15151	-4.1063
PVR	TR20049	1.40598	Plate1	Visit 1	Active	NEURO	OID21011	P15151	-4.1063
PVR	TR20116	0.800845	Plate1	Visit 1	Active	NEURO	OID21011	P15151	-4.1063
PVR	TR20073	1.30096	Plate1	Visit 1	Active	NEURO	OID21011	P15151	-4.1063
PVR	TR20046	0.850096	Plate2	Visit 1	Active	NEURO	OID21011	P15151	-4.73918
PVR	TR20008	-1.28174	Plate2	Visit 1	Active	NEURO	OID21011	P15151	-4.73918
PVR	TR20051	0.539115	Plate2	Visit 1	Active	NEURO	OID21011	P15151	-4.73918
PVR	TR20053	0.350047	Plate2	Visit 1	Active	NEURO	OID21011	P15151	-4.73918
PVR	TR20004	0.162646	Plate2	Visit 1	Active	NEURO	OID21011	P15151	-4.73918
PVR	TR20030	-0.114437	Plate2	Visit 1	Active	NEURO	OID21011	P15151	-4.73918
PVR	TR20002	1.49546	Plate2	Visit 1	Active	NEURO	OID21011	P15151	-4.73918
PVR	TR20067	-0.080755	Plate2	Visit 1	Active	NEURO	OID21011	P15151	-4.73918
PVR	TR20035	0.744358	Plate2	Visit 1	Active	NEURO	OID21011	P15151	-4.73918
PVR	TR20006	-1.44033	Plate2	Visit 1	Active	NEURO	OID21011	P15151	-4.73918
PVR	TR20112	-0.571243	Plate2	Visit 1	Active	NEURO	OID21011	P15151	-4.73918
PVR	TR20059	0.685381	Plate2	Visit 1	Active	NEURO	OID21011	P15151	-4.73918
PVR	TR20089	0.866234	Plate4	Visit 1	Active	NEURO	OID21011	P15151	-4.61262
PVR	TR20071	0.621291	Plate4	Visit 1	Active	NEURO	OID21011	P15151	-4.61262
PVR	TR20010	1.02176	Plate4	Visit 1	Active	NEURO	OID21011	P15151	-4.61262
PVR	TR20070	0.275159	Plate4	Visit 1	Active	NEURO	OID21011	P15151	-4.61262
PVR	TR20026	0.712317	Plate4	Visit 1	Active	NEURO	OID21011	P15151	-4.61262
PVR	TR20097	0.669285	Plate4	Visit 1	Active	NEURO	OID21011	P15151	-4.61262
PVR	TR20074	0.276812	Plate4	Visit 1	Active	NEURO	OID21011	P15151	-4.61262
PVR	TR20110	0.738729	Plate4	Visit 1	Active	NEURO	OID21011	P15151	-4.61262
PVR	TR20100	0.186278	Plate4	Visit 1	Active	NEURO	OID21011	P15151	-4.61262
PVR	TR20010	0.750062	Plate1	Visit 3	Active	NEURO	OID21011	P15151	-4.1063
PVR	TR20085	0.657551	Plate1	Visit 3	Active	NEURO	OID21011	P15151	-4.1063
PVR	TR20004	0.658454	Plate1	Visit 3	Active	NEURO	OID21011	P15151	-4.1063
PVR	TR20054	1.30762	Plate1	Visit 3	Active	NEURO	OID21011	P15151	-4.1063
PVR	TR20008	0.816802	Plate1	Visit 3	Active	NEURO	OID21011	P15151	-4.1063
PVR	TR20002	1.58417	Plate1	Visit 3	Active	NEURO	OID21011	P15151	-4.1063
PVR	TR20059	1.09313	Plate1	Visit 3	Active	NEURO	OID21011	P15151	-4.1063
PVR	TR20053	1.77902	Plate1	Visit 3	Active	NEURO	OID21011	P15151	-4.1063
PVR	TR20073	0.743954	Plate1	Visit 3	Active	NEURO	OID21011	P15151	-4.1063
PVR	TR20074	0.8022	Plate1	Visit 3	Active	NEURO	OID21011	P15151	-4.1063
PVR	TR20035	-3.25141	Plate2	Visit 3	Active	NEURO	OID21011	P15151	-4.73918
PVR	TR20071	0.888632	Plate2	Visit 3	Active	NEURO	OID21011	P15151	-4.73918
PVR	TR20006	0.109057	Plate2	Visit 3	Active	NEURO	OID21011	P15151	-4.73918
PVR	TR20067	0.509941	Plate2	Visit 3	Active	NEURO	OID21011	P15151	-4.73918
PVR	TR20030	0.98481	Plate2	Visit 3	Active	NEURO	OID21011	P15151	-4.73918
PVR	TR20046	0.882	Plate2	Visit 3	Active	NEURO	OID21011	P15151	-4.73918
PVR	TR20070	1.08299	Plate4	Visit 3	Active	NEURO	OID21011	P15151	-4.61262
PVR	TR20049	0.11822	Plate4	Visit 3	Active	NEURO	OID21011	P15151	-4.61262
PXN	TR20115	0.314201	Plate1	Visit 1	Active	NEURO	OID20822	P49023	-1.38507
PXN	TR20054	0.198434	Plate1	Visit 1	Active	NEURO	OID20822	P49023	-1.38507
PXN	TR20085	0.0490059	Plate1	Visit 1	Active	NEURO	OID20822	P49023	-1.38507
PXN	TR20049	1.49899	Plate1	Visit 1	Active	NEURO	OID20822	P49023	-1.38507
PXN	TR20116	-0.468141	Plate1	Visit 1	Active	NEURO	OID20822	P49023	-1.38507
PXN	TR20073	0.542502	Plate1	Visit 1	Active	NEURO	OID20822	P49023	-1.38507
PXN	TR20046	0.671871	Plate2	Visit 1	Active	NEURO	OID20822	P49023	-1.80173
PXN	TR20008	0.422176	Plate2	Visit 1	Active	NEURO	OID20822	P49023	-1.80173
PXN	TR20051	0.663797	Plate2	Visit 1	Active	NEURO	OID20822	P49023	-1.80173
PXN	TR20053	-0.0653723	Plate2	Visit 1	Active	NEURO	OID20822	P49023	-1.80173
PXN	TR20004	-0.334089	Plate2	Visit 1	Active	NEURO	OID20822	P49023	-1.80173
PXN	TR20030	-0.0147061	Plate2	Visit 1	Active	NEURO	OID20822	P49023	-1.80173
PXN	TR20002	0.0705919	Plate2	Visit 1	Active	NEURO	OID20822	P49023	-1.80173
PXN	TR20067	0.365861	Plate2	Visit 1	Active	NEURO	OID20822	P49023	-1.80173
PXN	TR20035	0.120361	Plate2	Visit 1	Active	NEURO	OID20822	P49023	-1.80173
PXN	TR20006	0.257528	Plate2	Visit 1	Active	NEURO	OID20822	P49023	-1.80173
PXN	TR20112	0.905152	Plate2	Visit 1	Active	NEURO	OID20822	P49023	-1.80173
PXN	TR20059	-0.236764	Plate2	Visit 1	Active	NEURO	OID20822	P49023	-1.80173
PXN	TR20089	0.678454	Plate4	Visit 1	Active	NEURO	OID20822	P49023	-1.48689
PXN	TR20071	-0.0169685	Plate4	Visit 1	Active	NEURO	OID20822	P49023	-1.48689
PXN	TR20010	0.626115	Plate4	Visit 1	Active	NEURO	OID20822	P49023	-1.48689
PXN	TR20070	0.243135	Plate4	Visit 1	Active	NEURO	OID20822	P49023	-1.48689
PXN	TR20026	0.561952	Plate4	Visit 1	Active	NEURO	OID20822	P49023	-1.48689
PXN	TR20097	0.885244	Plate4	Visit 1	Active	NEURO	OID20822	P49023	-1.48689
PXN	TR20074	1.0744	Plate4	Visit 1	Active	NEURO	OID20822	P49023	-1.48689
PXN	TR20110	1.06825	Plate4	Visit 1	Active	NEURO	OID20822	P49023	-1.48689
PXN	TR20100	0.895131	Plate4	Visit 1	Active	NEURO	OID20822	P49023	-1.48689
PXN	TR20010	-0.323505	Plate1	Visit 3	Active	NEURO	OID20822	P49023	-1.38507
PXN	TR20085	-0.0936956	Plate1	Visit 3	Active	NEURO	OID20822	P49023	-1.38507
PXN	TR20004	-0.205825	Plate1	Visit 3	Active	NEURO	OID20822	P49023	-1.38507
PXN	TR20054	0.240618	Plate1	Visit 3	Active	NEURO	OID20822	P49023	-1.38507
PXN	TR20008	0.0662107	Plate1	Visit 3	Active	NEURO	OID20822	P49023	-1.38507
PXN	TR20002	-0.134267	Plate1	Visit 3	Active	NEURO	OID20822	P49023	-1.38507
PXN	TR20059	-0.212168	Plate1	Visit 3	Active	NEURO	OID20822	P49023	-1.38507
PXN	TR20053	-0.122691	Plate1	Visit 3	Active	NEURO	OID20822	P49023	-1.38507
PXN	TR20073	-0.553528	Plate1	Visit 3	Active	NEURO	OID20822	P49023	-1.38507
PXN	TR20074	0.460338	Plate1	Visit 3	Active	NEURO	OID20822	P49023	-1.38507
PXN	TR20035	-0.0301189	Plate2	Visit 3	Active	NEURO	OID20822	P49023	-1.80173
PXN	TR20071	-0.0109432	Plate2	Visit 3	Active	NEURO	OID20822	P49023	-1.80173
PXN	TR20006	0.163776	Plate2	Visit 3	Active	NEURO	OID20822	P49023	-1.80173
PXN	TR20067	0.305325	Plate2	Visit 3	Active	NEURO	OID20822	P49023	-1.80173
PXN	TR20030	-0.145454	Plate2	Visit 3	Active	NEURO	OID20822	P49023	-1.80173
PXN	TR20046	0.370837	Plate2	Visit 3	Active	NEURO	OID20822	P49023	-1.80173
PXN	TR20070	0.345422	Plate4	Visit 3	Active	NEURO	OID20822	P49023	-1.48689
PXN	TR20049	0.745419	Plate4	Visit 3	Active	NEURO	OID20822	P49023	-1.48689
RAB6B	TR20115	-0.621686	Plate1	Visit 1	Active	NEURO	OID20817	Q9NRW1	-0.096472
RAB6B	TR20054	-1.17484	Plate1	Visit 1	Active	NEURO	OID20817	Q9NRW1	-0.096472
RAB6B	TR20085	-0.768851	Plate1	Visit 1	Active	NEURO	OID20817	Q9NRW1	-0.096472
RAB6B	TR20049	-1.02195	Plate1	Visit 1	Active	NEURO	OID20817	Q9NRW1	-0.096472
RAB6B	TR20116	-1.00917	Plate1	Visit 1	Active	NEURO	OID20817	Q9NRW1	-0.096472
RAB6B	TR20073	-1.12923	Plate1	Visit 1	Active	NEURO	OID20817	Q9NRW1	-0.096472
RAB6B	TR20046	-0.289456	Plate2	Visit 1	Active	NEURO	OID20817	Q9NRW1	-0.216514
RAB6B	TR20008	-0.624272	Plate2	Visit 1	Active	NEURO	OID20817	Q9NRW1	-0.216514
RAB6B	TR20051	0.538594	Plate2	Visit 1	Active	NEURO	OID20817	Q9NRW1	-0.216514
RAB6B	TR20053	-0.169434	Plate2	Visit 1	Active	NEURO	OID20817	Q9NRW1	-0.216514
RAB6B	TR20004	-0.901404	Plate2	Visit 1	Active	NEURO	OID20817	Q9NRW1	-0.216514
RAB6B	TR20030	-0.672027	Plate2	Visit 1	Active	NEURO	OID20817	Q9NRW1	-0.216514
RAB6B	TR20002	-1.09176	Plate2	Visit 1	Active	NEURO	OID20817	Q9NRW1	-0.216514
RAB6B	TR20067	-0.176588	Plate2	Visit 1	Active	NEURO	OID20817	Q9NRW1	-0.216514
RAB6B	TR20035	-0.508728	Plate2	Visit 1	Active	NEURO	OID20817	Q9NRW1	-0.216514
RAB6B	TR20006	-1.21829	Plate2	Visit 1	Active	NEURO	OID20817	Q9NRW1	-0.216514
RAB6B	TR20112	-0.0641422	Plate2	Visit 1	Active	NEURO	OID20817	Q9NRW1	-0.216514
RAB6B	TR20059	-0.827514	Plate2	Visit 1	Active	NEURO	OID20817	Q9NRW1	-0.216514
RAB6B	TR20089	-0.984354	Plate4	Visit 1	Active	NEURO	OID20817	Q9NRW1	-0.268404
RAB6B	TR20071	0.427871	Plate4	Visit 1	Active	NEURO	OID20817	Q9NRW1	-0.268404
RAB6B	TR20010	0.179363	Plate4	Visit 1	Active	NEURO	OID20817	Q9NRW1	-0.268404
RAB6B	TR20070	-0.746821	Plate4	Visit 1	Active	NEURO	OID20817	Q9NRW1	-0.268404
RAB6B	TR20026	-1.30908	Plate4	Visit 1	Active	NEURO	OID20817	Q9NRW1	-0.268404
RAB6B	TR20097	1.75399	Plate4	Visit 1	Active	NEURO	OID20817	Q9NRW1	-0.268404
RAB6B	TR20074	-0.766211	Plate4	Visit 1	Active	NEURO	OID20817	Q9NRW1	-0.268404
RAB6B	TR20110	-0.940314	Plate4	Visit 1	Active	NEURO	OID20817	Q9NRW1	-0.268404
RAB6B	TR20100	-0.701058	Plate4	Visit 1	Active	NEURO	OID20817	Q9NRW1	-0.268404
RAB6B	TR20010	-0.238475	Plate1	Visit 3	Active	NEURO	OID20817	Q9NRW1	-0.096472
RAB6B	TR20085	-0.380903	Plate1	Visit 3	Active	NEURO	OID20817	Q9NRW1	-0.096472
RAB6B	TR20004	0.0489292	Plate1	Visit 3	Active	NEURO	OID20817	Q9NRW1	-0.096472
RAB6B	TR20054	0.58259	Plate1	Visit 3	Active	NEURO	OID20817	Q9NRW1	-0.096472
RAB6B	TR20008	0.204142	Plate1	Visit 3	Active	NEURO	OID20817	Q9NRW1	-0.096472
RAB6B	TR20002	0.242078	Plate1	Visit 3	Active	NEURO	OID20817	Q9NRW1	-0.096472
RAB6B	TR20059	-0.978892	Plate1	Visit 3	Active	NEURO	OID20817	Q9NRW1	-0.096472
RAB6B	TR20053	0.818892	Plate1	Visit 3	Active	NEURO	OID20817	Q9NRW1	-0.096472
RAB6B	TR20073	-1.66986	Plate1	Visit 3	Active	NEURO	OID20817	Q9NRW1	-0.096472
RAB6B	TR20074	-1.4665	Plate1	Visit 3	Active	NEURO	OID20817	Q9NRW1	-0.096472
RAB6B	TR20035	0.420176	Plate2	Visit 3	Active	NEURO	OID20817	Q9NRW1	-0.216514
RAB6B	TR20071	-1.31897	Plate2	Visit 3	Active	NEURO	OID20817	Q9NRW1	-0.216514
RAB6B	TR20006	-1.30973	Plate2	Visit 3	Active	NEURO	OID20817	Q9NRW1	-0.216514
RAB6B	TR20067	-1.84964	Plate2	Visit 3	Active	NEURO	OID20817	Q9NRW1	-0.216514
RAB6B	TR20030	-0.466771	Plate2	Visit 3	Active	NEURO	OID20817	Q9NRW1	-0.216514
RAB6B	TR20046	-1.54608	Plate2	Visit 3	Active	NEURO	OID20817	Q9NRW1	-0.216514
RAB6B	TR20070	-1.57065	Plate4	Visit 3	Active	NEURO	OID20817	Q9NRW1	-0.268404
RAB6B	TR20049	-0.675432	Plate4	Visit 3	Active	NEURO	OID20817	Q9NRW1	-0.268404
RASA1	TR20115	-0.93943	Plate1	Visit 1	Active	NEURO	OID20826	P20936	-0.361088
RASA1	TR20054	-0.720798	Plate1	Visit 1	Active	NEURO	OID20826	P20936	-0.361088
RASA1	TR20085	-0.90496	Plate1	Visit 1	Active	NEURO	OID20826	P20936	-0.361088
RASA1	TR20049	-1.57352	Plate1	Visit 1	Active	NEURO	OID20826	P20936	-0.361088
RASA1	TR20116	-0.826822	Plate1	Visit 1	Active	NEURO	OID20826	P20936	-0.361088
RASA1	TR20073	-0.0137973	Plate1	Visit 1	Active	NEURO	OID20826	P20936	-0.361088
RASA1	TR20046	-0.557331	Plate2	Visit 1	Active	NEURO	OID20826	P20936	0.277303
RASA1	TR20008	-0.263777	Plate2	Visit 1	Active	NEURO	OID20826	P20936	0.277303
RASA1	TR20051	-0.78888	Plate2	Visit 1	Active	NEURO	OID20826	P20936	0.277303
RASA1	TR20053	-0.240399	Plate2	Visit 1	Active	NEURO	OID20826	P20936	0.277303
RASA1	TR20004	-0.96062	Plate2	Visit 1	Active	NEURO	OID20826	P20936	0.277303
RASA1	TR20030	-0.63604	Plate2	Visit 1	Active	NEURO	OID20826	P20936	0.277303
RASA1	TR20002	-0.19875	Plate2	Visit 1	Active	NEURO	OID20826	P20936	0.277303
RASA1	TR20067	-0.529317	Plate2	Visit 1	Active	NEURO	OID20826	P20936	0.277303
RASA1	TR20035	0.0323404	Plate2	Visit 1	Active	NEURO	OID20826	P20936	0.277303
RASA1	TR20006	-0.632259	Plate2	Visit 1	Active	NEURO	OID20826	P20936	0.277303
RASA1	TR20112	-1.32765	Plate2	Visit 1	Active	NEURO	OID20826	P20936	0.277303
RASA1	TR20059	-0.248183	Plate2	Visit 1	Active	NEURO	OID20826	P20936	0.277303
RASA1	TR20089	-0.774297	Plate4	Visit 1	Active	NEURO	OID20826	P20936	-0.230321
RASA1	TR20071	-0.274644	Plate4	Visit 1	Active	NEURO	OID20826	P20936	-0.230321
RASA1	TR20010	-0.620068	Plate4	Visit 1	Active	NEURO	OID20826	P20936	-0.230321
RASA1	TR20070	-1.22988	Plate4	Visit 1	Active	NEURO	OID20826	P20936	-0.230321
RASA1	TR20026	-0.949022	Plate4	Visit 1	Active	NEURO	OID20826	P20936	-0.230321
RASA1	TR20097	-0.534096	Plate4	Visit 1	Active	NEURO	OID20826	P20936	-0.230321
RASA1	TR20074	-0.484288	Plate4	Visit 1	Active	NEURO	OID20826	P20936	-0.230321
RASA1	TR20110	-0.756041	Plate4	Visit 1	Active	NEURO	OID20826	P20936	-0.230321
RASA1	TR20100	-0.583311	Plate4	Visit 1	Active	NEURO	OID20826	P20936	-0.230321
RASA1	TR20010	-0.339217	Plate1	Visit 3	Active	NEURO	OID20826	P20936	-0.361088
RASA1	TR20085	-0.883986	Plate1	Visit 3	Active	NEURO	OID20826	P20936	-0.361088
RASA1	TR20004	-1.42743	Plate1	Visit 3	Active	NEURO	OID20826	P20936	-0.361088
RASA1	TR20054	-0.781295	Plate1	Visit 3	Active	NEURO	OID20826	P20936	-0.361088
RASA1	TR20008	-1.02955	Plate1	Visit 3	Active	NEURO	OID20826	P20936	-0.361088
RASA1	TR20002	-0.392154	Plate1	Visit 3	Active	NEURO	OID20826	P20936	-0.361088
RASA1	TR20059	-1.01741	Plate1	Visit 3	Active	NEURO	OID20826	P20936	-0.361088
RASA1	TR20053	-1.00865	Plate1	Visit 3	Active	NEURO	OID20826	P20936	-0.361088
RASA1	TR20073	-0.866447	Plate1	Visit 3	Active	NEURO	OID20826	P20936	-0.361088
RASA1	TR20074	-1.2436	Plate1	Visit 3	Active	NEURO	OID20826	P20936	-0.361088
RASA1	TR20035	-0.7385	Plate2	Visit 3	Active	NEURO	OID20826	P20936	0.277303
RASA1	TR20071	-0.294559	Plate2	Visit 3	Active	NEURO	OID20826	P20936	0.277303
RASA1	TR20006	-0.890381	Plate2	Visit 3	Active	NEURO	OID20826	P20936	0.277303
RASA1	TR20067	-1.04489	Plate2	Visit 3	Active	NEURO	OID20826	P20936	0.277303
RASA1	TR20030	-0.446561	Plate2	Visit 3	Active	NEURO	OID20826	P20936	0.277303
RASA1	TR20046	-0.44995	Plate2	Visit 3	Active	NEURO	OID20826	P20936	0.277303
RASA1	TR20070	-0.751649	Plate4	Visit 3	Active	NEURO	OID20826	P20936	-0.230321
RASA1	TR20049	-0.420254	Plate4	Visit 3	Active	NEURO	OID20826	P20936	-0.230321
RBKS	TR20115	0.612604	Plate1	Visit 1	Active	NEURO	OID20986	Q9H477	-7.42327
RBKS	TR20054	0.341491	Plate1	Visit 1	Active	NEURO	OID20986	Q9H477	-7.42327
RBKS	TR20085	0.812715	Plate1	Visit 1	Active	NEURO	OID20986	Q9H477	-7.42327
RBKS	TR20049	0.536501	Plate1	Visit 1	Active	NEURO	OID20986	Q9H477	-7.42327
RBKS	TR20116	0.483021	Plate1	Visit 1	Active	NEURO	OID20986	Q9H477	-7.42327
RBKS	TR20073	0.375211	Plate1	Visit 1	Active	NEURO	OID20986	Q9H477	-7.42327
RBKS	TR20046	0.892112	Plate2	Visit 1	Active	NEURO	OID20986	Q9H477	-7.43898
RBKS	TR20008	1.9359	Plate2	Visit 1	Active	NEURO	OID20986	Q9H477	-7.43898
RBKS	TR20051	-0.419562	Plate2	Visit 1	Active	NEURO	OID20986	Q9H477	-7.43898
RBKS	TR20053	0.212817	Plate2	Visit 1	Active	NEURO	OID20986	Q9H477	-7.43898
RBKS	TR20004	0.518444	Plate2	Visit 1	Active	NEURO	OID20986	Q9H477	-7.43898
RBKS	TR20030	1.34461	Plate2	Visit 1	Active	NEURO	OID20986	Q9H477	-7.43898
RBKS	TR20002	0.984916	Plate2	Visit 1	Active	NEURO	OID20986	Q9H477	-7.43898
RBKS	TR20067	0.308796	Plate2	Visit 1	Active	NEURO	OID20986	Q9H477	-7.43898
RBKS	TR20035	0.202609	Plate2	Visit 1	Active	NEURO	OID20986	Q9H477	-7.43898
RBKS	TR20006	1.15236	Plate2	Visit 1	Active	NEURO	OID20986	Q9H477	-7.43898
RBKS	TR20112	-0.60765	Plate2	Visit 1	Active	NEURO	OID20986	Q9H477	-7.43898
RBKS	TR20059	-0.0147764	Plate2	Visit 1	Active	NEURO	OID20986	Q9H477	-7.43898
RBKS	TR20089	0.113403	Plate4	Visit 1	Active	NEURO	OID20986	Q9H477	-7.70582
RBKS	TR20071	0.371561	Plate4	Visit 1	Active	NEURO	OID20986	Q9H477	-7.70582
RBKS	TR20010	1.03065	Plate4	Visit 1	Active	NEURO	OID20986	Q9H477	-7.70582
RBKS	TR20070	0.422627	Plate4	Visit 1	Active	NEURO	OID20986	Q9H477	-7.70582
RBKS	TR20026	0.521681	Plate4	Visit 1	Active	NEURO	OID20986	Q9H477	-7.70582
RBKS	TR20097	0.613791	Plate4	Visit 1	Active	NEURO	OID20986	Q9H477	-7.70582
RBKS	TR20074	0.469801	Plate4	Visit 1	Active	NEURO	OID20986	Q9H477	-7.70582
RBKS	TR20110	0.602666	Plate4	Visit 1	Active	NEURO	OID20986	Q9H477	-7.70582
RBKS	TR20100	0.12746	Plate4	Visit 1	Active	NEURO	OID20986	Q9H477	-7.70582
RBKS	TR20010	0.545309	Plate1	Visit 3	Active	NEURO	OID20986	Q9H477	-7.42327
RBKS	TR20085	0.685693	Plate1	Visit 3	Active	NEURO	OID20986	Q9H477	-7.42327
RBKS	TR20004	1.01184	Plate1	Visit 3	Active	NEURO	OID20986	Q9H477	-7.42327
RBKS	TR20054	0.40592	Plate1	Visit 3	Active	NEURO	OID20986	Q9H477	-7.42327
RBKS	TR20008	0.863886	Plate1	Visit 3	Active	NEURO	OID20986	Q9H477	-7.42327
RBKS	TR20002	1.00535	Plate1	Visit 3	Active	NEURO	OID20986	Q9H477	-7.42327
RBKS	TR20059	0.253292	Plate1	Visit 3	Active	NEURO	OID20986	Q9H477	-7.42327
RBKS	TR20053	0.365038	Plate1	Visit 3	Active	NEURO	OID20986	Q9H477	-7.42327
RBKS	TR20073	0.222882	Plate1	Visit 3	Active	NEURO	OID20986	Q9H477	-7.42327
RBKS	TR20074	-0.00790278	Plate1	Visit 3	Active	NEURO	OID20986	Q9H477	-7.42327
RBKS	TR20035	0.670162	Plate2	Visit 3	Active	NEURO	OID20986	Q9H477	-7.43898
RBKS	TR20071	0.381358	Plate2	Visit 3	Active	NEURO	OID20986	Q9H477	-7.43898
RBKS	TR20006	0.263154	Plate2	Visit 3	Active	NEURO	OID20986	Q9H477	-7.43898
RBKS	TR20067	0.545892	Plate2	Visit 3	Active	NEURO	OID20986	Q9H477	-7.43898
RBKS	TR20030	-0.0130586	Plate2	Visit 3	Active	NEURO	OID20986	Q9H477	-7.43898
RBKS	TR20046	1.02012	Plate2	Visit 3	Active	NEURO	OID20986	Q9H477	-7.43898
RBKS	TR20070	0.760878	Plate4	Visit 3	Active	NEURO	OID20986	Q9H477	-7.70582
RBKS	TR20049	0.9482	Plate4	Visit 3	Active	NEURO	OID20986	Q9H477	-7.70582
RELT	TR20115	-1.14103	Plate1	Visit 1	Active	NEURO	OID21142	Q969Z4	-4.56634
RELT	TR20054	0.0779339	Plate1	Visit 1	Active	NEURO	OID21142	Q969Z4	-4.56634
RELT	TR20085	0.280838	Plate1	Visit 1	Active	NEURO	OID21142	Q969Z4	-4.56634
RELT	TR20049	0.614954	Plate1	Visit 1	Active	NEURO	OID21142	Q969Z4	-4.56634
RELT	TR20116	0.137419	Plate1	Visit 1	Active	NEURO	OID21142	Q969Z4	-4.56634
RELT	TR20073	0.42304	Plate1	Visit 1	Active	NEURO	OID21142	Q969Z4	-4.56634
RELT	TR20046	0.484622	Plate2	Visit 1	Active	NEURO	OID21142	Q969Z4	-4.70755
RELT	TR20008	-0.637583	Plate2	Visit 1	Active	NEURO	OID21142	Q969Z4	-4.70755
RELT	TR20051	0.761348	Plate2	Visit 1	Active	NEURO	OID21142	Q969Z4	-4.70755
RELT	TR20053	0.984843	Plate2	Visit 1	Active	NEURO	OID21142	Q969Z4	-4.70755
RELT	TR20004	0.426079	Plate2	Visit 1	Active	NEURO	OID21142	Q969Z4	-4.70755
RELT	TR20030	-0.0676079	Plate2	Visit 1	Active	NEURO	OID21142	Q969Z4	-4.70755
RELT	TR20002	0.83728	Plate2	Visit 1	Active	NEURO	OID21142	Q969Z4	-4.70755
RELT	TR20067	0.579298	Plate2	Visit 1	Active	NEURO	OID21142	Q969Z4	-4.70755
RELT	TR20035	0.564408	Plate2	Visit 1	Active	NEURO	OID21142	Q969Z4	-4.70755
RELT	TR20006	-0.981512	Plate2	Visit 1	Active	NEURO	OID21142	Q969Z4	-4.70755
RELT	TR20112	0.539143	Plate2	Visit 1	Active	NEURO	OID21142	Q969Z4	-4.70755
RELT	TR20059	0.0223924	Plate2	Visit 1	Active	NEURO	OID21142	Q969Z4	-4.70755
RELT	TR20089	0.616999	Plate4	Visit 1	Active	NEURO	OID21142	Q969Z4	-4.77981
RELT	TR20071	0.842225	Plate4	Visit 1	Active	NEURO	OID21142	Q969Z4	-4.77981
RELT	TR20010	0.985107	Plate4	Visit 1	Active	NEURO	OID21142	Q969Z4	-4.77981
RELT	TR20070	0.514919	Plate4	Visit 1	Active	NEURO	OID21142	Q969Z4	-4.77981
RELT	TR20026	0.569409	Plate4	Visit 1	Active	NEURO	OID21142	Q969Z4	-4.77981
RELT	TR20097	1.25106	Plate4	Visit 1	Active	NEURO	OID21142	Q969Z4	-4.77981
RELT	TR20074	0.855815	Plate4	Visit 1	Active	NEURO	OID21142	Q969Z4	-4.77981
RELT	TR20110	1.46168	Plate4	Visit 1	Active	NEURO	OID21142	Q969Z4	-4.77981
RELT	TR20100	0.415274	Plate4	Visit 1	Active	NEURO	OID21142	Q969Z4	-4.77981
RELT	TR20010	0.746797	Plate1	Visit 3	Active	NEURO	OID21142	Q969Z4	-4.56634
RELT	TR20085	-0.209169	Plate1	Visit 3	Active	NEURO	OID21142	Q969Z4	-4.56634
RELT	TR20004	0.322999	Plate1	Visit 3	Active	NEURO	OID21142	Q969Z4	-4.56634
RELT	TR20054	0.00763973	Plate1	Visit 3	Active	NEURO	OID21142	Q969Z4	-4.56634
RELT	TR20008	0.448564	Plate1	Visit 3	Active	NEURO	OID21142	Q969Z4	-4.56634
RELT	TR20002	0.412673	Plate1	Visit 3	Active	NEURO	OID21142	Q969Z4	-4.56634
RELT	TR20059	0.174859	Plate1	Visit 3	Active	NEURO	OID21142	Q969Z4	-4.56634
RELT	TR20053	1.13394	Plate1	Visit 3	Active	NEURO	OID21142	Q969Z4	-4.56634
RELT	TR20073	-0.218274	Plate1	Visit 3	Active	NEURO	OID21142	Q969Z4	-4.56634
RELT	TR20074	0.0920016	Plate1	Visit 3	Active	NEURO	OID21142	Q969Z4	-4.56634
RELT	TR20035	-2.60643	Plate2	Visit 3	Active	NEURO	OID21142	Q969Z4	-4.70755
RELT	TR20071	0.265944	Plate2	Visit 3	Active	NEURO	OID21142	Q969Z4	-4.70755
RELT	TR20006	0.124582	Plate2	Visit 3	Active	NEURO	OID21142	Q969Z4	-4.70755
RELT	TR20067	0.966044	Plate2	Visit 3	Active	NEURO	OID21142	Q969Z4	-4.70755
RELT	TR20030	0.737983	Plate2	Visit 3	Active	NEURO	OID21142	Q969Z4	-4.70755
RELT	TR20046	0.317149	Plate2	Visit 3	Active	NEURO	OID21142	Q969Z4	-4.70755
RELT	TR20070	0.834259	Plate4	Visit 3	Active	NEURO	OID21142	Q969Z4	-4.77981
RELT	TR20049	0.169215	Plate4	Visit 3	Active	NEURO	OID21142	Q969Z4	-4.77981
RGMA	TR20115	-2.46974	Plate1	Visit 1	Active	NEURO	OID21065	Q96B86	-6.18784
RGMA	TR20054	-0.140492	Plate1	Visit 1	Active	NEURO	OID21065	Q96B86	-6.18784
RGMA	TR20085	0.427453	Plate1	Visit 1	Active	NEURO	OID21065	Q96B86	-6.18784
RGMA	TR20049	-0.405051	Plate1	Visit 1	Active	NEURO	OID21065	Q96B86	-6.18784
RGMA	TR20116	0.107457	Plate1	Visit 1	Active	NEURO	OID21065	Q96B86	-6.18784
RGMA	TR20073	0.0402385	Plate1	Visit 1	Active	NEURO	OID21065	Q96B86	-6.18784
RGMA	TR20046	-0.140293	Plate2	Visit 1	Active	NEURO	OID21065	Q96B86	-6.98492
RGMA	TR20008	-1.81546	Plate2	Visit 1	Active	NEURO	OID21065	Q96B86	-6.98492
RGMA	TR20051	-0.0769241	Plate2	Visit 1	Active	NEURO	OID21065	Q96B86	-6.98492
RGMA	TR20053	-0.882984	Plate2	Visit 1	Active	NEURO	OID21065	Q96B86	-6.98492
RGMA	TR20004	-0.439384	Plate2	Visit 1	Active	NEURO	OID21065	Q96B86	-6.98492
RGMA	TR20030	-1.4679	Plate2	Visit 1	Active	NEURO	OID21065	Q96B86	-6.98492
RGMA	TR20002	-0.573759	Plate2	Visit 1	Active	NEURO	OID21065	Q96B86	-6.98492
RGMA	TR20067	-0.409758	Plate2	Visit 1	Active	NEURO	OID21065	Q96B86	-6.98492
RGMA	TR20035	0.0653357	Plate2	Visit 1	Active	NEURO	OID21065	Q96B86	-6.98492
RGMA	TR20006	-2.06984	Plate2	Visit 1	Active	NEURO	OID21065	Q96B86	-6.98492
RGMA	TR20112	-1.53604	Plate2	Visit 1	Active	NEURO	OID21065	Q96B86	-6.98492
RGMA	TR20059	-0.727045	Plate2	Visit 1	Active	NEURO	OID21065	Q96B86	-6.98492
RGMA	TR20089	0.422158	Plate4	Visit 1	Active	NEURO	OID21065	Q96B86	-6.66735
RGMA	TR20071	0.294678	Plate4	Visit 1	Active	NEURO	OID21065	Q96B86	-6.66735
RGMA	TR20010	0.614942	Plate4	Visit 1	Active	NEURO	OID21065	Q96B86	-6.66735
RGMA	TR20070	-0.37502	Plate4	Visit 1	Active	NEURO	OID21065	Q96B86	-6.66735
RGMA	TR20026	0.400097	Plate4	Visit 1	Active	NEURO	OID21065	Q96B86	-6.66735
RGMA	TR20097	-0.321776	Plate4	Visit 1	Active	NEURO	OID21065	Q96B86	-6.66735
RGMA	TR20074	-0.696689	Plate4	Visit 1	Active	NEURO	OID21065	Q96B86	-6.66735
RGMA	TR20110	0.401144	Plate4	Visit 1	Active	NEURO	OID21065	Q96B86	-6.66735
RGMA	TR20100	-0.287536	Plate4	Visit 1	Active	NEURO	OID21065	Q96B86	-6.66735
RGMA	TR20010	0.306305	Plate1	Visit 3	Active	NEURO	OID21065	Q96B86	-6.18784
RGMA	TR20085	0.0522813	Plate1	Visit 3	Active	NEURO	OID21065	Q96B86	-6.18784
RGMA	TR20004	-0.511786	Plate1	Visit 3	Active	NEURO	OID21065	Q96B86	-6.18784
RGMA	TR20054	0.180827	Plate1	Visit 3	Active	NEURO	OID21065	Q96B86	-6.18784
RGMA	TR20008	-0.0319716	Plate1	Visit 3	Active	NEURO	OID21065	Q96B86	-6.18784
RGMA	TR20002	-0.698078	Plate1	Visit 3	Active	NEURO	OID21065	Q96B86	-6.18784
RGMA	TR20059	-0.362876	Plate1	Visit 3	Active	NEURO	OID21065	Q96B86	-6.18784
RGMA	TR20053	-0.175322	Plate1	Visit 3	Active	NEURO	OID21065	Q96B86	-6.18784
RGMA	TR20073	-0.962845	Plate1	Visit 3	Active	NEURO	OID21065	Q96B86	-6.18784
RGMA	TR20074	-0.543454	Plate1	Visit 3	Active	NEURO	OID21065	Q96B86	-6.18784
RGMA	TR20035	-3.66384	Plate2	Visit 3	Active	NEURO	OID21065	Q96B86	-6.98492
RGMA	TR20071	-0.323843	Plate2	Visit 3	Active	NEURO	OID21065	Q96B86	-6.98492
RGMA	TR20006	-0.439069	Plate2	Visit 3	Active	NEURO	OID21065	Q96B86	-6.98492
RGMA	TR20067	0.376122	Plate2	Visit 3	Active	NEURO	OID21065	Q96B86	-6.98492
RGMA	TR20030	-0.806467	Plate2	Visit 3	Active	NEURO	OID21065	Q96B86	-6.98492
RGMA	TR20046	-0.16728	Plate2	Visit 3	Active	NEURO	OID21065	Q96B86	-6.98492
RGMA	TR20070	-0.109174	Plate4	Visit 3	Active	NEURO	OID21065	Q96B86	-6.66735
RGMA	TR20049	-1.50452	Plate4	Visit 3	Active	NEURO	OID21065	Q96B86	-6.66735
RGMB	TR20115	-1.62074	Plate1	Visit 1	Active	NEURO	OID21045	Q6NW40	-2.88648
RGMB	TR20054	-0.153502	Plate1	Visit 1	Active	NEURO	OID21045	Q6NW40	-2.88648
RGMB	TR20085	0.386523	Plate1	Visit 1	Active	NEURO	OID21045	Q6NW40	-2.88648
RGMB	TR20049	0.305773	Plate1	Visit 1	Active	NEURO	OID21045	Q6NW40	-2.88648
RGMB	TR20116	0.2546	Plate1	Visit 1	Active	NEURO	OID21045	Q6NW40	-2.88648
RGMB	TR20073	0.0451603	Plate1	Visit 1	Active	NEURO	OID21045	Q6NW40	-2.88648
RGMB	TR20046	0.205332	Plate2	Visit 1	Active	NEURO	OID21045	Q6NW40	-3.31854
RGMB	TR20008	-1.03597	Plate2	Visit 1	Active	NEURO	OID21045	Q6NW40	-3.31854
RGMB	TR20051	0.0252107	Plate2	Visit 1	Active	NEURO	OID21045	Q6NW40	-3.31854
RGMB	TR20053	-0.0845378	Plate2	Visit 1	Active	NEURO	OID21045	Q6NW40	-3.31854
RGMB	TR20004	0.022222	Plate2	Visit 1	Active	NEURO	OID21045	Q6NW40	-3.31854
RGMB	TR20030	-0.232943	Plate2	Visit 1	Active	NEURO	OID21045	Q6NW40	-3.31854
RGMB	TR20002	0.115386	Plate2	Visit 1	Active	NEURO	OID21045	Q6NW40	-3.31854
RGMB	TR20067	-0.129972	Plate2	Visit 1	Active	NEURO	OID21045	Q6NW40	-3.31854
RGMB	TR20035	0.585387	Plate2	Visit 1	Active	NEURO	OID21045	Q6NW40	-3.31854
RGMB	TR20006	-1.58945	Plate2	Visit 1	Active	NEURO	OID21045	Q6NW40	-3.31854
RGMB	TR20112	-0.66625	Plate2	Visit 1	Active	NEURO	OID21045	Q6NW40	-3.31854
RGMB	TR20059	-0.464484	Plate2	Visit 1	Active	NEURO	OID21045	Q6NW40	-3.31854
RGMB	TR20089	0.697379	Plate4	Visit 1	Active	NEURO	OID21045	Q6NW40	-3.58873
RGMB	TR20071	0.134595	Plate4	Visit 1	Active	NEURO	OID21045	Q6NW40	-3.58873
RGMB	TR20010	1.03055	Plate4	Visit 1	Active	NEURO	OID21045	Q6NW40	-3.58873
RGMB	TR20070	0.318165	Plate4	Visit 1	Active	NEURO	OID21045	Q6NW40	-3.58873
RGMB	TR20026	1.20685	Plate4	Visit 1	Active	NEURO	OID21045	Q6NW40	-3.58873
RGMB	TR20097	0.716768	Plate4	Visit 1	Active	NEURO	OID21045	Q6NW40	-3.58873
RGMB	TR20074	0.213624	Plate4	Visit 1	Active	NEURO	OID21045	Q6NW40	-3.58873
RGMB	TR20110	0.89208	Plate4	Visit 1	Active	NEURO	OID21045	Q6NW40	-3.58873
RGMB	TR20100	0.398409	Plate4	Visit 1	Active	NEURO	OID21045	Q6NW40	-3.58873
RGMB	TR20010	0.526056	Plate1	Visit 3	Active	NEURO	OID21045	Q6NW40	-2.88648
RGMB	TR20085	0.20075	Plate1	Visit 3	Active	NEURO	OID21045	Q6NW40	-2.88648
RGMB	TR20004	0.0258956	Plate1	Visit 3	Active	NEURO	OID21045	Q6NW40	-2.88648
RGMB	TR20054	0.37714	Plate1	Visit 3	Active	NEURO	OID21045	Q6NW40	-2.88648
RGMB	TR20008	0.357602	Plate1	Visit 3	Active	NEURO	OID21045	Q6NW40	-2.88648
RGMB	TR20002	-0.00327096	Plate1	Visit 3	Active	NEURO	OID21045	Q6NW40	-2.88648
RGMB	TR20059	-0.0374379	Plate1	Visit 3	Active	NEURO	OID21045	Q6NW40	-2.88648
RGMB	TR20053	0.368852	Plate1	Visit 3	Active	NEURO	OID21045	Q6NW40	-2.88648
RGMB	TR20073	-0.978173	Plate1	Visit 3	Active	NEURO	OID21045	Q6NW40	-2.88648
RGMB	TR20074	-0.174336	Plate1	Visit 3	Active	NEURO	OID21045	Q6NW40	-2.88648
RGMB	TR20035	-2.72314	Plate2	Visit 3	Active	NEURO	OID21045	Q6NW40	-3.31854
RGMB	TR20071	-0.401881	Plate2	Visit 3	Active	NEURO	OID21045	Q6NW40	-3.31854
RGMB	TR20006	0.104827	Plate2	Visit 3	Active	NEURO	OID21045	Q6NW40	-3.31854
RGMB	TR20067	0.766884	Plate2	Visit 3	Active	NEURO	OID21045	Q6NW40	-3.31854
RGMB	TR20030	0.563387	Plate2	Visit 3	Active	NEURO	OID21045	Q6NW40	-3.31854
RGMB	TR20046	0.0334196	Plate2	Visit 3	Active	NEURO	OID21045	Q6NW40	-3.31854
RGMB	TR20070	0.699132	Plate4	Visit 3	Active	NEURO	OID21045	Q6NW40	-3.58873
RGMB	TR20049	-0.37339	Plate4	Visit 3	Active	NEURO	OID21045	Q6NW40	-3.58873
RHOC	TR20115	1.32758	Plate1	Visit 1	Active	NEURO	OID20950	P08134	-3.03425
RHOC	TR20054	2.31497	Plate1	Visit 1	Active	NEURO	OID20950	P08134	-3.03425
RHOC	TR20085	0.927471	Plate1	Visit 1	Active	NEURO	OID20950	P08134	-3.03425
RHOC	TR20049	5.48602	Plate1	Visit 1	Active	NEURO	OID20950	P08134	-3.03425
RHOC	TR20116	0.413892	Plate1	Visit 1	Active	NEURO	OID20950	P08134	-3.03425
RHOC	TR20073	1.87649	Plate1	Visit 1	Active	NEURO	OID20950	P08134	-3.03425
RHOC	TR20046	3.03792	Plate2	Visit 1	Active	NEURO	OID20950	P08134	-3.27704
RHOC	TR20008	2.43132	Plate2	Visit 1	Active	NEURO	OID20950	P08134	-3.27704
RHOC	TR20051	4.04831	Plate2	Visit 1	Active	NEURO	OID20950	P08134	-3.27704
RHOC	TR20053	3.54166	Plate2	Visit 1	Active	NEURO	OID20950	P08134	-3.27704
RHOC	TR20004	2.35519	Plate2	Visit 1	Active	NEURO	OID20950	P08134	-3.27704
RHOC	TR20030	2.18233	Plate2	Visit 1	Active	NEURO	OID20950	P08134	-3.27704
RHOC	TR20002	2.66381	Plate2	Visit 1	Active	NEURO	OID20950	P08134	-3.27704
RHOC	TR20067	3.28506	Plate2	Visit 1	Active	NEURO	OID20950	P08134	-3.27704
RHOC	TR20035	1.56733	Plate2	Visit 1	Active	NEURO	OID20950	P08134	-3.27704
RHOC	TR20006	0.485842	Plate2	Visit 1	Active	NEURO	OID20950	P08134	-3.27704
RHOC	TR20112	0.973172	Plate2	Visit 1	Active	NEURO	OID20950	P08134	-3.27704
RHOC	TR20059	0.831685	Plate2	Visit 1	Active	NEURO	OID20950	P08134	-3.27704
RHOC	TR20089	1.56969	Plate4	Visit 1	Active	NEURO	OID20950	P08134	-3.28234
RHOC	TR20071	3.73311	Plate4	Visit 1	Active	NEURO	OID20950	P08134	-3.28234
RHOC	TR20010	2.64859	Plate4	Visit 1	Active	NEURO	OID20950	P08134	-3.28234
RHOC	TR20070	2.39116	Plate4	Visit 1	Active	NEURO	OID20950	P08134	-3.28234
RHOC	TR20026	2.57289	Plate4	Visit 1	Active	NEURO	OID20950	P08134	-3.28234
RHOC	TR20097	4.07209	Plate4	Visit 1	Active	NEURO	OID20950	P08134	-3.28234
RHOC	TR20074	2.65423	Plate4	Visit 1	Active	NEURO	OID20950	P08134	-3.28234
RHOC	TR20110	2.99363	Plate4	Visit 1	Active	NEURO	OID20950	P08134	-3.28234
RHOC	TR20100	3.53701	Plate4	Visit 1	Active	NEURO	OID20950	P08134	-3.28234
RHOC	TR20010	3.99146	Plate1	Visit 3	Active	NEURO	OID20950	P08134	-3.03425
RHOC	TR20085	0.983726	Plate1	Visit 3	Active	NEURO	OID20950	P08134	-3.03425
RHOC	TR20004	3.9202	Plate1	Visit 3	Active	NEURO	OID20950	P08134	-3.03425
RHOC	TR20054	2.9119	Plate1	Visit 3	Active	NEURO	OID20950	P08134	-3.03425
RHOC	TR20008	5.53851	Plate1	Visit 3	Active	NEURO	OID20950	P08134	-3.03425
RHOC	TR20002	1.87938	Plate1	Visit 3	Active	NEURO	OID20950	P08134	-3.03425
RHOC	TR20059	2.29815	Plate1	Visit 3	Active	NEURO	OID20950	P08134	-3.03425
RHOC	TR20053	5.39459	Plate1	Visit 3	Active	NEURO	OID20950	P08134	-3.03425
RHOC	TR20073	1.02635	Plate1	Visit 3	Active	NEURO	OID20950	P08134	-3.03425
RHOC	TR20074	1.49381	Plate1	Visit 3	Active	NEURO	OID20950	P08134	-3.03425
RHOC	TR20035	3.10089	Plate2	Visit 3	Active	NEURO	OID20950	P08134	-3.27704
RHOC	TR20071	0.84164	Plate2	Visit 3	Active	NEURO	OID20950	P08134	-3.27704
RHOC	TR20006	3.631	Plate2	Visit 3	Active	NEURO	OID20950	P08134	-3.27704
RHOC	TR20067	0.713401	Plate2	Visit 3	Active	NEURO	OID20950	P08134	-3.27704
RHOC	TR20030	3.96486	Plate2	Visit 3	Active	NEURO	OID20950	P08134	-3.27704
RHOC	TR20046	1.18263	Plate2	Visit 3	Active	NEURO	OID20950	P08134	-3.27704
RHOC	TR20070	0.791945	Plate4	Visit 3	Active	NEURO	OID20950	P08134	-3.28234
RHOC	TR20049	3.14843	Plate4	Visit 3	Active	NEURO	OID20950	P08134	-3.28234
ROBO2	TR20115	-1.59495	Plate1	Visit 1	Active	NEURO	OID21007	Q9HCK4	-3.05926
ROBO2	TR20054	-0.381093	Plate1	Visit 1	Active	NEURO	OID21007	Q9HCK4	-3.05926
ROBO2	TR20085	-0.268511	Plate1	Visit 1	Active	NEURO	OID21007	Q9HCK4	-3.05926
ROBO2	TR20049	0.17667	Plate1	Visit 1	Active	NEURO	OID21007	Q9HCK4	-3.05926
ROBO2	TR20116	-0.242361	Plate1	Visit 1	Active	NEURO	OID21007	Q9HCK4	-3.05926
ROBO2	TR20073	0.435281	Plate1	Visit 1	Active	NEURO	OID21007	Q9HCK4	-3.05926
ROBO2	TR20046	-0.104948	Plate2	Visit 1	Active	NEURO	OID21007	Q9HCK4	-2.82306
ROBO2	TR20008	-1.32138	Plate2	Visit 1	Active	NEURO	OID21007	Q9HCK4	-2.82306
ROBO2	TR20051	-0.356392	Plate2	Visit 1	Active	NEURO	OID21007	Q9HCK4	-2.82306
ROBO2	TR20053	-0.46914	Plate2	Visit 1	Active	NEURO	OID21007	Q9HCK4	-2.82306
ROBO2	TR20004	-0.154894	Plate2	Visit 1	Active	NEURO	OID21007	Q9HCK4	-2.82306
ROBO2	TR20030	-0.787329	Plate2	Visit 1	Active	NEURO	OID21007	Q9HCK4	-2.82306
ROBO2	TR20002	-0.207024	Plate2	Visit 1	Active	NEURO	OID21007	Q9HCK4	-2.82306
ROBO2	TR20067	-0.529295	Plate2	Visit 1	Active	NEURO	OID21007	Q9HCK4	-2.82306
ROBO2	TR20035	0.00446031	Plate2	Visit 1	Active	NEURO	OID21007	Q9HCK4	-2.82306
ROBO2	TR20006	-1.80029	Plate2	Visit 1	Active	NEURO	OID21007	Q9HCK4	-2.82306
ROBO2	TR20112	-1.36395	Plate2	Visit 1	Active	NEURO	OID21007	Q9HCK4	-2.82306
ROBO2	TR20059	-0.638443	Plate2	Visit 1	Active	NEURO	OID21007	Q9HCK4	-2.82306
ROBO2	TR20089	-0.165029	Plate4	Visit 1	Active	NEURO	OID21007	Q9HCK4	-2.89456
ROBO2	TR20071	-0.150523	Plate4	Visit 1	Active	NEURO	OID21007	Q9HCK4	-2.89456
ROBO2	TR20010	0.48737	Plate4	Visit 1	Active	NEURO	OID21007	Q9HCK4	-2.89456
ROBO2	TR20070	-0.346926	Plate4	Visit 1	Active	NEURO	OID21007	Q9HCK4	-2.89456
ROBO2	TR20026	0.415379	Plate4	Visit 1	Active	NEURO	OID21007	Q9HCK4	-2.89456
ROBO2	TR20097	-0.137255	Plate4	Visit 1	Active	NEURO	OID21007	Q9HCK4	-2.89456
ROBO2	TR20074	-0.637854	Plate4	Visit 1	Active	NEURO	OID21007	Q9HCK4	-2.89456
ROBO2	TR20110	-0.699762	Plate4	Visit 1	Active	NEURO	OID21007	Q9HCK4	-2.89456
ROBO2	TR20100	-0.325227	Plate4	Visit 1	Active	NEURO	OID21007	Q9HCK4	-2.89456
ROBO2	TR20010	0.133167	Plate1	Visit 3	Active	NEURO	OID21007	Q9HCK4	-3.05926
ROBO2	TR20085	-0.443054	Plate1	Visit 3	Active	NEURO	OID21007	Q9HCK4	-3.05926
ROBO2	TR20004	-0.362922	Plate1	Visit 3	Active	NEURO	OID21007	Q9HCK4	-3.05926
ROBO2	TR20054	0.0534631	Plate1	Visit 3	Active	NEURO	OID21007	Q9HCK4	-3.05926
ROBO2	TR20008	-0.493362	Plate1	Visit 3	Active	NEURO	OID21007	Q9HCK4	-3.05926
ROBO2	TR20002	-0.22414	Plate1	Visit 3	Active	NEURO	OID21007	Q9HCK4	-3.05926
ROBO2	TR20059	-0.306392	Plate1	Visit 3	Active	NEURO	OID21007	Q9HCK4	-3.05926
ROBO2	TR20053	-0.332399	Plate1	Visit 3	Active	NEURO	OID21007	Q9HCK4	-3.05926
ROBO2	TR20073	-0.745083	Plate1	Visit 3	Active	NEURO	OID21007	Q9HCK4	-3.05926
ROBO2	TR20074	-0.819569	Plate1	Visit 3	Active	NEURO	OID21007	Q9HCK4	-3.05926
ROBO2	TR20035	-2.91745	Plate2	Visit 3	Active	NEURO	OID21007	Q9HCK4	-2.82306
ROBO2	TR20071	-0.176899	Plate2	Visit 3	Active	NEURO	OID21007	Q9HCK4	-2.82306
ROBO2	TR20006	-0.378269	Plate2	Visit 3	Active	NEURO	OID21007	Q9HCK4	-2.82306
ROBO2	TR20067	-0.00171539	Plate2	Visit 3	Active	NEURO	OID21007	Q9HCK4	-2.82306
ROBO2	TR20030	-0.0701686	Plate2	Visit 3	Active	NEURO	OID21007	Q9HCK4	-2.82306
ROBO2	TR20046	-0.100948	Plate2	Visit 3	Active	NEURO	OID21007	Q9HCK4	-2.82306
ROBO2	TR20070	0.0693424	Plate4	Visit 3	Active	NEURO	OID21007	Q9HCK4	-2.89456
ROBO2	TR20049	-0.75043	Plate4	Visit 3	Active	NEURO	OID21007	Q9HCK4	-2.89456
RSPO1	TR20115	0.262674	Plate1	Visit 1	Active	NEURO	OID20938	Q2MKA7	-4.57928
RSPO1	TR20054	0.558603	Plate1	Visit 1	Active	NEURO	OID20938	Q2MKA7	-4.57928
RSPO1	TR20085	1.44693	Plate1	Visit 1	Active	NEURO	OID20938	Q2MKA7	-4.57928
RSPO1	TR20049	1.92313	Plate1	Visit 1	Active	NEURO	OID20938	Q2MKA7	-4.57928
RSPO1	TR20116	0.332108	Plate1	Visit 1	Active	NEURO	OID20938	Q2MKA7	-4.57928
RSPO1	TR20073	1.08024	Plate1	Visit 1	Active	NEURO	OID20938	Q2MKA7	-4.57928
RSPO1	TR20046	0.882987	Plate2	Visit 1	Active	NEURO	OID20938	Q2MKA7	-3.96827
RSPO1	TR20008	0.0510929	Plate2	Visit 1	Active	NEURO	OID20938	Q2MKA7	-3.96827
RSPO1	TR20051	0.58992	Plate2	Visit 1	Active	NEURO	OID20938	Q2MKA7	-3.96827
RSPO1	TR20053	1.38425	Plate2	Visit 1	Active	NEURO	OID20938	Q2MKA7	-3.96827
RSPO1	TR20004	0.522578	Plate2	Visit 1	Active	NEURO	OID20938	Q2MKA7	-3.96827
RSPO1	TR20030	0.8686	Plate2	Visit 1	Active	NEURO	OID20938	Q2MKA7	-3.96827
RSPO1	TR20002	1.77839	Plate2	Visit 1	Active	NEURO	OID20938	Q2MKA7	-3.96827
RSPO1	TR20067	0.482224	Plate2	Visit 1	Active	NEURO	OID20938	Q2MKA7	-3.96827
RSPO1	TR20035	0.851429	Plate2	Visit 1	Active	NEURO	OID20938	Q2MKA7	-3.96827
RSPO1	TR20006	-0.262216	Plate2	Visit 1	Active	NEURO	OID20938	Q2MKA7	-3.96827
RSPO1	TR20112	-0.0346426	Plate2	Visit 1	Active	NEURO	OID20938	Q2MKA7	-3.96827
RSPO1	TR20059	-0.533787	Plate2	Visit 1	Active	NEURO	OID20938	Q2MKA7	-3.96827
RSPO1	TR20089	0.494111	Plate4	Visit 1	Active	NEURO	OID20938	Q2MKA7	-4.30429
RSPO1	TR20071	0.764184	Plate4	Visit 1	Active	NEURO	OID20938	Q2MKA7	-4.30429
RSPO1	TR20010	1.71413	Plate4	Visit 1	Active	NEURO	OID20938	Q2MKA7	-4.30429
RSPO1	TR20070	0.907331	Plate4	Visit 1	Active	NEURO	OID20938	Q2MKA7	-4.30429
RSPO1	TR20026	1.61199	Plate4	Visit 1	Active	NEURO	OID20938	Q2MKA7	-4.30429
RSPO1	TR20097	1.68773	Plate4	Visit 1	Active	NEURO	OID20938	Q2MKA7	-4.30429
RSPO1	TR20074	1.33544	Plate4	Visit 1	Active	NEURO	OID20938	Q2MKA7	-4.30429
RSPO1	TR20110	1.24377	Plate4	Visit 1	Active	NEURO	OID20938	Q2MKA7	-4.30429
RSPO1	TR20100	1.28363	Plate4	Visit 1	Active	NEURO	OID20938	Q2MKA7	-4.30429
RSPO1	TR20010	0.695589	Plate1	Visit 3	Active	NEURO	OID20938	Q2MKA7	-4.57928
RSPO1	TR20085	0.774231	Plate1	Visit 3	Active	NEURO	OID20938	Q2MKA7	-4.57928
RSPO1	TR20004	1.14033	Plate1	Visit 3	Active	NEURO	OID20938	Q2MKA7	-4.57928
RSPO1	TR20054	0.781827	Plate1	Visit 3	Active	NEURO	OID20938	Q2MKA7	-4.57928
RSPO1	TR20008	0.927094	Plate1	Visit 3	Active	NEURO	OID20938	Q2MKA7	-4.57928
RSPO1	TR20002	1.79352	Plate1	Visit 3	Active	NEURO	OID20938	Q2MKA7	-4.57928
RSPO1	TR20059	0.361037	Plate1	Visit 3	Active	NEURO	OID20938	Q2MKA7	-4.57928
RSPO1	TR20053	1.89729	Plate1	Visit 3	Active	NEURO	OID20938	Q2MKA7	-4.57928
RSPO1	TR20073	0.097556	Plate1	Visit 3	Active	NEURO	OID20938	Q2MKA7	-4.57928
RSPO1	TR20074	0.457699	Plate1	Visit 3	Active	NEURO	OID20938	Q2MKA7	-4.57928
RSPO1	TR20035	0.412322	Plate2	Visit 3	Active	NEURO	OID20938	Q2MKA7	-3.96827
RSPO1	TR20071	0.37549	Plate2	Visit 3	Active	NEURO	OID20938	Q2MKA7	-3.96827
RSPO1	TR20006	0.668038	Plate2	Visit 3	Active	NEURO	OID20938	Q2MKA7	-3.96827
RSPO1	TR20067	0.785853	Plate2	Visit 3	Active	NEURO	OID20938	Q2MKA7	-3.96827
RSPO1	TR20030	0.920001	Plate2	Visit 3	Active	NEURO	OID20938	Q2MKA7	-3.96827
RSPO1	TR20046	0.534379	Plate2	Visit 3	Active	NEURO	OID20938	Q2MKA7	-3.96827
RSPO1	TR20070	0.79709	Plate4	Visit 3	Active	NEURO	OID20938	Q2MKA7	-4.30429
RSPO1	TR20049	1.98993	Plate4	Visit 3	Active	NEURO	OID20938	Q2MKA7	-4.30429
RWDD1	TR20115	-0.664334	Plate1	Visit 1	Active	NEURO	OID21015	Q9H446	-1.53582
RWDD1	TR20054	1.5351	Plate1	Visit 1	Active	NEURO	OID21015	Q9H446	-1.53582
RWDD1	TR20085	1.26066	Plate1	Visit 1	Active	NEURO	OID21015	Q9H446	-1.53582
RWDD1	TR20049	3.37903	Plate1	Visit 1	Active	NEURO	OID21015	Q9H446	-1.53582
RWDD1	TR20116	0.903375	Plate1	Visit 1	Active	NEURO	OID21015	Q9H446	-1.53582
RWDD1	TR20073	1.34133	Plate1	Visit 1	Active	NEURO	OID21015	Q9H446	-1.53582
RWDD1	TR20046	2.25991	Plate2	Visit 1	Active	NEURO	OID21015	Q9H446	-1.27401
RWDD1	TR20008	2.02632	Plate2	Visit 1	Active	NEURO	OID21015	Q9H446	-1.27401
RWDD1	TR20051	2.28109	Plate2	Visit 1	Active	NEURO	OID21015	Q9H446	-1.27401
RWDD1	TR20053	2.26283	Plate2	Visit 1	Active	NEURO	OID21015	Q9H446	-1.27401
RWDD1	TR20004	1.69078	Plate2	Visit 1	Active	NEURO	OID21015	Q9H446	-1.27401
RWDD1	TR20030	1.24923	Plate2	Visit 1	Active	NEURO	OID21015	Q9H446	-1.27401
RWDD1	TR20002	1.21537	Plate2	Visit 1	Active	NEURO	OID21015	Q9H446	-1.27401
RWDD1	TR20067	2.18362	Plate2	Visit 1	Active	NEURO	OID21015	Q9H446	-1.27401
RWDD1	TR20035	1.0233	Plate2	Visit 1	Active	NEURO	OID21015	Q9H446	-1.27401
RWDD1	TR20006	1.36138	Plate2	Visit 1	Active	NEURO	OID21015	Q9H446	-1.27401
RWDD1	TR20112	0.460589	Plate2	Visit 1	Active	NEURO	OID21015	Q9H446	-1.27401
RWDD1	TR20059	0.598244	Plate2	Visit 1	Active	NEURO	OID21015	Q9H446	-1.27401
RWDD1	TR20089	1.5939	Plate4	Visit 1	Active	NEURO	OID21015	Q9H446	-1.45854
RWDD1	TR20071	2.81453	Plate4	Visit 1	Active	NEURO	OID21015	Q9H446	-1.45854
RWDD1	TR20010	1.81939	Plate4	Visit 1	Active	NEURO	OID21015	Q9H446	-1.45854
RWDD1	TR20070	1.81416	Plate4	Visit 1	Active	NEURO	OID21015	Q9H446	-1.45854
RWDD1	TR20026	1.77802	Plate4	Visit 1	Active	NEURO	OID21015	Q9H446	-1.45854
RWDD1	TR20097	3.10582	Plate4	Visit 1	Active	NEURO	OID21015	Q9H446	-1.45854
RWDD1	TR20074	1.60996	Plate4	Visit 1	Active	NEURO	OID21015	Q9H446	-1.45854
RWDD1	TR20110	1.58135	Plate4	Visit 1	Active	NEURO	OID21015	Q9H446	-1.45854
RWDD1	TR20100	1.77953	Plate4	Visit 1	Active	NEURO	OID21015	Q9H446	-1.45854
RWDD1	TR20010	2.22927	Plate1	Visit 3	Active	NEURO	OID21015	Q9H446	-1.53582
RWDD1	TR20085	0.815575	Plate1	Visit 3	Active	NEURO	OID21015	Q9H446	-1.53582
RWDD1	TR20004	2.30256	Plate1	Visit 3	Active	NEURO	OID21015	Q9H446	-1.53582
RWDD1	TR20054	1.93657	Plate1	Visit 3	Active	NEURO	OID21015	Q9H446	-1.53582
RWDD1	TR20008	3.45547	Plate1	Visit 3	Active	NEURO	OID21015	Q9H446	-1.53582
RWDD1	TR20002	0.938508	Plate1	Visit 3	Active	NEURO	OID21015	Q9H446	-1.53582
RWDD1	TR20059	1.27924	Plate1	Visit 3	Active	NEURO	OID21015	Q9H446	-1.53582
RWDD1	TR20053	3.63755	Plate1	Visit 3	Active	NEURO	OID21015	Q9H446	-1.53582
RWDD1	TR20073	-0.12471	Plate1	Visit 3	Active	NEURO	OID21015	Q9H446	-1.53582
RWDD1	TR20074	-0.0709605	Plate1	Visit 3	Active	NEURO	OID21015	Q9H446	-1.53582
RWDD1	TR20035	-0.693743	Plate2	Visit 3	Active	NEURO	OID21015	Q9H446	-1.27401
RWDD1	TR20071	0.385083	Plate2	Visit 3	Active	NEURO	OID21015	Q9H446	-1.27401
RWDD1	TR20006	2.49185	Plate2	Visit 3	Active	NEURO	OID21015	Q9H446	-1.27401
RWDD1	TR20067	0.692264	Plate2	Visit 3	Active	NEURO	OID21015	Q9H446	-1.27401
RWDD1	TR20030	2.66272	Plate2	Visit 3	Active	NEURO	OID21015	Q9H446	-1.27401
RWDD1	TR20046	0.793353	Plate2	Visit 3	Active	NEURO	OID21015	Q9H446	-1.27401
RWDD1	TR20070	0.986511	Plate4	Visit 3	Active	NEURO	OID21015	Q9H446	-1.45854
RWDD1	TR20049	1.40135	Plate4	Visit 3	Active	NEURO	OID21015	Q9H446	-1.45854
S100A16	TR20115	-0.877614	Plate1	Visit 1	Active	NEURO	OID20878	Q96FQ6	-1.21833
S100A16	TR20054	-1.2874	Plate1	Visit 1	Active	NEURO	OID20878	Q96FQ6	-1.21833
S100A16	TR20085	-1.19888	Plate1	Visit 1	Active	NEURO	OID20878	Q96FQ6	-1.21833
S100A16	TR20049	-1.02227	Plate1	Visit 1	Active	NEURO	OID20878	Q96FQ6	-1.21833
S100A16	TR20116	-0.769711	Plate1	Visit 1	Active	NEURO	OID20878	Q96FQ6	-1.21833
S100A16	TR20073	1.13126	Plate1	Visit 1	Active	NEURO	OID20878	Q96FQ6	-1.21833
S100A16	TR20046	-0.413227	Plate2	Visit 1	Active	NEURO	OID20878	Q96FQ6	-1.25656
S100A16	TR20008	-1.36991	Plate2	Visit 1	Active	NEURO	OID20878	Q96FQ6	-1.25656
S100A16	TR20051	-0.758865	Plate2	Visit 1	Active	NEURO	OID20878	Q96FQ6	-1.25656
S100A16	TR20053	-0.725522	Plate2	Visit 1	Active	NEURO	OID20878	Q96FQ6	-1.25656
S100A16	TR20004	-0.81448	Plate2	Visit 1	Active	NEURO	OID20878	Q96FQ6	-1.25656
S100A16	TR20030	-1.23933	Plate2	Visit 1	Active	NEURO	OID20878	Q96FQ6	-1.25656
S100A16	TR20002	-0.951047	Plate2	Visit 1	Active	NEURO	OID20878	Q96FQ6	-1.25656
S100A16	TR20067	-1.57385	Plate2	Visit 1	Active	NEURO	OID20878	Q96FQ6	-1.25656
S100A16	TR20035	-0.351184	Plate2	Visit 1	Active	NEURO	OID20878	Q96FQ6	-1.25656
S100A16	TR20006	-0.195971	Plate2	Visit 1	Active	NEURO	OID20878	Q96FQ6	-1.25656
S100A16	TR20112	-0.987707	Plate2	Visit 1	Active	NEURO	OID20878	Q96FQ6	-1.25656
S100A16	TR20059	-0.400695	Plate2	Visit 1	Active	NEURO	OID20878	Q96FQ6	-1.25656
S100A16	TR20089	0.0460844	Plate4	Visit 1	Active	NEURO	OID20878	Q96FQ6	-1.07639
S100A16	TR20071	-0.18867	Plate4	Visit 1	Active	NEURO	OID20878	Q96FQ6	-1.07639
S100A16	TR20010	-0.255137	Plate4	Visit 1	Active	NEURO	OID20878	Q96FQ6	-1.07639
S100A16	TR20070	-0.589782	Plate4	Visit 1	Active	NEURO	OID20878	Q96FQ6	-1.07639
S100A16	TR20026	0.165957	Plate4	Visit 1	Active	NEURO	OID20878	Q96FQ6	-1.07639
S100A16	TR20097	0.343054	Plate4	Visit 1	Active	NEURO	OID20878	Q96FQ6	-1.07639
S100A16	TR20074	-0.538639	Plate4	Visit 1	Active	NEURO	OID20878	Q96FQ6	-1.07639
S100A16	TR20110	0.308174	Plate4	Visit 1	Active	NEURO	OID20878	Q96FQ6	-1.07639
S100A16	TR20100	0.250088	Plate4	Visit 1	Active	NEURO	OID20878	Q96FQ6	-1.07639
S100A16	TR20010	-1.71912	Plate1	Visit 3	Active	NEURO	OID20878	Q96FQ6	-1.21833
S100A16	TR20085	-0.650507	Plate1	Visit 3	Active	NEURO	OID20878	Q96FQ6	-1.21833
S100A16	TR20004	-1.07355	Plate1	Visit 3	Active	NEURO	OID20878	Q96FQ6	-1.21833
S100A16	TR20054	-0.322787	Plate1	Visit 3	Active	NEURO	OID20878	Q96FQ6	-1.21833
S100A16	TR20008	-2.02748	Plate1	Visit 3	Active	NEURO	OID20878	Q96FQ6	-1.21833
S100A16	TR20002	-1.19722	Plate1	Visit 3	Active	NEURO	OID20878	Q96FQ6	-1.21833
S100A16	TR20059	-0.121971	Plate1	Visit 3	Active	NEURO	OID20878	Q96FQ6	-1.21833
S100A16	TR20053	-0.53074	Plate1	Visit 3	Active	NEURO	OID20878	Q96FQ6	-1.21833
S100A16	TR20073	-1.1797	Plate1	Visit 3	Active	NEURO	OID20878	Q96FQ6	-1.21833
S100A16	TR20074	-2.39284	Plate1	Visit 3	Active	NEURO	OID20878	Q96FQ6	-1.21833
S100A16	TR20035	0.318266	Plate2	Visit 3	Active	NEURO	OID20878	Q96FQ6	-1.25656
S100A16	TR20071	-0.464215	Plate2	Visit 3	Active	NEURO	OID20878	Q96FQ6	-1.25656
S100A16	TR20006	-0.393858	Plate2	Visit 3	Active	NEURO	OID20878	Q96FQ6	-1.25656
S100A16	TR20067	-0.394841	Plate2	Visit 3	Active	NEURO	OID20878	Q96FQ6	-1.25656
S100A16	TR20030	-1.19283	Plate2	Visit 3	Active	NEURO	OID20878	Q96FQ6	-1.25656
S100A16	TR20046	-0.574019	Plate2	Visit 3	Active	NEURO	OID20878	Q96FQ6	-1.25656
S100A16	TR20070	0.45283	Plate4	Visit 3	Active	NEURO	OID20878	Q96FQ6	-1.07639
S100A16	TR20049	-0.245237	Plate4	Visit 3	Active	NEURO	OID20878	Q96FQ6	-1.07639
SCARA5	TR20115	-1.98739	Plate1	Visit 1	Active	NEURO	OID21058	Q6ZMJ2	-4.5176
SCARA5	TR20054	0.0186843	Plate1	Visit 1	Active	NEURO	OID21058	Q6ZMJ2	-4.5176
SCARA5	TR20085	-0.0641329	Plate1	Visit 1	Active	NEURO	OID21058	Q6ZMJ2	-4.5176
SCARA5	TR20049	0.902034	Plate1	Visit 1	Active	NEURO	OID21058	Q6ZMJ2	-4.5176
SCARA5	TR20116	-0.186408	Plate1	Visit 1	Active	NEURO	OID21058	Q6ZMJ2	-4.5176
SCARA5	TR20073	0.864752	Plate1	Visit 1	Active	NEURO	OID21058	Q6ZMJ2	-4.5176
SCARA5	TR20046	-0.0271009	Plate2	Visit 1	Active	NEURO	OID21058	Q6ZMJ2	-5.14427
SCARA5	TR20008	-1.30837	Plate2	Visit 1	Active	NEURO	OID21058	Q6ZMJ2	-5.14427
SCARA5	TR20051	0.079597	Plate2	Visit 1	Active	NEURO	OID21058	Q6ZMJ2	-5.14427
SCARA5	TR20053	-0.0531132	Plate2	Visit 1	Active	NEURO	OID21058	Q6ZMJ2	-5.14427
SCARA5	TR20004	0.632497	Plate2	Visit 1	Active	NEURO	OID21058	Q6ZMJ2	-5.14427
SCARA5	TR20030	-0.50717	Plate2	Visit 1	Active	NEURO	OID21058	Q6ZMJ2	-5.14427
SCARA5	TR20002	0.131653	Plate2	Visit 1	Active	NEURO	OID21058	Q6ZMJ2	-5.14427
SCARA5	TR20067	-0.303346	Plate2	Visit 1	Active	NEURO	OID21058	Q6ZMJ2	-5.14427
SCARA5	TR20035	0.786513	Plate2	Visit 1	Active	NEURO	OID21058	Q6ZMJ2	-5.14427
SCARA5	TR20006	-1.73296	Plate2	Visit 1	Active	NEURO	OID21058	Q6ZMJ2	-5.14427
SCARA5	TR20112	-1.05981	Plate2	Visit 1	Active	NEURO	OID21058	Q6ZMJ2	-5.14427
SCARA5	TR20059	-0.678693	Plate2	Visit 1	Active	NEURO	OID21058	Q6ZMJ2	-5.14427
SCARA5	TR20089	0.690071	Plate4	Visit 1	Active	NEURO	OID21058	Q6ZMJ2	-4.21925
SCARA5	TR20071	0.60537	Plate4	Visit 1	Active	NEURO	OID21058	Q6ZMJ2	-4.21925
SCARA5	TR20010	1.24666	Plate4	Visit 1	Active	NEURO	OID21058	Q6ZMJ2	-4.21925
SCARA5	TR20070	0.3028	Plate4	Visit 1	Active	NEURO	OID21058	Q6ZMJ2	-4.21925
SCARA5	TR20026	0.906686	Plate4	Visit 1	Active	NEURO	OID21058	Q6ZMJ2	-4.21925
SCARA5	TR20097	0.875973	Plate4	Visit 1	Active	NEURO	OID21058	Q6ZMJ2	-4.21925
SCARA5	TR20074	0.108139	Plate4	Visit 1	Active	NEURO	OID21058	Q6ZMJ2	-4.21925
SCARA5	TR20110	0.0732614	Plate4	Visit 1	Active	NEURO	OID21058	Q6ZMJ2	-4.21925
SCARA5	TR20100	0.698303	Plate4	Visit 1	Active	NEURO	OID21058	Q6ZMJ2	-4.21925
SCARA5	TR20010	0.582392	Plate1	Visit 3	Active	NEURO	OID21058	Q6ZMJ2	-4.5176
SCARA5	TR20085	-0.342257	Plate1	Visit 3	Active	NEURO	OID21058	Q6ZMJ2	-4.5176
SCARA5	TR20004	0.498016	Plate1	Visit 3	Active	NEURO	OID21058	Q6ZMJ2	-4.5176
SCARA5	TR20054	0.248928	Plate1	Visit 3	Active	NEURO	OID21058	Q6ZMJ2	-4.5176
SCARA5	TR20008	0.0330161	Plate1	Visit 3	Active	NEURO	OID21058	Q6ZMJ2	-4.5176
SCARA5	TR20002	0.216929	Plate1	Visit 3	Active	NEURO	OID21058	Q6ZMJ2	-4.5176
SCARA5	TR20059	-0.231775	Plate1	Visit 3	Active	NEURO	OID21058	Q6ZMJ2	-4.5176
SCARA5	TR20053	0.622933	Plate1	Visit 3	Active	NEURO	OID21058	Q6ZMJ2	-4.5176
SCARA5	TR20073	-0.418854	Plate1	Visit 3	Active	NEURO	OID21058	Q6ZMJ2	-4.5176
SCARA5	TR20074	0.0291757	Plate1	Visit 3	Active	NEURO	OID21058	Q6ZMJ2	-4.5176
SCARA5	TR20035	-3.67471	Plate2	Visit 3	Active	NEURO	OID21058	Q6ZMJ2	-5.14427
SCARA5	TR20071	-0.0910184	Plate2	Visit 3	Active	NEURO	OID21058	Q6ZMJ2	-5.14427
SCARA5	TR20006	-0.479466	Plate2	Visit 3	Active	NEURO	OID21058	Q6ZMJ2	-5.14427
SCARA5	TR20067	-0.0842809	Plate2	Visit 3	Active	NEURO	OID21058	Q6ZMJ2	-5.14427
SCARA5	TR20030	0.637371	Plate2	Visit 3	Active	NEURO	OID21058	Q6ZMJ2	-5.14427
SCARA5	TR20046	0.157325	Plate2	Visit 3	Active	NEURO	OID21058	Q6ZMJ2	-5.14427
SCARA5	TR20070	0.372973	Plate4	Visit 3	Active	NEURO	OID21058	Q6ZMJ2	-4.21925
SCARA5	TR20049	0.0868798	Plate4	Visit 3	Active	NEURO	OID21058	Q6ZMJ2	-4.21925
SCARB1	TR20115	-1.18491	Plate1	Visit 1	Active	NEURO	OID20805	Q8WTV0	-1.41376
SCARB1	TR20054	-1.03339	Plate1	Visit 1	Active	NEURO	OID20805	Q8WTV0	-1.41376
SCARB1	TR20085	-1.3826	Plate1	Visit 1	Active	NEURO	OID20805	Q8WTV0	-1.41376
SCARB1	TR20049	0.731019	Plate1	Visit 1	Active	NEURO	OID20805	Q8WTV0	-1.41376
SCARB1	TR20116	-1.43506	Plate1	Visit 1	Active	NEURO	OID20805	Q8WTV0	-1.41376
SCARB1	TR20073	-1.55402	Plate1	Visit 1	Active	NEURO	OID20805	Q8WTV0	-1.41376
SCARB1	TR20046	-1.26531	Plate2	Visit 1	Active	NEURO	OID20805	Q8WTV0	-1.32761
SCARB1	TR20008	-1.60438	Plate2	Visit 1	Active	NEURO	OID20805	Q8WTV0	-1.32761
SCARB1	TR20051	-1.12073	Plate2	Visit 1	Active	NEURO	OID20805	Q8WTV0	-1.32761
SCARB1	TR20053	-1.48699	Plate2	Visit 1	Active	NEURO	OID20805	Q8WTV0	-1.32761
SCARB1	TR20004	-0.968562	Plate2	Visit 1	Active	NEURO	OID20805	Q8WTV0	-1.32761
SCARB1	TR20030	-1.63071	Plate2	Visit 1	Active	NEURO	OID20805	Q8WTV0	-1.32761
SCARB1	TR20002	-1.49521	Plate2	Visit 1	Active	NEURO	OID20805	Q8WTV0	-1.32761
SCARB1	TR20067	-1.59038	Plate2	Visit 1	Active	NEURO	OID20805	Q8WTV0	-1.32761
SCARB1	TR20035	-1.31829	Plate2	Visit 1	Active	NEURO	OID20805	Q8WTV0	-1.32761
SCARB1	TR20006	-1.19062	Plate2	Visit 1	Active	NEURO	OID20805	Q8WTV0	-1.32761
SCARB1	TR20112	-1.62467	Plate2	Visit 1	Active	NEURO	OID20805	Q8WTV0	-1.32761
SCARB1	TR20059	0.0375936	Plate2	Visit 1	Active	NEURO	OID20805	Q8WTV0	-1.32761
SCARB1	TR20089	-1.68574	Plate4	Visit 1	Active	NEURO	OID20805	Q8WTV0	-0.809842
SCARB1	TR20071	-1.34351	Plate4	Visit 1	Active	NEURO	OID20805	Q8WTV0	-0.809842
SCARB1	TR20010	-0.554756	Plate4	Visit 1	Active	NEURO	OID20805	Q8WTV0	-0.809842
SCARB1	TR20070	-1.51277	Plate4	Visit 1	Active	NEURO	OID20805	Q8WTV0	-0.809842
SCARB1	TR20026	-1.14523	Plate4	Visit 1	Active	NEURO	OID20805	Q8WTV0	-0.809842
SCARB1	TR20097	-1.36533	Plate4	Visit 1	Active	NEURO	OID20805	Q8WTV0	-0.809842
SCARB1	TR20074	-1.63609	Plate4	Visit 1	Active	NEURO	OID20805	Q8WTV0	-0.809842
SCARB1	TR20110	-1.90761	Plate4	Visit 1	Active	NEURO	OID20805	Q8WTV0	-0.809842
SCARB1	TR20100	-1.88175	Plate4	Visit 1	Active	NEURO	OID20805	Q8WTV0	-0.809842
SCARB1	TR20010	0.122697	Plate1	Visit 3	Active	NEURO	OID20805	Q8WTV0	-1.41376
SCARB1	TR20085	-1.39535	Plate1	Visit 3	Active	NEURO	OID20805	Q8WTV0	-1.41376
SCARB1	TR20004	-0.614855	Plate1	Visit 3	Active	NEURO	OID20805	Q8WTV0	-1.41376
SCARB1	TR20054	-1.68726	Plate1	Visit 3	Active	NEURO	OID20805	Q8WTV0	-1.41376
SCARB1	TR20008	-1.11818	Plate1	Visit 3	Active	NEURO	OID20805	Q8WTV0	-1.41376
SCARB1	TR20002	-1.54443	Plate1	Visit 3	Active	NEURO	OID20805	Q8WTV0	-1.41376
SCARB1	TR20059	0.732265	Plate1	Visit 3	Active	NEURO	OID20805	Q8WTV0	-1.41376
SCARB1	TR20053	-0.452582	Plate1	Visit 3	Active	NEURO	OID20805	Q8WTV0	-1.41376
SCARB1	TR20073	-0.912322	Plate1	Visit 3	Active	NEURO	OID20805	Q8WTV0	-1.41376
SCARB1	TR20074	-2.45749	Plate1	Visit 3	Active	NEURO	OID20805	Q8WTV0	-1.41376
SCARB1	TR20035	-1.21357	Plate2	Visit 3	Active	NEURO	OID20805	Q8WTV0	-1.32761
SCARB1	TR20071	-1.57257	Plate2	Visit 3	Active	NEURO	OID20805	Q8WTV0	-1.32761
SCARB1	TR20006	-1.41661	Plate2	Visit 3	Active	NEURO	OID20805	Q8WTV0	-1.32761
SCARB1	TR20067	-1.65076	Plate2	Visit 3	Active	NEURO	OID20805	Q8WTV0	-1.32761
SCARB1	TR20030	-1.95592	Plate2	Visit 3	Active	NEURO	OID20805	Q8WTV0	-1.32761
SCARB1	TR20046	-1.62238	Plate2	Visit 3	Active	NEURO	OID20805	Q8WTV0	-1.32761
SCARB1	TR20070	-1.98434	Plate4	Visit 3	Active	NEURO	OID20805	Q8WTV0	-0.809842
SCARB1	TR20049	1.24259	Plate4	Visit 3	Active	NEURO	OID20805	Q8WTV0	-0.809842
SCARB2	TR20115	0.428717	Plate1	Visit 1	Active	NEURO	OID20943	Q14108	-4.22007
SCARB2	TR20054	0.417286	Plate1	Visit 1	Active	NEURO	OID20943	Q14108	-4.22007
SCARB2	TR20085	0.556912	Plate1	Visit 1	Active	NEURO	OID20943	Q14108	-4.22007
SCARB2	TR20049	0.842623	Plate1	Visit 1	Active	NEURO	OID20943	Q14108	-4.22007
SCARB2	TR20116	0.279724	Plate1	Visit 1	Active	NEURO	OID20943	Q14108	-4.22007
SCARB2	TR20073	0.720854	Plate1	Visit 1	Active	NEURO	OID20943	Q14108	-4.22007
SCARB2	TR20046	-0.0533049	Plate2	Visit 1	Active	NEURO	OID20943	Q14108	-3.41454
SCARB2	TR20008	-0.327249	Plate2	Visit 1	Active	NEURO	OID20943	Q14108	-3.41454
SCARB2	TR20051	0.425851	Plate2	Visit 1	Active	NEURO	OID20943	Q14108	-3.41454
SCARB2	TR20053	0.509744	Plate2	Visit 1	Active	NEURO	OID20943	Q14108	-3.41454
SCARB2	TR20004	0.810577	Plate2	Visit 1	Active	NEURO	OID20943	Q14108	-3.41454
SCARB2	TR20030	0.891794	Plate2	Visit 1	Active	NEURO	OID20943	Q14108	-3.41454
SCARB2	TR20002	1.06067	Plate2	Visit 1	Active	NEURO	OID20943	Q14108	-3.41454
SCARB2	TR20067	0.408621	Plate2	Visit 1	Active	NEURO	OID20943	Q14108	-3.41454
SCARB2	TR20035	0.850659	Plate2	Visit 1	Active	NEURO	OID20943	Q14108	-3.41454
SCARB2	TR20006	-0.0513808	Plate2	Visit 1	Active	NEURO	OID20943	Q14108	-3.41454
SCARB2	TR20112	-0.0999225	Plate2	Visit 1	Active	NEURO	OID20943	Q14108	-3.41454
SCARB2	TR20059	-0.567463	Plate2	Visit 1	Active	NEURO	OID20943	Q14108	-3.41454
SCARB2	TR20089	0.586048	Plate4	Visit 1	Active	NEURO	OID20943	Q14108	-4.60927
SCARB2	TR20071	0.333332	Plate4	Visit 1	Active	NEURO	OID20943	Q14108	-4.60927
SCARB2	TR20010	1.19295	Plate4	Visit 1	Active	NEURO	OID20943	Q14108	-4.60927
SCARB2	TR20070	0.451568	Plate4	Visit 1	Active	NEURO	OID20943	Q14108	-4.60927
SCARB2	TR20026	0.69504	Plate4	Visit 1	Active	NEURO	OID20943	Q14108	-4.60927
SCARB2	TR20097	1.23349	Plate4	Visit 1	Active	NEURO	OID20943	Q14108	-4.60927
SCARB2	TR20074	0.324502	Plate4	Visit 1	Active	NEURO	OID20943	Q14108	-4.60927
SCARB2	TR20110	0.961238	Plate4	Visit 1	Active	NEURO	OID20943	Q14108	-4.60927
SCARB2	TR20100	0.987162	Plate4	Visit 1	Active	NEURO	OID20943	Q14108	-4.60927
SCARB2	TR20010	0.614618	Plate1	Visit 3	Active	NEURO	OID20943	Q14108	-4.22007
SCARB2	TR20085	0.316121	Plate1	Visit 3	Active	NEURO	OID20943	Q14108	-4.22007
SCARB2	TR20004	1.09358	Plate1	Visit 3	Active	NEURO	OID20943	Q14108	-4.22007
SCARB2	TR20054	0.413527	Plate1	Visit 3	Active	NEURO	OID20943	Q14108	-4.22007
SCARB2	TR20008	0.33579	Plate1	Visit 3	Active	NEURO	OID20943	Q14108	-4.22007
SCARB2	TR20002	0.777605	Plate1	Visit 3	Active	NEURO	OID20943	Q14108	-4.22007
SCARB2	TR20059	-0.189884	Plate1	Visit 3	Active	NEURO	OID20943	Q14108	-4.22007
SCARB2	TR20053	0.734059	Plate1	Visit 3	Active	NEURO	OID20943	Q14108	-4.22007
SCARB2	TR20073	0.0768057	Plate1	Visit 3	Active	NEURO	OID20943	Q14108	-4.22007
SCARB2	TR20074	-0.0852689	Plate1	Visit 3	Active	NEURO	OID20943	Q14108	-4.22007
SCARB2	TR20035	0.328746	Plate2	Visit 3	Active	NEURO	OID20943	Q14108	-3.41454
SCARB2	TR20071	0.20016	Plate2	Visit 3	Active	NEURO	OID20943	Q14108	-3.41454
SCARB2	TR20006	0.367468	Plate2	Visit 3	Active	NEURO	OID20943	Q14108	-3.41454
SCARB2	TR20067	0.627539	Plate2	Visit 3	Active	NEURO	OID20943	Q14108	-3.41454
SCARB2	TR20030	0.845425	Plate2	Visit 3	Active	NEURO	OID20943	Q14108	-3.41454
SCARB2	TR20046	-0.00599609	Plate2	Visit 3	Active	NEURO	OID20943	Q14108	-3.41454
SCARB2	TR20070	0.497131	Plate4	Visit 3	Active	NEURO	OID20943	Q14108	-4.60927
SCARB2	TR20049	0.818297	Plate4	Visit 3	Active	NEURO	OID20943	Q14108	-4.60927
SCARF2	TR20115	-0.697617	Plate1	Visit 1	Active	NEURO	OID21048	Q96GP6	-3.75274
SCARF2	TR20054	0.246184	Plate1	Visit 1	Active	NEURO	OID21048	Q96GP6	-3.75274
SCARF2	TR20085	0.98188	Plate1	Visit 1	Active	NEURO	OID21048	Q96GP6	-3.75274
SCARF2	TR20049	1.05055	Plate1	Visit 1	Active	NEURO	OID21048	Q96GP6	-3.75274
SCARF2	TR20116	0.613528	Plate1	Visit 1	Active	NEURO	OID21048	Q96GP6	-3.75274
SCARF2	TR20073	0.855881	Plate1	Visit 1	Active	NEURO	OID21048	Q96GP6	-3.75274
SCARF2	TR20046	0.292477	Plate2	Visit 1	Active	NEURO	OID21048	Q96GP6	-3.96257
SCARF2	TR20008	-0.97486	Plate2	Visit 1	Active	NEURO	OID21048	Q96GP6	-3.96257
SCARF2	TR20051	0.406027	Plate2	Visit 1	Active	NEURO	OID21048	Q96GP6	-3.96257
SCARF2	TR20053	0.53197	Plate2	Visit 1	Active	NEURO	OID21048	Q96GP6	-3.96257
SCARF2	TR20004	0.429866	Plate2	Visit 1	Active	NEURO	OID21048	Q96GP6	-3.96257
SCARF2	TR20030	-0.00219331	Plate2	Visit 1	Active	NEURO	OID21048	Q96GP6	-3.96257
SCARF2	TR20002	0.933278	Plate2	Visit 1	Active	NEURO	OID21048	Q96GP6	-3.96257
SCARF2	TR20067	-0.112982	Plate2	Visit 1	Active	NEURO	OID21048	Q96GP6	-3.96257
SCARF2	TR20035	1.18344	Plate2	Visit 1	Active	NEURO	OID21048	Q96GP6	-3.96257
SCARF2	TR20006	-1.4083	Plate2	Visit 1	Active	NEURO	OID21048	Q96GP6	-3.96257
SCARF2	TR20112	-0.418752	Plate2	Visit 1	Active	NEURO	OID21048	Q96GP6	-3.96257
SCARF2	TR20059	-0.500166	Plate2	Visit 1	Active	NEURO	OID21048	Q96GP6	-3.96257
SCARF2	TR20089	1.17916	Plate4	Visit 1	Active	NEURO	OID21048	Q96GP6	-3.89857
SCARF2	TR20071	0.924562	Plate4	Visit 1	Active	NEURO	OID21048	Q96GP6	-3.89857
SCARF2	TR20010	1.57638	Plate4	Visit 1	Active	NEURO	OID21048	Q96GP6	-3.89857
SCARF2	TR20070	0.724829	Plate4	Visit 1	Active	NEURO	OID21048	Q96GP6	-3.89857
SCARF2	TR20026	1.68484	Plate4	Visit 1	Active	NEURO	OID21048	Q96GP6	-3.89857
SCARF2	TR20097	1.09007	Plate4	Visit 1	Active	NEURO	OID21048	Q96GP6	-3.89857
SCARF2	TR20074	0.77468	Plate4	Visit 1	Active	NEURO	OID21048	Q96GP6	-3.89857
SCARF2	TR20110	0.605944	Plate4	Visit 1	Active	NEURO	OID21048	Q96GP6	-3.89857
SCARF2	TR20100	1.63263	Plate4	Visit 1	Active	NEURO	OID21048	Q96GP6	-3.89857
SCARF2	TR20010	1.12953	Plate1	Visit 3	Active	NEURO	OID21048	Q96GP6	-3.75274
SCARF2	TR20085	0.652912	Plate1	Visit 3	Active	NEURO	OID21048	Q96GP6	-3.75274
SCARF2	TR20004	0.421923	Plate1	Visit 3	Active	NEURO	OID21048	Q96GP6	-3.75274
SCARF2	TR20054	0.98687	Plate1	Visit 3	Active	NEURO	OID21048	Q96GP6	-3.75274
SCARF2	TR20008	0.777748	Plate1	Visit 3	Active	NEURO	OID21048	Q96GP6	-3.75274
SCARF2	TR20002	1.32433	Plate1	Visit 3	Active	NEURO	OID21048	Q96GP6	-3.75274
SCARF2	TR20059	0.229397	Plate1	Visit 3	Active	NEURO	OID21048	Q96GP6	-3.75274
SCARF2	TR20053	1.06992	Plate1	Visit 3	Active	NEURO	OID21048	Q96GP6	-3.75274
SCARF2	TR20073	-0.405912	Plate1	Visit 3	Active	NEURO	OID21048	Q96GP6	-3.75274
SCARF2	TR20074	0.622744	Plate1	Visit 3	Active	NEURO	OID21048	Q96GP6	-3.75274
SCARF2	TR20035	-2.78444	Plate2	Visit 3	Active	NEURO	OID21048	Q96GP6	-3.96257
SCARF2	TR20071	0.559748	Plate2	Visit 3	Active	NEURO	OID21048	Q96GP6	-3.96257
SCARF2	TR20006	0.129079	Plate2	Visit 3	Active	NEURO	OID21048	Q96GP6	-3.96257
SCARF2	TR20067	0.527187	Plate2	Visit 3	Active	NEURO	OID21048	Q96GP6	-3.96257
SCARF2	TR20030	1.09699	Plate2	Visit 3	Active	NEURO	OID21048	Q96GP6	-3.96257
SCARF2	TR20046	0.226442	Plate2	Visit 3	Active	NEURO	OID21048	Q96GP6	-3.96257
SCARF2	TR20070	1.11999	Plate4	Visit 3	Active	NEURO	OID21048	Q96GP6	-3.89857
SCARF2	TR20049	0.302921	Plate4	Visit 3	Active	NEURO	OID21048	Q96GP6	-3.89857
SEMA4D	TR20115	-2.28209	Plate1	Visit 1	Active	NEURO	OID21020	Q92854	-3.87722
SEMA4D	TR20054	-0.550402	Plate1	Visit 1	Active	NEURO	OID21020	Q92854	-3.87722
SEMA4D	TR20085	-0.912625	Plate1	Visit 1	Active	NEURO	OID21020	Q92854	-3.87722
SEMA4D	TR20049	-0.161591	Plate1	Visit 1	Active	NEURO	OID21020	Q92854	-3.87722
SEMA4D	TR20116	-0.913559	Plate1	Visit 1	Active	NEURO	OID21020	Q92854	-3.87722
SEMA4D	TR20073	-0.364976	Plate1	Visit 1	Active	NEURO	OID21020	Q92854	-3.87722
SEMA4D	TR20046	0.0915148	Plate2	Visit 1	Active	NEURO	OID21020	Q92854	-3.82998
SEMA4D	TR20008	-1.7858	Plate2	Visit 1	Active	NEURO	OID21020	Q92854	-3.82998
SEMA4D	TR20051	-0.220712	Plate2	Visit 1	Active	NEURO	OID21020	Q92854	-3.82998
SEMA4D	TR20053	-0.490641	Plate2	Visit 1	Active	NEURO	OID21020	Q92854	-3.82998
SEMA4D	TR20004	-0.723795	Plate2	Visit 1	Active	NEURO	OID21020	Q92854	-3.82998
SEMA4D	TR20030	-1.24292	Plate2	Visit 1	Active	NEURO	OID21020	Q92854	-3.82998
SEMA4D	TR20002	-0.438249	Plate2	Visit 1	Active	NEURO	OID21020	Q92854	-3.82998
SEMA4D	TR20067	-0.747791	Plate2	Visit 1	Active	NEURO	OID21020	Q92854	-3.82998
SEMA4D	TR20035	-0.59004	Plate2	Visit 1	Active	NEURO	OID21020	Q92854	-3.82998
SEMA4D	TR20006	-1.8537	Plate2	Visit 1	Active	NEURO	OID21020	Q92854	-3.82998
SEMA4D	TR20112	-1.05012	Plate2	Visit 1	Active	NEURO	OID21020	Q92854	-3.82998
SEMA4D	TR20059	-0.977717	Plate2	Visit 1	Active	NEURO	OID21020	Q92854	-3.82998
SEMA4D	TR20089	-0.634548	Plate4	Visit 1	Active	NEURO	OID21020	Q92854	-3.42633
SEMA4D	TR20071	-0.385483	Plate4	Visit 1	Active	NEURO	OID21020	Q92854	-3.42633
SEMA4D	TR20010	-0.509605	Plate4	Visit 1	Active	NEURO	OID21020	Q92854	-3.42633
SEMA4D	TR20070	-0.640875	Plate4	Visit 1	Active	NEURO	OID21020	Q92854	-3.42633
SEMA4D	TR20026	-0.0940363	Plate4	Visit 1	Active	NEURO	OID21020	Q92854	-3.42633
SEMA4D	TR20097	-0.450961	Plate4	Visit 1	Active	NEURO	OID21020	Q92854	-3.42633
SEMA4D	TR20074	-0.284798	Plate4	Visit 1	Active	NEURO	OID21020	Q92854	-3.42633
SEMA4D	TR20110	-0.367443	Plate4	Visit 1	Active	NEURO	OID21020	Q92854	-3.42633
SEMA4D	TR20100	-0.838617	Plate4	Visit 1	Active	NEURO	OID21020	Q92854	-3.42633
SEMA4D	TR20010	-0.724653	Plate1	Visit 3	Active	NEURO	OID21020	Q92854	-3.87722
SEMA4D	TR20085	-0.857342	Plate1	Visit 3	Active	NEURO	OID21020	Q92854	-3.87722
SEMA4D	TR20004	-0.775086	Plate1	Visit 3	Active	NEURO	OID21020	Q92854	-3.87722
SEMA4D	TR20054	-0.456048	Plate1	Visit 3	Active	NEURO	OID21020	Q92854	-3.87722
SEMA4D	TR20008	-0.653012	Plate1	Visit 3	Active	NEURO	OID21020	Q92854	-3.87722
SEMA4D	TR20002	-0.957499	Plate1	Visit 3	Active	NEURO	OID21020	Q92854	-3.87722
SEMA4D	TR20059	-0.527295	Plate1	Visit 3	Active	NEURO	OID21020	Q92854	-3.87722
SEMA4D	TR20053	0.261993	Plate1	Visit 3	Active	NEURO	OID21020	Q92854	-3.87722
SEMA4D	TR20073	-1.39035	Plate1	Visit 3	Active	NEURO	OID21020	Q92854	-3.87722
SEMA4D	TR20074	-1.34337	Plate1	Visit 3	Active	NEURO	OID21020	Q92854	-3.87722
SEMA4D	TR20035	-3.5396	Plate2	Visit 3	Active	NEURO	OID21020	Q92854	-3.82998
SEMA4D	TR20071	-1.62322	Plate2	Visit 3	Active	NEURO	OID21020	Q92854	-3.82998
SEMA4D	TR20006	-0.448044	Plate2	Visit 3	Active	NEURO	OID21020	Q92854	-3.82998
SEMA4D	TR20067	-0.712805	Plate2	Visit 3	Active	NEURO	OID21020	Q92854	-3.82998
SEMA4D	TR20030	-0.494453	Plate2	Visit 3	Active	NEURO	OID21020	Q92854	-3.82998
SEMA4D	TR20046	-0.164875	Plate2	Visit 3	Active	NEURO	OID21020	Q92854	-3.82998
SEMA4D	TR20070	-0.111624	Plate4	Visit 3	Active	NEURO	OID21020	Q92854	-3.42633
SEMA4D	TR20049	-1.05608	Plate4	Visit 3	Active	NEURO	OID21020	Q92854	-3.42633
SERPINB1	TR20115	-0.77359	Plate1	Visit 1	Active	NEURO	OID21088	P30740	-1.91137
SERPINB1	TR20054	1.07569	Plate1	Visit 1	Active	NEURO	OID21088	P30740	-1.91137
SERPINB1	TR20085	0.376072	Plate1	Visit 1	Active	NEURO	OID21088	P30740	-1.91137
SERPINB1	TR20049	3.14494	Plate1	Visit 1	Active	NEURO	OID21088	P30740	-1.91137
SERPINB1	TR20116	0.116869	Plate1	Visit 1	Active	NEURO	OID21088	P30740	-1.91137
SERPINB1	TR20073	1.95604	Plate1	Visit 1	Active	NEURO	OID21088	P30740	-1.91137
SERPINB1	TR20046	1.61823	Plate2	Visit 1	Active	NEURO	OID21088	P30740	-2.29345
SERPINB1	TR20008	0.270513	Plate2	Visit 1	Active	NEURO	OID21088	P30740	-2.29345
SERPINB1	TR20051	1.98728	Plate2	Visit 1	Active	NEURO	OID21088	P30740	-2.29345
SERPINB1	TR20053	1.65673	Plate2	Visit 1	Active	NEURO	OID21088	P30740	-2.29345
SERPINB1	TR20004	0.94937	Plate2	Visit 1	Active	NEURO	OID21088	P30740	-2.29345
SERPINB1	TR20030	0.0201176	Plate2	Visit 1	Active	NEURO	OID21088	P30740	-2.29345
SERPINB1	TR20002	0.831907	Plate2	Visit 1	Active	NEURO	OID21088	P30740	-2.29345
SERPINB1	TR20067	1.91121	Plate2	Visit 1	Active	NEURO	OID21088	P30740	-2.29345
SERPINB1	TR20035	0.829096	Plate2	Visit 1	Active	NEURO	OID21088	P30740	-2.29345
SERPINB1	TR20006	-0.525255	Plate2	Visit 1	Active	NEURO	OID21088	P30740	-2.29345
SERPINB1	TR20112	1.34465	Plate2	Visit 1	Active	NEURO	OID21088	P30740	-2.29345
SERPINB1	TR20059	0.583843	Plate2	Visit 1	Active	NEURO	OID21088	P30740	-2.29345
SERPINB1	TR20089	0.674116	Plate4	Visit 1	Active	NEURO	OID21088	P30740	-2.46708
SERPINB1	TR20071	1.93689	Plate4	Visit 1	Active	NEURO	OID21088	P30740	-2.46708
SERPINB1	TR20010	1.31396	Plate4	Visit 1	Active	NEURO	OID21088	P30740	-2.46708
SERPINB1	TR20070	1.12187	Plate4	Visit 1	Active	NEURO	OID21088	P30740	-2.46708
SERPINB1	TR20026	1.05912	Plate4	Visit 1	Active	NEURO	OID21088	P30740	-2.46708
SERPINB1	TR20097	2.21423	Plate4	Visit 1	Active	NEURO	OID21088	P30740	-2.46708
SERPINB1	TR20074	1.10643	Plate4	Visit 1	Active	NEURO	OID21088	P30740	-2.46708
SERPINB1	TR20110	1.86724	Plate4	Visit 1	Active	NEURO	OID21088	P30740	-2.46708
SERPINB1	TR20100	1.17112	Plate4	Visit 1	Active	NEURO	OID21088	P30740	-2.46708
SERPINB1	TR20010	1.94965	Plate1	Visit 3	Active	NEURO	OID21088	P30740	-1.91137
SERPINB1	TR20085	0.245983	Plate1	Visit 3	Active	NEURO	OID21088	P30740	-1.91137
SERPINB1	TR20004	1.7191	Plate1	Visit 3	Active	NEURO	OID21088	P30740	-1.91137
SERPINB1	TR20054	1.22703	Plate1	Visit 3	Active	NEURO	OID21088	P30740	-1.91137
SERPINB1	TR20008	3.32657	Plate1	Visit 3	Active	NEURO	OID21088	P30740	-1.91137
SERPINB1	TR20002	0.597445	Plate1	Visit 3	Active	NEURO	OID21088	P30740	-1.91137
SERPINB1	TR20059	1.1043	Plate1	Visit 3	Active	NEURO	OID21088	P30740	-1.91137
SERPINB1	TR20053	2.79057	Plate1	Visit 3	Active	NEURO	OID21088	P30740	-1.91137
SERPINB1	TR20073	0.879299	Plate1	Visit 3	Active	NEURO	OID21088	P30740	-1.91137
SERPINB1	TR20074	0.768839	Plate1	Visit 3	Active	NEURO	OID21088	P30740	-1.91137
SERPINB1	TR20035	-2.13894	Plate2	Visit 3	Active	NEURO	OID21088	P30740	-2.29345
SERPINB1	TR20071	0.248996	Plate2	Visit 3	Active	NEURO	OID21088	P30740	-2.29345
SERPINB1	TR20006	1.78212	Plate2	Visit 3	Active	NEURO	OID21088	P30740	-2.29345
SERPINB1	TR20067	0.722733	Plate2	Visit 3	Active	NEURO	OID21088	P30740	-2.29345
SERPINB1	TR20030	1.8791	Plate2	Visit 3	Active	NEURO	OID21088	P30740	-2.29345
SERPINB1	TR20046	0.189809	Plate2	Visit 3	Active	NEURO	OID21088	P30740	-2.29345
SERPINB1	TR20070	0.574806	Plate4	Visit 3	Active	NEURO	OID21088	P30740	-2.46708
SERPINB1	TR20049	0.361341	Plate4	Visit 3	Active	NEURO	OID21088	P30740	-2.46708
SERPINB6	TR20115	-1.70694	Plate1	Visit 1	Active	NEURO	OID21023	P35237	-3.04521
SERPINB6	TR20054	0.344117	Plate1	Visit 1	Active	NEURO	OID21023	P35237	-3.04521
SERPINB6	TR20085	0.40755	Plate1	Visit 1	Active	NEURO	OID21023	P35237	-3.04521
SERPINB6	TR20049	1.81942	Plate1	Visit 1	Active	NEURO	OID21023	P35237	-3.04521
SERPINB6	TR20116	-0.00909449	Plate1	Visit 1	Active	NEURO	OID21023	P35237	-3.04521
SERPINB6	TR20073	0.692921	Plate1	Visit 1	Active	NEURO	OID21023	P35237	-3.04521
SERPINB6	TR20046	0.343528	Plate2	Visit 1	Active	NEURO	OID21023	P35237	-2.08545
SERPINB6	TR20008	-0.333773	Plate2	Visit 1	Active	NEURO	OID21023	P35237	-2.08545
SERPINB6	TR20051	0.63496	Plate2	Visit 1	Active	NEURO	OID21023	P35237	-2.08545
SERPINB6	TR20053	0.642119	Plate2	Visit 1	Active	NEURO	OID21023	P35237	-2.08545
SERPINB6	TR20004	0.20216	Plate2	Visit 1	Active	NEURO	OID21023	P35237	-2.08545
SERPINB6	TR20030	-0.217744	Plate2	Visit 1	Active	NEURO	OID21023	P35237	-2.08545
SERPINB6	TR20002	0.134308	Plate2	Visit 1	Active	NEURO	OID21023	P35237	-2.08545
SERPINB6	TR20067	0.499865	Plate2	Visit 1	Active	NEURO	OID21023	P35237	-2.08545
SERPINB6	TR20035	0.591498	Plate2	Visit 1	Active	NEURO	OID21023	P35237	-2.08545
SERPINB6	TR20006	-1.16002	Plate2	Visit 1	Active	NEURO	OID21023	P35237	-2.08545
SERPINB6	TR20112	-0.48034	Plate2	Visit 1	Active	NEURO	OID21023	P35237	-2.08545
SERPINB6	TR20059	-0.0949487	Plate2	Visit 1	Active	NEURO	OID21023	P35237	-2.08545
SERPINB6	TR20089	0.257966	Plate4	Visit 1	Active	NEURO	OID21023	P35237	-2.03642
SERPINB6	TR20071	0.547444	Plate4	Visit 1	Active	NEURO	OID21023	P35237	-2.03642
SERPINB6	TR20010	0.763436	Plate4	Visit 1	Active	NEURO	OID21023	P35237	-2.03642
SERPINB6	TR20070	-0.0938545	Plate4	Visit 1	Active	NEURO	OID21023	P35237	-2.03642
SERPINB6	TR20026	0.5508	Plate4	Visit 1	Active	NEURO	OID21023	P35237	-2.03642
SERPINB6	TR20097	0.775293	Plate4	Visit 1	Active	NEURO	OID21023	P35237	-2.03642
SERPINB6	TR20074	0.0256314	Plate4	Visit 1	Active	NEURO	OID21023	P35237	-2.03642
SERPINB6	TR20110	0.682443	Plate4	Visit 1	Active	NEURO	OID21023	P35237	-2.03642
SERPINB6	TR20100	0.334867	Plate4	Visit 1	Active	NEURO	OID21023	P35237	-2.03642
SERPINB6	TR20010	1.17707	Plate1	Visit 3	Active	NEURO	OID21023	P35237	-3.04521
SERPINB6	TR20085	0.0260653	Plate1	Visit 3	Active	NEURO	OID21023	P35237	-3.04521
SERPINB6	TR20004	0.866372	Plate1	Visit 3	Active	NEURO	OID21023	P35237	-3.04521
SERPINB6	TR20054	0.771563	Plate1	Visit 3	Active	NEURO	OID21023	P35237	-3.04521
SERPINB6	TR20008	1.86144	Plate1	Visit 3	Active	NEURO	OID21023	P35237	-3.04521
SERPINB6	TR20002	0.320063	Plate1	Visit 3	Active	NEURO	OID21023	P35237	-3.04521
SERPINB6	TR20059	0.389883	Plate1	Visit 3	Active	NEURO	OID21023	P35237	-3.04521
SERPINB6	TR20053	1.90081	Plate1	Visit 3	Active	NEURO	OID21023	P35237	-3.04521
SERPINB6	TR20073	-0.299013	Plate1	Visit 3	Active	NEURO	OID21023	P35237	-3.04521
SERPINB6	TR20074	0.284365	Plate1	Visit 3	Active	NEURO	OID21023	P35237	-3.04521
SERPINB6	TR20035	-1.87532	Plate2	Visit 3	Active	NEURO	OID21023	P35237	-2.08545
SERPINB6	TR20071	-0.120842	Plate2	Visit 3	Active	NEURO	OID21023	P35237	-2.08545
SERPINB6	TR20006	0.699356	Plate2	Visit 3	Active	NEURO	OID21023	P35237	-2.08545
SERPINB6	TR20067	0.270772	Plate2	Visit 3	Active	NEURO	OID21023	P35237	-2.08545
SERPINB6	TR20030	1.00234	Plate2	Visit 3	Active	NEURO	OID21023	P35237	-2.08545
SERPINB6	TR20046	-0.0907718	Plate2	Visit 3	Active	NEURO	OID21023	P35237	-2.08545
SERPINB6	TR20070	0.113743	Plate4	Visit 3	Active	NEURO	OID21023	P35237	-2.03642
SERPINB6	TR20049	-0.344997	Plate4	Visit 3	Active	NEURO	OID21023	P35237	-2.03642
SERPINB9	TR20115	0.11141	Plate1	Visit 1	Active	NEURO	OID20932	P50453	-2.58138
SERPINB9	TR20054	0.889513	Plate1	Visit 1	Active	NEURO	OID20932	P50453	-2.58138
SERPINB9	TR20085	0.279772	Plate1	Visit 1	Active	NEURO	OID20932	P50453	-2.58138
SERPINB9	TR20049	2.02249	Plate1	Visit 1	Active	NEURO	OID20932	P50453	-2.58138
SERPINB9	TR20116	0.0209312	Plate1	Visit 1	Active	NEURO	OID20932	P50453	-2.58138
SERPINB9	TR20073	0.826357	Plate1	Visit 1	Active	NEURO	OID20932	P50453	-2.58138
SERPINB9	TR20046	1.51742	Plate2	Visit 1	Active	NEURO	OID20932	P50453	-2.38897
SERPINB9	TR20008	1.17622	Plate2	Visit 1	Active	NEURO	OID20932	P50453	-2.38897
SERPINB9	TR20051	1.577	Plate2	Visit 1	Active	NEURO	OID20932	P50453	-2.38897
SERPINB9	TR20053	1.61534	Plate2	Visit 1	Active	NEURO	OID20932	P50453	-2.38897
SERPINB9	TR20004	1.54804	Plate2	Visit 1	Active	NEURO	OID20932	P50453	-2.38897
SERPINB9	TR20030	1.29205	Plate2	Visit 1	Active	NEURO	OID20932	P50453	-2.38897
SERPINB9	TR20002	0.670669	Plate2	Visit 1	Active	NEURO	OID20932	P50453	-2.38897
SERPINB9	TR20067	1.51911	Plate2	Visit 1	Active	NEURO	OID20932	P50453	-2.38897
SERPINB9	TR20035	0.734326	Plate2	Visit 1	Active	NEURO	OID20932	P50453	-2.38897
SERPINB9	TR20006	0.493372	Plate2	Visit 1	Active	NEURO	OID20932	P50453	-2.38897
SERPINB9	TR20112	0.469507	Plate2	Visit 1	Active	NEURO	OID20932	P50453	-2.38897
SERPINB9	TR20059	0.227379	Plate2	Visit 1	Active	NEURO	OID20932	P50453	-2.38897
SERPINB9	TR20089	0.629462	Plate4	Visit 1	Active	NEURO	OID20932	P50453	-2.32966
SERPINB9	TR20071	1.15074	Plate4	Visit 1	Active	NEURO	OID20932	P50453	-2.32966
SERPINB9	TR20010	0.99678	Plate4	Visit 1	Active	NEURO	OID20932	P50453	-2.32966
SERPINB9	TR20070	1.08936	Plate4	Visit 1	Active	NEURO	OID20932	P50453	-2.32966
SERPINB9	TR20026	0.805645	Plate4	Visit 1	Active	NEURO	OID20932	P50453	-2.32966
SERPINB9	TR20097	1.67494	Plate4	Visit 1	Active	NEURO	OID20932	P50453	-2.32966
SERPINB9	TR20074	0.844034	Plate4	Visit 1	Active	NEURO	OID20932	P50453	-2.32966
SERPINB9	TR20110	1.19833	Plate4	Visit 1	Active	NEURO	OID20932	P50453	-2.32966
SERPINB9	TR20100	1.1371	Plate4	Visit 1	Active	NEURO	OID20932	P50453	-2.32966
SERPINB9	TR20010	1.18234	Plate1	Visit 3	Active	NEURO	OID20932	P50453	-2.58138
SERPINB9	TR20085	0.318083	Plate1	Visit 3	Active	NEURO	OID20932	P50453	-2.58138
SERPINB9	TR20004	1.58454	Plate1	Visit 3	Active	NEURO	OID20932	P50453	-2.58138
SERPINB9	TR20054	0.841965	Plate1	Visit 3	Active	NEURO	OID20932	P50453	-2.58138
SERPINB9	TR20008	1.86947	Plate1	Visit 3	Active	NEURO	OID20932	P50453	-2.58138
SERPINB9	TR20002	0.244192	Plate1	Visit 3	Active	NEURO	OID20932	P50453	-2.58138
SERPINB9	TR20059	0.661485	Plate1	Visit 3	Active	NEURO	OID20932	P50453	-2.58138
SERPINB9	TR20053	1.62264	Plate1	Visit 3	Active	NEURO	OID20932	P50453	-2.58138
SERPINB9	TR20073	-0.12267	Plate1	Visit 3	Active	NEURO	OID20932	P50453	-2.58138
SERPINB9	TR20074	0.148634	Plate1	Visit 3	Active	NEURO	OID20932	P50453	-2.58138
SERPINB9	TR20035	1.47227	Plate2	Visit 3	Active	NEURO	OID20932	P50453	-2.38897
SERPINB9	TR20071	0.279123	Plate2	Visit 3	Active	NEURO	OID20932	P50453	-2.38897
SERPINB9	TR20006	1.73265	Plate2	Visit 3	Active	NEURO	OID20932	P50453	-2.38897
SERPINB9	TR20067	0.534529	Plate2	Visit 3	Active	NEURO	OID20932	P50453	-2.38897
SERPINB9	TR20030	1.69122	Plate2	Visit 3	Active	NEURO	OID20932	P50453	-2.38897
SERPINB9	TR20046	0.789192	Plate2	Visit 3	Active	NEURO	OID20932	P50453	-2.38897
SERPINB9	TR20070	0.464829	Plate4	Visit 3	Active	NEURO	OID20932	P50453	-2.32966
SERPINB9	TR20049	1.31057	Plate4	Visit 3	Active	NEURO	OID20932	P50453	-2.32966
SESTD1	TR20115	-0.91006	Plate1	Visit 1	Active	NEURO	OID20790	Q86VW0	-0.319213
SESTD1	TR20054	-0.631014	Plate1	Visit 1	Active	NEURO	OID20790	Q86VW0	-0.319213
SESTD1	TR20085	-0.701703	Plate1	Visit 1	Active	NEURO	OID20790	Q86VW0	-0.319213
SESTD1	TR20049	0.900789	Plate1	Visit 1	Active	NEURO	OID20790	Q86VW0	-0.319213
SESTD1	TR20116	-1.21665	Plate1	Visit 1	Active	NEURO	OID20790	Q86VW0	-0.319213
SESTD1	TR20073	-0.423384	Plate1	Visit 1	Active	NEURO	OID20790	Q86VW0	-0.319213
SESTD1	TR20046	0.442579	Plate2	Visit 1	Active	NEURO	OID20790	Q86VW0	0.876466
SESTD1	TR20008	-0.814906	Plate2	Visit 1	Active	NEURO	OID20790	Q86VW0	0.876466
SESTD1	TR20051	2.37273	Plate2	Visit 1	Active	NEURO	OID20790	Q86VW0	0.876466
SESTD1	TR20053	0.00671792	Plate2	Visit 1	Active	NEURO	OID20790	Q86VW0	0.876466
SESTD1	TR20004	0.276813	Plate2	Visit 1	Active	NEURO	OID20790	Q86VW0	0.876466
SESTD1	TR20030	-0.519749	Plate2	Visit 1	Active	NEURO	OID20790	Q86VW0	0.876466
SESTD1	TR20002	-0.932544	Plate2	Visit 1	Active	NEURO	OID20790	Q86VW0	0.876466
SESTD1	TR20067	0.284919	Plate2	Visit 1	Active	NEURO	OID20790	Q86VW0	0.876466
SESTD1	TR20035	-0.0887504	Plate2	Visit 1	Active	NEURO	OID20790	Q86VW0	0.876466
SESTD1	TR20006	-0.469446	Plate2	Visit 1	Active	NEURO	OID20790	Q86VW0	0.876466
SESTD1	TR20112	-1.0762	Plate2	Visit 1	Active	NEURO	OID20790	Q86VW0	0.876466
SESTD1	TR20059	1.80496	Plate2	Visit 1	Active	NEURO	OID20790	Q86VW0	0.876466
SESTD1	TR20089	-0.357799	Plate4	Visit 1	Active	NEURO	OID20790	Q86VW0	0.601153
SESTD1	TR20071	0.82516	Plate4	Visit 1	Active	NEURO	OID20790	Q86VW0	0.601153
SESTD1	TR20010	-0.10291	Plate4	Visit 1	Active	NEURO	OID20790	Q86VW0	0.601153
SESTD1	TR20070	-0.25318	Plate4	Visit 1	Active	NEURO	OID20790	Q86VW0	0.601153
SESTD1	TR20026	-0.753782	Plate4	Visit 1	Active	NEURO	OID20790	Q86VW0	0.601153
SESTD1	TR20097	0.669881	Plate4	Visit 1	Active	NEURO	OID20790	Q86VW0	0.601153
SESTD1	TR20074	-0.190357	Plate4	Visit 1	Active	NEURO	OID20790	Q86VW0	0.601153
SESTD1	TR20110	-0.321308	Plate4	Visit 1	Active	NEURO	OID20790	Q86VW0	0.601153
SESTD1	TR20100	0.864135	Plate4	Visit 1	Active	NEURO	OID20790	Q86VW0	0.601153
SESTD1	TR20010	-0.168556	Plate1	Visit 3	Active	NEURO	OID20790	Q86VW0	-0.319213
SESTD1	TR20085	-1.045	Plate1	Visit 3	Active	NEURO	OID20790	Q86VW0	-0.319213
SESTD1	TR20004	0.461501	Plate1	Visit 3	Active	NEURO	OID20790	Q86VW0	-0.319213
SESTD1	TR20054	-0.806992	Plate1	Visit 3	Active	NEURO	OID20790	Q86VW0	-0.319213
SESTD1	TR20008	0.432649	Plate1	Visit 3	Active	NEURO	OID20790	Q86VW0	-0.319213
SESTD1	TR20002	-0.633472	Plate1	Visit 3	Active	NEURO	OID20790	Q86VW0	-0.319213
SESTD1	TR20059	1.3704	Plate1	Visit 3	Active	NEURO	OID20790	Q86VW0	-0.319213
SESTD1	TR20053	0.959664	Plate1	Visit 3	Active	NEURO	OID20790	Q86VW0	-0.319213
SESTD1	TR20073	-1.2646	Plate1	Visit 3	Active	NEURO	OID20790	Q86VW0	-0.319213
SESTD1	TR20074	-1.51961	Plate1	Visit 3	Active	NEURO	OID20790	Q86VW0	-0.319213
SESTD1	TR20035	0.653108	Plate2	Visit 3	Active	NEURO	OID20790	Q86VW0	0.876466
SESTD1	TR20071	-0.670653	Plate2	Visit 3	Active	NEURO	OID20790	Q86VW0	0.876466
SESTD1	TR20006	0.502488	Plate2	Visit 3	Active	NEURO	OID20790	Q86VW0	0.876466
SESTD1	TR20067	-0.883106	Plate2	Visit 3	Active	NEURO	OID20790	Q86VW0	0.876466
SESTD1	TR20030	1.28396	Plate2	Visit 3	Active	NEURO	OID20790	Q86VW0	0.876466
SESTD1	TR20046	0.0111341	Plate2	Visit 3	Active	NEURO	OID20790	Q86VW0	0.876466
SESTD1	TR20070	-0.954606	Plate4	Visit 3	Active	NEURO	OID20790	Q86VW0	0.601153
SESTD1	TR20049	0.168104	Plate4	Visit 3	Active	NEURO	OID20790	Q86VW0	0.601153
SETMAR	TR20115	-0.184715	Plate1	Visit 1	Active	NEURO	OID20948	Q53H47	-5.61391
SETMAR	TR20054	-0.662032	Plate1	Visit 1	Active	NEURO	OID20948	Q53H47	-5.61391
SETMAR	TR20085	-0.4379	Plate1	Visit 1	Active	NEURO	OID20948	Q53H47	-5.61391
SETMAR	TR20049	-0.41244	Plate1	Visit 1	Active	NEURO	OID20948	Q53H47	-5.61391
SETMAR	TR20116	-0.675036	Plate1	Visit 1	Active	NEURO	OID20948	Q53H47	-5.61391
SETMAR	TR20073	0.459782	Plate1	Visit 1	Active	NEURO	OID20948	Q53H47	-5.61391
SETMAR	TR20046	-0.397132	Plate2	Visit 1	Active	NEURO	OID20948	Q53H47	-5.91027
SETMAR	TR20008	0.272132	Plate2	Visit 1	Active	NEURO	OID20948	Q53H47	-5.91027
SETMAR	TR20051	-0.321285	Plate2	Visit 1	Active	NEURO	OID20948	Q53H47	-5.91027
SETMAR	TR20053	-0.661772	Plate2	Visit 1	Active	NEURO	OID20948	Q53H47	-5.91027
SETMAR	TR20004	-0.804417	Plate2	Visit 1	Active	NEURO	OID20948	Q53H47	-5.91027
SETMAR	TR20030	-0.0266284	Plate2	Visit 1	Active	NEURO	OID20948	Q53H47	-5.91027
SETMAR	TR20002	-0.44618	Plate2	Visit 1	Active	NEURO	OID20948	Q53H47	-5.91027
SETMAR	TR20067	-0.974889	Plate2	Visit 1	Active	NEURO	OID20948	Q53H47	-5.91027
SETMAR	TR20035	-0.256028	Plate2	Visit 1	Active	NEURO	OID20948	Q53H47	-5.91027
SETMAR	TR20006	-1.14924	Plate2	Visit 1	Active	NEURO	OID20948	Q53H47	-5.91027
SETMAR	TR20112	-0.537352	Plate2	Visit 1	Active	NEURO	OID20948	Q53H47	-5.91027
SETMAR	TR20059	-0.314024	Plate2	Visit 1	Active	NEURO	OID20948	Q53H47	-5.91027
SETMAR	TR20089	-0.804747	Plate4	Visit 1	Active	NEURO	OID20948	Q53H47	-5.55594
SETMAR	TR20071	-0.203978	Plate4	Visit 1	Active	NEURO	OID20948	Q53H47	-5.55594
SETMAR	TR20010	0.0494041	Plate4	Visit 1	Active	NEURO	OID20948	Q53H47	-5.55594
SETMAR	TR20070	-0.637018	Plate4	Visit 1	Active	NEURO	OID20948	Q53H47	-5.55594
SETMAR	TR20026	0.0976858	Plate4	Visit 1	Active	NEURO	OID20948	Q53H47	-5.55594
SETMAR	TR20097	-0.168761	Plate4	Visit 1	Active	NEURO	OID20948	Q53H47	-5.55594
SETMAR	TR20074	-0.362101	Plate4	Visit 1	Active	NEURO	OID20948	Q53H47	-5.55594
SETMAR	TR20110	0.153348	Plate4	Visit 1	Active	NEURO	OID20948	Q53H47	-5.55594
SETMAR	TR20100	0.14197	Plate4	Visit 1	Active	NEURO	OID20948	Q53H47	-5.55594
SETMAR	TR20010	-0.646086	Plate1	Visit 3	Active	NEURO	OID20948	Q53H47	-5.61391
SETMAR	TR20085	-0.851074	Plate1	Visit 3	Active	NEURO	OID20948	Q53H47	-5.61391
SETMAR	TR20004	-0.582188	Plate1	Visit 3	Active	NEURO	OID20948	Q53H47	-5.61391
SETMAR	TR20054	-0.265529	Plate1	Visit 3	Active	NEURO	OID20948	Q53H47	-5.61391
SETMAR	TR20008	0.733715	Plate1	Visit 3	Active	NEURO	OID20948	Q53H47	-5.61391
SETMAR	TR20002	-0.455899	Plate1	Visit 3	Active	NEURO	OID20948	Q53H47	-5.61391
SETMAR	TR20059	-0.0950209	Plate1	Visit 3	Active	NEURO	OID20948	Q53H47	-5.61391
SETMAR	TR20053	-0.380925	Plate1	Visit 3	Active	NEURO	OID20948	Q53H47	-5.61391
SETMAR	TR20073	-0.0690184	Plate1	Visit 3	Active	NEURO	OID20948	Q53H47	-5.61391
SETMAR	TR20074	-0.502798	Plate1	Visit 3	Active	NEURO	OID20948	Q53H47	-5.61391
SETMAR	TR20035	-0.286648	Plate2	Visit 3	Active	NEURO	OID20948	Q53H47	-5.91027
SETMAR	TR20071	-0.764461	Plate2	Visit 3	Active	NEURO	OID20948	Q53H47	-5.91027
SETMAR	TR20006	-0.666462	Plate2	Visit 3	Active	NEURO	OID20948	Q53H47	-5.91027
SETMAR	TR20067	-0.89711	Plate2	Visit 3	Active	NEURO	OID20948	Q53H47	-5.91027
SETMAR	TR20030	-0.0490236	Plate2	Visit 3	Active	NEURO	OID20948	Q53H47	-5.91027
SETMAR	TR20046	-0.154648	Plate2	Visit 3	Active	NEURO	OID20948	Q53H47	-5.91027
SETMAR	TR20070	-0.329573	Plate4	Visit 3	Active	NEURO	OID20948	Q53H47	-5.55594
SETMAR	TR20049	0.299144	Plate4	Visit 3	Active	NEURO	OID20948	Q53H47	-5.55594
SFRP1	TR20115	0.208471	Plate1	Visit 1	Active	NEURO	OID20984	Q8N474	-5.75949
SFRP1	TR20054	0.569767	Plate1	Visit 1	Active	NEURO	OID20984	Q8N474	-5.75949
SFRP1	TR20085	1.4972	Plate1	Visit 1	Active	NEURO	OID20984	Q8N474	-5.75949
SFRP1	TR20049	2.02548	Plate1	Visit 1	Active	NEURO	OID20984	Q8N474	-5.75949
SFRP1	TR20116	-0.63857	Plate1	Visit 1	Active	NEURO	OID20984	Q8N474	-5.75949
SFRP1	TR20073	2.82641	Plate1	Visit 1	Active	NEURO	OID20984	Q8N474	-5.75949
SFRP1	TR20046	0.250691	Plate2	Visit 1	Active	NEURO	OID20984	Q8N474	-5.23015
SFRP1	TR20008	-0.0166227	Plate2	Visit 1	Active	NEURO	OID20984	Q8N474	-5.23015
SFRP1	TR20051	0.593675	Plate2	Visit 1	Active	NEURO	OID20984	Q8N474	-5.23015
SFRP1	TR20053	1.01493	Plate2	Visit 1	Active	NEURO	OID20984	Q8N474	-5.23015
SFRP1	TR20004	0.49757	Plate2	Visit 1	Active	NEURO	OID20984	Q8N474	-5.23015
SFRP1	TR20030	1.60077	Plate2	Visit 1	Active	NEURO	OID20984	Q8N474	-5.23015
SFRP1	TR20002	1.50924	Plate2	Visit 1	Active	NEURO	OID20984	Q8N474	-5.23015
SFRP1	TR20067	-0.505775	Plate2	Visit 1	Active	NEURO	OID20984	Q8N474	-5.23015
SFRP1	TR20035	1.24754	Plate2	Visit 1	Active	NEURO	OID20984	Q8N474	-5.23015
SFRP1	TR20006	0.241983	Plate2	Visit 1	Active	NEURO	OID20984	Q8N474	-5.23015
SFRP1	TR20112	0.480599	Plate2	Visit 1	Active	NEURO	OID20984	Q8N474	-5.23015
SFRP1	TR20059	-0.101079	Plate2	Visit 1	Active	NEURO	OID20984	Q8N474	-5.23015
SFRP1	TR20089	1.90185	Plate4	Visit 1	Active	NEURO	OID20984	Q8N474	-4.6983
SFRP1	TR20071	1.83909	Plate4	Visit 1	Active	NEURO	OID20984	Q8N474	-4.6983
SFRP1	TR20010	3.05485	Plate4	Visit 1	Active	NEURO	OID20984	Q8N474	-4.6983
SFRP1	TR20070	1.57977	Plate4	Visit 1	Active	NEURO	OID20984	Q8N474	-4.6983
SFRP1	TR20026	1.07494	Plate4	Visit 1	Active	NEURO	OID20984	Q8N474	-4.6983
SFRP1	TR20097	2.90905	Plate4	Visit 1	Active	NEURO	OID20984	Q8N474	-4.6983
SFRP1	TR20074	1.64425	Plate4	Visit 1	Active	NEURO	OID20984	Q8N474	-4.6983
SFRP1	TR20110	1.9199	Plate4	Visit 1	Active	NEURO	OID20984	Q8N474	-4.6983
SFRP1	TR20100	2.76032	Plate4	Visit 1	Active	NEURO	OID20984	Q8N474	-4.6983
SFRP1	TR20010	1.02261	Plate1	Visit 3	Active	NEURO	OID20984	Q8N474	-5.75949
SFRP1	TR20085	-0.0737767	Plate1	Visit 3	Active	NEURO	OID20984	Q8N474	-5.75949
SFRP1	TR20004	1.30729	Plate1	Visit 3	Active	NEURO	OID20984	Q8N474	-5.75949
SFRP1	TR20054	0.831777	Plate1	Visit 3	Active	NEURO	OID20984	Q8N474	-5.75949
SFRP1	TR20008	1.42572	Plate1	Visit 3	Active	NEURO	OID20984	Q8N474	-5.75949
SFRP1	TR20002	1.6522	Plate1	Visit 3	Active	NEURO	OID20984	Q8N474	-5.75949
SFRP1	TR20059	1.4152	Plate1	Visit 3	Active	NEURO	OID20984	Q8N474	-5.75949
SFRP1	TR20053	2.03276	Plate1	Visit 3	Active	NEURO	OID20984	Q8N474	-5.75949
SFRP1	TR20073	1.5712	Plate1	Visit 3	Active	NEURO	OID20984	Q8N474	-5.75949
SFRP1	TR20074	-0.833618	Plate1	Visit 3	Active	NEURO	OID20984	Q8N474	-5.75949
SFRP1	TR20035	0.789605	Plate2	Visit 3	Active	NEURO	OID20984	Q8N474	-5.23015
SFRP1	TR20071	0.46653	Plate2	Visit 3	Active	NEURO	OID20984	Q8N474	-5.23015
SFRP1	TR20006	0.780803	Plate2	Visit 3	Active	NEURO	OID20984	Q8N474	-5.23015
SFRP1	TR20067	0.479732	Plate2	Visit 3	Active	NEURO	OID20984	Q8N474	-5.23015
SFRP1	TR20030	1.23465	Plate2	Visit 3	Active	NEURO	OID20984	Q8N474	-5.23015
SFRP1	TR20046	0.426212	Plate2	Visit 3	Active	NEURO	OID20984	Q8N474	-5.23015
SFRP1	TR20070	0.0353731	Plate4	Visit 3	Active	NEURO	OID20984	Q8N474	-4.6983
SFRP1	TR20049	2.65742	Plate4	Visit 3	Active	NEURO	OID20984	Q8N474	-4.6983
SIGLEC15	TR20115	-0.812024	Plate1	Visit 1	Active	NEURO	OID20812	Q6ZMC9	-1.12777
SIGLEC15	TR20054	-0.551886	Plate1	Visit 1	Active	NEURO	OID20812	Q6ZMC9	-1.12777
SIGLEC15	TR20085	0.68663	Plate1	Visit 1	Active	NEURO	OID20812	Q6ZMC9	-1.12777
SIGLEC15	TR20049	-0.335402	Plate1	Visit 1	Active	NEURO	OID20812	Q6ZMC9	-1.12777
SIGLEC15	TR20116	-0.930336	Plate1	Visit 1	Active	NEURO	OID20812	Q6ZMC9	-1.12777
SIGLEC15	TR20073	0.158955	Plate1	Visit 1	Active	NEURO	OID20812	Q6ZMC9	-1.12777
SIGLEC15	TR20046	-0.296349	Plate2	Visit 1	Active	NEURO	OID20812	Q6ZMC9	-1.16061
SIGLEC15	TR20008	-0.791214	Plate2	Visit 1	Active	NEURO	OID20812	Q6ZMC9	-1.16061
SIGLEC15	TR20051	2.49297	Plate2	Visit 1	Active	NEURO	OID20812	Q6ZMC9	-1.16061
SIGLEC15	TR20053	-0.834225	Plate2	Visit 1	Active	NEURO	OID20812	Q6ZMC9	-1.16061
SIGLEC15	TR20004	0.0380343	Plate2	Visit 1	Active	NEURO	OID20812	Q6ZMC9	-1.16061
SIGLEC15	TR20030	-0.524057	Plate2	Visit 1	Active	NEURO	OID20812	Q6ZMC9	-1.16061
SIGLEC15	TR20002	1.47376	Plate2	Visit 1	Active	NEURO	OID20812	Q6ZMC9	-1.16061
SIGLEC15	TR20067	-0.519135	Plate2	Visit 1	Active	NEURO	OID20812	Q6ZMC9	-1.16061
SIGLEC15	TR20035	-0.789414	Plate2	Visit 1	Active	NEURO	OID20812	Q6ZMC9	-1.16061
SIGLEC15	TR20006	-0.475471	Plate2	Visit 1	Active	NEURO	OID20812	Q6ZMC9	-1.16061
SIGLEC15	TR20112	0.0417491	Plate2	Visit 1	Active	NEURO	OID20812	Q6ZMC9	-1.16061
SIGLEC15	TR20059	-0.860602	Plate2	Visit 1	Active	NEURO	OID20812	Q6ZMC9	-1.16061
SIGLEC15	TR20089	-0.797632	Plate4	Visit 1	Active	NEURO	OID20812	Q6ZMC9	-0.622718
SIGLEC15	TR20071	2.79319	Plate4	Visit 1	Active	NEURO	OID20812	Q6ZMC9	-0.622718
SIGLEC15	TR20010	-0.0975056	Plate4	Visit 1	Active	NEURO	OID20812	Q6ZMC9	-0.622718
SIGLEC15	TR20070	-1.0987	Plate4	Visit 1	Active	NEURO	OID20812	Q6ZMC9	-0.622718
SIGLEC15	TR20026	-0.0034822	Plate4	Visit 1	Active	NEURO	OID20812	Q6ZMC9	-0.622718
SIGLEC15	TR20097	-0.0259229	Plate4	Visit 1	Active	NEURO	OID20812	Q6ZMC9	-0.622718
SIGLEC15	TR20074	2.74039	Plate4	Visit 1	Active	NEURO	OID20812	Q6ZMC9	-0.622718
SIGLEC15	TR20110	-0.750198	Plate4	Visit 1	Active	NEURO	OID20812	Q6ZMC9	-0.622718
SIGLEC15	TR20100	0.893897	Plate4	Visit 1	Active	NEURO	OID20812	Q6ZMC9	-0.622718
SIGLEC15	TR20010	-0.666149	Plate1	Visit 3	Active	NEURO	OID20812	Q6ZMC9	-1.12777
SIGLEC15	TR20085	0.144911	Plate1	Visit 3	Active	NEURO	OID20812	Q6ZMC9	-1.12777
SIGLEC15	TR20004	-0.140364	Plate1	Visit 3	Active	NEURO	OID20812	Q6ZMC9	-1.12777
SIGLEC15	TR20054	-0.797975	Plate1	Visit 3	Active	NEURO	OID20812	Q6ZMC9	-1.12777
SIGLEC15	TR20008	-1.31029	Plate1	Visit 3	Active	NEURO	OID20812	Q6ZMC9	-1.12777
SIGLEC15	TR20002	-0.114738	Plate1	Visit 3	Active	NEURO	OID20812	Q6ZMC9	-1.12777
SIGLEC15	TR20059	-0.61868	Plate1	Visit 3	Active	NEURO	OID20812	Q6ZMC9	-1.12777
SIGLEC15	TR20053	-0.765021	Plate1	Visit 3	Active	NEURO	OID20812	Q6ZMC9	-1.12777
SIGLEC15	TR20073	-0.295911	Plate1	Visit 3	Active	NEURO	OID20812	Q6ZMC9	-1.12777
SIGLEC15	TR20074	2.57808	Plate1	Visit 3	Active	NEURO	OID20812	Q6ZMC9	-1.12777
SIGLEC15	TR20035	-0.556502	Plate2	Visit 3	Active	NEURO	OID20812	Q6ZMC9	-1.16061
SIGLEC15	TR20071	2.54852	Plate2	Visit 3	Active	NEURO	OID20812	Q6ZMC9	-1.16061
SIGLEC15	TR20006	-0.816356	Plate2	Visit 3	Active	NEURO	OID20812	Q6ZMC9	-1.16061
SIGLEC15	TR20067	-0.521667	Plate2	Visit 3	Active	NEURO	OID20812	Q6ZMC9	-1.16061
SIGLEC15	TR20030	-1.2759	Plate2	Visit 3	Active	NEURO	OID20812	Q6ZMC9	-1.16061
SIGLEC15	TR20046	-0.588304	Plate2	Visit 3	Active	NEURO	OID20812	Q6ZMC9	-1.16061
SIGLEC15	TR20070	-0.451044	Plate4	Visit 3	Active	NEURO	OID20812	Q6ZMC9	-0.622718
SIGLEC15	TR20049	0.0815225	Plate4	Visit 3	Active	NEURO	OID20812	Q6ZMC9	-0.622718
SIGLEC5	TR20115	-0.94093	Plate1	Visit 1	Active	NEURO	OID21082	O15389	-4.22429
SIGLEC5	TR20054	1.54178	Plate1	Visit 1	Active	NEURO	OID21082	O15389	-4.22429
SIGLEC5	TR20085	0.376027	Plate1	Visit 1	Active	NEURO	OID21082	O15389	-4.22429
SIGLEC5	TR20049	1.60219	Plate1	Visit 1	Active	NEURO	OID21082	O15389	-4.22429
SIGLEC5	TR20116	1.08649	Plate1	Visit 1	Active	NEURO	OID21082	O15389	-4.22429
SIGLEC5	TR20073	2.37482	Plate1	Visit 1	Active	NEURO	OID21082	O15389	-4.22429
SIGLEC5	TR20046	1.54102	Plate2	Visit 1	Active	NEURO	OID21082	O15389	-4.51617
SIGLEC5	TR20008	-0.7862	Plate2	Visit 1	Active	NEURO	OID21082	O15389	-4.51617
SIGLEC5	TR20051	1.99042	Plate2	Visit 1	Active	NEURO	OID21082	O15389	-4.51617
SIGLEC5	TR20053	1.84071	Plate2	Visit 1	Active	NEURO	OID21082	O15389	-4.51617
SIGLEC5	TR20004	1.77288	Plate2	Visit 1	Active	NEURO	OID21082	O15389	-4.51617
SIGLEC5	TR20030	1.55761	Plate2	Visit 1	Active	NEURO	OID21082	O15389	-4.51617
SIGLEC5	TR20002	2.75168	Plate2	Visit 1	Active	NEURO	OID21082	O15389	-4.51617
SIGLEC5	TR20067	0.920707	Plate2	Visit 1	Active	NEURO	OID21082	O15389	-4.51617
SIGLEC5	TR20035	2.21024	Plate2	Visit 1	Active	NEURO	OID21082	O15389	-4.51617
SIGLEC5	TR20006	-0.579681	Plate2	Visit 1	Active	NEURO	OID21082	O15389	-4.51617
SIGLEC5	TR20112	-5.40456	Plate2	Visit 1	Active	NEURO	OID21082	O15389	-4.51617
SIGLEC5	TR20059	1.18102	Plate2	Visit 1	Active	NEURO	OID21082	O15389	-4.51617
SIGLEC5	TR20089	1.5795	Plate4	Visit 1	Active	NEURO	OID21082	O15389	-4.31721
SIGLEC5	TR20071	0.102682	Plate4	Visit 1	Active	NEURO	OID21082	O15389	-4.31721
SIGLEC5	TR20010	1.60674	Plate4	Visit 1	Active	NEURO	OID21082	O15389	-4.31721
SIGLEC5	TR20070	1.91467	Plate4	Visit 1	Active	NEURO	OID21082	O15389	-4.31721
SIGLEC5	TR20026	2.2231	Plate4	Visit 1	Active	NEURO	OID21082	O15389	-4.31721
SIGLEC5	TR20097	2.46184	Plate4	Visit 1	Active	NEURO	OID21082	O15389	-4.31721
SIGLEC5	TR20074	1.30413	Plate4	Visit 1	Active	NEURO	OID21082	O15389	-4.31721
SIGLEC5	TR20110	1.56129	Plate4	Visit 1	Active	NEURO	OID21082	O15389	-4.31721
SIGLEC5	TR20100	1.28464	Plate4	Visit 1	Active	NEURO	OID21082	O15389	-4.31721
SIGLEC5	TR20010	1.48759	Plate1	Visit 3	Active	NEURO	OID21082	O15389	-4.22429
SIGLEC5	TR20085	-0.0585159	Plate1	Visit 3	Active	NEURO	OID21082	O15389	-4.22429
SIGLEC5	TR20004	1.53208	Plate1	Visit 3	Active	NEURO	OID21082	O15389	-4.22429
SIGLEC5	TR20054	1.79037	Plate1	Visit 3	Active	NEURO	OID21082	O15389	-4.22429
SIGLEC5	TR20008	1.52878	Plate1	Visit 3	Active	NEURO	OID21082	O15389	-4.22429
SIGLEC5	TR20002	2.10047	Plate1	Visit 3	Active	NEURO	OID21082	O15389	-4.22429
SIGLEC5	TR20059	1.67345	Plate1	Visit 3	Active	NEURO	OID21082	O15389	-4.22429
SIGLEC5	TR20053	2.87313	Plate1	Visit 3	Active	NEURO	OID21082	O15389	-4.22429
SIGLEC5	TR20073	1.55043	Plate1	Visit 3	Active	NEURO	OID21082	O15389	-4.22429
SIGLEC5	TR20074	0.601629	Plate1	Visit 3	Active	NEURO	OID21082	O15389	-4.22429
SIGLEC5	TR20035	-2.61797	Plate2	Visit 3	Active	NEURO	OID21082	O15389	-4.51617
SIGLEC5	TR20071	0.039669	Plate2	Visit 3	Active	NEURO	OID21082	O15389	-4.51617
SIGLEC5	TR20006	1.20545	Plate2	Visit 3	Active	NEURO	OID21082	O15389	-4.51617
SIGLEC5	TR20067	1.31618	Plate2	Visit 3	Active	NEURO	OID21082	O15389	-4.51617
SIGLEC5	TR20030	3.33197	Plate2	Visit 3	Active	NEURO	OID21082	O15389	-4.51617
SIGLEC5	TR20046	1.34817	Plate2	Visit 3	Active	NEURO	OID21082	O15389	-4.51617
SIGLEC5	TR20070	2.28157	Plate4	Visit 3	Active	NEURO	OID21082	O15389	-4.31721
SIGLEC5	TR20049	0.617288	Plate4	Visit 3	Active	NEURO	OID21082	O15389	-4.31721
SIRT5	TR20115	-1.3124	Plate1	Visit 1	Active	NEURO	OID20820	Q9NXA8	-0.928094
SIRT5	TR20054	-1.03879	Plate1	Visit 1	Active	NEURO	OID20820	Q9NXA8	-0.928094
SIRT5	TR20085	-1.26962	Plate1	Visit 1	Active	NEURO	OID20820	Q9NXA8	-0.928094
SIRT5	TR20049	-1.03034	Plate1	Visit 1	Active	NEURO	OID20820	Q9NXA8	-0.928094
SIRT5	TR20116	-0.507539	Plate1	Visit 1	Active	NEURO	OID20820	Q9NXA8	-0.928094
SIRT5	TR20073	0.597078	Plate1	Visit 1	Active	NEURO	OID20820	Q9NXA8	-0.928094
SIRT5	TR20046	-0.683691	Plate2	Visit 1	Active	NEURO	OID20820	Q9NXA8	-0.81608
SIRT5	TR20008	-0.342575	Plate2	Visit 1	Active	NEURO	OID20820	Q9NXA8	-0.81608
SIRT5	TR20051	-0.298399	Plate2	Visit 1	Active	NEURO	OID20820	Q9NXA8	-0.81608
SIRT5	TR20053	-0.436312	Plate2	Visit 1	Active	NEURO	OID20820	Q9NXA8	-0.81608
SIRT5	TR20004	-0.704955	Plate2	Visit 1	Active	NEURO	OID20820	Q9NXA8	-0.81608
SIRT5	TR20030	-0.683293	Plate2	Visit 1	Active	NEURO	OID20820	Q9NXA8	-0.81608
SIRT5	TR20002	-1.20216	Plate2	Visit 1	Active	NEURO	OID20820	Q9NXA8	-0.81608
SIRT5	TR20067	0.335635	Plate2	Visit 1	Active	NEURO	OID20820	Q9NXA8	-0.81608
SIRT5	TR20035	-0.809542	Plate2	Visit 1	Active	NEURO	OID20820	Q9NXA8	-0.81608
SIRT5	TR20006	-0.77016	Plate2	Visit 1	Active	NEURO	OID20820	Q9NXA8	-0.81608
SIRT5	TR20112	-0.520517	Plate2	Visit 1	Active	NEURO	OID20820	Q9NXA8	-0.81608
SIRT5	TR20059	-0.533416	Plate2	Visit 1	Active	NEURO	OID20820	Q9NXA8	-0.81608
SIRT5	TR20089	-1.03011	Plate4	Visit 1	Active	NEURO	OID20820	Q9NXA8	-0.724247
SIRT5	TR20071	-0.784751	Plate4	Visit 1	Active	NEURO	OID20820	Q9NXA8	-0.724247
SIRT5	TR20010	0.499103	Plate4	Visit 1	Active	NEURO	OID20820	Q9NXA8	-0.724247
SIRT5	TR20070	-0.731234	Plate4	Visit 1	Active	NEURO	OID20820	Q9NXA8	-0.724247
SIRT5	TR20026	-0.648686	Plate4	Visit 1	Active	NEURO	OID20820	Q9NXA8	-0.724247
SIRT5	TR20097	-0.930247	Plate4	Visit 1	Active	NEURO	OID20820	Q9NXA8	-0.724247
SIRT5	TR20074	-0.764306	Plate4	Visit 1	Active	NEURO	OID20820	Q9NXA8	-0.724247
SIRT5	TR20110	-1.47544	Plate4	Visit 1	Active	NEURO	OID20820	Q9NXA8	-0.724247
SIRT5	TR20100	-1.0968	Plate4	Visit 1	Active	NEURO	OID20820	Q9NXA8	-0.724247
SIRT5	TR20010	-0.214487	Plate1	Visit 3	Active	NEURO	OID20820	Q9NXA8	-0.928094
SIRT5	TR20085	-0.771706	Plate1	Visit 3	Active	NEURO	OID20820	Q9NXA8	-0.928094
SIRT5	TR20004	-0.490758	Plate1	Visit 3	Active	NEURO	OID20820	Q9NXA8	-0.928094
SIRT5	TR20054	-1.05132	Plate1	Visit 3	Active	NEURO	OID20820	Q9NXA8	-0.928094
SIRT5	TR20008	-1.3868	Plate1	Visit 3	Active	NEURO	OID20820	Q9NXA8	-0.928094
SIRT5	TR20002	-0.83174	Plate1	Visit 3	Active	NEURO	OID20820	Q9NXA8	-0.928094
SIRT5	TR20059	-1.37136	Plate1	Visit 3	Active	NEURO	OID20820	Q9NXA8	-0.928094
SIRT5	TR20053	-0.41731	Plate1	Visit 3	Active	NEURO	OID20820	Q9NXA8	-0.928094
SIRT5	TR20073	-0.132475	Plate1	Visit 3	Active	NEURO	OID20820	Q9NXA8	-0.928094
SIRT5	TR20074	-0.896858	Plate1	Visit 3	Active	NEURO	OID20820	Q9NXA8	-0.928094
SIRT5	TR20035	-0.478609	Plate2	Visit 3	Active	NEURO	OID20820	Q9NXA8	-0.81608
SIRT5	TR20071	-0.489564	Plate2	Visit 3	Active	NEURO	OID20820	Q9NXA8	-0.81608
SIRT5	TR20006	-0.715038	Plate2	Visit 3	Active	NEURO	OID20820	Q9NXA8	-0.81608
SIRT5	TR20067	0.500174	Plate2	Visit 3	Active	NEURO	OID20820	Q9NXA8	-0.81608
SIRT5	TR20030	-1.16794	Plate2	Visit 3	Active	NEURO	OID20820	Q9NXA8	-0.81608
SIRT5	TR20046	-0.488618	Plate2	Visit 3	Active	NEURO	OID20820	Q9NXA8	-0.81608
SIRT5	TR20070	-1.05431	Plate4	Visit 3	Active	NEURO	OID20820	Q9NXA8	-0.724247
SIRT5	TR20049	-1.65344	Plate4	Visit 3	Active	NEURO	OID20820	Q9NXA8	-0.724247
SKAP1	TR20115	-0.273296	Plate1	Visit 1	Active	NEURO	OID20906	Q86WV1	-3.3367
SKAP1	TR20054	-1.24351	Plate1	Visit 1	Active	NEURO	OID20906	Q86WV1	-3.3367
SKAP1	TR20085	-1.09279	Plate1	Visit 1	Active	NEURO	OID20906	Q86WV1	-3.3367
SKAP1	TR20049	1.97677	Plate1	Visit 1	Active	NEURO	OID20906	Q86WV1	-3.3367
SKAP1	TR20116	-1.71789	Plate1	Visit 1	Active	NEURO	OID20906	Q86WV1	-3.3367
SKAP1	TR20073	-0.0575481	Plate1	Visit 1	Active	NEURO	OID20906	Q86WV1	-3.3367
SKAP1	TR20046	0.465296	Plate2	Visit 1	Active	NEURO	OID20906	Q86WV1	-3.56922
SKAP1	TR20008	-1.04102	Plate2	Visit 1	Active	NEURO	OID20906	Q86WV1	-3.56922
SKAP1	TR20051	-0.612826	Plate2	Visit 1	Active	NEURO	OID20906	Q86WV1	-3.56922
SKAP1	TR20053	-0.363043	Plate2	Visit 1	Active	NEURO	OID20906	Q86WV1	-3.56922
SKAP1	TR20004	-0.947792	Plate2	Visit 1	Active	NEURO	OID20906	Q86WV1	-3.56922
SKAP1	TR20030	-0.9254	Plate2	Visit 1	Active	NEURO	OID20906	Q86WV1	-3.56922
SKAP1	TR20002	-1.71009	Plate2	Visit 1	Active	NEURO	OID20906	Q86WV1	-3.56922
SKAP1	TR20067	-1.04757	Plate2	Visit 1	Active	NEURO	OID20906	Q86WV1	-3.56922
SKAP1	TR20035	-0.703188	Plate2	Visit 1	Active	NEURO	OID20906	Q86WV1	-3.56922
SKAP1	TR20006	-0.362424	Plate2	Visit 1	Active	NEURO	OID20906	Q86WV1	-3.56922
SKAP1	TR20112	-1.21367	Plate2	Visit 1	Active	NEURO	OID20906	Q86WV1	-3.56922
SKAP1	TR20059	-1.38616	Plate2	Visit 1	Active	NEURO	OID20906	Q86WV1	-3.56922
SKAP1	TR20089	0.374495	Plate4	Visit 1	Active	NEURO	OID20906	Q86WV1	-2.28638
SKAP1	TR20071	-0.709763	Plate4	Visit 1	Active	NEURO	OID20906	Q86WV1	-2.28638
SKAP1	TR20010	0.490226	Plate4	Visit 1	Active	NEURO	OID20906	Q86WV1	-2.28638
SKAP1	TR20070	0.0721099	Plate4	Visit 1	Active	NEURO	OID20906	Q86WV1	-2.28638
SKAP1	TR20026	0.240855	Plate4	Visit 1	Active	NEURO	OID20906	Q86WV1	-2.28638
SKAP1	TR20097	0.827234	Plate4	Visit 1	Active	NEURO	OID20906	Q86WV1	-2.28638
SKAP1	TR20074	0.306608	Plate4	Visit 1	Active	NEURO	OID20906	Q86WV1	-2.28638
SKAP1	TR20110	0.440884	Plate4	Visit 1	Active	NEURO	OID20906	Q86WV1	-2.28638
SKAP1	TR20100	-0.00129093	Plate4	Visit 1	Active	NEURO	OID20906	Q86WV1	-2.28638
SKAP1	TR20010	-0.487087	Plate1	Visit 3	Active	NEURO	OID20906	Q86WV1	-3.3367
SKAP1	TR20085	-1.70051	Plate1	Visit 3	Active	NEURO	OID20906	Q86WV1	-3.3367
SKAP1	TR20004	-0.24115	Plate1	Visit 3	Active	NEURO	OID20906	Q86WV1	-3.3367
SKAP1	TR20054	-1.04345	Plate1	Visit 3	Active	NEURO	OID20906	Q86WV1	-3.3367
SKAP1	TR20008	0.202831	Plate1	Visit 3	Active	NEURO	OID20906	Q86WV1	-3.3367
SKAP1	TR20002	-1.14756	Plate1	Visit 3	Active	NEURO	OID20906	Q86WV1	-3.3367
SKAP1	TR20059	-1.16871	Plate1	Visit 3	Active	NEURO	OID20906	Q86WV1	-3.3367
SKAP1	TR20053	-0.462309	Plate1	Visit 3	Active	NEURO	OID20906	Q86WV1	-3.3367
SKAP1	TR20073	-0.426134	Plate1	Visit 3	Active	NEURO	OID20906	Q86WV1	-3.3367
SKAP1	TR20074	-0.906981	Plate1	Visit 3	Active	NEURO	OID20906	Q86WV1	-3.3367
SKAP1	TR20035	-0.789247	Plate2	Visit 3	Active	NEURO	OID20906	Q86WV1	-3.56922
SKAP1	TR20071	-1.299	Plate2	Visit 3	Active	NEURO	OID20906	Q86WV1	-3.56922
SKAP1	TR20006	0.0659353	Plate2	Visit 3	Active	NEURO	OID20906	Q86WV1	-3.56922
SKAP1	TR20067	-0.936146	Plate2	Visit 3	Active	NEURO	OID20906	Q86WV1	-3.56922
SKAP1	TR20030	-0.966599	Plate2	Visit 3	Active	NEURO	OID20906	Q86WV1	-3.56922
SKAP1	TR20046	-0.132058	Plate2	Visit 3	Active	NEURO	OID20906	Q86WV1	-3.56922
SKAP1	TR20070	0.0847365	Plate4	Visit 3	Active	NEURO	OID20906	Q86WV1	-2.28638
SKAP1	TR20049	1.11659	Plate4	Visit 3	Active	NEURO	OID20906	Q86WV1	-2.28638
SLC16A1	TR20115	-0.88715	Plate1	Visit 1	Active	NEURO	OID20799	P53985	-1.13169
SLC16A1	TR20054	-0.292848	Plate1	Visit 1	Active	NEURO	OID20799	P53985	-1.13169
SLC16A1	TR20085	-0.840363	Plate1	Visit 1	Active	NEURO	OID20799	P53985	-1.13169
SLC16A1	TR20049	-1.02987	Plate1	Visit 1	Active	NEURO	OID20799	P53985	-1.13169
SLC16A1	TR20116	-0.744497	Plate1	Visit 1	Active	NEURO	OID20799	P53985	-1.13169
SLC16A1	TR20073	-1.29125	Plate1	Visit 1	Active	NEURO	OID20799	P53985	-1.13169
SLC16A1	TR20046	-0.456524	Plate2	Visit 1	Active	NEURO	OID20799	P53985	-2.0028
SLC16A1	TR20008	0.282092	Plate2	Visit 1	Active	NEURO	OID20799	P53985	-2.0028
SLC16A1	TR20051	1.51991	Plate2	Visit 1	Active	NEURO	OID20799	P53985	-2.0028
SLC16A1	TR20053	-0.337067	Plate2	Visit 1	Active	NEURO	OID20799	P53985	-2.0028
SLC16A1	TR20004	-1.00634	Plate2	Visit 1	Active	NEURO	OID20799	P53985	-2.0028
SLC16A1	TR20030	-0.550856	Plate2	Visit 1	Active	NEURO	OID20799	P53985	-2.0028
SLC16A1	TR20002	-1.27583	Plate2	Visit 1	Active	NEURO	OID20799	P53985	-2.0028
SLC16A1	TR20067	-0.943541	Plate2	Visit 1	Active	NEURO	OID20799	P53985	-2.0028
SLC16A1	TR20035	-0.950886	Plate2	Visit 1	Active	NEURO	OID20799	P53985	-2.0028
SLC16A1	TR20006	-0.543256	Plate2	Visit 1	Active	NEURO	OID20799	P53985	-2.0028
SLC16A1	TR20112	-1.00997	Plate2	Visit 1	Active	NEURO	OID20799	P53985	-2.0028
SLC16A1	TR20059	-0.00948904	Plate2	Visit 1	Active	NEURO	OID20799	P53985	-2.0028
SLC16A1	TR20089	-0.915583	Plate4	Visit 1	Active	NEURO	OID20799	P53985	-1.0208
SLC16A1	TR20071	-0.7442	Plate4	Visit 1	Active	NEURO	OID20799	P53985	-1.0208
SLC16A1	TR20010	-0.810772	Plate4	Visit 1	Active	NEURO	OID20799	P53985	-1.0208
SLC16A1	TR20070	-0.781378	Plate4	Visit 1	Active	NEURO	OID20799	P53985	-1.0208
SLC16A1	TR20026	-0.674564	Plate4	Visit 1	Active	NEURO	OID20799	P53985	-1.0208
SLC16A1	TR20097	0.214436	Plate4	Visit 1	Active	NEURO	OID20799	P53985	-1.0208
SLC16A1	TR20074	-0.566252	Plate4	Visit 1	Active	NEURO	OID20799	P53985	-1.0208
SLC16A1	TR20110	-0.649857	Plate4	Visit 1	Active	NEURO	OID20799	P53985	-1.0208
SLC16A1	TR20100	0.242711	Plate4	Visit 1	Active	NEURO	OID20799	P53985	-1.0208
SLC16A1	TR20010	-0.299827	Plate1	Visit 3	Active	NEURO	OID20799	P53985	-1.13169
SLC16A1	TR20085	-0.785906	Plate1	Visit 3	Active	NEURO	OID20799	P53985	-1.13169
SLC16A1	TR20004	-0.995438	Plate1	Visit 3	Active	NEURO	OID20799	P53985	-1.13169
SLC16A1	TR20054	-0.359016	Plate1	Visit 3	Active	NEURO	OID20799	P53985	-1.13169
SLC16A1	TR20008	-0.643939	Plate1	Visit 3	Active	NEURO	OID20799	P53985	-1.13169
SLC16A1	TR20002	-0.85164	Plate1	Visit 3	Active	NEURO	OID20799	P53985	-1.13169
SLC16A1	TR20059	0.0248558	Plate1	Visit 3	Active	NEURO	OID20799	P53985	-1.13169
SLC16A1	TR20053	-0.0462357	Plate1	Visit 3	Active	NEURO	OID20799	P53985	-1.13169
SLC16A1	TR20073	-1.07694	Plate1	Visit 3	Active	NEURO	OID20799	P53985	-1.13169
SLC16A1	TR20074	-0.994336	Plate1	Visit 3	Active	NEURO	OID20799	P53985	-1.13169
SLC16A1	TR20035	-0.274812	Plate2	Visit 3	Active	NEURO	OID20799	P53985	-2.0028
SLC16A1	TR20071	-1.60995	Plate2	Visit 3	Active	NEURO	OID20799	P53985	-2.0028
SLC16A1	TR20006	-0.921267	Plate2	Visit 3	Active	NEURO	OID20799	P53985	-2.0028
SLC16A1	TR20067	-1.48991	Plate2	Visit 3	Active	NEURO	OID20799	P53985	-2.0028
SLC16A1	TR20030	-0.597654	Plate2	Visit 3	Active	NEURO	OID20799	P53985	-2.0028
SLC16A1	TR20046	-0.783186	Plate2	Visit 3	Active	NEURO	OID20799	P53985	-2.0028
SLC16A1	TR20070	-0.679085	Plate4	Visit 3	Active	NEURO	OID20799	P53985	-1.0208
SLC16A1	TR20049	-0.565387	Plate4	Visit 3	Active	NEURO	OID20799	P53985	-1.0208
SLC27A4	TR20115	-0.113461	Plate1	Visit 1	Active	NEURO	OID20814	Q6P1M0	0.444923
SLC27A4	TR20054	0.758377	Plate1	Visit 1	Active	NEURO	OID20814	Q6P1M0	0.444923
SLC27A4	TR20085	-0.376328	Plate1	Visit 1	Active	NEURO	OID20814	Q6P1M0	0.444923
SLC27A4	TR20049	2.83579	Plate1	Visit 1	Active	NEURO	OID20814	Q6P1M0	0.444923
SLC27A4	TR20116	-0.132373	Plate1	Visit 1	Active	NEURO	OID20814	Q6P1M0	0.444923
SLC27A4	TR20073	0.75318	Plate1	Visit 1	Active	NEURO	OID20814	Q6P1M0	0.444923
SLC27A4	TR20046	0.604001	Plate2	Visit 1	Active	NEURO	OID20814	Q6P1M0	-0.845296
SLC27A4	TR20008	0.931371	Plate2	Visit 1	Active	NEURO	OID20814	Q6P1M0	-0.845296
SLC27A4	TR20051	0.952497	Plate2	Visit 1	Active	NEURO	OID20814	Q6P1M0	-0.845296
SLC27A4	TR20053	0.76625	Plate2	Visit 1	Active	NEURO	OID20814	Q6P1M0	-0.845296
SLC27A4	TR20004	0.284127	Plate2	Visit 1	Active	NEURO	OID20814	Q6P1M0	-0.845296
SLC27A4	TR20030	-0.708428	Plate2	Visit 1	Active	NEURO	OID20814	Q6P1M0	-0.845296
SLC27A4	TR20002	0.423866	Plate2	Visit 1	Active	NEURO	OID20814	Q6P1M0	-0.845296
SLC27A4	TR20067	2.29358	Plate2	Visit 1	Active	NEURO	OID20814	Q6P1M0	-0.845296
SLC27A4	TR20035	-0.27118	Plate2	Visit 1	Active	NEURO	OID20814	Q6P1M0	-0.845296
SLC27A4	TR20006	-0.39449	Plate2	Visit 1	Active	NEURO	OID20814	Q6P1M0	-0.845296
SLC27A4	TR20112	0.172228	Plate2	Visit 1	Active	NEURO	OID20814	Q6P1M0	-0.845296
SLC27A4	TR20059	-0.347468	Plate2	Visit 1	Active	NEURO	OID20814	Q6P1M0	-0.845296
SLC27A4	TR20089	-0.0344557	Plate4	Visit 1	Active	NEURO	OID20814	Q6P1M0	-0.600962
SLC27A4	TR20071	2.78857	Plate4	Visit 1	Active	NEURO	OID20814	Q6P1M0	-0.600962
SLC27A4	TR20010	-0.186613	Plate4	Visit 1	Active	NEURO	OID20814	Q6P1M0	-0.600962
SLC27A4	TR20070	0.760379	Plate4	Visit 1	Active	NEURO	OID20814	Q6P1M0	-0.600962
SLC27A4	TR20026	0.983641	Plate4	Visit 1	Active	NEURO	OID20814	Q6P1M0	-0.600962
SLC27A4	TR20097	2.50694	Plate4	Visit 1	Active	NEURO	OID20814	Q6P1M0	-0.600962
SLC27A4	TR20074	0.592137	Plate4	Visit 1	Active	NEURO	OID20814	Q6P1M0	-0.600962
SLC27A4	TR20110	0.494312	Plate4	Visit 1	Active	NEURO	OID20814	Q6P1M0	-0.600962
SLC27A4	TR20100	0.715631	Plate4	Visit 1	Active	NEURO	OID20814	Q6P1M0	-0.600962
SLC27A4	TR20010	1.95216	Plate1	Visit 3	Active	NEURO	OID20814	Q6P1M0	0.444923
SLC27A4	TR20085	-0.460013	Plate1	Visit 3	Active	NEURO	OID20814	Q6P1M0	0.444923
SLC27A4	TR20004	2.16996	Plate1	Visit 3	Active	NEURO	OID20814	Q6P1M0	0.444923
SLC27A4	TR20054	1.58803	Plate1	Visit 3	Active	NEURO	OID20814	Q6P1M0	0.444923
SLC27A4	TR20008	2.98885	Plate1	Visit 3	Active	NEURO	OID20814	Q6P1M0	0.444923
SLC27A4	TR20002	0.0530502	Plate1	Visit 3	Active	NEURO	OID20814	Q6P1M0	0.444923
SLC27A4	TR20059	0.92674	Plate1	Visit 3	Active	NEURO	OID20814	Q6P1M0	0.444923
SLC27A4	TR20053	3.08211	Plate1	Visit 3	Active	NEURO	OID20814	Q6P1M0	0.444923
SLC27A4	TR20073	0.201399	Plate1	Visit 3	Active	NEURO	OID20814	Q6P1M0	0.444923
SLC27A4	TR20074	-0.0468284	Plate1	Visit 3	Active	NEURO	OID20814	Q6P1M0	0.444923
SLC27A4	TR20035	2.07694	Plate2	Visit 3	Active	NEURO	OID20814	Q6P1M0	-0.845296
SLC27A4	TR20071	-0.927139	Plate2	Visit 3	Active	NEURO	OID20814	Q6P1M0	-0.845296
SLC27A4	TR20006	1.46704	Plate2	Visit 3	Active	NEURO	OID20814	Q6P1M0	-0.845296
SLC27A4	TR20067	0.349149	Plate2	Visit 3	Active	NEURO	OID20814	Q6P1M0	-0.845296
SLC27A4	TR20030	1.32111	Plate2	Visit 3	Active	NEURO	OID20814	Q6P1M0	-0.845296
SLC27A4	TR20046	-0.872432	Plate2	Visit 3	Active	NEURO	OID20814	Q6P1M0	-0.845296
SLC27A4	TR20070	-0.9529	Plate4	Visit 3	Active	NEURO	OID20814	Q6P1M0	-0.600962
SLC27A4	TR20049	0.939158	Plate4	Visit 3	Active	NEURO	OID20814	Q6P1M0	-0.600962
SLC39A14	TR20115	-0.441275	Plate1	Visit 1	Active	NEURO	OID20852	Q15043	-1.13829
SLC39A14	TR20054	0.147367	Plate1	Visit 1	Active	NEURO	OID20852	Q15043	-1.13829
SLC39A14	TR20085	-0.697862	Plate1	Visit 1	Active	NEURO	OID20852	Q15043	-1.13829
SLC39A14	TR20049	0.123768	Plate1	Visit 1	Active	NEURO	OID20852	Q15043	-1.13829
SLC39A14	TR20116	-0.628785	Plate1	Visit 1	Active	NEURO	OID20852	Q15043	-1.13829
SLC39A14	TR20073	0.505514	Plate1	Visit 1	Active	NEURO	OID20852	Q15043	-1.13829
SLC39A14	TR20046	-0.327538	Plate2	Visit 1	Active	NEURO	OID20852	Q15043	-1.97966
SLC39A14	TR20008	-1.02445	Plate2	Visit 1	Active	NEURO	OID20852	Q15043	-1.97966
SLC39A14	TR20051	-0.462769	Plate2	Visit 1	Active	NEURO	OID20852	Q15043	-1.97966
SLC39A14	TR20053	-0.455595	Plate2	Visit 1	Active	NEURO	OID20852	Q15043	-1.97966
SLC39A14	TR20004	0.484377	Plate2	Visit 1	Active	NEURO	OID20852	Q15043	-1.97966
SLC39A14	TR20030	0.0517643	Plate2	Visit 1	Active	NEURO	OID20852	Q15043	-1.97966
SLC39A14	TR20002	-0.129888	Plate2	Visit 1	Active	NEURO	OID20852	Q15043	-1.97966
SLC39A14	TR20067	-0.672108	Plate2	Visit 1	Active	NEURO	OID20852	Q15043	-1.97966
SLC39A14	TR20035	-0.185906	Plate2	Visit 1	Active	NEURO	OID20852	Q15043	-1.97966
SLC39A14	TR20006	-0.240862	Plate2	Visit 1	Active	NEURO	OID20852	Q15043	-1.97966
SLC39A14	TR20112	0.236861	Plate2	Visit 1	Active	NEURO	OID20852	Q15043	-1.97966
SLC39A14	TR20059	-0.337139	Plate2	Visit 1	Active	NEURO	OID20852	Q15043	-1.97966
SLC39A14	TR20089	-0.279321	Plate4	Visit 1	Active	NEURO	OID20852	Q15043	-1.76271
SLC39A14	TR20071	-0.0323621	Plate4	Visit 1	Active	NEURO	OID20852	Q15043	-1.76271
SLC39A14	TR20010	-0.165025	Plate4	Visit 1	Active	NEURO	OID20852	Q15043	-1.76271
SLC39A14	TR20070	-0.312379	Plate4	Visit 1	Active	NEURO	OID20852	Q15043	-1.76271
SLC39A14	TR20026	0.0303507	Plate4	Visit 1	Active	NEURO	OID20852	Q15043	-1.76271
SLC39A14	TR20097	-0.656017	Plate4	Visit 1	Active	NEURO	OID20852	Q15043	-1.76271
SLC39A14	TR20074	-0.464657	Plate4	Visit 1	Active	NEURO	OID20852	Q15043	-1.76271
SLC39A14	TR20110	-0.505863	Plate4	Visit 1	Active	NEURO	OID20852	Q15043	-1.76271
SLC39A14	TR20100	-0.359416	Plate4	Visit 1	Active	NEURO	OID20852	Q15043	-1.76271
SLC39A14	TR20010	-0.0135883	Plate1	Visit 3	Active	NEURO	OID20852	Q15043	-1.13829
SLC39A14	TR20085	-0.201131	Plate1	Visit 3	Active	NEURO	OID20852	Q15043	-1.13829
SLC39A14	TR20004	1.13444	Plate1	Visit 3	Active	NEURO	OID20852	Q15043	-1.13829
SLC39A14	TR20054	0.564582	Plate1	Visit 3	Active	NEURO	OID20852	Q15043	-1.13829
SLC39A14	TR20008	0.100304	Plate1	Visit 3	Active	NEURO	OID20852	Q15043	-1.13829
SLC39A14	TR20002	0.00103323	Plate1	Visit 3	Active	NEURO	OID20852	Q15043	-1.13829
SLC39A14	TR20059	0.285383	Plate1	Visit 3	Active	NEURO	OID20852	Q15043	-1.13829
SLC39A14	TR20053	0.510008	Plate1	Visit 3	Active	NEURO	OID20852	Q15043	-1.13829
SLC39A14	TR20073	0.301319	Plate1	Visit 3	Active	NEURO	OID20852	Q15043	-1.13829
SLC39A14	TR20074	-0.0623437	Plate1	Visit 3	Active	NEURO	OID20852	Q15043	-1.13829
SLC39A14	TR20035	0.483778	Plate2	Visit 3	Active	NEURO	OID20852	Q15043	-1.97966
SLC39A14	TR20071	-0.199188	Plate2	Visit 3	Active	NEURO	OID20852	Q15043	-1.97966
SLC39A14	TR20006	-0.437767	Plate2	Visit 3	Active	NEURO	OID20852	Q15043	-1.97966
SLC39A14	TR20067	0.33439	Plate2	Visit 3	Active	NEURO	OID20852	Q15043	-1.97966
SLC39A14	TR20030	0.215508	Plate2	Visit 3	Active	NEURO	OID20852	Q15043	-1.97966
SLC39A14	TR20046	-0.72619	Plate2	Visit 3	Active	NEURO	OID20852	Q15043	-1.97966
SLC39A14	TR20070	0.378217	Plate4	Visit 3	Active	NEURO	OID20852	Q15043	-1.76271
SLC39A14	TR20049	0.0417944	Plate4	Visit 3	Active	NEURO	OID20852	Q15043	-1.76271
SLIT2	TR20115	1.47889	Plate1	Visit 1	Active	NEURO	OID20862	O94813	-0.341673
SLIT2	TR20054	-0.00957413	Plate1	Visit 1	Active	NEURO	OID20862	O94813	-0.341673
SLIT2	TR20085	0.692889	Plate1	Visit 1	Active	NEURO	OID20862	O94813	-0.341673
SLIT2	TR20049	1.20019	Plate1	Visit 1	Active	NEURO	OID20862	O94813	-0.341673
SLIT2	TR20116	0.491926	Plate1	Visit 1	Active	NEURO	OID20862	O94813	-0.341673
SLIT2	TR20073	0.843082	Plate1	Visit 1	Active	NEURO	OID20862	O94813	-0.341673
SLIT2	TR20046	0.0987269	Plate2	Visit 1	Active	NEURO	OID20862	O94813	-1.33878
SLIT2	TR20008	-0.15231	Plate2	Visit 1	Active	NEURO	OID20862	O94813	-1.33878
SLIT2	TR20051	-0.373286	Plate2	Visit 1	Active	NEURO	OID20862	O94813	-1.33878
SLIT2	TR20053	0.0858765	Plate2	Visit 1	Active	NEURO	OID20862	O94813	-1.33878
SLIT2	TR20004	-0.384852	Plate2	Visit 1	Active	NEURO	OID20862	O94813	-1.33878
SLIT2	TR20030	-0.180109	Plate2	Visit 1	Active	NEURO	OID20862	O94813	-1.33878
SLIT2	TR20002	0.137827	Plate2	Visit 1	Active	NEURO	OID20862	O94813	-1.33878
SLIT2	TR20067	0.109816	Plate2	Visit 1	Active	NEURO	OID20862	O94813	-1.33878
SLIT2	TR20035	0.29657	Plate2	Visit 1	Active	NEURO	OID20862	O94813	-1.33878
SLIT2	TR20006	0.196005	Plate2	Visit 1	Active	NEURO	OID20862	O94813	-1.33878
SLIT2	TR20112	-0.257118	Plate2	Visit 1	Active	NEURO	OID20862	O94813	-1.33878
SLIT2	TR20059	-0.344113	Plate2	Visit 1	Active	NEURO	OID20862	O94813	-1.33878
SLIT2	TR20089	-0.757413	Plate4	Visit 1	Active	NEURO	OID20862	O94813	-0.28407
SLIT2	TR20071	-0.123626	Plate4	Visit 1	Active	NEURO	OID20862	O94813	-0.28407
SLIT2	TR20010	0.449277	Plate4	Visit 1	Active	NEURO	OID20862	O94813	-0.28407
SLIT2	TR20070	-0.46685	Plate4	Visit 1	Active	NEURO	OID20862	O94813	-0.28407
SLIT2	TR20026	-0.00412312	Plate4	Visit 1	Active	NEURO	OID20862	O94813	-0.28407
SLIT2	TR20097	0.148637	Plate4	Visit 1	Active	NEURO	OID20862	O94813	-0.28407
SLIT2	TR20074	-0.280161	Plate4	Visit 1	Active	NEURO	OID20862	O94813	-0.28407
SLIT2	TR20110	-0.0238724	Plate4	Visit 1	Active	NEURO	OID20862	O94813	-0.28407
SLIT2	TR20100	-0.191168	Plate4	Visit 1	Active	NEURO	OID20862	O94813	-0.28407
SLIT2	TR20010	0.132851	Plate1	Visit 3	Active	NEURO	OID20862	O94813	-0.341673
SLIT2	TR20085	-0.119352	Plate1	Visit 3	Active	NEURO	OID20862	O94813	-0.341673
SLIT2	TR20004	0.836902	Plate1	Visit 3	Active	NEURO	OID20862	O94813	-0.341673
SLIT2	TR20054	1.0417	Plate1	Visit 3	Active	NEURO	OID20862	O94813	-0.341673
SLIT2	TR20008	0.455054	Plate1	Visit 3	Active	NEURO	OID20862	O94813	-0.341673
SLIT2	TR20002	0.66776	Plate1	Visit 3	Active	NEURO	OID20862	O94813	-0.341673
SLIT2	TR20059	0.402547	Plate1	Visit 3	Active	NEURO	OID20862	O94813	-0.341673
SLIT2	TR20053	1.32007	Plate1	Visit 3	Active	NEURO	OID20862	O94813	-0.341673
SLIT2	TR20073	0.353631	Plate1	Visit 3	Active	NEURO	OID20862	O94813	-0.341673
SLIT2	TR20074	0.313896	Plate1	Visit 3	Active	NEURO	OID20862	O94813	-0.341673
SLIT2	TR20035	0.211093	Plate2	Visit 3	Active	NEURO	OID20862	O94813	-1.33878
SLIT2	TR20071	-0.355677	Plate2	Visit 3	Active	NEURO	OID20862	O94813	-1.33878
SLIT2	TR20006	0.267107	Plate2	Visit 3	Active	NEURO	OID20862	O94813	-1.33878
SLIT2	TR20067	-0.0500625	Plate2	Visit 3	Active	NEURO	OID20862	O94813	-1.33878
SLIT2	TR20030	0.0713536	Plate2	Visit 3	Active	NEURO	OID20862	O94813	-1.33878
SLIT2	TR20046	-0.197151	Plate2	Visit 3	Active	NEURO	OID20862	O94813	-1.33878
SLIT2	TR20070	0.00992065	Plate4	Visit 3	Active	NEURO	OID20862	O94813	-0.28407
SLIT2	TR20049	0.223599	Plate4	Visit 3	Active	NEURO	OID20862	O94813	-0.28407
SMARCA2	TR20115	-0.605249	Plate1	Visit 1	Active	NEURO	OID20796	P51531	-0.845886
SMARCA2	TR20054	-0.540008	Plate1	Visit 1	Active	NEURO	OID20796	P51531	-0.845886
SMARCA2	TR20085	2.11175	Plate1	Visit 1	Active	NEURO	OID20796	P51531	-0.845886
SMARCA2	TR20049	-0.0244758	Plate1	Visit 1	Active	NEURO	OID20796	P51531	-0.845886
SMARCA2	TR20116	-0.468753	Plate1	Visit 1	Active	NEURO	OID20796	P51531	-0.845886
SMARCA2	TR20073	0.0465819	Plate1	Visit 1	Active	NEURO	OID20796	P51531	-0.845886
SMARCA2	TR20046	-2.21887	Plate2	Visit 1	Active	NEURO	OID20796	P51531	-0.319437
SMARCA2	TR20008	0.110039	Plate2	Visit 1	Active	NEURO	OID20796	P51531	-0.319437
SMARCA2	TR20051	2.85187	Plate2	Visit 1	Active	NEURO	OID20796	P51531	-0.319437
SMARCA2	TR20053	-0.462951	Plate2	Visit 1	Active	NEURO	OID20796	P51531	-0.319437
SMARCA2	TR20004	-0.146164	Plate2	Visit 1	Active	NEURO	OID20796	P51531	-0.319437
SMARCA2	TR20030	-0.00148691	Plate2	Visit 1	Active	NEURO	OID20796	P51531	-0.319437
SMARCA2	TR20002	-0.412279	Plate2	Visit 1	Active	NEURO	OID20796	P51531	-0.319437
SMARCA2	TR20067	-0.719073	Plate2	Visit 1	Active	NEURO	OID20796	P51531	-0.319437
SMARCA2	TR20035	1.50651	Plate2	Visit 1	Active	NEURO	OID20796	P51531	-0.319437
SMARCA2	TR20006	-0.130194	Plate2	Visit 1	Active	NEURO	OID20796	P51531	-0.319437
SMARCA2	TR20112	-0.559384	Plate2	Visit 1	Active	NEURO	OID20796	P51531	-0.319437
SMARCA2	TR20059	-0.362077	Plate2	Visit 1	Active	NEURO	OID20796	P51531	-0.319437
SMARCA2	TR20089	-0.779233	Plate4	Visit 1	Active	NEURO	OID20796	P51531	-0.24969
SMARCA2	TR20071	-0.538463	Plate4	Visit 1	Active	NEURO	OID20796	P51531	-0.24969
SMARCA2	TR20010	-0.226127	Plate4	Visit 1	Active	NEURO	OID20796	P51531	-0.24969
SMARCA2	TR20070	-0.99193	Plate4	Visit 1	Active	NEURO	OID20796	P51531	-0.24969
SMARCA2	TR20026	-0.498341	Plate4	Visit 1	Active	NEURO	OID20796	P51531	-0.24969
SMARCA2	TR20097	-0.156599	Plate4	Visit 1	Active	NEURO	OID20796	P51531	-0.24969
SMARCA2	TR20074	-0.979191	Plate4	Visit 1	Active	NEURO	OID20796	P51531	-0.24969
SMARCA2	TR20110	-1.54356	Plate4	Visit 1	Active	NEURO	OID20796	P51531	-0.24969
SMARCA2	TR20100	0.313164	Plate4	Visit 1	Active	NEURO	OID20796	P51531	-0.24969
SMARCA2	TR20010	0.0270384	Plate1	Visit 3	Active	NEURO	OID20796	P51531	-0.845886
SMARCA2	TR20085	1.7132	Plate1	Visit 3	Active	NEURO	OID20796	P51531	-0.845886
SMARCA2	TR20004	-0.013601	Plate1	Visit 3	Active	NEURO	OID20796	P51531	-0.845886
SMARCA2	TR20054	-0.422732	Plate1	Visit 3	Active	NEURO	OID20796	P51531	-0.845886
SMARCA2	TR20008	-0.11128	Plate1	Visit 3	Active	NEURO	OID20796	P51531	-0.845886
SMARCA2	TR20002	-0.605421	Plate1	Visit 3	Active	NEURO	OID20796	P51531	-0.845886
SMARCA2	TR20059	-0.785077	Plate1	Visit 3	Active	NEURO	OID20796	P51531	-0.845886
SMARCA2	TR20053	-0.0657298	Plate1	Visit 3	Active	NEURO	OID20796	P51531	-0.845886
SMARCA2	TR20073	-0.550584	Plate1	Visit 3	Active	NEURO	OID20796	P51531	-0.845886
SMARCA2	TR20074	-1.04563	Plate1	Visit 3	Active	NEURO	OID20796	P51531	-0.845886
SMARCA2	TR20035	1.44711	Plate2	Visit 3	Active	NEURO	OID20796	P51531	-0.319437
SMARCA2	TR20071	-0.269458	Plate2	Visit 3	Active	NEURO	OID20796	P51531	-0.319437
SMARCA2	TR20006	0.311214	Plate2	Visit 3	Active	NEURO	OID20796	P51531	-0.319437
SMARCA2	TR20067	-0.615035	Plate2	Visit 3	Active	NEURO	OID20796	P51531	-0.319437
SMARCA2	TR20030	-0.0788756	Plate2	Visit 3	Active	NEURO	OID20796	P51531	-0.319437
SMARCA2	TR20046	-0.210894	Plate2	Visit 3	Active	NEURO	OID20796	P51531	-0.319437
SMARCA2	TR20070	-0.618803	Plate4	Visit 3	Active	NEURO	OID20796	P51531	-0.24969
SMARCA2	TR20049	-0.627406	Plate4	Visit 3	Active	NEURO	OID20796	P51531	-0.24969
SMPD1	TR20115	-1.19556	Plate1	Visit 1	Active	NEURO	OID21028	P17405	-3.50133
SMPD1	TR20054	-0.894342	Plate1	Visit 1	Active	NEURO	OID21028	P17405	-3.50133
SMPD1	TR20085	1.03895	Plate1	Visit 1	Active	NEURO	OID21028	P17405	-3.50133
SMPD1	TR20049	1.02297	Plate1	Visit 1	Active	NEURO	OID21028	P17405	-3.50133
SMPD1	TR20116	0.199229	Plate1	Visit 1	Active	NEURO	OID21028	P17405	-3.50133
SMPD1	TR20073	0.122895	Plate1	Visit 1	Active	NEURO	OID21028	P17405	-3.50133
SMPD1	TR20046	0.0663303	Plate2	Visit 1	Active	NEURO	OID21028	P17405	-4.03596
SMPD1	TR20008	-1.12654	Plate2	Visit 1	Active	NEURO	OID21028	P17405	-4.03596
SMPD1	TR20051	-0.256918	Plate2	Visit 1	Active	NEURO	OID21028	P17405	-4.03596
SMPD1	TR20053	0.673698	Plate2	Visit 1	Active	NEURO	OID21028	P17405	-4.03596
SMPD1	TR20004	0.321857	Plate2	Visit 1	Active	NEURO	OID21028	P17405	-4.03596
SMPD1	TR20030	-0.927591	Plate2	Visit 1	Active	NEURO	OID21028	P17405	-4.03596
SMPD1	TR20002	1.03528	Plate2	Visit 1	Active	NEURO	OID21028	P17405	-4.03596
SMPD1	TR20067	-0.0210458	Plate2	Visit 1	Active	NEURO	OID21028	P17405	-4.03596
SMPD1	TR20035	0.422033	Plate2	Visit 1	Active	NEURO	OID21028	P17405	-4.03596
SMPD1	TR20006	-1.0969	Plate2	Visit 1	Active	NEURO	OID21028	P17405	-4.03596
SMPD1	TR20112	0.707556	Plate2	Visit 1	Active	NEURO	OID21028	P17405	-4.03596
SMPD1	TR20059	-0.544971	Plate2	Visit 1	Active	NEURO	OID21028	P17405	-4.03596
SMPD1	TR20089	0.317903	Plate4	Visit 1	Active	NEURO	OID21028	P17405	-3.69468
SMPD1	TR20071	-0.186217	Plate4	Visit 1	Active	NEURO	OID21028	P17405	-3.69468
SMPD1	TR20010	1.35611	Plate4	Visit 1	Active	NEURO	OID21028	P17405	-3.69468
SMPD1	TR20070	0.34044	Plate4	Visit 1	Active	NEURO	OID21028	P17405	-3.69468
SMPD1	TR20026	1.83078	Plate4	Visit 1	Active	NEURO	OID21028	P17405	-3.69468
SMPD1	TR20097	0.559364	Plate4	Visit 1	Active	NEURO	OID21028	P17405	-3.69468
SMPD1	TR20074	-0.0881378	Plate4	Visit 1	Active	NEURO	OID21028	P17405	-3.69468
SMPD1	TR20110	0.364384	Plate4	Visit 1	Active	NEURO	OID21028	P17405	-3.69468
SMPD1	TR20100	-0.127646	Plate4	Visit 1	Active	NEURO	OID21028	P17405	-3.69468
SMPD1	TR20010	1.13449	Plate1	Visit 3	Active	NEURO	OID21028	P17405	-3.50133
SMPD1	TR20085	0.23008	Plate1	Visit 3	Active	NEURO	OID21028	P17405	-3.50133
SMPD1	TR20004	0.137292	Plate1	Visit 3	Active	NEURO	OID21028	P17405	-3.50133
SMPD1	TR20054	-0.459973	Plate1	Visit 3	Active	NEURO	OID21028	P17405	-3.50133
SMPD1	TR20008	0.765977	Plate1	Visit 3	Active	NEURO	OID21028	P17405	-3.50133
SMPD1	TR20002	0.85684	Plate1	Visit 3	Active	NEURO	OID21028	P17405	-3.50133
SMPD1	TR20059	0.0978806	Plate1	Visit 3	Active	NEURO	OID21028	P17405	-3.50133
SMPD1	TR20053	1.14338	Plate1	Visit 3	Active	NEURO	OID21028	P17405	-3.50133
SMPD1	TR20073	0.0725337	Plate1	Visit 3	Active	NEURO	OID21028	P17405	-3.50133
SMPD1	TR20074	0.0808592	Plate1	Visit 3	Active	NEURO	OID21028	P17405	-3.50133
SMPD1	TR20035	-2.78363	Plate2	Visit 3	Active	NEURO	OID21028	P17405	-4.03596
SMPD1	TR20071	0.388007	Plate2	Visit 3	Active	NEURO	OID21028	P17405	-4.03596
SMPD1	TR20006	0.164741	Plate2	Visit 3	Active	NEURO	OID21028	P17405	-4.03596
SMPD1	TR20067	0.600971	Plate2	Visit 3	Active	NEURO	OID21028	P17405	-4.03596
SMPD1	TR20030	0.584362	Plate2	Visit 3	Active	NEURO	OID21028	P17405	-4.03596
SMPD1	TR20046	0.253806	Plate2	Visit 3	Active	NEURO	OID21028	P17405	-4.03596
SMPD1	TR20070	0.747361	Plate4	Visit 3	Active	NEURO	OID21028	P17405	-3.69468
SMPD1	TR20049	0.16981	Plate4	Visit 3	Active	NEURO	OID21028	P17405	-3.69468
SNCG	TR20115	1.70916	Plate1	Visit 1	Active	NEURO	OID20971	O76070	-4.31131
SNCG	TR20054	2.24988	Plate1	Visit 1	Active	NEURO	OID20971	O76070	-4.31131
SNCG	TR20085	0.987364	Plate1	Visit 1	Active	NEURO	OID20971	O76070	-4.31131
SNCG	TR20049	1.64786	Plate1	Visit 1	Active	NEURO	OID20971	O76070	-4.31131
SNCG	TR20116	0.573687	Plate1	Visit 1	Active	NEURO	OID20971	O76070	-4.31131
SNCG	TR20073	1.29308	Plate1	Visit 1	Active	NEURO	OID20971	O76070	-4.31131
SNCG	TR20046	1.51688	Plate2	Visit 1	Active	NEURO	OID20971	O76070	-4.74954
SNCG	TR20008	0.715531	Plate2	Visit 1	Active	NEURO	OID20971	O76070	-4.74954
SNCG	TR20051	1.74575	Plate2	Visit 1	Active	NEURO	OID20971	O76070	-4.74954
SNCG	TR20053	1.33606	Plate2	Visit 1	Active	NEURO	OID20971	O76070	-4.74954
SNCG	TR20004	1.8232	Plate2	Visit 1	Active	NEURO	OID20971	O76070	-4.74954
SNCG	TR20030	0.801462	Plate2	Visit 1	Active	NEURO	OID20971	O76070	-4.74954
SNCG	TR20002	1.39947	Plate2	Visit 1	Active	NEURO	OID20971	O76070	-4.74954
SNCG	TR20067	0.931433	Plate2	Visit 1	Active	NEURO	OID20971	O76070	-4.74954
SNCG	TR20035	1.51296	Plate2	Visit 1	Active	NEURO	OID20971	O76070	-4.74954
SNCG	TR20006	0.073652	Plate2	Visit 1	Active	NEURO	OID20971	O76070	-4.74954
SNCG	TR20112	0.236854	Plate2	Visit 1	Active	NEURO	OID20971	O76070	-4.74954
SNCG	TR20059	-0.259687	Plate2	Visit 1	Active	NEURO	OID20971	O76070	-4.74954
SNCG	TR20089	1.18355	Plate4	Visit 1	Active	NEURO	OID20971	O76070	-4.08589
SNCG	TR20071	0.242589	Plate4	Visit 1	Active	NEURO	OID20971	O76070	-4.08589
SNCG	TR20010	1.78877	Plate4	Visit 1	Active	NEURO	OID20971	O76070	-4.08589
SNCG	TR20070	1.26057	Plate4	Visit 1	Active	NEURO	OID20971	O76070	-4.08589
SNCG	TR20026	2.14314	Plate4	Visit 1	Active	NEURO	OID20971	O76070	-4.08589
SNCG	TR20097	1.992	Plate4	Visit 1	Active	NEURO	OID20971	O76070	-4.08589
SNCG	TR20074	1.35649	Plate4	Visit 1	Active	NEURO	OID20971	O76070	-4.08589
SNCG	TR20110	2.46121	Plate4	Visit 1	Active	NEURO	OID20971	O76070	-4.08589
SNCG	TR20100	0.613118	Plate4	Visit 1	Active	NEURO	OID20971	O76070	-4.08589
SNCG	TR20010	0.847503	Plate1	Visit 3	Active	NEURO	OID20971	O76070	-4.31131
SNCG	TR20085	0.335688	Plate1	Visit 3	Active	NEURO	OID20971	O76070	-4.31131
SNCG	TR20004	1.95028	Plate1	Visit 3	Active	NEURO	OID20971	O76070	-4.31131
SNCG	TR20054	2.74075	Plate1	Visit 3	Active	NEURO	OID20971	O76070	-4.31131
SNCG	TR20008	2.11786	Plate1	Visit 3	Active	NEURO	OID20971	O76070	-4.31131
SNCG	TR20002	1.24388	Plate1	Visit 3	Active	NEURO	OID20971	O76070	-4.31131
SNCG	TR20059	0.347274	Plate1	Visit 3	Active	NEURO	OID20971	O76070	-4.31131
SNCG	TR20053	1.43684	Plate1	Visit 3	Active	NEURO	OID20971	O76070	-4.31131
SNCG	TR20073	-0.225929	Plate1	Visit 3	Active	NEURO	OID20971	O76070	-4.31131
SNCG	TR20074	1.06527	Plate1	Visit 3	Active	NEURO	OID20971	O76070	-4.31131
SNCG	TR20035	1.31552	Plate2	Visit 3	Active	NEURO	OID20971	O76070	-4.74954
SNCG	TR20071	-0.159942	Plate2	Visit 3	Active	NEURO	OID20971	O76070	-4.74954
SNCG	TR20006	0.314214	Plate2	Visit 3	Active	NEURO	OID20971	O76070	-4.74954
SNCG	TR20067	1.07304	Plate2	Visit 3	Active	NEURO	OID20971	O76070	-4.74954
SNCG	TR20030	0.837106	Plate2	Visit 3	Active	NEURO	OID20971	O76070	-4.74954
SNCG	TR20046	0.991194	Plate2	Visit 3	Active	NEURO	OID20971	O76070	-4.74954
SNCG	TR20070	1.22407	Plate4	Visit 3	Active	NEURO	OID20971	O76070	-4.08589
SNCG	TR20049	1.91154	Plate4	Visit 3	Active	NEURO	OID20971	O76070	-4.08589
SOD2	TR20115	-0.344461	Plate1	Visit 1	Active	NEURO	OID21114	P04179	-4.47663
SOD2	TR20054	0.0643434	Plate1	Visit 1	Active	NEURO	OID21114	P04179	-4.47663
SOD2	TR20085	0.766727	Plate1	Visit 1	Active	NEURO	OID21114	P04179	-4.47663
SOD2	TR20049	2.03556	Plate1	Visit 1	Active	NEURO	OID21114	P04179	-4.47663
SOD2	TR20116	-0.119965	Plate1	Visit 1	Active	NEURO	OID21114	P04179	-4.47663
SOD2	TR20073	0.532619	Plate1	Visit 1	Active	NEURO	OID21114	P04179	-4.47663
SOD2	TR20046	1.1233	Plate2	Visit 1	Active	NEURO	OID21114	P04179	-5.08608
SOD2	TR20008	-0.306643	Plate2	Visit 1	Active	NEURO	OID21114	P04179	-5.08608
SOD2	TR20051	0.833911	Plate2	Visit 1	Active	NEURO	OID21114	P04179	-5.08608
SOD2	TR20053	0.539883	Plate2	Visit 1	Active	NEURO	OID21114	P04179	-5.08608
SOD2	TR20004	-0.208195	Plate2	Visit 1	Active	NEURO	OID21114	P04179	-5.08608
SOD2	TR20030	-0.710318	Plate2	Visit 1	Active	NEURO	OID21114	P04179	-5.08608
SOD2	TR20002	0.498184	Plate2	Visit 1	Active	NEURO	OID21114	P04179	-5.08608
SOD2	TR20067	1.05663	Plate2	Visit 1	Active	NEURO	OID21114	P04179	-5.08608
SOD2	TR20035	-0.117293	Plate2	Visit 1	Active	NEURO	OID21114	P04179	-5.08608
SOD2	TR20006	-1.81346	Plate2	Visit 1	Active	NEURO	OID21114	P04179	-5.08608
SOD2	TR20112	-1.072	Plate2	Visit 1	Active	NEURO	OID21114	P04179	-5.08608
SOD2	TR20059	0.0778598	Plate2	Visit 1	Active	NEURO	OID21114	P04179	-5.08608
SOD2	TR20089	0.0310618	Plate4	Visit 1	Active	NEURO	OID21114	P04179	-4.90713
SOD2	TR20071	2.16505	Plate4	Visit 1	Active	NEURO	OID21114	P04179	-4.90713
SOD2	TR20010	1.07723	Plate4	Visit 1	Active	NEURO	OID21114	P04179	-4.90713
SOD2	TR20070	0.0215841	Plate4	Visit 1	Active	NEURO	OID21114	P04179	-4.90713
SOD2	TR20026	0.750697	Plate4	Visit 1	Active	NEURO	OID21114	P04179	-4.90713
SOD2	TR20097	1.35469	Plate4	Visit 1	Active	NEURO	OID21114	P04179	-4.90713
SOD2	TR20074	0.538098	Plate4	Visit 1	Active	NEURO	OID21114	P04179	-4.90713
SOD2	TR20110	1.37758	Plate4	Visit 1	Active	NEURO	OID21114	P04179	-4.90713
SOD2	TR20100	0.716081	Plate4	Visit 1	Active	NEURO	OID21114	P04179	-4.90713
SOD2	TR20010	1.39056	Plate1	Visit 3	Active	NEURO	OID21114	P04179	-4.47663
SOD2	TR20085	0.381817	Plate1	Visit 3	Active	NEURO	OID21114	P04179	-4.47663
SOD2	TR20004	1.22444	Plate1	Visit 3	Active	NEURO	OID21114	P04179	-4.47663
SOD2	TR20054	1.30911	Plate1	Visit 3	Active	NEURO	OID21114	P04179	-4.47663
SOD2	TR20008	2.6748	Plate1	Visit 3	Active	NEURO	OID21114	P04179	-4.47663
SOD2	TR20002	0.749501	Plate1	Visit 3	Active	NEURO	OID21114	P04179	-4.47663
SOD2	TR20059	0.762806	Plate1	Visit 3	Active	NEURO	OID21114	P04179	-4.47663
SOD2	TR20053	2.99474	Plate1	Visit 3	Active	NEURO	OID21114	P04179	-4.47663
SOD2	TR20073	-0.13334	Plate1	Visit 3	Active	NEURO	OID21114	P04179	-4.47663
SOD2	TR20074	0.198124	Plate1	Visit 3	Active	NEURO	OID21114	P04179	-4.47663
SOD2	TR20035	-2.29056	Plate2	Visit 3	Active	NEURO	OID21114	P04179	-5.08608
SOD2	TR20071	0.247656	Plate2	Visit 3	Active	NEURO	OID21114	P04179	-5.08608
SOD2	TR20006	0.647978	Plate2	Visit 3	Active	NEURO	OID21114	P04179	-5.08608
SOD2	TR20067	0.231758	Plate2	Visit 3	Active	NEURO	OID21114	P04179	-5.08608
SOD2	TR20030	1.20229	Plate2	Visit 3	Active	NEURO	OID21114	P04179	-5.08608
SOD2	TR20046	0.294604	Plate2	Visit 3	Active	NEURO	OID21114	P04179	-5.08608
SOD2	TR20070	0.17357	Plate4	Visit 3	Active	NEURO	OID21114	P04179	-4.90713
SOD2	TR20049	0.646158	Plate4	Visit 3	Active	NEURO	OID21114	P04179	-4.90713
SPINK1	TR20115	0.230464	Plate1	Visit 1	Active	NEURO	OID21097	P00995	-2.85669
SPINK1	TR20054	0.679226	Plate1	Visit 1	Active	NEURO	OID21097	P00995	-2.85669
SPINK1	TR20085	0.350063	Plate1	Visit 1	Active	NEURO	OID21097	P00995	-2.85669
SPINK1	TR20049	0.780242	Plate1	Visit 1	Active	NEURO	OID21097	P00995	-2.85669
SPINK1	TR20116	0.0536372	Plate1	Visit 1	Active	NEURO	OID21097	P00995	-2.85669
SPINK1	TR20073	0.642596	Plate1	Visit 1	Active	NEURO	OID21097	P00995	-2.85669
SPINK1	TR20046	0.328893	Plate2	Visit 1	Active	NEURO	OID21097	P00995	-3.14251
SPINK1	TR20008	-0.71958	Plate2	Visit 1	Active	NEURO	OID21097	P00995	-3.14251
SPINK1	TR20051	0.334613	Plate2	Visit 1	Active	NEURO	OID21097	P00995	-3.14251
SPINK1	TR20053	0.458823	Plate2	Visit 1	Active	NEURO	OID21097	P00995	-3.14251
SPINK1	TR20004	1.26865	Plate2	Visit 1	Active	NEURO	OID21097	P00995	-3.14251
SPINK1	TR20030	0.978281	Plate2	Visit 1	Active	NEURO	OID21097	P00995	-3.14251
SPINK1	TR20002	1.42043	Plate2	Visit 1	Active	NEURO	OID21097	P00995	-3.14251
SPINK1	TR20067	0.724062	Plate2	Visit 1	Active	NEURO	OID21097	P00995	-3.14251
SPINK1	TR20035	1.18532	Plate2	Visit 1	Active	NEURO	OID21097	P00995	-3.14251
SPINK1	TR20006	-0.919791	Plate2	Visit 1	Active	NEURO	OID21097	P00995	-3.14251
SPINK1	TR20112	0.972018	Plate2	Visit 1	Active	NEURO	OID21097	P00995	-3.14251
SPINK1	TR20059	-0.365007	Plate2	Visit 1	Active	NEURO	OID21097	P00995	-3.14251
SPINK1	TR20089	0.646626	Plate4	Visit 1	Active	NEURO	OID21097	P00995	-3.46261
SPINK1	TR20071	0.711827	Plate4	Visit 1	Active	NEURO	OID21097	P00995	-3.46261
SPINK1	TR20010	1.00093	Plate4	Visit 1	Active	NEURO	OID21097	P00995	-3.46261
SPINK1	TR20070	0.278892	Plate4	Visit 1	Active	NEURO	OID21097	P00995	-3.46261
SPINK1	TR20026	0.65079	Plate4	Visit 1	Active	NEURO	OID21097	P00995	-3.46261
SPINK1	TR20097	1.51558	Plate4	Visit 1	Active	NEURO	OID21097	P00995	-3.46261
SPINK1	TR20074	0.684638	Plate4	Visit 1	Active	NEURO	OID21097	P00995	-3.46261
SPINK1	TR20110	1.96247	Plate4	Visit 1	Active	NEURO	OID21097	P00995	-3.46261
SPINK1	TR20100	0.577399	Plate4	Visit 1	Active	NEURO	OID21097	P00995	-3.46261
SPINK1	TR20010	0.987654	Plate1	Visit 3	Active	NEURO	OID21097	P00995	-2.85669
SPINK1	TR20085	0.0214794	Plate1	Visit 3	Active	NEURO	OID21097	P00995	-2.85669
SPINK1	TR20004	1.13979	Plate1	Visit 3	Active	NEURO	OID21097	P00995	-2.85669
SPINK1	TR20054	0.455753	Plate1	Visit 3	Active	NEURO	OID21097	P00995	-2.85669
SPINK1	TR20008	0.228872	Plate1	Visit 3	Active	NEURO	OID21097	P00995	-2.85669
SPINK1	TR20002	1.29666	Plate1	Visit 3	Active	NEURO	OID21097	P00995	-2.85669
SPINK1	TR20059	0.0429731	Plate1	Visit 3	Active	NEURO	OID21097	P00995	-2.85669
SPINK1	TR20053	0.955277	Plate1	Visit 3	Active	NEURO	OID21097	P00995	-2.85669
SPINK1	TR20073	-0.626562	Plate1	Visit 3	Active	NEURO	OID21097	P00995	-2.85669
SPINK1	TR20074	0.288902	Plate1	Visit 3	Active	NEURO	OID21097	P00995	-2.85669
SPINK1	TR20035	-2.28781	Plate2	Visit 3	Active	NEURO	OID21097	P00995	-3.14251
SPINK1	TR20071	0.376854	Plate2	Visit 3	Active	NEURO	OID21097	P00995	-3.14251
SPINK1	TR20006	0.825932	Plate2	Visit 3	Active	NEURO	OID21097	P00995	-3.14251
SPINK1	TR20067	1.06008	Plate2	Visit 3	Active	NEURO	OID21097	P00995	-3.14251
SPINK1	TR20030	1.91227	Plate2	Visit 3	Active	NEURO	OID21097	P00995	-3.14251
SPINK1	TR20046	0.117514	Plate2	Visit 3	Active	NEURO	OID21097	P00995	-3.14251
SPINK1	TR20070	0.667784	Plate4	Visit 3	Active	NEURO	OID21097	P00995	-3.46261
SPINK1	TR20049	0.229604	Plate4	Visit 3	Active	NEURO	OID21097	P00995	-3.46261
SPINK5	TR20115	-1.32998	Plate1	Visit 1	Active	NEURO	OID21148	Q9NQ38	-2.09341
SPINK5	TR20054	-0.654895	Plate1	Visit 1	Active	NEURO	OID21148	Q9NQ38	-2.09341
SPINK5	TR20085	0.178858	Plate1	Visit 1	Active	NEURO	OID21148	Q9NQ38	-2.09341
SPINK5	TR20049	0.846984	Plate1	Visit 1	Active	NEURO	OID21148	Q9NQ38	-2.09341
SPINK5	TR20116	-0.291484	Plate1	Visit 1	Active	NEURO	OID21148	Q9NQ38	-2.09341
SPINK5	TR20073	-0.353203	Plate1	Visit 1	Active	NEURO	OID21148	Q9NQ38	-2.09341
SPINK5	TR20046	0.375859	Plate2	Visit 1	Active	NEURO	OID21148	Q9NQ38	-2.11993
SPINK5	TR20008	-1.25295	Plate2	Visit 1	Active	NEURO	OID21148	Q9NQ38	-2.11993
SPINK5	TR20051	-0.845348	Plate2	Visit 1	Active	NEURO	OID21148	Q9NQ38	-2.11993
SPINK5	TR20053	-0.0611246	Plate2	Visit 1	Active	NEURO	OID21148	Q9NQ38	-2.11993
SPINK5	TR20004	0.337752	Plate2	Visit 1	Active	NEURO	OID21148	Q9NQ38	-2.11993
SPINK5	TR20030	-0.226157	Plate2	Visit 1	Active	NEURO	OID21148	Q9NQ38	-2.11993
SPINK5	TR20002	-0.0652707	Plate2	Visit 1	Active	NEURO	OID21148	Q9NQ38	-2.11993
SPINK5	TR20067	-0.19744	Plate2	Visit 1	Active	NEURO	OID21148	Q9NQ38	-2.11993
SPINK5	TR20035	-0.662902	Plate2	Visit 1	Active	NEURO	OID21148	Q9NQ38	-2.11993
SPINK5	TR20006	-1.50136	Plate2	Visit 1	Active	NEURO	OID21148	Q9NQ38	-2.11993
SPINK5	TR20112	-0.61866	Plate2	Visit 1	Active	NEURO	OID21148	Q9NQ38	-2.11993
SPINK5	TR20059	-0.807654	Plate2	Visit 1	Active	NEURO	OID21148	Q9NQ38	-2.11993
SPINK5	TR20089	0.761518	Plate4	Visit 1	Active	NEURO	OID21148	Q9NQ38	-2.16813
SPINK5	TR20071	-0.0912832	Plate4	Visit 1	Active	NEURO	OID21148	Q9NQ38	-2.16813
SPINK5	TR20010	0.163562	Plate4	Visit 1	Active	NEURO	OID21148	Q9NQ38	-2.16813
SPINK5	TR20070	-0.352659	Plate4	Visit 1	Active	NEURO	OID21148	Q9NQ38	-2.16813
SPINK5	TR20026	0.470965	Plate4	Visit 1	Active	NEURO	OID21148	Q9NQ38	-2.16813
SPINK5	TR20097	0.267572	Plate4	Visit 1	Active	NEURO	OID21148	Q9NQ38	-2.16813
SPINK5	TR20074	1.16769	Plate4	Visit 1	Active	NEURO	OID21148	Q9NQ38	-2.16813
SPINK5	TR20110	0.707574	Plate4	Visit 1	Active	NEURO	OID21148	Q9NQ38	-2.16813
SPINK5	TR20100	0.546458	Plate4	Visit 1	Active	NEURO	OID21148	Q9NQ38	-2.16813
SPINK5	TR20010	-0.209159	Plate1	Visit 3	Active	NEURO	OID21148	Q9NQ38	-2.09341
SPINK5	TR20085	-0.258154	Plate1	Visit 3	Active	NEURO	OID21148	Q9NQ38	-2.09341
SPINK5	TR20004	0.156785	Plate1	Visit 3	Active	NEURO	OID21148	Q9NQ38	-2.09341
SPINK5	TR20054	-0.150553	Plate1	Visit 3	Active	NEURO	OID21148	Q9NQ38	-2.09341
SPINK5	TR20008	-0.464943	Plate1	Visit 3	Active	NEURO	OID21148	Q9NQ38	-2.09341
SPINK5	TR20002	-0.0918276	Plate1	Visit 3	Active	NEURO	OID21148	Q9NQ38	-2.09341
SPINK5	TR20059	-0.581401	Plate1	Visit 3	Active	NEURO	OID21148	Q9NQ38	-2.09341
SPINK5	TR20053	0.610962	Plate1	Visit 3	Active	NEURO	OID21148	Q9NQ38	-2.09341
SPINK5	TR20073	-0.956917	Plate1	Visit 3	Active	NEURO	OID21148	Q9NQ38	-2.09341
SPINK5	TR20074	0.396794	Plate1	Visit 3	Active	NEURO	OID21148	Q9NQ38	-2.09341
SPINK5	TR20035	-2.20815	Plate2	Visit 3	Active	NEURO	OID21148	Q9NQ38	-2.11993
SPINK5	TR20071	-0.468954	Plate2	Visit 3	Active	NEURO	OID21148	Q9NQ38	-2.11993
SPINK5	TR20006	-0.689528	Plate2	Visit 3	Active	NEURO	OID21148	Q9NQ38	-2.11993
SPINK5	TR20067	0.318292	Plate2	Visit 3	Active	NEURO	OID21148	Q9NQ38	-2.11993
SPINK5	TR20030	0.540986	Plate2	Visit 3	Active	NEURO	OID21148	Q9NQ38	-2.11993
SPINK5	TR20046	0.656778	Plate2	Visit 3	Active	NEURO	OID21148	Q9NQ38	-2.11993
SPINK5	TR20070	-0.128102	Plate4	Visit 3	Active	NEURO	OID21148	Q9NQ38	-2.16813
SPINK5	TR20049	0.284876	Plate4	Visit 3	Active	NEURO	OID21148	Q9NQ38	-2.16813
SPINT1	TR20115	-1.23744	Plate1	Visit 1	Active	NEURO	OID21109	O43278	-4.4862
SPINT1	TR20054	-0.0861199	Plate1	Visit 1	Active	NEURO	OID21109	O43278	-4.4862
SPINT1	TR20085	0.244156	Plate1	Visit 1	Active	NEURO	OID21109	O43278	-4.4862
SPINT1	TR20049	0.451596	Plate1	Visit 1	Active	NEURO	OID21109	O43278	-4.4862
SPINT1	TR20116	-0.024217	Plate1	Visit 1	Active	NEURO	OID21109	O43278	-4.4862
SPINT1	TR20073	0.61286	Plate1	Visit 1	Active	NEURO	OID21109	O43278	-4.4862
SPINT1	TR20046	0.568601	Plate2	Visit 1	Active	NEURO	OID21109	O43278	-5.05997
SPINT1	TR20008	-1.45364	Plate2	Visit 1	Active	NEURO	OID21109	O43278	-5.05997
SPINT1	TR20051	0.15269	Plate2	Visit 1	Active	NEURO	OID21109	O43278	-5.05997
SPINT1	TR20053	0.025192	Plate2	Visit 1	Active	NEURO	OID21109	O43278	-5.05997
SPINT1	TR20004	0.0533587	Plate2	Visit 1	Active	NEURO	OID21109	O43278	-5.05997
SPINT1	TR20030	-0.564002	Plate2	Visit 1	Active	NEURO	OID21109	O43278	-5.05997
SPINT1	TR20002	0.524594	Plate2	Visit 1	Active	NEURO	OID21109	O43278	-5.05997
SPINT1	TR20067	-0.236739	Plate2	Visit 1	Active	NEURO	OID21109	O43278	-5.05997
SPINT1	TR20035	0.386689	Plate2	Visit 1	Active	NEURO	OID21109	O43278	-5.05997
SPINT1	TR20006	-1.59018	Plate2	Visit 1	Active	NEURO	OID21109	O43278	-5.05997
SPINT1	TR20112	-0.280128	Plate2	Visit 1	Active	NEURO	OID21109	O43278	-5.05997
SPINT1	TR20059	-0.246856	Plate2	Visit 1	Active	NEURO	OID21109	O43278	-5.05997
SPINT1	TR20089	0.231657	Plate4	Visit 1	Active	NEURO	OID21109	O43278	-4.33379
SPINT1	TR20071	0.267347	Plate4	Visit 1	Active	NEURO	OID21109	O43278	-4.33379
SPINT1	TR20010	0.254963	Plate4	Visit 1	Active	NEURO	OID21109	O43278	-4.33379
SPINT1	TR20070	-0.526071	Plate4	Visit 1	Active	NEURO	OID21109	O43278	-4.33379
SPINT1	TR20026	0.801145	Plate4	Visit 1	Active	NEURO	OID21109	O43278	-4.33379
SPINT1	TR20097	0.332797	Plate4	Visit 1	Active	NEURO	OID21109	O43278	-4.33379
SPINT1	TR20074	0.44493	Plate4	Visit 1	Active	NEURO	OID21109	O43278	-4.33379
SPINT1	TR20110	0.906053	Plate4	Visit 1	Active	NEURO	OID21109	O43278	-4.33379
SPINT1	TR20100	0.114995	Plate4	Visit 1	Active	NEURO	OID21109	O43278	-4.33379
SPINT1	TR20010	-0.00458196	Plate1	Visit 3	Active	NEURO	OID21109	O43278	-4.4862
SPINT1	TR20085	0.0682789	Plate1	Visit 3	Active	NEURO	OID21109	O43278	-4.4862
SPINT1	TR20004	0.41481	Plate1	Visit 3	Active	NEURO	OID21109	O43278	-4.4862
SPINT1	TR20054	0.172843	Plate1	Visit 3	Active	NEURO	OID21109	O43278	-4.4862
SPINT1	TR20008	-0.00207473	Plate1	Visit 3	Active	NEURO	OID21109	O43278	-4.4862
SPINT1	TR20002	0.668696	Plate1	Visit 3	Active	NEURO	OID21109	O43278	-4.4862
SPINT1	TR20059	0.285108	Plate1	Visit 3	Active	NEURO	OID21109	O43278	-4.4862
SPINT1	TR20053	0.785376	Plate1	Visit 3	Active	NEURO	OID21109	O43278	-4.4862
SPINT1	TR20073	-0.174557	Plate1	Visit 3	Active	NEURO	OID21109	O43278	-4.4862
SPINT1	TR20074	0.070912	Plate1	Visit 3	Active	NEURO	OID21109	O43278	-4.4862
SPINT1	TR20035	-2.81067	Plate2	Visit 3	Active	NEURO	OID21109	O43278	-5.05997
SPINT1	TR20071	0.00783574	Plate2	Visit 3	Active	NEURO	OID21109	O43278	-5.05997
SPINT1	TR20006	-0.216825	Plate2	Visit 3	Active	NEURO	OID21109	O43278	-5.05997
SPINT1	TR20067	0.155757	Plate2	Visit 3	Active	NEURO	OID21109	O43278	-5.05997
SPINT1	TR20030	0.200439	Plate2	Visit 3	Active	NEURO	OID21109	O43278	-5.05997
SPINT1	TR20046	0.441036	Plate2	Visit 3	Active	NEURO	OID21109	O43278	-5.05997
SPINT1	TR20070	-0.13692	Plate4	Visit 3	Active	NEURO	OID21109	O43278	-4.33379
SPINT1	TR20049	-0.086403	Plate4	Visit 3	Active	NEURO	OID21109	O43278	-4.33379
SPOCK1	TR20115	0.086033	Plate1	Visit 1	Active	NEURO	OID20924	Q08629	-2.48315
SPOCK1	TR20054	-0.369686	Plate1	Visit 1	Active	NEURO	OID20924	Q08629	-2.48315
SPOCK1	TR20085	0.18407	Plate1	Visit 1	Active	NEURO	OID20924	Q08629	-2.48315
SPOCK1	TR20049	0.785815	Plate1	Visit 1	Active	NEURO	OID20924	Q08629	-2.48315
SPOCK1	TR20116	-0.0464043	Plate1	Visit 1	Active	NEURO	OID20924	Q08629	-2.48315
SPOCK1	TR20073	0.691571	Plate1	Visit 1	Active	NEURO	OID20924	Q08629	-2.48315
SPOCK1	TR20046	0.283838	Plate2	Visit 1	Active	NEURO	OID20924	Q08629	-3.27781
SPOCK1	TR20008	-0.63244	Plate2	Visit 1	Active	NEURO	OID20924	Q08629	-3.27781
SPOCK1	TR20051	-0.140393	Plate2	Visit 1	Active	NEURO	OID20924	Q08629	-3.27781
SPOCK1	TR20053	-0.174174	Plate2	Visit 1	Active	NEURO	OID20924	Q08629	-3.27781
SPOCK1	TR20004	-0.230824	Plate2	Visit 1	Active	NEURO	OID20924	Q08629	-3.27781
SPOCK1	TR20030	0.0413783	Plate2	Visit 1	Active	NEURO	OID20924	Q08629	-3.27781
SPOCK1	TR20002	0.522884	Plate2	Visit 1	Active	NEURO	OID20924	Q08629	-3.27781
SPOCK1	TR20067	-0.66225	Plate2	Visit 1	Active	NEURO	OID20924	Q08629	-3.27781
SPOCK1	TR20035	0.695301	Plate2	Visit 1	Active	NEURO	OID20924	Q08629	-3.27781
SPOCK1	TR20006	-0.0652453	Plate2	Visit 1	Active	NEURO	OID20924	Q08629	-3.27781
SPOCK1	TR20112	-0.603603	Plate2	Visit 1	Active	NEURO	OID20924	Q08629	-3.27781
SPOCK1	TR20059	0.230296	Plate2	Visit 1	Active	NEURO	OID20924	Q08629	-3.27781
SPOCK1	TR20089	-0.0235766	Plate4	Visit 1	Active	NEURO	OID20924	Q08629	-3.05032
SPOCK1	TR20071	0.538891	Plate4	Visit 1	Active	NEURO	OID20924	Q08629	-3.05032
SPOCK1	TR20010	0.23568	Plate4	Visit 1	Active	NEURO	OID20924	Q08629	-3.05032
SPOCK1	TR20070	0.0760071	Plate4	Visit 1	Active	NEURO	OID20924	Q08629	-3.05032
SPOCK1	TR20026	0.796987	Plate4	Visit 1	Active	NEURO	OID20924	Q08629	-3.05032
SPOCK1	TR20097	0.684368	Plate4	Visit 1	Active	NEURO	OID20924	Q08629	-3.05032
SPOCK1	TR20074	0.670341	Plate4	Visit 1	Active	NEURO	OID20924	Q08629	-3.05032
SPOCK1	TR20110	0.650021	Plate4	Visit 1	Active	NEURO	OID20924	Q08629	-3.05032
SPOCK1	TR20100	0.456062	Plate4	Visit 1	Active	NEURO	OID20924	Q08629	-3.05032
SPOCK1	TR20010	-0.21412	Plate1	Visit 3	Active	NEURO	OID20924	Q08629	-2.48315
SPOCK1	TR20085	-0.0777493	Plate1	Visit 3	Active	NEURO	OID20924	Q08629	-2.48315
SPOCK1	TR20004	0.0253817	Plate1	Visit 3	Active	NEURO	OID20924	Q08629	-2.48315
SPOCK1	TR20054	0.287165	Plate1	Visit 3	Active	NEURO	OID20924	Q08629	-2.48315
SPOCK1	TR20008	0.429121	Plate1	Visit 3	Active	NEURO	OID20924	Q08629	-2.48315
SPOCK1	TR20002	0.345772	Plate1	Visit 3	Active	NEURO	OID20924	Q08629	-2.48315
SPOCK1	TR20059	0.473402	Plate1	Visit 3	Active	NEURO	OID20924	Q08629	-2.48315
SPOCK1	TR20053	0.069709	Plate1	Visit 3	Active	NEURO	OID20924	Q08629	-2.48315
SPOCK1	TR20073	0.208286	Plate1	Visit 3	Active	NEURO	OID20924	Q08629	-2.48315
SPOCK1	TR20074	0.165482	Plate1	Visit 3	Active	NEURO	OID20924	Q08629	-2.48315
SPOCK1	TR20035	0.624533	Plate2	Visit 3	Active	NEURO	OID20924	Q08629	-3.27781
SPOCK1	TR20071	0.450547	Plate2	Visit 3	Active	NEURO	OID20924	Q08629	-3.27781
SPOCK1	TR20006	0.461325	Plate2	Visit 3	Active	NEURO	OID20924	Q08629	-3.27781
SPOCK1	TR20067	0.0281894	Plate2	Visit 3	Active	NEURO	OID20924	Q08629	-3.27781
SPOCK1	TR20030	0.137305	Plate2	Visit 3	Active	NEURO	OID20924	Q08629	-3.27781
SPOCK1	TR20046	0.239823	Plate2	Visit 3	Active	NEURO	OID20924	Q08629	-3.27781
SPOCK1	TR20070	0.337207	Plate4	Visit 3	Active	NEURO	OID20924	Q08629	-3.05032
SPOCK1	TR20049	0.889178	Plate4	Visit 3	Active	NEURO	OID20924	Q08629	-3.05032
SSB	TR20115	-0.713475	Plate1	Visit 1	Active	NEURO	OID20818	P05455	-0.424433
SSB	TR20054	-0.117979	Plate1	Visit 1	Active	NEURO	OID20818	P05455	-0.424433
SSB	TR20085	-0.383453	Plate1	Visit 1	Active	NEURO	OID20818	P05455	-0.424433
SSB	TR20049	-0.633949	Plate1	Visit 1	Active	NEURO	OID20818	P05455	-0.424433
SSB	TR20116	-0.141498	Plate1	Visit 1	Active	NEURO	OID20818	P05455	-0.424433
SSB	TR20073	-0.182903	Plate1	Visit 1	Active	NEURO	OID20818	P05455	-0.424433
SSB	TR20046	0.503051	Plate2	Visit 1	Active	NEURO	OID20818	P05455	0.332419
SSB	TR20008	0.0504135	Plate2	Visit 1	Active	NEURO	OID20818	P05455	0.332419
SSB	TR20051	2.25212	Plate2	Visit 1	Active	NEURO	OID20818	P05455	0.332419
SSB	TR20053	-0.0183435	Plate2	Visit 1	Active	NEURO	OID20818	P05455	0.332419
SSB	TR20004	0.555543	Plate2	Visit 1	Active	NEURO	OID20818	P05455	0.332419
SSB	TR20030	-0.305322	Plate2	Visit 1	Active	NEURO	OID20818	P05455	0.332419
SSB	TR20002	-0.740514	Plate2	Visit 1	Active	NEURO	OID20818	P05455	0.332419
SSB	TR20067	1.96086	Plate2	Visit 1	Active	NEURO	OID20818	P05455	0.332419
SSB	TR20035	0.3833	Plate2	Visit 1	Active	NEURO	OID20818	P05455	0.332419
SSB	TR20006	0.584798	Plate2	Visit 1	Active	NEURO	OID20818	P05455	0.332419
SSB	TR20112	-0.10292	Plate2	Visit 1	Active	NEURO	OID20818	P05455	0.332419
SSB	TR20059	1.11535	Plate2	Visit 1	Active	NEURO	OID20818	P05455	0.332419
SSB	TR20089	-0.404676	Plate4	Visit 1	Active	NEURO	OID20818	P05455	0.249885
SSB	TR20071	-0.433875	Plate4	Visit 1	Active	NEURO	OID20818	P05455	0.249885
SSB	TR20010	0.375001	Plate4	Visit 1	Active	NEURO	OID20818	P05455	0.249885
SSB	TR20070	-0.536486	Plate4	Visit 1	Active	NEURO	OID20818	P05455	0.249885
SSB	TR20026	-0.577625	Plate4	Visit 1	Active	NEURO	OID20818	P05455	0.249885
SSB	TR20097	-0.204802	Plate4	Visit 1	Active	NEURO	OID20818	P05455	0.249885
SSB	TR20074	-0.567442	Plate4	Visit 1	Active	NEURO	OID20818	P05455	0.249885
SSB	TR20110	-0.0977213	Plate4	Visit 1	Active	NEURO	OID20818	P05455	0.249885
SSB	TR20100	0.0171732	Plate4	Visit 1	Active	NEURO	OID20818	P05455	0.249885
SSB	TR20010	-0.435435	Plate1	Visit 3	Active	NEURO	OID20818	P05455	-0.424433
SSB	TR20085	-1.02585	Plate1	Visit 3	Active	NEURO	OID20818	P05455	-0.424433
SSB	TR20004	0.14603	Plate1	Visit 3	Active	NEURO	OID20818	P05455	-0.424433
SSB	TR20054	-1.0101	Plate1	Visit 3	Active	NEURO	OID20818	P05455	-0.424433
SSB	TR20008	-0.324227	Plate1	Visit 3	Active	NEURO	OID20818	P05455	-0.424433
SSB	TR20002	-1.03966	Plate1	Visit 3	Active	NEURO	OID20818	P05455	-0.424433
SSB	TR20059	-0.464823	Plate1	Visit 3	Active	NEURO	OID20818	P05455	-0.424433
SSB	TR20053	-0.949185	Plate1	Visit 3	Active	NEURO	OID20818	P05455	-0.424433
SSB	TR20073	-0.459048	Plate1	Visit 3	Active	NEURO	OID20818	P05455	-0.424433
SSB	TR20074	-1.78081	Plate1	Visit 3	Active	NEURO	OID20818	P05455	-0.424433
SSB	TR20035	0.749433	Plate2	Visit 3	Active	NEURO	OID20818	P05455	0.332419
SSB	TR20071	-0.365924	Plate2	Visit 3	Active	NEURO	OID20818	P05455	0.332419
SSB	TR20006	0.0476655	Plate2	Visit 3	Active	NEURO	OID20818	P05455	0.332419
SSB	TR20067	2.83585	Plate2	Visit 3	Active	NEURO	OID20818	P05455	0.332419
SSB	TR20030	0.0227448	Plate2	Visit 3	Active	NEURO	OID20818	P05455	0.332419
SSB	TR20046	0.534472	Plate2	Visit 3	Active	NEURO	OID20818	P05455	0.332419
SSB	TR20070	0.0709785	Plate4	Visit 3	Active	NEURO	OID20818	P05455	0.249885
SSB	TR20049	-0.275563	Plate4	Visit 3	Active	NEURO	OID20818	P05455	0.249885
STAMBP	TR20115	0.265469	Plate1	Visit 1	Active	NEURO	OID20955	O95630	-3.54172
STAMBP	TR20054	1.53666	Plate1	Visit 1	Active	NEURO	OID20955	O95630	-3.54172
STAMBP	TR20085	1.3612	Plate1	Visit 1	Active	NEURO	OID20955	O95630	-3.54172
STAMBP	TR20049	2.80191	Plate1	Visit 1	Active	NEURO	OID20955	O95630	-3.54172
STAMBP	TR20116	1.08605	Plate1	Visit 1	Active	NEURO	OID20955	O95630	-3.54172
STAMBP	TR20073	1.02974	Plate1	Visit 1	Active	NEURO	OID20955	O95630	-3.54172
STAMBP	TR20046	1.75083	Plate2	Visit 1	Active	NEURO	OID20955	O95630	-3.57417
STAMBP	TR20008	2.53522	Plate2	Visit 1	Active	NEURO	OID20955	O95630	-3.57417
STAMBP	TR20051	1.79194	Plate2	Visit 1	Active	NEURO	OID20955	O95630	-3.57417
STAMBP	TR20053	2.08104	Plate2	Visit 1	Active	NEURO	OID20955	O95630	-3.57417
STAMBP	TR20004	1.32328	Plate2	Visit 1	Active	NEURO	OID20955	O95630	-3.57417
STAMBP	TR20030	1.83269	Plate2	Visit 1	Active	NEURO	OID20955	O95630	-3.57417
STAMBP	TR20002	1.18647	Plate2	Visit 1	Active	NEURO	OID20955	O95630	-3.57417
STAMBP	TR20067	1.89034	Plate2	Visit 1	Active	NEURO	OID20955	O95630	-3.57417
STAMBP	TR20035	0.976991	Plate2	Visit 1	Active	NEURO	OID20955	O95630	-3.57417
STAMBP	TR20006	1.84293	Plate2	Visit 1	Active	NEURO	OID20955	O95630	-3.57417
STAMBP	TR20112	0.279385	Plate2	Visit 1	Active	NEURO	OID20955	O95630	-3.57417
STAMBP	TR20059	0.441548	Plate2	Visit 1	Active	NEURO	OID20955	O95630	-3.57417
STAMBP	TR20089	0.940971	Plate4	Visit 1	Active	NEURO	OID20955	O95630	-3.888
STAMBP	TR20071	1.76396	Plate4	Visit 1	Active	NEURO	OID20955	O95630	-3.888
STAMBP	TR20010	1.84293	Plate4	Visit 1	Active	NEURO	OID20955	O95630	-3.888
STAMBP	TR20070	1.13721	Plate4	Visit 1	Active	NEURO	OID20955	O95630	-3.888
STAMBP	TR20026	1.32937	Plate4	Visit 1	Active	NEURO	OID20955	O95630	-3.888
STAMBP	TR20097	2.03109	Plate4	Visit 1	Active	NEURO	OID20955	O95630	-3.888
STAMBP	TR20074	1.27372	Plate4	Visit 1	Active	NEURO	OID20955	O95630	-3.888
STAMBP	TR20110	1.64187	Plate4	Visit 1	Active	NEURO	OID20955	O95630	-3.888
STAMBP	TR20100	1.48224	Plate4	Visit 1	Active	NEURO	OID20955	O95630	-3.888
STAMBP	TR20010	2.14983	Plate1	Visit 3	Active	NEURO	OID20955	O95630	-3.54172
STAMBP	TR20085	0.651828	Plate1	Visit 3	Active	NEURO	OID20955	O95630	-3.54172
STAMBP	TR20004	2.61404	Plate1	Visit 3	Active	NEURO	OID20955	O95630	-3.54172
STAMBP	TR20054	1.65216	Plate1	Visit 3	Active	NEURO	OID20955	O95630	-3.54172
STAMBP	TR20008	3.57177	Plate1	Visit 3	Active	NEURO	OID20955	O95630	-3.54172
STAMBP	TR20002	0.926248	Plate1	Visit 3	Active	NEURO	OID20955	O95630	-3.54172
STAMBP	TR20059	0.763086	Plate1	Visit 3	Active	NEURO	OID20955	O95630	-3.54172
STAMBP	TR20053	3.05716	Plate1	Visit 3	Active	NEURO	OID20955	O95630	-3.54172
STAMBP	TR20073	0.276928	Plate1	Visit 3	Active	NEURO	OID20955	O95630	-3.54172
STAMBP	TR20074	0.380227	Plate1	Visit 3	Active	NEURO	OID20955	O95630	-3.54172
STAMBP	TR20035	2.11173	Plate2	Visit 3	Active	NEURO	OID20955	O95630	-3.57417
STAMBP	TR20071	0.504719	Plate2	Visit 3	Active	NEURO	OID20955	O95630	-3.57417
STAMBP	TR20006	2.0528	Plate2	Visit 3	Active	NEURO	OID20955	O95630	-3.57417
STAMBP	TR20067	0.406674	Plate2	Visit 3	Active	NEURO	OID20955	O95630	-3.57417
STAMBP	TR20030	2.35979	Plate2	Visit 3	Active	NEURO	OID20955	O95630	-3.57417
STAMBP	TR20046	0.854569	Plate2	Visit 3	Active	NEURO	OID20955	O95630	-3.57417
STAMBP	TR20070	0.542987	Plate4	Visit 3	Active	NEURO	OID20955	O95630	-3.888
STAMBP	TR20049	2.03079	Plate4	Visit 3	Active	NEURO	OID20955	O95630	-3.888
STC1	TR20115	-1.019	Plate1	Visit 1	Active	NEURO	OID21014	P52823	-2.31929
STC1	TR20054	0.177125	Plate1	Visit 1	Active	NEURO	OID21014	P52823	-2.31929
STC1	TR20085	0.00781797	Plate1	Visit 1	Active	NEURO	OID21014	P52823	-2.31929
STC1	TR20049	0.169051	Plate1	Visit 1	Active	NEURO	OID21014	P52823	-2.31929
STC1	TR20116	-0.371457	Plate1	Visit 1	Active	NEURO	OID21014	P52823	-2.31929
STC1	TR20073	1.75703	Plate1	Visit 1	Active	NEURO	OID21014	P52823	-2.31929
STC1	TR20046	0.261761	Plate2	Visit 1	Active	NEURO	OID21014	P52823	-2.5414
STC1	TR20008	-1.15004	Plate2	Visit 1	Active	NEURO	OID21014	P52823	-2.5414
STC1	TR20051	0.546021	Plate2	Visit 1	Active	NEURO	OID21014	P52823	-2.5414
STC1	TR20053	0.0347157	Plate2	Visit 1	Active	NEURO	OID21014	P52823	-2.5414
STC1	TR20004	-0.335477	Plate2	Visit 1	Active	NEURO	OID21014	P52823	-2.5414
STC1	TR20030	0.217238	Plate2	Visit 1	Active	NEURO	OID21014	P52823	-2.5414
STC1	TR20002	0.363378	Plate2	Visit 1	Active	NEURO	OID21014	P52823	-2.5414
STC1	TR20067	-0.400467	Plate2	Visit 1	Active	NEURO	OID21014	P52823	-2.5414
STC1	TR20035	0.614139	Plate2	Visit 1	Active	NEURO	OID21014	P52823	-2.5414
STC1	TR20006	-1.38798	Plate2	Visit 1	Active	NEURO	OID21014	P52823	-2.5414
STC1	TR20112	0.282268	Plate2	Visit 1	Active	NEURO	OID21014	P52823	-2.5414
STC1	TR20059	-0.697389	Plate2	Visit 1	Active	NEURO	OID21014	P52823	-2.5414
STC1	TR20089	0.456498	Plate4	Visit 1	Active	NEURO	OID21014	P52823	-2.36624
STC1	TR20071	0.415704	Plate4	Visit 1	Active	NEURO	OID21014	P52823	-2.36624
STC1	TR20010	0.595172	Plate4	Visit 1	Active	NEURO	OID21014	P52823	-2.36624
STC1	TR20070	-0.345309	Plate4	Visit 1	Active	NEURO	OID21014	P52823	-2.36624
STC1	TR20026	0.184923	Plate4	Visit 1	Active	NEURO	OID21014	P52823	-2.36624
STC1	TR20097	0.508083	Plate4	Visit 1	Active	NEURO	OID21014	P52823	-2.36624
STC1	TR20074	0.594755	Plate4	Visit 1	Active	NEURO	OID21014	P52823	-2.36624
STC1	TR20110	1.08784	Plate4	Visit 1	Active	NEURO	OID21014	P52823	-2.36624
STC1	TR20100	0.620354	Plate4	Visit 1	Active	NEURO	OID21014	P52823	-2.36624
STC1	TR20010	0.204361	Plate1	Visit 3	Active	NEURO	OID21014	P52823	-2.31929
STC1	TR20085	-0.829409	Plate1	Visit 3	Active	NEURO	OID21014	P52823	-2.31929
STC1	TR20004	-0.541475	Plate1	Visit 3	Active	NEURO	OID21014	P52823	-2.31929
STC1	TR20054	0.205651	Plate1	Visit 3	Active	NEURO	OID21014	P52823	-2.31929
STC1	TR20008	-0.530328	Plate1	Visit 3	Active	NEURO	OID21014	P52823	-2.31929
STC1	TR20002	-0.374387	Plate1	Visit 3	Active	NEURO	OID21014	P52823	-2.31929
STC1	TR20059	-0.220982	Plate1	Visit 3	Active	NEURO	OID21014	P52823	-2.31929
STC1	TR20053	0.698678	Plate1	Visit 3	Active	NEURO	OID21014	P52823	-2.31929
STC1	TR20073	0.0429828	Plate1	Visit 3	Active	NEURO	OID21014	P52823	-2.31929
STC1	TR20074	-0.0643927	Plate1	Visit 3	Active	NEURO	OID21014	P52823	-2.31929
STC1	TR20035	-2.41616	Plate2	Visit 3	Active	NEURO	OID21014	P52823	-2.5414
STC1	TR20071	-0.628588	Plate2	Visit 3	Active	NEURO	OID21014	P52823	-2.5414
STC1	TR20006	-0.0777992	Plate2	Visit 3	Active	NEURO	OID21014	P52823	-2.5414
STC1	TR20067	-0.316721	Plate2	Visit 3	Active	NEURO	OID21014	P52823	-2.5414
STC1	TR20030	1.18497	Plate2	Visit 3	Active	NEURO	OID21014	P52823	-2.5414
STC1	TR20046	0.0739079	Plate2	Visit 3	Active	NEURO	OID21014	P52823	-2.5414
STC1	TR20070	0.0894621	Plate4	Visit 3	Active	NEURO	OID21014	P52823	-2.36624
STC1	TR20049	-0.402237	Plate4	Visit 3	Active	NEURO	OID21014	P52823	-2.36624
STC2	TR20115	-1.03097	Plate1	Visit 1	Active	NEURO	OID21157	O76061	-7.12458
STC2	TR20054	-0.163948	Plate1	Visit 1	Active	NEURO	OID21157	O76061	-7.12458
STC2	TR20085	-0.333785	Plate1	Visit 1	Active	NEURO	OID21157	O76061	-7.12458
STC2	TR20049	0.200046	Plate1	Visit 1	Active	NEURO	OID21157	O76061	-7.12458
STC2	TR20116	-0.0923713	Plate1	Visit 1	Active	NEURO	OID21157	O76061	-7.12458
STC2	TR20073	0.0192556	Plate1	Visit 1	Active	NEURO	OID21157	O76061	-7.12458
STC2	TR20046	0.679353	Plate2	Visit 1	Active	NEURO	OID21157	O76061	-7.23541
STC2	TR20008	-1.47398	Plate2	Visit 1	Active	NEURO	OID21157	O76061	-7.23541
STC2	TR20051	-0.477186	Plate2	Visit 1	Active	NEURO	OID21157	O76061	-7.23541
STC2	TR20053	-0.0834332	Plate2	Visit 1	Active	NEURO	OID21157	O76061	-7.23541
STC2	TR20004	-0.61163	Plate2	Visit 1	Active	NEURO	OID21157	O76061	-7.23541
STC2	TR20030	-0.81259	Plate2	Visit 1	Active	NEURO	OID21157	O76061	-7.23541
STC2	TR20002	0.350821	Plate2	Visit 1	Active	NEURO	OID21157	O76061	-7.23541
STC2	TR20067	-0.19714	Plate2	Visit 1	Active	NEURO	OID21157	O76061	-7.23541
STC2	TR20035	0.140531	Plate2	Visit 1	Active	NEURO	OID21157	O76061	-7.23541
STC2	TR20006	-1.43993	Plate2	Visit 1	Active	NEURO	OID21157	O76061	-7.23541
STC2	TR20112	0.155516	Plate2	Visit 1	Active	NEURO	OID21157	O76061	-7.23541
STC2	TR20059	-0.347925	Plate2	Visit 1	Active	NEURO	OID21157	O76061	-7.23541
STC2	TR20089	-0.255374	Plate4	Visit 1	Active	NEURO	OID21157	O76061	-6.76856
STC2	TR20071	0.0429067	Plate4	Visit 1	Active	NEURO	OID21157	O76061	-6.76856
STC2	TR20010	0.345596	Plate4	Visit 1	Active	NEURO	OID21157	O76061	-6.76856
STC2	TR20070	-0.0142612	Plate4	Visit 1	Active	NEURO	OID21157	O76061	-6.76856
STC2	TR20026	0.0749335	Plate4	Visit 1	Active	NEURO	OID21157	O76061	-6.76856
STC2	TR20097	0.0718482	Plate4	Visit 1	Active	NEURO	OID21157	O76061	-6.76856
STC2	TR20074	-0.201145	Plate4	Visit 1	Active	NEURO	OID21157	O76061	-6.76856
STC2	TR20110	0.741178	Plate4	Visit 1	Active	NEURO	OID21157	O76061	-6.76856
STC2	TR20100	0.229868	Plate4	Visit 1	Active	NEURO	OID21157	O76061	-6.76856
STC2	TR20010	-0.0422757	Plate1	Visit 3	Active	NEURO	OID21157	O76061	-7.12458
STC2	TR20085	-0.506794	Plate1	Visit 3	Active	NEURO	OID21157	O76061	-7.12458
STC2	TR20004	-0.7649	Plate1	Visit 3	Active	NEURO	OID21157	O76061	-7.12458
STC2	TR20054	-0.155698	Plate1	Visit 3	Active	NEURO	OID21157	O76061	-7.12458
STC2	TR20008	-0.52128	Plate1	Visit 3	Active	NEURO	OID21157	O76061	-7.12458
STC2	TR20002	-0.575187	Plate1	Visit 3	Active	NEURO	OID21157	O76061	-7.12458
STC2	TR20059	-0.14266	Plate1	Visit 3	Active	NEURO	OID21157	O76061	-7.12458
STC2	TR20053	0.0075659	Plate1	Visit 3	Active	NEURO	OID21157	O76061	-7.12458
STC2	TR20073	-1.0319	Plate1	Visit 3	Active	NEURO	OID21157	O76061	-7.12458
STC2	TR20074	-0.997067	Plate1	Visit 3	Active	NEURO	OID21157	O76061	-7.12458
STC2	TR20035	-4.45769	Plate2	Visit 3	Active	NEURO	OID21157	O76061	-7.23541
STC2	TR20071	-0.821581	Plate2	Visit 3	Active	NEURO	OID21157	O76061	-7.23541
STC2	TR20006	-0.063194	Plate2	Visit 3	Active	NEURO	OID21157	O76061	-7.23541
STC2	TR20067	-0.165925	Plate2	Visit 3	Active	NEURO	OID21157	O76061	-7.23541
STC2	TR20030	-0.092276	Plate2	Visit 3	Active	NEURO	OID21157	O76061	-7.23541
STC2	TR20046	0.353635	Plate2	Visit 3	Active	NEURO	OID21157	O76061	-7.23541
STC2	TR20070	-0.036064	Plate4	Visit 3	Active	NEURO	OID21157	O76061	-6.76856
STC2	TR20049	-0.486696	Plate4	Visit 3	Active	NEURO	OID21157	O76061	-6.76856
STIP1	TR20115	-0.487414	Plate1	Visit 1	Active	NEURO	OID21077	P31948	-0.798607
STIP1	TR20054	1.0243	Plate1	Visit 1	Active	NEURO	OID21077	P31948	-0.798607
STIP1	TR20085	1.1061	Plate1	Visit 1	Active	NEURO	OID21077	P31948	-0.798607
STIP1	TR20049	2.07164	Plate1	Visit 1	Active	NEURO	OID21077	P31948	-0.798607
STIP1	TR20116	0.671583	Plate1	Visit 1	Active	NEURO	OID21077	P31948	-0.798607
STIP1	TR20073	0.387198	Plate1	Visit 1	Active	NEURO	OID21077	P31948	-0.798607
STIP1	TR20046	1.84812	Plate2	Visit 1	Active	NEURO	OID21077	P31948	-0.778372
STIP1	TR20008	2.27815	Plate2	Visit 1	Active	NEURO	OID21077	P31948	-0.778372
STIP1	TR20051	1.83943	Plate2	Visit 1	Active	NEURO	OID21077	P31948	-0.778372
STIP1	TR20053	1.84855	Plate2	Visit 1	Active	NEURO	OID21077	P31948	-0.778372
STIP1	TR20004	1.27272	Plate2	Visit 1	Active	NEURO	OID21077	P31948	-0.778372
STIP1	TR20030	1.12946	Plate2	Visit 1	Active	NEURO	OID21077	P31948	-0.778372
STIP1	TR20002	1.19178	Plate2	Visit 1	Active	NEURO	OID21077	P31948	-0.778372
STIP1	TR20067	1.94896	Plate2	Visit 1	Active	NEURO	OID21077	P31948	-0.778372
STIP1	TR20035	0.551078	Plate2	Visit 1	Active	NEURO	OID21077	P31948	-0.778372
STIP1	TR20006	1.41918	Plate2	Visit 1	Active	NEURO	OID21077	P31948	-0.778372
STIP1	TR20112	0.735134	Plate2	Visit 1	Active	NEURO	OID21077	P31948	-0.778372
STIP1	TR20059	1.63957	Plate2	Visit 1	Active	NEURO	OID21077	P31948	-0.778372
STIP1	TR20089	0.555806	Plate4	Visit 1	Active	NEURO	OID21077	P31948	-1.08665
STIP1	TR20071	1.75921	Plate4	Visit 1	Active	NEURO	OID21077	P31948	-1.08665
STIP1	TR20010	0.919611	Plate4	Visit 1	Active	NEURO	OID21077	P31948	-1.08665
STIP1	TR20070	0.834769	Plate4	Visit 1	Active	NEURO	OID21077	P31948	-1.08665
STIP1	TR20026	0.480051	Plate4	Visit 1	Active	NEURO	OID21077	P31948	-1.08665
STIP1	TR20097	1.56189	Plate4	Visit 1	Active	NEURO	OID21077	P31948	-1.08665
STIP1	TR20074	1.10503	Plate4	Visit 1	Active	NEURO	OID21077	P31948	-1.08665
STIP1	TR20110	2.013	Plate4	Visit 1	Active	NEURO	OID21077	P31948	-1.08665
STIP1	TR20100	0.871662	Plate4	Visit 1	Active	NEURO	OID21077	P31948	-1.08665
STIP1	TR20010	1.22616	Plate1	Visit 3	Active	NEURO	OID21077	P31948	-0.798607
STIP1	TR20085	0.349046	Plate1	Visit 3	Active	NEURO	OID21077	P31948	-0.798607
STIP1	TR20004	1.21751	Plate1	Visit 3	Active	NEURO	OID21077	P31948	-0.798607
STIP1	TR20054	0.911303	Plate1	Visit 3	Active	NEURO	OID21077	P31948	-0.798607
STIP1	TR20008	2.41677	Plate1	Visit 3	Active	NEURO	OID21077	P31948	-0.798607
STIP1	TR20002	0.496264	Plate1	Visit 3	Active	NEURO	OID21077	P31948	-0.798607
STIP1	TR20059	1.08325	Plate1	Visit 3	Active	NEURO	OID21077	P31948	-0.798607
STIP1	TR20053	2.81058	Plate1	Visit 3	Active	NEURO	OID21077	P31948	-0.798607
STIP1	TR20073	0.088466	Plate1	Visit 3	Active	NEURO	OID21077	P31948	-0.798607
STIP1	TR20074	0.609481	Plate1	Visit 3	Active	NEURO	OID21077	P31948	-0.798607
STIP1	TR20035	-0.70959	Plate2	Visit 3	Active	NEURO	OID21077	P31948	-0.778372
STIP1	TR20071	1.27243	Plate2	Visit 3	Active	NEURO	OID21077	P31948	-0.778372
STIP1	TR20006	1.89357	Plate2	Visit 3	Active	NEURO	OID21077	P31948	-0.778372
STIP1	TR20067	0.575487	Plate2	Visit 3	Active	NEURO	OID21077	P31948	-0.778372
STIP1	TR20030	2.41415	Plate2	Visit 3	Active	NEURO	OID21077	P31948	-0.778372
STIP1	TR20046	0.778846	Plate2	Visit 3	Active	NEURO	OID21077	P31948	-0.778372
STIP1	TR20070	0.564865	Plate4	Visit 3	Active	NEURO	OID21077	P31948	-1.08665
STIP1	TR20049	0.642999	Plate4	Visit 3	Active	NEURO	OID21077	P31948	-1.08665
STK24	TR20115	-1.00152	Plate1	Visit 1	Active	NEURO	OID20837	Q9Y6E0	-1.02205
STK24	TR20054	0.104334	Plate1	Visit 1	Active	NEURO	OID20837	Q9Y6E0	-1.02205
STK24	TR20085	-0.750246	Plate1	Visit 1	Active	NEURO	OID20837	Q9Y6E0	-1.02205
STK24	TR20049	1.13787	Plate1	Visit 1	Active	NEURO	OID20837	Q9Y6E0	-1.02205
STK24	TR20116	-0.433551	Plate1	Visit 1	Active	NEURO	OID20837	Q9Y6E0	-1.02205
STK24	TR20073	-0.147208	Plate1	Visit 1	Active	NEURO	OID20837	Q9Y6E0	-1.02205
STK24	TR20046	0.544007	Plate2	Visit 1	Active	NEURO	OID20837	Q9Y6E0	-0.0284977
STK24	TR20008	0.280017	Plate2	Visit 1	Active	NEURO	OID20837	Q9Y6E0	-0.0284977
STK24	TR20051	0.396303	Plate2	Visit 1	Active	NEURO	OID20837	Q9Y6E0	-0.0284977
STK24	TR20053	-0.152109	Plate2	Visit 1	Active	NEURO	OID20837	Q9Y6E0	-0.0284977
STK24	TR20004	-0.791077	Plate2	Visit 1	Active	NEURO	OID20837	Q9Y6E0	-0.0284977
STK24	TR20030	-0.540284	Plate2	Visit 1	Active	NEURO	OID20837	Q9Y6E0	-0.0284977
STK24	TR20002	-0.431936	Plate2	Visit 1	Active	NEURO	OID20837	Q9Y6E0	-0.0284977
STK24	TR20067	0.501422	Plate2	Visit 1	Active	NEURO	OID20837	Q9Y6E0	-0.0284977
STK24	TR20035	-0.08364	Plate2	Visit 1	Active	NEURO	OID20837	Q9Y6E0	-0.0284977
STK24	TR20006	-1.02596	Plate2	Visit 1	Active	NEURO	OID20837	Q9Y6E0	-0.0284977
STK24	TR20112	-0.88284	Plate2	Visit 1	Active	NEURO	OID20837	Q9Y6E0	-0.0284977
STK24	TR20059	0.0472256	Plate2	Visit 1	Active	NEURO	OID20837	Q9Y6E0	-0.0284977
STK24	TR20089	-0.482036	Plate4	Visit 1	Active	NEURO	OID20837	Q9Y6E0	-0.0970831
STK24	TR20071	0.442136	Plate4	Visit 1	Active	NEURO	OID20837	Q9Y6E0	-0.0970831
STK24	TR20010	-0.497056	Plate4	Visit 1	Active	NEURO	OID20837	Q9Y6E0	-0.0970831
STK24	TR20070	-1.05535	Plate4	Visit 1	Active	NEURO	OID20837	Q9Y6E0	-0.0970831
STK24	TR20026	-0.361681	Plate4	Visit 1	Active	NEURO	OID20837	Q9Y6E0	-0.0970831
STK24	TR20097	-0.00375855	Plate4	Visit 1	Active	NEURO	OID20837	Q9Y6E0	-0.0970831
STK24	TR20074	-0.556629	Plate4	Visit 1	Active	NEURO	OID20837	Q9Y6E0	-0.0970831
STK24	TR20110	-1.25027	Plate4	Visit 1	Active	NEURO	OID20837	Q9Y6E0	-0.0970831
STK24	TR20100	-0.0729618	Plate4	Visit 1	Active	NEURO	OID20837	Q9Y6E0	-0.0970831
STK24	TR20010	0.473929	Plate1	Visit 3	Active	NEURO	OID20837	Q9Y6E0	-1.02205
STK24	TR20085	-0.575365	Plate1	Visit 3	Active	NEURO	OID20837	Q9Y6E0	-1.02205
STK24	TR20004	1.03133	Plate1	Visit 3	Active	NEURO	OID20837	Q9Y6E0	-1.02205
STK24	TR20054	0.462788	Plate1	Visit 3	Active	NEURO	OID20837	Q9Y6E0	-1.02205
STK24	TR20008	1.2822	Plate1	Visit 3	Active	NEURO	OID20837	Q9Y6E0	-1.02205
STK24	TR20002	-0.313982	Plate1	Visit 3	Active	NEURO	OID20837	Q9Y6E0	-1.02205
STK24	TR20059	0.0141906	Plate1	Visit 3	Active	NEURO	OID20837	Q9Y6E0	-1.02205
STK24	TR20053	1.30775	Plate1	Visit 3	Active	NEURO	OID20837	Q9Y6E0	-1.02205
STK24	TR20073	-1.08696	Plate1	Visit 3	Active	NEURO	OID20837	Q9Y6E0	-1.02205
STK24	TR20074	-0.571813	Plate1	Visit 3	Active	NEURO	OID20837	Q9Y6E0	-1.02205
STK24	TR20035	0.771439	Plate2	Visit 3	Active	NEURO	OID20837	Q9Y6E0	-0.0284977
STK24	TR20071	-0.259489	Plate2	Visit 3	Active	NEURO	OID20837	Q9Y6E0	-0.0284977
STK24	TR20006	0.146949	Plate2	Visit 3	Active	NEURO	OID20837	Q9Y6E0	-0.0284977
STK24	TR20067	-0.315738	Plate2	Visit 3	Active	NEURO	OID20837	Q9Y6E0	-0.0284977
STK24	TR20030	0.45046	Plate2	Visit 3	Active	NEURO	OID20837	Q9Y6E0	-0.0284977
STK24	TR20046	0.13296	Plate2	Visit 3	Active	NEURO	OID20837	Q9Y6E0	-0.0284977
STK24	TR20070	-0.971021	Plate4	Visit 3	Active	NEURO	OID20837	Q9Y6E0	-0.0970831
STK24	TR20049	-0.674003	Plate4	Visit 3	Active	NEURO	OID20837	Q9Y6E0	-0.0970831
SULT1A1	TR20115	0.153519	Plate1	Visit 1	Active	NEURO	OID21031	P50225	-1.62352
SULT1A1	TR20054	2.88363	Plate1	Visit 1	Active	NEURO	OID21031	P50225	-1.62352
SULT1A1	TR20085	1.21598	Plate1	Visit 1	Active	NEURO	OID21031	P50225	-1.62352
SULT1A1	TR20049	6.70315	Plate1	Visit 1	Active	NEURO	OID21031	P50225	-1.62352
SULT1A1	TR20116	0.386147	Plate1	Visit 1	Active	NEURO	OID21031	P50225	-1.62352
SULT1A1	TR20073	2.37223	Plate1	Visit 1	Active	NEURO	OID21031	P50225	-1.62352
SULT1A1	TR20046	4.27014	Plate2	Visit 1	Active	NEURO	OID21031	P50225	-1.43571
SULT1A1	TR20008	3.55009	Plate2	Visit 1	Active	NEURO	OID21031	P50225	-1.43571
SULT1A1	TR20051	5.79258	Plate2	Visit 1	Active	NEURO	OID21031	P50225	-1.43571
SULT1A1	TR20053	4.87244	Plate2	Visit 1	Active	NEURO	OID21031	P50225	-1.43571
SULT1A1	TR20004	4.78597	Plate2	Visit 1	Active	NEURO	OID21031	P50225	-1.43571
SULT1A1	TR20030	2.33144	Plate2	Visit 1	Active	NEURO	OID21031	P50225	-1.43571
SULT1A1	TR20002	2.65469	Plate2	Visit 1	Active	NEURO	OID21031	P50225	-1.43571
SULT1A1	TR20067	5.06672	Plate2	Visit 1	Active	NEURO	OID21031	P50225	-1.43571
SULT1A1	TR20035	1.71467	Plate2	Visit 1	Active	NEURO	OID21031	P50225	-1.43571
SULT1A1	TR20006	0.927751	Plate2	Visit 1	Active	NEURO	OID21031	P50225	-1.43571
SULT1A1	TR20112	1.80265	Plate2	Visit 1	Active	NEURO	OID21031	P50225	-1.43571
SULT1A1	TR20059	0.687821	Plate2	Visit 1	Active	NEURO	OID21031	P50225	-1.43571
SULT1A1	TR20089	3.84793	Plate4	Visit 1	Active	NEURO	OID21031	P50225	-1.32383
SULT1A1	TR20071	4.80527	Plate4	Visit 1	Active	NEURO	OID21031	P50225	-1.32383
SULT1A1	TR20010	3.37153	Plate4	Visit 1	Active	NEURO	OID21031	P50225	-1.32383
SULT1A1	TR20070	3.1704	Plate4	Visit 1	Active	NEURO	OID21031	P50225	-1.32383
SULT1A1	TR20026	3.65506	Plate4	Visit 1	Active	NEURO	OID21031	P50225	-1.32383
SULT1A1	TR20097	5.20749	Plate4	Visit 1	Active	NEURO	OID21031	P50225	-1.32383
SULT1A1	TR20074	4.39136	Plate4	Visit 1	Active	NEURO	OID21031	P50225	-1.32383
SULT1A1	TR20110	3.18476	Plate4	Visit 1	Active	NEURO	OID21031	P50225	-1.32383
SULT1A1	TR20100	3.90693	Plate4	Visit 1	Active	NEURO	OID21031	P50225	-1.32383
SULT1A1	TR20010	5.49642	Plate1	Visit 3	Active	NEURO	OID21031	P50225	-1.62352
SULT1A1	TR20085	1.65828	Plate1	Visit 3	Active	NEURO	OID21031	P50225	-1.62352
SULT1A1	TR20004	5.57717	Plate1	Visit 3	Active	NEURO	OID21031	P50225	-1.62352
SULT1A1	TR20054	3.12539	Plate1	Visit 3	Active	NEURO	OID21031	P50225	-1.62352
SULT1A1	TR20008	6.62871	Plate1	Visit 3	Active	NEURO	OID21031	P50225	-1.62352
SULT1A1	TR20002	1.67619	Plate1	Visit 3	Active	NEURO	OID21031	P50225	-1.62352
SULT1A1	TR20059	2.78886	Plate1	Visit 3	Active	NEURO	OID21031	P50225	-1.62352
SULT1A1	TR20053	5.92834	Plate1	Visit 3	Active	NEURO	OID21031	P50225	-1.62352
SULT1A1	TR20073	0.829674	Plate1	Visit 3	Active	NEURO	OID21031	P50225	-1.62352
SULT1A1	TR20074	2.74682	Plate1	Visit 3	Active	NEURO	OID21031	P50225	-1.62352
SULT1A1	TR20035	0.970409	Plate2	Visit 3	Active	NEURO	OID21031	P50225	-1.43571
SULT1A1	TR20071	0.831101	Plate2	Visit 3	Active	NEURO	OID21031	P50225	-1.43571
SULT1A1	TR20006	6.60906	Plate2	Visit 3	Active	NEURO	OID21031	P50225	-1.43571
SULT1A1	TR20067	1.19892	Plate2	Visit 3	Active	NEURO	OID21031	P50225	-1.43571
SULT1A1	TR20030	5.5236	Plate2	Visit 3	Active	NEURO	OID21031	P50225	-1.43571
SULT1A1	TR20046	1.63693	Plate2	Visit 3	Active	NEURO	OID21031	P50225	-1.43571
SULT1A1	TR20070	0.885417	Plate4	Visit 3	Active	NEURO	OID21031	P50225	-1.32383
SULT1A1	TR20049	3.29658	Plate4	Visit 3	Active	NEURO	OID21031	P50225	-1.32383
SUMF2	TR20115	-0.322676	Plate1	Visit 1	Active	NEURO	OID21032	Q8NBJ7	-3.28084
SUMF2	TR20054	0.0401113	Plate1	Visit 1	Active	NEURO	OID21032	Q8NBJ7	-3.28084
SUMF2	TR20085	1.02412	Plate1	Visit 1	Active	NEURO	OID21032	Q8NBJ7	-3.28084
SUMF2	TR20049	1.02547	Plate1	Visit 1	Active	NEURO	OID21032	Q8NBJ7	-3.28084
SUMF2	TR20116	-1.39922	Plate1	Visit 1	Active	NEURO	OID21032	Q8NBJ7	-3.28084
SUMF2	TR20073	0.901717	Plate1	Visit 1	Active	NEURO	OID21032	Q8NBJ7	-3.28084
SUMF2	TR20046	0.684218	Plate2	Visit 1	Active	NEURO	OID21032	Q8NBJ7	-3.15282
SUMF2	TR20008	-0.277689	Plate2	Visit 1	Active	NEURO	OID21032	Q8NBJ7	-3.15282
SUMF2	TR20051	0.209956	Plate2	Visit 1	Active	NEURO	OID21032	Q8NBJ7	-3.15282
SUMF2	TR20053	0.798654	Plate2	Visit 1	Active	NEURO	OID21032	Q8NBJ7	-3.15282
SUMF2	TR20004	0.352421	Plate2	Visit 1	Active	NEURO	OID21032	Q8NBJ7	-3.15282
SUMF2	TR20030	-0.459875	Plate2	Visit 1	Active	NEURO	OID21032	Q8NBJ7	-3.15282
SUMF2	TR20002	0.282381	Plate2	Visit 1	Active	NEURO	OID21032	Q8NBJ7	-3.15282
SUMF2	TR20067	0.326223	Plate2	Visit 1	Active	NEURO	OID21032	Q8NBJ7	-3.15282
SUMF2	TR20035	1.18549	Plate2	Visit 1	Active	NEURO	OID21032	Q8NBJ7	-3.15282
SUMF2	TR20006	0.234667	Plate2	Visit 1	Active	NEURO	OID21032	Q8NBJ7	-3.15282
SUMF2	TR20112	-1.55334	Plate2	Visit 1	Active	NEURO	OID21032	Q8NBJ7	-3.15282
SUMF2	TR20059	0.29428	Plate2	Visit 1	Active	NEURO	OID21032	Q8NBJ7	-3.15282
SUMF2	TR20089	0.670841	Plate4	Visit 1	Active	NEURO	OID21032	Q8NBJ7	-3.11387
SUMF2	TR20071	1.04082	Plate4	Visit 1	Active	NEURO	OID21032	Q8NBJ7	-3.11387
SUMF2	TR20010	1.82881	Plate4	Visit 1	Active	NEURO	OID21032	Q8NBJ7	-3.11387
SUMF2	TR20070	-0.0249579	Plate4	Visit 1	Active	NEURO	OID21032	Q8NBJ7	-3.11387
SUMF2	TR20026	-0.181649	Plate4	Visit 1	Active	NEURO	OID21032	Q8NBJ7	-3.11387
SUMF2	TR20097	1.63017	Plate4	Visit 1	Active	NEURO	OID21032	Q8NBJ7	-3.11387
SUMF2	TR20074	0.270883	Plate4	Visit 1	Active	NEURO	OID21032	Q8NBJ7	-3.11387
SUMF2	TR20110	0.0776969	Plate4	Visit 1	Active	NEURO	OID21032	Q8NBJ7	-3.11387
SUMF2	TR20100	1.54591	Plate4	Visit 1	Active	NEURO	OID21032	Q8NBJ7	-3.11387
SUMF2	TR20010	1.29462	Plate1	Visit 3	Active	NEURO	OID21032	Q8NBJ7	-3.28084
SUMF2	TR20085	0.344019	Plate1	Visit 3	Active	NEURO	OID21032	Q8NBJ7	-3.28084
SUMF2	TR20004	0.469729	Plate1	Visit 3	Active	NEURO	OID21032	Q8NBJ7	-3.28084
SUMF2	TR20054	0.559554	Plate1	Visit 3	Active	NEURO	OID21032	Q8NBJ7	-3.28084
SUMF2	TR20008	1.46312	Plate1	Visit 3	Active	NEURO	OID21032	Q8NBJ7	-3.28084
SUMF2	TR20002	0.733159	Plate1	Visit 3	Active	NEURO	OID21032	Q8NBJ7	-3.28084
SUMF2	TR20059	0.460969	Plate1	Visit 3	Active	NEURO	OID21032	Q8NBJ7	-3.28084
SUMF2	TR20053	1.50578	Plate1	Visit 3	Active	NEURO	OID21032	Q8NBJ7	-3.28084
SUMF2	TR20073	-0.525596	Plate1	Visit 3	Active	NEURO	OID21032	Q8NBJ7	-3.28084
SUMF2	TR20074	0.153985	Plate1	Visit 3	Active	NEURO	OID21032	Q8NBJ7	-3.28084
SUMF2	TR20035	-1.75665	Plate2	Visit 3	Active	NEURO	OID21032	Q8NBJ7	-3.15282
SUMF2	TR20071	0.074891	Plate2	Visit 3	Active	NEURO	OID21032	Q8NBJ7	-3.15282
SUMF2	TR20006	1.52808	Plate2	Visit 3	Active	NEURO	OID21032	Q8NBJ7	-3.15282
SUMF2	TR20067	0.530221	Plate2	Visit 3	Active	NEURO	OID21032	Q8NBJ7	-3.15282
SUMF2	TR20030	0.775421	Plate2	Visit 3	Active	NEURO	OID21032	Q8NBJ7	-3.15282
SUMF2	TR20046	0.221971	Plate2	Visit 3	Active	NEURO	OID21032	Q8NBJ7	-3.15282
SUMF2	TR20070	-0.0244895	Plate4	Visit 3	Active	NEURO	OID21032	Q8NBJ7	-3.11387
SUMF2	TR20049	-0.0570783	Plate4	Visit 3	Active	NEURO	OID21032	Q8NBJ7	-3.11387
SUSD2	TR20115	-1.72863	Plate1	Visit 1	Active	NEURO	OID21098	Q9UGT4	-6.83308
SUSD2	TR20054	-0.733356	Plate1	Visit 1	Active	NEURO	OID21098	Q9UGT4	-6.83308
SUSD2	TR20085	0.137367	Plate1	Visit 1	Active	NEURO	OID21098	Q9UGT4	-6.83308
SUSD2	TR20049	-0.0978845	Plate1	Visit 1	Active	NEURO	OID21098	Q9UGT4	-6.83308
SUSD2	TR20116	-0.105939	Plate1	Visit 1	Active	NEURO	OID21098	Q9UGT4	-6.83308
SUSD2	TR20073	-0.15493	Plate1	Visit 1	Active	NEURO	OID21098	Q9UGT4	-6.83308
SUSD2	TR20046	0.305887	Plate2	Visit 1	Active	NEURO	OID21098	Q9UGT4	-6.52095
SUSD2	TR20008	-1.05392	Plate2	Visit 1	Active	NEURO	OID21098	Q9UGT4	-6.52095
SUSD2	TR20051	-0.137416	Plate2	Visit 1	Active	NEURO	OID21098	Q9UGT4	-6.52095
SUSD2	TR20053	-0.253004	Plate2	Visit 1	Active	NEURO	OID21098	Q9UGT4	-6.52095
SUSD2	TR20004	-0.0299713	Plate2	Visit 1	Active	NEURO	OID21098	Q9UGT4	-6.52095
SUSD2	TR20030	-1.22181	Plate2	Visit 1	Active	NEURO	OID21098	Q9UGT4	-6.52095
SUSD2	TR20002	-0.514853	Plate2	Visit 1	Active	NEURO	OID21098	Q9UGT4	-6.52095
SUSD2	TR20067	-0.86958	Plate2	Visit 1	Active	NEURO	OID21098	Q9UGT4	-6.52095
SUSD2	TR20035	0.202485	Plate2	Visit 1	Active	NEURO	OID21098	Q9UGT4	-6.52095
SUSD2	TR20006	-1.85739	Plate2	Visit 1	Active	NEURO	OID21098	Q9UGT4	-6.52095
SUSD2	TR20112	-0.797213	Plate2	Visit 1	Active	NEURO	OID21098	Q9UGT4	-6.52095
SUSD2	TR20059	-0.480552	Plate2	Visit 1	Active	NEURO	OID21098	Q9UGT4	-6.52095
SUSD2	TR20089	-0.419749	Plate4	Visit 1	Active	NEURO	OID21098	Q9UGT4	-6.83108
SUSD2	TR20071	0.201985	Plate4	Visit 1	Active	NEURO	OID21098	Q9UGT4	-6.83108
SUSD2	TR20010	0.0822932	Plate4	Visit 1	Active	NEURO	OID21098	Q9UGT4	-6.83108
SUSD2	TR20070	-0.246196	Plate4	Visit 1	Active	NEURO	OID21098	Q9UGT4	-6.83108
SUSD2	TR20026	0.203265	Plate4	Visit 1	Active	NEURO	OID21098	Q9UGT4	-6.83108
SUSD2	TR20097	0.0485146	Plate4	Visit 1	Active	NEURO	OID21098	Q9UGT4	-6.83108
SUSD2	TR20074	0.255768	Plate4	Visit 1	Active	NEURO	OID21098	Q9UGT4	-6.83108
SUSD2	TR20110	0.612242	Plate4	Visit 1	Active	NEURO	OID21098	Q9UGT4	-6.83108
SUSD2	TR20100	0.0440143	Plate4	Visit 1	Active	NEURO	OID21098	Q9UGT4	-6.83108
SUSD2	TR20010	-0.149465	Plate1	Visit 3	Active	NEURO	OID21098	Q9UGT4	-6.83308
SUSD2	TR20085	-0.00817015	Plate1	Visit 3	Active	NEURO	OID21098	Q9UGT4	-6.83308
SUSD2	TR20004	-0.0534166	Plate1	Visit 3	Active	NEURO	OID21098	Q9UGT4	-6.83308
SUSD2	TR20054	-0.287875	Plate1	Visit 3	Active	NEURO	OID21098	Q9UGT4	-6.83308
SUSD2	TR20008	0.471957	Plate1	Visit 3	Active	NEURO	OID21098	Q9UGT4	-6.83308
SUSD2	TR20002	-0.272384	Plate1	Visit 3	Active	NEURO	OID21098	Q9UGT4	-6.83308
SUSD2	TR20059	-0.265234	Plate1	Visit 3	Active	NEURO	OID21098	Q9UGT4	-6.83308
SUSD2	TR20053	0.402668	Plate1	Visit 3	Active	NEURO	OID21098	Q9UGT4	-6.83308
SUSD2	TR20073	-0.941039	Plate1	Visit 3	Active	NEURO	OID21098	Q9UGT4	-6.83308
SUSD2	TR20074	0.12611	Plate1	Visit 3	Active	NEURO	OID21098	Q9UGT4	-6.83308
SUSD2	TR20035	-3.15442	Plate2	Visit 3	Active	NEURO	OID21098	Q9UGT4	-6.52095
SUSD2	TR20071	0.366911	Plate2	Visit 3	Active	NEURO	OID21098	Q9UGT4	-6.52095
SUSD2	TR20006	-0.41924	Plate2	Visit 3	Active	NEURO	OID21098	Q9UGT4	-6.52095
SUSD2	TR20067	-0.242587	Plate2	Visit 3	Active	NEURO	OID21098	Q9UGT4	-6.52095
SUSD2	TR20030	-0.147279	Plate2	Visit 3	Active	NEURO	OID21098	Q9UGT4	-6.52095
SUSD2	TR20046	0.120984	Plate2	Visit 3	Active	NEURO	OID21098	Q9UGT4	-6.52095
SUSD2	TR20070	-0.0698621	Plate4	Visit 3	Active	NEURO	OID21098	Q9UGT4	-6.83108
SUSD2	TR20049	-0.361886	Plate4	Visit 3	Active	NEURO	OID21098	Q9UGT4	-6.83108
TARBP2	TR20115	0.158043	Plate1	Visit 1	Active	NEURO	OID20870	Q15633	-1.44711
TARBP2	TR20054	1.20748	Plate1	Visit 1	Active	NEURO	OID20870	Q15633	-1.44711
TARBP2	TR20085	0.485933	Plate1	Visit 1	Active	NEURO	OID20870	Q15633	-1.44711
TARBP2	TR20049	3.47953	Plate1	Visit 1	Active	NEURO	OID20870	Q15633	-1.44711
TARBP2	TR20116	0.600846	Plate1	Visit 1	Active	NEURO	OID20870	Q15633	-1.44711
TARBP2	TR20073	1.35216	Plate1	Visit 1	Active	NEURO	OID20870	Q15633	-1.44711
TARBP2	TR20046	1.39043	Plate2	Visit 1	Active	NEURO	OID20870	Q15633	-0.638496
TARBP2	TR20008	1.34228	Plate2	Visit 1	Active	NEURO	OID20870	Q15633	-0.638496
TARBP2	TR20051	2.09145	Plate2	Visit 1	Active	NEURO	OID20870	Q15633	-0.638496
TARBP2	TR20053	2.06227	Plate2	Visit 1	Active	NEURO	OID20870	Q15633	-0.638496
TARBP2	TR20004	1.8026	Plate2	Visit 1	Active	NEURO	OID20870	Q15633	-0.638496
TARBP2	TR20030	0.564239	Plate2	Visit 1	Active	NEURO	OID20870	Q15633	-0.638496
TARBP2	TR20002	0.399648	Plate2	Visit 1	Active	NEURO	OID20870	Q15633	-0.638496
TARBP2	TR20067	1.68954	Plate2	Visit 1	Active	NEURO	OID20870	Q15633	-0.638496
TARBP2	TR20035	1.03507	Plate2	Visit 1	Active	NEURO	OID20870	Q15633	-0.638496
TARBP2	TR20006	0.493063	Plate2	Visit 1	Active	NEURO	OID20870	Q15633	-0.638496
TARBP2	TR20112	0.589195	Plate2	Visit 1	Active	NEURO	OID20870	Q15633	-0.638496
TARBP2	TR20059	0.140538	Plate2	Visit 1	Active	NEURO	OID20870	Q15633	-0.638496
TARBP2	TR20089	0.716397	Plate4	Visit 1	Active	NEURO	OID20870	Q15633	-0.244735
TARBP2	TR20071	2.19696	Plate4	Visit 1	Active	NEURO	OID20870	Q15633	-0.244735
TARBP2	TR20010	1.2294	Plate4	Visit 1	Active	NEURO	OID20870	Q15633	-0.244735
TARBP2	TR20070	1.38065	Plate4	Visit 1	Active	NEURO	OID20870	Q15633	-0.244735
TARBP2	TR20026	0.955262	Plate4	Visit 1	Active	NEURO	OID20870	Q15633	-0.244735
TARBP2	TR20097	2.06824	Plate4	Visit 1	Active	NEURO	OID20870	Q15633	-0.244735
TARBP2	TR20074	1.3623	Plate4	Visit 1	Active	NEURO	OID20870	Q15633	-0.244735
TARBP2	TR20110	0.829605	Plate4	Visit 1	Active	NEURO	OID20870	Q15633	-0.244735
TARBP2	TR20100	2.2197	Plate4	Visit 1	Active	NEURO	OID20870	Q15633	-0.244735
TARBP2	TR20010	1.95672	Plate1	Visit 3	Active	NEURO	OID20870	Q15633	-1.44711
TARBP2	TR20085	0.848531	Plate1	Visit 3	Active	NEURO	OID20870	Q15633	-1.44711
TARBP2	TR20004	2.71682	Plate1	Visit 3	Active	NEURO	OID20870	Q15633	-1.44711
TARBP2	TR20054	1.44223	Plate1	Visit 3	Active	NEURO	OID20870	Q15633	-1.44711
TARBP2	TR20008	3.27276	Plate1	Visit 3	Active	NEURO	OID20870	Q15633	-1.44711
TARBP2	TR20002	0.535539	Plate1	Visit 3	Active	NEURO	OID20870	Q15633	-1.44711
TARBP2	TR20059	1.09683	Plate1	Visit 3	Active	NEURO	OID20870	Q15633	-1.44711
TARBP2	TR20053	2.79124	Plate1	Visit 3	Active	NEURO	OID20870	Q15633	-1.44711
TARBP2	TR20073	0.566794	Plate1	Visit 3	Active	NEURO	OID20870	Q15633	-1.44711
TARBP2	TR20074	0.31157	Plate1	Visit 3	Active	NEURO	OID20870	Q15633	-1.44711
TARBP2	TR20035	1.92181	Plate2	Visit 3	Active	NEURO	OID20870	Q15633	-0.638496
TARBP2	TR20071	0.144451	Plate2	Visit 3	Active	NEURO	OID20870	Q15633	-0.638496
TARBP2	TR20006	2.65778	Plate2	Visit 3	Active	NEURO	OID20870	Q15633	-0.638496
TARBP2	TR20067	0.317817	Plate2	Visit 3	Active	NEURO	OID20870	Q15633	-0.638496
TARBP2	TR20030	2.36593	Plate2	Visit 3	Active	NEURO	OID20870	Q15633	-0.638496
TARBP2	TR20046	0.844211	Plate2	Visit 3	Active	NEURO	OID20870	Q15633	-0.638496
TARBP2	TR20070	0.414129	Plate4	Visit 3	Active	NEURO	OID20870	Q15633	-0.244735
TARBP2	TR20049	1.73256	Plate4	Visit 3	Active	NEURO	OID20870	Q15633	-0.244735
TBC1D17	TR20115	-0.326831	Plate1	Visit 1	Active	NEURO	OID20844	Q9HA65	-0.36679
TBC1D17	TR20054	0.767753	Plate1	Visit 1	Active	NEURO	OID20844	Q9HA65	-0.36679
TBC1D17	TR20085	0.249671	Plate1	Visit 1	Active	NEURO	OID20844	Q9HA65	-0.36679
TBC1D17	TR20049	-0.00282489	Plate1	Visit 1	Active	NEURO	OID20844	Q9HA65	-0.36679
TBC1D17	TR20116	-0.15395	Plate1	Visit 1	Active	NEURO	OID20844	Q9HA65	-0.36679
TBC1D17	TR20073	-0.0269802	Plate1	Visit 1	Active	NEURO	OID20844	Q9HA65	-0.36679
TBC1D17	TR20046	0.315357	Plate2	Visit 1	Active	NEURO	OID20844	Q9HA65	-0.641717
TBC1D17	TR20008	1.29934	Plate2	Visit 1	Active	NEURO	OID20844	Q9HA65	-0.641717
TBC1D17	TR20051	0.250371	Plate2	Visit 1	Active	NEURO	OID20844	Q9HA65	-0.641717
TBC1D17	TR20053	0.227387	Plate2	Visit 1	Active	NEURO	OID20844	Q9HA65	-0.641717
TBC1D17	TR20004	-0.0297148	Plate2	Visit 1	Active	NEURO	OID20844	Q9HA65	-0.641717
TBC1D17	TR20030	0.938825	Plate2	Visit 1	Active	NEURO	OID20844	Q9HA65	-0.641717
TBC1D17	TR20002	-0.382554	Plate2	Visit 1	Active	NEURO	OID20844	Q9HA65	-0.641717
TBC1D17	TR20067	0.252175	Plate2	Visit 1	Active	NEURO	OID20844	Q9HA65	-0.641717
TBC1D17	TR20035	0.238498	Plate2	Visit 1	Active	NEURO	OID20844	Q9HA65	-0.641717
TBC1D17	TR20006	1.48553	Plate2	Visit 1	Active	NEURO	OID20844	Q9HA65	-0.641717
TBC1D17	TR20112	0.00127143	Plate2	Visit 1	Active	NEURO	OID20844	Q9HA65	-0.641717
TBC1D17	TR20059	0.197571	Plate2	Visit 1	Active	NEURO	OID20844	Q9HA65	-0.641717
TBC1D17	TR20089	0.405735	Plate4	Visit 1	Active	NEURO	OID20844	Q9HA65	-0.303454
TBC1D17	TR20071	0.290556	Plate4	Visit 1	Active	NEURO	OID20844	Q9HA65	-0.303454
TBC1D17	TR20010	-0.0187223	Plate4	Visit 1	Active	NEURO	OID20844	Q9HA65	-0.303454
TBC1D17	TR20070	-0.00604341	Plate4	Visit 1	Active	NEURO	OID20844	Q9HA65	-0.303454
TBC1D17	TR20026	-0.1208	Plate4	Visit 1	Active	NEURO	OID20844	Q9HA65	-0.303454
TBC1D17	TR20097	1.13539	Plate4	Visit 1	Active	NEURO	OID20844	Q9HA65	-0.303454
TBC1D17	TR20074	0.271856	Plate4	Visit 1	Active	NEURO	OID20844	Q9HA65	-0.303454
TBC1D17	TR20110	-0.646816	Plate4	Visit 1	Active	NEURO	OID20844	Q9HA65	-0.303454
TBC1D17	TR20100	0.18226	Plate4	Visit 1	Active	NEURO	OID20844	Q9HA65	-0.303454
TBC1D17	TR20010	0.0454807	Plate1	Visit 3	Active	NEURO	OID20844	Q9HA65	-0.36679
TBC1D17	TR20085	-0.0207568	Plate1	Visit 3	Active	NEURO	OID20844	Q9HA65	-0.36679
TBC1D17	TR20004	0.0491189	Plate1	Visit 3	Active	NEURO	OID20844	Q9HA65	-0.36679
TBC1D17	TR20054	-0.0262853	Plate1	Visit 3	Active	NEURO	OID20844	Q9HA65	-0.36679
TBC1D17	TR20008	0.373108	Plate1	Visit 3	Active	NEURO	OID20844	Q9HA65	-0.36679
TBC1D17	TR20002	-0.293789	Plate1	Visit 3	Active	NEURO	OID20844	Q9HA65	-0.36679
TBC1D17	TR20059	0.0546391	Plate1	Visit 3	Active	NEURO	OID20844	Q9HA65	-0.36679
TBC1D17	TR20053	0.928112	Plate1	Visit 3	Active	NEURO	OID20844	Q9HA65	-0.36679
TBC1D17	TR20073	-0.409846	Plate1	Visit 3	Active	NEURO	OID20844	Q9HA65	-0.36679
TBC1D17	TR20074	-0.386908	Plate1	Visit 3	Active	NEURO	OID20844	Q9HA65	-0.36679
TBC1D17	TR20035	0.273752	Plate2	Visit 3	Active	NEURO	OID20844	Q9HA65	-0.641717
TBC1D17	TR20071	0.0530124	Plate2	Visit 3	Active	NEURO	OID20844	Q9HA65	-0.641717
TBC1D17	TR20006	0.396691	Plate2	Visit 3	Active	NEURO	OID20844	Q9HA65	-0.641717
TBC1D17	TR20067	0.00286976	Plate2	Visit 3	Active	NEURO	OID20844	Q9HA65	-0.641717
TBC1D17	TR20030	0.58536	Plate2	Visit 3	Active	NEURO	OID20844	Q9HA65	-0.641717
TBC1D17	TR20046	0.13792	Plate2	Visit 3	Active	NEURO	OID20844	Q9HA65	-0.641717
TBC1D17	TR20070	-0.0895674	Plate4	Visit 3	Active	NEURO	OID20844	Q9HA65	-0.303454
TBC1D17	TR20049	0.180883	Plate4	Visit 3	Active	NEURO	OID20844	Q9HA65	-0.303454
TBCB	TR20115	0.821189	Plate1	Visit 1	Active	NEURO	OID20993	Q99426	-1.54994
TBCB	TR20054	2.58686	Plate1	Visit 1	Active	NEURO	OID20993	Q99426	-1.54994
TBCB	TR20085	1.19109	Plate1	Visit 1	Active	NEURO	OID20993	Q99426	-1.54994
TBCB	TR20049	5.31154	Plate1	Visit 1	Active	NEURO	OID20993	Q99426	-1.54994
TBCB	TR20116	0.834348	Plate1	Visit 1	Active	NEURO	OID20993	Q99426	-1.54994
TBCB	TR20073	1.64558	Plate1	Visit 1	Active	NEURO	OID20993	Q99426	-1.54994
TBCB	TR20046	3.69967	Plate2	Visit 1	Active	NEURO	OID20993	Q99426	-1.57222
TBCB	TR20008	3.52886	Plate2	Visit 1	Active	NEURO	OID20993	Q99426	-1.57222
TBCB	TR20051	3.88581	Plate2	Visit 1	Active	NEURO	OID20993	Q99426	-1.57222
TBCB	TR20053	4.26587	Plate2	Visit 1	Active	NEURO	OID20993	Q99426	-1.57222
TBCB	TR20004	3.35477	Plate2	Visit 1	Active	NEURO	OID20993	Q99426	-1.57222
TBCB	TR20030	2.62364	Plate2	Visit 1	Active	NEURO	OID20993	Q99426	-1.57222
TBCB	TR20002	2.10395	Plate2	Visit 1	Active	NEURO	OID20993	Q99426	-1.57222
TBCB	TR20067	4.22326	Plate2	Visit 1	Active	NEURO	OID20993	Q99426	-1.57222
TBCB	TR20035	2.34353	Plate2	Visit 1	Active	NEURO	OID20993	Q99426	-1.57222
TBCB	TR20006	2.72987	Plate2	Visit 1	Active	NEURO	OID20993	Q99426	-1.57222
TBCB	TR20112	1.24787	Plate2	Visit 1	Active	NEURO	OID20993	Q99426	-1.57222
TBCB	TR20059	1.31307	Plate2	Visit 1	Active	NEURO	OID20993	Q99426	-1.57222
TBCB	TR20089	2.22775	Plate4	Visit 1	Active	NEURO	OID20993	Q99426	-1.48136
TBCB	TR20071	3.3013	Plate4	Visit 1	Active	NEURO	OID20993	Q99426	-1.48136
TBCB	TR20010	2.81161	Plate4	Visit 1	Active	NEURO	OID20993	Q99426	-1.48136
TBCB	TR20070	2.71773	Plate4	Visit 1	Active	NEURO	OID20993	Q99426	-1.48136
TBCB	TR20026	2.61916	Plate4	Visit 1	Active	NEURO	OID20993	Q99426	-1.48136
TBCB	TR20097	4.02799	Plate4	Visit 1	Active	NEURO	OID20993	Q99426	-1.48136
TBCB	TR20074	2.4884	Plate4	Visit 1	Active	NEURO	OID20993	Q99426	-1.48136
TBCB	TR20110	2.7015	Plate4	Visit 1	Active	NEURO	OID20993	Q99426	-1.48136
TBCB	TR20100	3.19865	Plate4	Visit 1	Active	NEURO	OID20993	Q99426	-1.48136
TBCB	TR20010	3.69188	Plate1	Visit 3	Active	NEURO	OID20993	Q99426	-1.54994
TBCB	TR20085	0.64055	Plate1	Visit 3	Active	NEURO	OID20993	Q99426	-1.54994
TBCB	TR20004	4.41641	Plate1	Visit 3	Active	NEURO	OID20993	Q99426	-1.54994
TBCB	TR20054	2.57351	Plate1	Visit 3	Active	NEURO	OID20993	Q99426	-1.54994
TBCB	TR20008	5.56607	Plate1	Visit 3	Active	NEURO	OID20993	Q99426	-1.54994
TBCB	TR20002	1.42413	Plate1	Visit 3	Active	NEURO	OID20993	Q99426	-1.54994
TBCB	TR20059	2.06486	Plate1	Visit 3	Active	NEURO	OID20993	Q99426	-1.54994
TBCB	TR20053	5.13142	Plate1	Visit 3	Active	NEURO	OID20993	Q99426	-1.54994
TBCB	TR20073	0.383756	Plate1	Visit 3	Active	NEURO	OID20993	Q99426	-1.54994
TBCB	TR20074	1.02293	Plate1	Visit 3	Active	NEURO	OID20993	Q99426	-1.54994
TBCB	TR20035	4.24119	Plate2	Visit 3	Active	NEURO	OID20993	Q99426	-1.57222
TBCB	TR20071	0.930831	Plate2	Visit 3	Active	NEURO	OID20993	Q99426	-1.57222
TBCB	TR20006	4.69849	Plate2	Visit 3	Active	NEURO	OID20993	Q99426	-1.57222
TBCB	TR20067	1.98139	Plate2	Visit 3	Active	NEURO	OID20993	Q99426	-1.57222
TBCB	TR20030	4.58522	Plate2	Visit 3	Active	NEURO	OID20993	Q99426	-1.57222
TBCB	TR20046	1.46168	Plate2	Visit 3	Active	NEURO	OID20993	Q99426	-1.57222
TBCB	TR20070	1.36708	Plate4	Visit 3	Active	NEURO	OID20993	Q99426	-1.48136
TBCB	TR20049	3.44374	Plate4	Visit 3	Active	NEURO	OID20993	Q99426	-1.48136
TBCC	TR20115	0.413759	Plate1	Visit 1	Active	NEURO	OID20942	Q15814	-2.28952
TBCC	TR20054	1.5174	Plate1	Visit 1	Active	NEURO	OID20942	Q15814	-2.28952
TBCC	TR20085	0.143668	Plate1	Visit 1	Active	NEURO	OID20942	Q15814	-2.28952
TBCC	TR20049	3.40713	Plate1	Visit 1	Active	NEURO	OID20942	Q15814	-2.28952
TBCC	TR20116	0.480227	Plate1	Visit 1	Active	NEURO	OID20942	Q15814	-2.28952
TBCC	TR20073	0.863834	Plate1	Visit 1	Active	NEURO	OID20942	Q15814	-2.28952
TBCC	TR20046	1.95592	Plate2	Visit 1	Active	NEURO	OID20942	Q15814	-1.98045
TBCC	TR20008	2.10483	Plate2	Visit 1	Active	NEURO	OID20942	Q15814	-1.98045
TBCC	TR20051	2.60494	Plate2	Visit 1	Active	NEURO	OID20942	Q15814	-1.98045
TBCC	TR20053	2.5714	Plate2	Visit 1	Active	NEURO	OID20942	Q15814	-1.98045
TBCC	TR20004	2.0251	Plate2	Visit 1	Active	NEURO	OID20942	Q15814	-1.98045
TBCC	TR20030	1.6703	Plate2	Visit 1	Active	NEURO	OID20942	Q15814	-1.98045
TBCC	TR20002	1.27486	Plate2	Visit 1	Active	NEURO	OID20942	Q15814	-1.98045
TBCC	TR20067	1.89518	Plate2	Visit 1	Active	NEURO	OID20942	Q15814	-1.98045
TBCC	TR20035	0.924147	Plate2	Visit 1	Active	NEURO	OID20942	Q15814	-1.98045
TBCC	TR20006	1.31084	Plate2	Visit 1	Active	NEURO	OID20942	Q15814	-1.98045
TBCC	TR20112	0.653491	Plate2	Visit 1	Active	NEURO	OID20942	Q15814	-1.98045
TBCC	TR20059	0.510433	Plate2	Visit 1	Active	NEURO	OID20942	Q15814	-1.98045
TBCC	TR20089	1.20444	Plate4	Visit 1	Active	NEURO	OID20942	Q15814	-2.02724
TBCC	TR20071	1.97199	Plate4	Visit 1	Active	NEURO	OID20942	Q15814	-2.02724
TBCC	TR20010	1.68508	Plate4	Visit 1	Active	NEURO	OID20942	Q15814	-2.02724
TBCC	TR20070	1.27932	Plate4	Visit 1	Active	NEURO	OID20942	Q15814	-2.02724
TBCC	TR20026	1.51629	Plate4	Visit 1	Active	NEURO	OID20942	Q15814	-2.02724
TBCC	TR20097	3.27718	Plate4	Visit 1	Active	NEURO	OID20942	Q15814	-2.02724
TBCC	TR20074	1.27975	Plate4	Visit 1	Active	NEURO	OID20942	Q15814	-2.02724
TBCC	TR20110	2.04228	Plate4	Visit 1	Active	NEURO	OID20942	Q15814	-2.02724
TBCC	TR20100	1.89301	Plate4	Visit 1	Active	NEURO	OID20942	Q15814	-2.02724
TBCC	TR20010	2.18821	Plate1	Visit 3	Active	NEURO	OID20942	Q15814	-2.28952
TBCC	TR20085	-0.183556	Plate1	Visit 3	Active	NEURO	OID20942	Q15814	-2.28952
TBCC	TR20004	2.52672	Plate1	Visit 3	Active	NEURO	OID20942	Q15814	-2.28952
TBCC	TR20054	1.43653	Plate1	Visit 3	Active	NEURO	OID20942	Q15814	-2.28952
TBCC	TR20008	3.60068	Plate1	Visit 3	Active	NEURO	OID20942	Q15814	-2.28952
TBCC	TR20002	0.53028	Plate1	Visit 3	Active	NEURO	OID20942	Q15814	-2.28952
TBCC	TR20059	0.94723	Plate1	Visit 3	Active	NEURO	OID20942	Q15814	-2.28952
TBCC	TR20053	3.04458	Plate1	Visit 3	Active	NEURO	OID20942	Q15814	-2.28952
TBCC	TR20073	0.288041	Plate1	Visit 3	Active	NEURO	OID20942	Q15814	-2.28952
TBCC	TR20074	0.342569	Plate1	Visit 3	Active	NEURO	OID20942	Q15814	-2.28952
TBCC	TR20035	2.3309	Plate2	Visit 3	Active	NEURO	OID20942	Q15814	-1.98045
TBCC	TR20071	0.392203	Plate2	Visit 3	Active	NEURO	OID20942	Q15814	-1.98045
TBCC	TR20006	3.06576	Plate2	Visit 3	Active	NEURO	OID20942	Q15814	-1.98045
TBCC	TR20067	0.204599	Plate2	Visit 3	Active	NEURO	OID20942	Q15814	-1.98045
TBCC	TR20030	2.86101	Plate2	Visit 3	Active	NEURO	OID20942	Q15814	-1.98045
TBCC	TR20046	0.841152	Plate2	Visit 3	Active	NEURO	OID20942	Q15814	-1.98045
TBCC	TR20070	0.424546	Plate4	Visit 3	Active	NEURO	OID20942	Q15814	-2.02724
TBCC	TR20049	2.1225	Plate4	Visit 3	Active	NEURO	OID20942	Q15814	-2.02724
TCL1A	TR20115	-0.297735	Plate1	Visit 1	Active	NEURO	OID20987	P56279	-3.36315
TCL1A	TR20054	0.724606	Plate1	Visit 1	Active	NEURO	OID20987	P56279	-3.36315
TCL1A	TR20085	-0.396886	Plate1	Visit 1	Active	NEURO	OID20987	P56279	-3.36315
TCL1A	TR20049	3.80531	Plate1	Visit 1	Active	NEURO	OID20987	P56279	-3.36315
TCL1A	TR20116	-0.377703	Plate1	Visit 1	Active	NEURO	OID20987	P56279	-3.36315
TCL1A	TR20073	2.95876	Plate1	Visit 1	Active	NEURO	OID20987	P56279	-3.36315
TCL1A	TR20046	0.259627	Plate2	Visit 1	Active	NEURO	OID20987	P56279	-3.7172
TCL1A	TR20008	-0.605531	Plate2	Visit 1	Active	NEURO	OID20987	P56279	-3.7172
TCL1A	TR20051	3.17139	Plate2	Visit 1	Active	NEURO	OID20987	P56279	-3.7172
TCL1A	TR20053	0.703338	Plate2	Visit 1	Active	NEURO	OID20987	P56279	-3.7172
TCL1A	TR20004	-0.394799	Plate2	Visit 1	Active	NEURO	OID20987	P56279	-3.7172
TCL1A	TR20030	0.344881	Plate2	Visit 1	Active	NEURO	OID20987	P56279	-3.7172
TCL1A	TR20002	-0.99514	Plate2	Visit 1	Active	NEURO	OID20987	P56279	-3.7172
TCL1A	TR20067	0.334108	Plate2	Visit 1	Active	NEURO	OID20987	P56279	-3.7172
TCL1A	TR20035	0.155734	Plate2	Visit 1	Active	NEURO	OID20987	P56279	-3.7172
TCL1A	TR20006	0.627975	Plate2	Visit 1	Active	NEURO	OID20987	P56279	-3.7172
TCL1A	TR20112	-1.44251	Plate2	Visit 1	Active	NEURO	OID20987	P56279	-3.7172
TCL1A	TR20059	-1.42758	Plate2	Visit 1	Active	NEURO	OID20987	P56279	-3.7172
TCL1A	TR20089	0.823905	Plate4	Visit 1	Active	NEURO	OID20987	P56279	-3.31595
TCL1A	TR20071	-0.226782	Plate4	Visit 1	Active	NEURO	OID20987	P56279	-3.31595
TCL1A	TR20010	1.10975	Plate4	Visit 1	Active	NEURO	OID20987	P56279	-3.31595
TCL1A	TR20070	-0.557688	Plate4	Visit 1	Active	NEURO	OID20987	P56279	-3.31595
TCL1A	TR20026	0.694502	Plate4	Visit 1	Active	NEURO	OID20987	P56279	-3.31595
TCL1A	TR20097	-0.771437	Plate4	Visit 1	Active	NEURO	OID20987	P56279	-3.31595
TCL1A	TR20074	0.69127	Plate4	Visit 1	Active	NEURO	OID20987	P56279	-3.31595
TCL1A	TR20110	0.475896	Plate4	Visit 1	Active	NEURO	OID20987	P56279	-3.31595
TCL1A	TR20100	-0.326216	Plate4	Visit 1	Active	NEURO	OID20987	P56279	-3.31595
TCL1A	TR20010	0.97876	Plate1	Visit 3	Active	NEURO	OID20987	P56279	-3.36315
TCL1A	TR20085	-0.846098	Plate1	Visit 3	Active	NEURO	OID20987	P56279	-3.36315
TCL1A	TR20004	0.139079	Plate1	Visit 3	Active	NEURO	OID20987	P56279	-3.36315
TCL1A	TR20054	1.47368	Plate1	Visit 3	Active	NEURO	OID20987	P56279	-3.36315
TCL1A	TR20008	-0.0224016	Plate1	Visit 3	Active	NEURO	OID20987	P56279	-3.36315
TCL1A	TR20002	-0.776481	Plate1	Visit 3	Active	NEURO	OID20987	P56279	-3.36315
TCL1A	TR20059	-0.997846	Plate1	Visit 3	Active	NEURO	OID20987	P56279	-3.36315
TCL1A	TR20053	0.426558	Plate1	Visit 3	Active	NEURO	OID20987	P56279	-3.36315
TCL1A	TR20073	2.07583	Plate1	Visit 3	Active	NEURO	OID20987	P56279	-3.36315
TCL1A	TR20074	0.0600996	Plate1	Visit 3	Active	NEURO	OID20987	P56279	-3.36315
TCL1A	TR20035	0.187523	Plate2	Visit 3	Active	NEURO	OID20987	P56279	-3.7172
TCL1A	TR20071	-0.550463	Plate2	Visit 3	Active	NEURO	OID20987	P56279	-3.7172
TCL1A	TR20006	1.18387	Plate2	Visit 3	Active	NEURO	OID20987	P56279	-3.7172
TCL1A	TR20067	0.0828047	Plate2	Visit 3	Active	NEURO	OID20987	P56279	-3.7172
TCL1A	TR20030	0.913679	Plate2	Visit 3	Active	NEURO	OID20987	P56279	-3.7172
TCL1A	TR20046	0.0902418	Plate2	Visit 3	Active	NEURO	OID20987	P56279	-3.7172
TCL1A	TR20070	-0.248932	Plate4	Visit 3	Active	NEURO	OID20987	P56279	-3.31595
TCL1A	TR20049	2.50029	Plate4	Visit 3	Active	NEURO	OID20987	P56279	-3.31595
TDGF1	TR20115	1.16171	Plate1	Visit 1	Active	NEURO	OID20816	P13385	-0.0758894
TDGF1	TR20054	1.8526	Plate1	Visit 1	Active	NEURO	OID20816	P13385	-0.0758894
TDGF1	TR20085	-1.9849	Plate1	Visit 1	Active	NEURO	OID20816	P13385	-0.0758894
TDGF1	TR20049	2.08413	Plate1	Visit 1	Active	NEURO	OID20816	P13385	-0.0758894
TDGF1	TR20116	1.6475	Plate1	Visit 1	Active	NEURO	OID20816	P13385	-0.0758894
TDGF1	TR20073	-0.983799	Plate1	Visit 1	Active	NEURO	OID20816	P13385	-0.0758894
TDGF1	TR20046	1.93243	Plate2	Visit 1	Active	NEURO	OID20816	P13385	-1.58552
TDGF1	TR20008	-1.19744	Plate2	Visit 1	Active	NEURO	OID20816	P13385	-1.58552
TDGF1	TR20051	-1.42891	Plate2	Visit 1	Active	NEURO	OID20816	P13385	-1.58552
TDGF1	TR20053	3.99555	Plate2	Visit 1	Active	NEURO	OID20816	P13385	-1.58552
TDGF1	TR20004	2.48739	Plate2	Visit 1	Active	NEURO	OID20816	P13385	-1.58552
TDGF1	TR20030	-0.992399	Plate2	Visit 1	Active	NEURO	OID20816	P13385	-1.58552
TDGF1	TR20002	-0.787638	Plate2	Visit 1	Active	NEURO	OID20816	P13385	-1.58552
TDGF1	TR20067	-1.6558	Plate2	Visit 1	Active	NEURO	OID20816	P13385	-1.58552
TDGF1	TR20035	2.56883	Plate2	Visit 1	Active	NEURO	OID20816	P13385	-1.58552
TDGF1	TR20006	2.48459	Plate2	Visit 1	Active	NEURO	OID20816	P13385	-1.58552
TDGF1	TR20112	-1.09266	Plate2	Visit 1	Active	NEURO	OID20816	P13385	-1.58552
TDGF1	TR20059	2.23439	Plate2	Visit 1	Active	NEURO	OID20816	P13385	-1.58552
TDGF1	TR20089	2.42458	Plate4	Visit 1	Active	NEURO	OID20816	P13385	-2.55282
TDGF1	TR20071	2.00985	Plate4	Visit 1	Active	NEURO	OID20816	P13385	-2.55282
TDGF1	TR20010	-0.983131	Plate4	Visit 1	Active	NEURO	OID20816	P13385	-2.55282
TDGF1	TR20070	-1.73666	Plate4	Visit 1	Active	NEURO	OID20816	P13385	-2.55282
TDGF1	TR20026	-1.70118	Plate4	Visit 1	Active	NEURO	OID20816	P13385	-2.55282
TDGF1	TR20097	-2.00745	Plate4	Visit 1	Active	NEURO	OID20816	P13385	-2.55282
TDGF1	TR20074	-2.24887	Plate4	Visit 1	Active	NEURO	OID20816	P13385	-2.55282
TDGF1	TR20110	-1.20408	Plate4	Visit 1	Active	NEURO	OID20816	P13385	-2.55282
TDGF1	TR20100	1.86263	Plate4	Visit 1	Active	NEURO	OID20816	P13385	-2.55282
TDGF1	TR20010	-0.733459	Plate1	Visit 3	Active	NEURO	OID20816	P13385	-0.0758894
TDGF1	TR20085	-1.17691	Plate1	Visit 3	Active	NEURO	OID20816	P13385	-0.0758894
TDGF1	TR20004	2.88852	Plate1	Visit 3	Active	NEURO	OID20816	P13385	-0.0758894
TDGF1	TR20054	1.96732	Plate1	Visit 3	Active	NEURO	OID20816	P13385	-0.0758894
TDGF1	TR20008	-1.38899	Plate1	Visit 3	Active	NEURO	OID20816	P13385	-0.0758894
TDGF1	TR20002	-0.861502	Plate1	Visit 3	Active	NEURO	OID20816	P13385	-0.0758894
TDGF1	TR20059	2.85097	Plate1	Visit 3	Active	NEURO	OID20816	P13385	-0.0758894
TDGF1	TR20053	4.38679	Plate1	Visit 3	Active	NEURO	OID20816	P13385	-0.0758894
TDGF1	TR20073	-1.2081	Plate1	Visit 3	Active	NEURO	OID20816	P13385	-0.0758894
TDGF1	TR20074	-1.4173	Plate1	Visit 3	Active	NEURO	OID20816	P13385	-0.0758894
TDGF1	TR20035	2.08488	Plate2	Visit 3	Active	NEURO	OID20816	P13385	-1.58552
TDGF1	TR20071	0.711045	Plate2	Visit 3	Active	NEURO	OID20816	P13385	-1.58552
TDGF1	TR20006	3.19328	Plate2	Visit 3	Active	NEURO	OID20816	P13385	-1.58552
TDGF1	TR20067	-1.97631	Plate2	Visit 3	Active	NEURO	OID20816	P13385	-1.58552
TDGF1	TR20030	-0.904184	Plate2	Visit 3	Active	NEURO	OID20816	P13385	-1.58552
TDGF1	TR20046	1.79132	Plate2	Visit 3	Active	NEURO	OID20816	P13385	-1.58552
TDGF1	TR20070	-1.44793	Plate4	Visit 3	Active	NEURO	OID20816	P13385	-2.55282
TDGF1	TR20049	1.54648	Plate4	Visit 3	Active	NEURO	OID20816	P13385	-2.55282
TDRKH	TR20115	0.413373	Plate1	Visit 1	Active	NEURO	OID20875	Q9Y2W6	-0.911704
TDRKH	TR20054	1.79838	Plate1	Visit 1	Active	NEURO	OID20875	Q9Y2W6	-0.911704
TDRKH	TR20085	0.331947	Plate1	Visit 1	Active	NEURO	OID20875	Q9Y2W6	-0.911704
TDRKH	TR20049	3.91925	Plate1	Visit 1	Active	NEURO	OID20875	Q9Y2W6	-0.911704
TDRKH	TR20116	-0.15769	Plate1	Visit 1	Active	NEURO	OID20875	Q9Y2W6	-0.911704
TDRKH	TR20073	0.852182	Plate1	Visit 1	Active	NEURO	OID20875	Q9Y2W6	-0.911704
TDRKH	TR20046	2.29128	Plate2	Visit 1	Active	NEURO	OID20875	Q9Y2W6	-1.73991
TDRKH	TR20008	2.9365	Plate2	Visit 1	Active	NEURO	OID20875	Q9Y2W6	-1.73991
TDRKH	TR20051	2.89579	Plate2	Visit 1	Active	NEURO	OID20875	Q9Y2W6	-1.73991
TDRKH	TR20053	3.58462	Plate2	Visit 1	Active	NEURO	OID20875	Q9Y2W6	-1.73991
TDRKH	TR20004	2.66023	Plate2	Visit 1	Active	NEURO	OID20875	Q9Y2W6	-1.73991
TDRKH	TR20030	1.89853	Plate2	Visit 1	Active	NEURO	OID20875	Q9Y2W6	-1.73991
TDRKH	TR20002	1.65066	Plate2	Visit 1	Active	NEURO	OID20875	Q9Y2W6	-1.73991
TDRKH	TR20067	3.03112	Plate2	Visit 1	Active	NEURO	OID20875	Q9Y2W6	-1.73991
TDRKH	TR20035	0.879446	Plate2	Visit 1	Active	NEURO	OID20875	Q9Y2W6	-1.73991
TDRKH	TR20006	0.688503	Plate2	Visit 1	Active	NEURO	OID20875	Q9Y2W6	-1.73991
TDRKH	TR20112	1.00588	Plate2	Visit 1	Active	NEURO	OID20875	Q9Y2W6	-1.73991
TDRKH	TR20059	0.654105	Plate2	Visit 1	Active	NEURO	OID20875	Q9Y2W6	-1.73991
TDRKH	TR20089	0.210148	Plate4	Visit 1	Active	NEURO	OID20875	Q9Y2W6	-0.74322
TDRKH	TR20071	3.54741	Plate4	Visit 1	Active	NEURO	OID20875	Q9Y2W6	-0.74322
TDRKH	TR20010	3.07086	Plate4	Visit 1	Active	NEURO	OID20875	Q9Y2W6	-0.74322
TDRKH	TR20070	1.35787	Plate4	Visit 1	Active	NEURO	OID20875	Q9Y2W6	-0.74322
TDRKH	TR20026	2.00403	Plate4	Visit 1	Active	NEURO	OID20875	Q9Y2W6	-0.74322
TDRKH	TR20097	3.483	Plate4	Visit 1	Active	NEURO	OID20875	Q9Y2W6	-0.74322
TDRKH	TR20074	1.79902	Plate4	Visit 1	Active	NEURO	OID20875	Q9Y2W6	-0.74322
TDRKH	TR20110	1.16365	Plate4	Visit 1	Active	NEURO	OID20875	Q9Y2W6	-0.74322
TDRKH	TR20100	2.24507	Plate4	Visit 1	Active	NEURO	OID20875	Q9Y2W6	-0.74322
TDRKH	TR20010	3.46669	Plate1	Visit 3	Active	NEURO	OID20875	Q9Y2W6	-0.911704
TDRKH	TR20085	0.106776	Plate1	Visit 3	Active	NEURO	OID20875	Q9Y2W6	-0.911704
TDRKH	TR20004	4.21473	Plate1	Visit 3	Active	NEURO	OID20875	Q9Y2W6	-0.911704
TDRKH	TR20054	2.81061	Plate1	Visit 3	Active	NEURO	OID20875	Q9Y2W6	-0.911704
TDRKH	TR20008	4.182	Plate1	Visit 3	Active	NEURO	OID20875	Q9Y2W6	-0.911704
TDRKH	TR20002	1.36246	Plate1	Visit 3	Active	NEURO	OID20875	Q9Y2W6	-0.911704
TDRKH	TR20059	1.7617	Plate1	Visit 3	Active	NEURO	OID20875	Q9Y2W6	-0.911704
TDRKH	TR20053	5.35477	Plate1	Visit 3	Active	NEURO	OID20875	Q9Y2W6	-0.911704
TDRKH	TR20073	0.135087	Plate1	Visit 3	Active	NEURO	OID20875	Q9Y2W6	-0.911704
TDRKH	TR20074	0.689603	Plate1	Visit 3	Active	NEURO	OID20875	Q9Y2W6	-0.911704
TDRKH	TR20035	3.78255	Plate2	Visit 3	Active	NEURO	OID20875	Q9Y2W6	-1.73991
TDRKH	TR20071	0.399594	Plate2	Visit 3	Active	NEURO	OID20875	Q9Y2W6	-1.73991
TDRKH	TR20006	2.89095	Plate2	Visit 3	Active	NEURO	OID20875	Q9Y2W6	-1.73991
TDRKH	TR20067	0.593777	Plate2	Visit 3	Active	NEURO	OID20875	Q9Y2W6	-1.73991
TDRKH	TR20030	3.37406	Plate2	Visit 3	Active	NEURO	OID20875	Q9Y2W6	-1.73991
TDRKH	TR20046	0.33098	Plate2	Visit 3	Active	NEURO	OID20875	Q9Y2W6	-1.73991
TDRKH	TR20070	0.129885	Plate4	Visit 3	Active	NEURO	OID20875	Q9Y2W6	-0.74322
TDRKH	TR20049	2.48326	Plate4	Visit 3	Active	NEURO	OID20875	Q9Y2W6	-0.74322
TFF1	TR20115	-0.0370362	Plate1	Visit 1	Active	NEURO	OID21154	P04155	-3.33258
TFF1	TR20054	1.17526	Plate1	Visit 1	Active	NEURO	OID21154	P04155	-3.33258
TFF1	TR20085	3.0711	Plate1	Visit 1	Active	NEURO	OID21154	P04155	-3.33258
TFF1	TR20049	2.80911	Plate1	Visit 1	Active	NEURO	OID21154	P04155	-3.33258
TFF1	TR20116	1.08894	Plate1	Visit 1	Active	NEURO	OID21154	P04155	-3.33258
TFF1	TR20073	3.22039	Plate1	Visit 1	Active	NEURO	OID21154	P04155	-3.33258
TFF1	TR20046	0.88228	Plate2	Visit 1	Active	NEURO	OID21154	P04155	-3.75982
TFF1	TR20008	0.264443	Plate2	Visit 1	Active	NEURO	OID21154	P04155	-3.75982
TFF1	TR20051	2.50666	Plate2	Visit 1	Active	NEURO	OID21154	P04155	-3.75982
TFF1	TR20053	1.72354	Plate2	Visit 1	Active	NEURO	OID21154	P04155	-3.75982
TFF1	TR20004	1.8825	Plate2	Visit 1	Active	NEURO	OID21154	P04155	-3.75982
TFF1	TR20030	2.24936	Plate2	Visit 1	Active	NEURO	OID21154	P04155	-3.75982
TFF1	TR20002	3.62214	Plate2	Visit 1	Active	NEURO	OID21154	P04155	-3.75982
TFF1	TR20067	2.00733	Plate2	Visit 1	Active	NEURO	OID21154	P04155	-3.75982
TFF1	TR20035	2.37325	Plate2	Visit 1	Active	NEURO	OID21154	P04155	-3.75982
TFF1	TR20006	0.595312	Plate2	Visit 1	Active	NEURO	OID21154	P04155	-3.75982
TFF1	TR20112	1.9813	Plate2	Visit 1	Active	NEURO	OID21154	P04155	-3.75982
TFF1	TR20059	0.601707	Plate2	Visit 1	Active	NEURO	OID21154	P04155	-3.75982
TFF1	TR20089	2.20039	Plate4	Visit 1	Active	NEURO	OID21154	P04155	-3.1253
TFF1	TR20071	1.6269	Plate4	Visit 1	Active	NEURO	OID21154	P04155	-3.1253
TFF1	TR20010	1.87424	Plate4	Visit 1	Active	NEURO	OID21154	P04155	-3.1253
TFF1	TR20070	1.092	Plate4	Visit 1	Active	NEURO	OID21154	P04155	-3.1253
TFF1	TR20026	1.38825	Plate4	Visit 1	Active	NEURO	OID21154	P04155	-3.1253
TFF1	TR20097	3.48381	Plate4	Visit 1	Active	NEURO	OID21154	P04155	-3.1253
TFF1	TR20074	1.38506	Plate4	Visit 1	Active	NEURO	OID21154	P04155	-3.1253
TFF1	TR20110	3.45288	Plate4	Visit 1	Active	NEURO	OID21154	P04155	-3.1253
TFF1	TR20100	2.0599	Plate4	Visit 1	Active	NEURO	OID21154	P04155	-3.1253
TFF1	TR20010	1.30532	Plate1	Visit 3	Active	NEURO	OID21154	P04155	-3.33258
TFF1	TR20085	2.0648	Plate1	Visit 3	Active	NEURO	OID21154	P04155	-3.33258
TFF1	TR20004	1.67581	Plate1	Visit 3	Active	NEURO	OID21154	P04155	-3.33258
TFF1	TR20054	1.36109	Plate1	Visit 3	Active	NEURO	OID21154	P04155	-3.33258
TFF1	TR20008	1.78334	Plate1	Visit 3	Active	NEURO	OID21154	P04155	-3.33258
TFF1	TR20002	4.31785	Plate1	Visit 3	Active	NEURO	OID21154	P04155	-3.33258
TFF1	TR20059	1.26116	Plate1	Visit 3	Active	NEURO	OID21154	P04155	-3.33258
TFF1	TR20053	1.81213	Plate1	Visit 3	Active	NEURO	OID21154	P04155	-3.33258
TFF1	TR20073	1.9325	Plate1	Visit 3	Active	NEURO	OID21154	P04155	-3.33258
TFF1	TR20074	0.865392	Plate1	Visit 3	Active	NEURO	OID21154	P04155	-3.33258
TFF1	TR20035	-1.51607	Plate2	Visit 3	Active	NEURO	OID21154	P04155	-3.75982
TFF1	TR20071	1.87668	Plate2	Visit 3	Active	NEURO	OID21154	P04155	-3.75982
TFF1	TR20006	2.11065	Plate2	Visit 3	Active	NEURO	OID21154	P04155	-3.75982
TFF1	TR20067	3.04959	Plate2	Visit 3	Active	NEURO	OID21154	P04155	-3.75982
TFF1	TR20030	3.60865	Plate2	Visit 3	Active	NEURO	OID21154	P04155	-3.75982
TFF1	TR20046	1.07296	Plate2	Visit 3	Active	NEURO	OID21154	P04155	-3.75982
TFF1	TR20070	2.68616	Plate4	Visit 3	Active	NEURO	OID21154	P04155	-3.1253
TFF1	TR20049	2.26882	Plate4	Visit 3	Active	NEURO	OID21154	P04155	-3.1253
THBS2	TR20115	-0.495799	Plate1	Visit 1	Active	NEURO	OID21104	P35442	-5.88441
THBS2	TR20054	-0.483745	Plate1	Visit 1	Active	NEURO	OID21104	P35442	-5.88441
THBS2	TR20085	-0.263038	Plate1	Visit 1	Active	NEURO	OID21104	P35442	-5.88441
THBS2	TR20049	0.440805	Plate1	Visit 1	Active	NEURO	OID21104	P35442	-5.88441
THBS2	TR20116	-0.49947	Plate1	Visit 1	Active	NEURO	OID21104	P35442	-5.88441
THBS2	TR20073	0.349231	Plate1	Visit 1	Active	NEURO	OID21104	P35442	-5.88441
THBS2	TR20046	0.0518945	Plate2	Visit 1	Active	NEURO	OID21104	P35442	-5.70727
THBS2	TR20008	-1.47939	Plate2	Visit 1	Active	NEURO	OID21104	P35442	-5.70727
THBS2	TR20051	-0.350029	Plate2	Visit 1	Active	NEURO	OID21104	P35442	-5.70727
THBS2	TR20053	0.18716	Plate2	Visit 1	Active	NEURO	OID21104	P35442	-5.70727
THBS2	TR20004	-0.430516	Plate2	Visit 1	Active	NEURO	OID21104	P35442	-5.70727
THBS2	TR20030	-0.496019	Plate2	Visit 1	Active	NEURO	OID21104	P35442	-5.70727
THBS2	TR20002	0.467183	Plate2	Visit 1	Active	NEURO	OID21104	P35442	-5.70727
THBS2	TR20067	-0.836431	Plate2	Visit 1	Active	NEURO	OID21104	P35442	-5.70727
THBS2	TR20035	-0.155504	Plate2	Visit 1	Active	NEURO	OID21104	P35442	-5.70727
THBS2	TR20006	-1.26091	Plate2	Visit 1	Active	NEURO	OID21104	P35442	-5.70727
THBS2	TR20112	1.16269	Plate2	Visit 1	Active	NEURO	OID21104	P35442	-5.70727
THBS2	TR20059	-0.714521	Plate2	Visit 1	Active	NEURO	OID21104	P35442	-5.70727
THBS2	TR20089	-0.289899	Plate4	Visit 1	Active	NEURO	OID21104	P35442	-5.84617
THBS2	TR20071	0.60781	Plate4	Visit 1	Active	NEURO	OID21104	P35442	-5.84617
THBS2	TR20010	0.490958	Plate4	Visit 1	Active	NEURO	OID21104	P35442	-5.84617
THBS2	TR20070	-0.138567	Plate4	Visit 1	Active	NEURO	OID21104	P35442	-5.84617
THBS2	TR20026	0.538948	Plate4	Visit 1	Active	NEURO	OID21104	P35442	-5.84617
THBS2	TR20097	0.200773	Plate4	Visit 1	Active	NEURO	OID21104	P35442	-5.84617
THBS2	TR20074	0.576928	Plate4	Visit 1	Active	NEURO	OID21104	P35442	-5.84617
THBS2	TR20110	-0.120452	Plate4	Visit 1	Active	NEURO	OID21104	P35442	-5.84617
THBS2	TR20100	0.542207	Plate4	Visit 1	Active	NEURO	OID21104	P35442	-5.84617
THBS2	TR20010	0.235435	Plate1	Visit 3	Active	NEURO	OID21104	P35442	-5.88441
THBS2	TR20085	-0.438755	Plate1	Visit 3	Active	NEURO	OID21104	P35442	-5.88441
THBS2	TR20004	-0.590448	Plate1	Visit 3	Active	NEURO	OID21104	P35442	-5.88441
THBS2	TR20054	-0.0348932	Plate1	Visit 3	Active	NEURO	OID21104	P35442	-5.88441
THBS2	TR20008	0.22878	Plate1	Visit 3	Active	NEURO	OID21104	P35442	-5.88441
THBS2	TR20002	0.680688	Plate1	Visit 3	Active	NEURO	OID21104	P35442	-5.88441
THBS2	TR20059	-0.260478	Plate1	Visit 3	Active	NEURO	OID21104	P35442	-5.88441
THBS2	TR20053	0.470433	Plate1	Visit 3	Active	NEURO	OID21104	P35442	-5.88441
THBS2	TR20073	-0.133713	Plate1	Visit 3	Active	NEURO	OID21104	P35442	-5.88441
THBS2	TR20074	0.486048	Plate1	Visit 3	Active	NEURO	OID21104	P35442	-5.88441
THBS2	TR20035	-3.60498	Plate2	Visit 3	Active	NEURO	OID21104	P35442	-5.70727
THBS2	TR20071	0.449388	Plate2	Visit 3	Active	NEURO	OID21104	P35442	-5.70727
THBS2	TR20006	0.0922253	Plate2	Visit 3	Active	NEURO	OID21104	P35442	-5.70727
THBS2	TR20067	-0.256076	Plate2	Visit 3	Active	NEURO	OID21104	P35442	-5.70727
THBS2	TR20030	0.528472	Plate2	Visit 3	Active	NEURO	OID21104	P35442	-5.70727
THBS2	TR20046	0.0833102	Plate2	Visit 3	Active	NEURO	OID21104	P35442	-5.70727
THBS2	TR20070	-0.20922	Plate4	Visit 3	Active	NEURO	OID21104	P35442	-5.84617
THBS2	TR20049	-0.0997583	Plate4	Visit 3	Active	NEURO	OID21104	P35442	-5.84617
THY1	TR20115	-1.67224	Plate1	Visit 1	Active	NEURO	OID21050	P04216	-7.78821
THY1	TR20054	-0.0717893	Plate1	Visit 1	Active	NEURO	OID21050	P04216	-7.78821
THY1	TR20085	0.479028	Plate1	Visit 1	Active	NEURO	OID21050	P04216	-7.78821
THY1	TR20049	0.923938	Plate1	Visit 1	Active	NEURO	OID21050	P04216	-7.78821
THY1	TR20116	-0.0732435	Plate1	Visit 1	Active	NEURO	OID21050	P04216	-7.78821
THY1	TR20073	0.88263	Plate1	Visit 1	Active	NEURO	OID21050	P04216	-7.78821
THY1	TR20046	0.0217613	Plate2	Visit 1	Active	NEURO	OID21050	P04216	-7.13864
THY1	TR20008	-1.26098	Plate2	Visit 1	Active	NEURO	OID21050	P04216	-7.13864
THY1	TR20051	0.653915	Plate2	Visit 1	Active	NEURO	OID21050	P04216	-7.13864
THY1	TR20053	0.261879	Plate2	Visit 1	Active	NEURO	OID21050	P04216	-7.13864
THY1	TR20004	0.371386	Plate2	Visit 1	Active	NEURO	OID21050	P04216	-7.13864
THY1	TR20030	-0.139708	Plate2	Visit 1	Active	NEURO	OID21050	P04216	-7.13864
THY1	TR20002	0.58287	Plate2	Visit 1	Active	NEURO	OID21050	P04216	-7.13864
THY1	TR20067	0.116286	Plate2	Visit 1	Active	NEURO	OID21050	P04216	-7.13864
THY1	TR20035	0.883045	Plate2	Visit 1	Active	NEURO	OID21050	P04216	-7.13864
THY1	TR20006	-1.31695	Plate2	Visit 1	Active	NEURO	OID21050	P04216	-7.13864
THY1	TR20112	-1.20368	Plate2	Visit 1	Active	NEURO	OID21050	P04216	-7.13864
THY1	TR20059	-0.477318	Plate2	Visit 1	Active	NEURO	OID21050	P04216	-7.13864
THY1	TR20089	0.94439	Plate4	Visit 1	Active	NEURO	OID21050	P04216	-6.6668
THY1	TR20071	0.183015	Plate4	Visit 1	Active	NEURO	OID21050	P04216	-6.6668
THY1	TR20010	1.63717	Plate4	Visit 1	Active	NEURO	OID21050	P04216	-6.6668
THY1	TR20070	0.205732	Plate4	Visit 1	Active	NEURO	OID21050	P04216	-6.6668
THY1	TR20026	0.83684	Plate4	Visit 1	Active	NEURO	OID21050	P04216	-6.6668
THY1	TR20097	1.09935	Plate4	Visit 1	Active	NEURO	OID21050	P04216	-6.6668
THY1	TR20074	0.388648	Plate4	Visit 1	Active	NEURO	OID21050	P04216	-6.6668
THY1	TR20110	0.72672	Plate4	Visit 1	Active	NEURO	OID21050	P04216	-6.6668
THY1	TR20100	0.838963	Plate4	Visit 1	Active	NEURO	OID21050	P04216	-6.6668
THY1	TR20010	1.28346	Plate1	Visit 3	Active	NEURO	OID21050	P04216	-7.78821
THY1	TR20085	0.179378	Plate1	Visit 3	Active	NEURO	OID21050	P04216	-7.78821
THY1	TR20004	0.291558	Plate1	Visit 3	Active	NEURO	OID21050	P04216	-7.78821
THY1	TR20054	0.282864	Plate1	Visit 3	Active	NEURO	OID21050	P04216	-7.78821
THY1	TR20008	0.058941	Plate1	Visit 3	Active	NEURO	OID21050	P04216	-7.78821
THY1	TR20002	0.540734	Plate1	Visit 3	Active	NEURO	OID21050	P04216	-7.78821
THY1	TR20059	-0.129009	Plate1	Visit 3	Active	NEURO	OID21050	P04216	-7.78821
THY1	TR20053	0.54907	Plate1	Visit 3	Active	NEURO	OID21050	P04216	-7.78821
THY1	TR20073	-0.308598	Plate1	Visit 3	Active	NEURO	OID21050	P04216	-7.78821
THY1	TR20074	-0.106522	Plate1	Visit 3	Active	NEURO	OID21050	P04216	-7.78821
THY1	TR20035	-3.10296	Plate2	Visit 3	Active	NEURO	OID21050	P04216	-7.13864
THY1	TR20071	-0.0477361	Plate2	Visit 3	Active	NEURO	OID21050	P04216	-7.13864
THY1	TR20006	0.115049	Plate2	Visit 3	Active	NEURO	OID21050	P04216	-7.13864
THY1	TR20067	0.63618	Plate2	Visit 3	Active	NEURO	OID21050	P04216	-7.13864
THY1	TR20030	0.80502	Plate2	Visit 3	Active	NEURO	OID21050	P04216	-7.13864
THY1	TR20046	0.0743906	Plate2	Visit 3	Active	NEURO	OID21050	P04216	-7.13864
THY1	TR20070	0.491711	Plate4	Visit 3	Active	NEURO	OID21050	P04216	-6.6668
THY1	TR20049	0.0255829	Plate4	Visit 3	Active	NEURO	OID21050	P04216	-6.6668
TIGAR	TR20115	0.0780104	Plate1	Visit 1	Active	NEURO	OID20894	Q9NQ88	0.698567
TIGAR	TR20054	-0.0542067	Plate1	Visit 1	Active	NEURO	OID20894	Q9NQ88	0.698567
TIGAR	TR20085	-0.0105776	Plate1	Visit 1	Active	NEURO	OID20894	Q9NQ88	0.698567
TIGAR	TR20049	1.32448	Plate1	Visit 1	Active	NEURO	OID20894	Q9NQ88	0.698567
TIGAR	TR20116	-0.83978	Plate1	Visit 1	Active	NEURO	OID20894	Q9NQ88	0.698567
TIGAR	TR20073	-0.186305	Plate1	Visit 1	Active	NEURO	OID20894	Q9NQ88	0.698567
TIGAR	TR20046	0.42908	Plate2	Visit 1	Active	NEURO	OID20894	Q9NQ88	0.303413
TIGAR	TR20008	-0.449705	Plate2	Visit 1	Active	NEURO	OID20894	Q9NQ88	0.303413
TIGAR	TR20051	-0.202486	Plate2	Visit 1	Active	NEURO	OID20894	Q9NQ88	0.303413
TIGAR	TR20053	-0.232644	Plate2	Visit 1	Active	NEURO	OID20894	Q9NQ88	0.303413
TIGAR	TR20004	-0.437493	Plate2	Visit 1	Active	NEURO	OID20894	Q9NQ88	0.303413
TIGAR	TR20030	0.0189993	Plate2	Visit 1	Active	NEURO	OID20894	Q9NQ88	0.303413
TIGAR	TR20002	0.0474799	Plate2	Visit 1	Active	NEURO	OID20894	Q9NQ88	0.303413
TIGAR	TR20067	0.0458311	Plate2	Visit 1	Active	NEURO	OID20894	Q9NQ88	0.303413
TIGAR	TR20035	-0.272791	Plate2	Visit 1	Active	NEURO	OID20894	Q9NQ88	0.303413
TIGAR	TR20006	-0.0112317	Plate2	Visit 1	Active	NEURO	OID20894	Q9NQ88	0.303413
TIGAR	TR20112	0.0560217	Plate2	Visit 1	Active	NEURO	OID20894	Q9NQ88	0.303413
TIGAR	TR20059	0.41505	Plate2	Visit 1	Active	NEURO	OID20894	Q9NQ88	0.303413
TIGAR	TR20089	0.357381	Plate4	Visit 1	Active	NEURO	OID20894	Q9NQ88	-0.157177
TIGAR	TR20071	-0.375461	Plate4	Visit 1	Active	NEURO	OID20894	Q9NQ88	-0.157177
TIGAR	TR20010	1.21984	Plate4	Visit 1	Active	NEURO	OID20894	Q9NQ88	-0.157177
TIGAR	TR20070	0.0443031	Plate4	Visit 1	Active	NEURO	OID20894	Q9NQ88	-0.157177
TIGAR	TR20026	-0.250091	Plate4	Visit 1	Active	NEURO	OID20894	Q9NQ88	-0.157177
TIGAR	TR20097	0.325034	Plate4	Visit 1	Active	NEURO	OID20894	Q9NQ88	-0.157177
TIGAR	TR20074	0.248267	Plate4	Visit 1	Active	NEURO	OID20894	Q9NQ88	-0.157177
TIGAR	TR20110	0.0608603	Plate4	Visit 1	Active	NEURO	OID20894	Q9NQ88	-0.157177
TIGAR	TR20100	0.806927	Plate4	Visit 1	Active	NEURO	OID20894	Q9NQ88	-0.157177
TIGAR	TR20010	0.960294	Plate1	Visit 3	Active	NEURO	OID20894	Q9NQ88	0.698567
TIGAR	TR20085	0.312496	Plate1	Visit 3	Active	NEURO	OID20894	Q9NQ88	0.698567
TIGAR	TR20004	0.62167	Plate1	Visit 3	Active	NEURO	OID20894	Q9NQ88	0.698567
TIGAR	TR20054	0.194473	Plate1	Visit 3	Active	NEURO	OID20894	Q9NQ88	0.698567
TIGAR	TR20008	-0.194271	Plate1	Visit 3	Active	NEURO	OID20894	Q9NQ88	0.698567
TIGAR	TR20002	0.652633	Plate1	Visit 3	Active	NEURO	OID20894	Q9NQ88	0.698567
TIGAR	TR20059	0.642893	Plate1	Visit 3	Active	NEURO	OID20894	Q9NQ88	0.698567
TIGAR	TR20053	0.409335	Plate1	Visit 3	Active	NEURO	OID20894	Q9NQ88	0.698567
TIGAR	TR20073	0.401161	Plate1	Visit 3	Active	NEURO	OID20894	Q9NQ88	0.698567
TIGAR	TR20074	0.579475	Plate1	Visit 3	Active	NEURO	OID20894	Q9NQ88	0.698567
TIGAR	TR20035	0.126661	Plate2	Visit 3	Active	NEURO	OID20894	Q9NQ88	0.303413
TIGAR	TR20071	-1.09447	Plate2	Visit 3	Active	NEURO	OID20894	Q9NQ88	0.303413
TIGAR	TR20006	1.00912	Plate2	Visit 3	Active	NEURO	OID20894	Q9NQ88	0.303413
TIGAR	TR20067	0.0456182	Plate2	Visit 3	Active	NEURO	OID20894	Q9NQ88	0.303413
TIGAR	TR20030	0.716694	Plate2	Visit 3	Active	NEURO	OID20894	Q9NQ88	0.303413
TIGAR	TR20046	0.143848	Plate2	Visit 3	Active	NEURO	OID20894	Q9NQ88	0.303413
TIGAR	TR20070	-0.446076	Plate4	Visit 3	Active	NEURO	OID20894	Q9NQ88	-0.157177
TIGAR	TR20049	0.823805	Plate4	Visit 3	Active	NEURO	OID20894	Q9NQ88	-0.157177
TIMP4	TR20115	-0.698117	Plate1	Visit 1	Active	NEURO	OID21147	Q99727	-6.28864
TIMP4	TR20054	0.523058	Plate1	Visit 1	Active	NEURO	OID21147	Q99727	-6.28864
TIMP4	TR20085	1.11066	Plate1	Visit 1	Active	NEURO	OID21147	Q99727	-6.28864
TIMP4	TR20049	0.252996	Plate1	Visit 1	Active	NEURO	OID21147	Q99727	-6.28864
TIMP4	TR20116	-0.39086	Plate1	Visit 1	Active	NEURO	OID21147	Q99727	-6.28864
TIMP4	TR20073	1.91077	Plate1	Visit 1	Active	NEURO	OID21147	Q99727	-6.28864
TIMP4	TR20046	0.18821	Plate2	Visit 1	Active	NEURO	OID21147	Q99727	-5.43741
TIMP4	TR20008	-0.293257	Plate2	Visit 1	Active	NEURO	OID21147	Q99727	-5.43741
TIMP4	TR20051	1.56883	Plate2	Visit 1	Active	NEURO	OID21147	Q99727	-5.43741
TIMP4	TR20053	1.19374	Plate2	Visit 1	Active	NEURO	OID21147	Q99727	-5.43741
TIMP4	TR20004	0.230086	Plate2	Visit 1	Active	NEURO	OID21147	Q99727	-5.43741
TIMP4	TR20030	-0.286981	Plate2	Visit 1	Active	NEURO	OID21147	Q99727	-5.43741
TIMP4	TR20002	1.26172	Plate2	Visit 1	Active	NEURO	OID21147	Q99727	-5.43741
TIMP4	TR20067	0.429341	Plate2	Visit 1	Active	NEURO	OID21147	Q99727	-5.43741
TIMP4	TR20035	1.05843	Plate2	Visit 1	Active	NEURO	OID21147	Q99727	-5.43741
TIMP4	TR20006	-0.785328	Plate2	Visit 1	Active	NEURO	OID21147	Q99727	-5.43741
TIMP4	TR20112	-0.309552	Plate2	Visit 1	Active	NEURO	OID21147	Q99727	-5.43741
TIMP4	TR20059	0.265183	Plate2	Visit 1	Active	NEURO	OID21147	Q99727	-5.43741
TIMP4	TR20089	0.557172	Plate4	Visit 1	Active	NEURO	OID21147	Q99727	-5.33217
TIMP4	TR20071	1.12008	Plate4	Visit 1	Active	NEURO	OID21147	Q99727	-5.33217
TIMP4	TR20010	1.67462	Plate4	Visit 1	Active	NEURO	OID21147	Q99727	-5.33217
TIMP4	TR20070	1.15894	Plate4	Visit 1	Active	NEURO	OID21147	Q99727	-5.33217
TIMP4	TR20026	1.3634	Plate4	Visit 1	Active	NEURO	OID21147	Q99727	-5.33217
TIMP4	TR20097	1.61539	Plate4	Visit 1	Active	NEURO	OID21147	Q99727	-5.33217
TIMP4	TR20074	0.90523	Plate4	Visit 1	Active	NEURO	OID21147	Q99727	-5.33217
TIMP4	TR20110	1.32034	Plate4	Visit 1	Active	NEURO	OID21147	Q99727	-5.33217
TIMP4	TR20100	0.802782	Plate4	Visit 1	Active	NEURO	OID21147	Q99727	-5.33217
TIMP4	TR20010	1.53644	Plate1	Visit 3	Active	NEURO	OID21147	Q99727	-6.28864
TIMP4	TR20085	0.687612	Plate1	Visit 3	Active	NEURO	OID21147	Q99727	-6.28864
TIMP4	TR20004	0.22028	Plate1	Visit 3	Active	NEURO	OID21147	Q99727	-6.28864
TIMP4	TR20054	0.802115	Plate1	Visit 3	Active	NEURO	OID21147	Q99727	-6.28864
TIMP4	TR20008	0.496275	Plate1	Visit 3	Active	NEURO	OID21147	Q99727	-6.28864
TIMP4	TR20002	0.954595	Plate1	Visit 3	Active	NEURO	OID21147	Q99727	-6.28864
TIMP4	TR20059	0.556035	Plate1	Visit 3	Active	NEURO	OID21147	Q99727	-6.28864
TIMP4	TR20053	1.14213	Plate1	Visit 3	Active	NEURO	OID21147	Q99727	-6.28864
TIMP4	TR20073	1.17654	Plate1	Visit 3	Active	NEURO	OID21147	Q99727	-6.28864
TIMP4	TR20074	1.02285	Plate1	Visit 3	Active	NEURO	OID21147	Q99727	-6.28864
TIMP4	TR20035	-2.27182	Plate2	Visit 3	Active	NEURO	OID21147	Q99727	-5.43741
TIMP4	TR20071	0.750674	Plate2	Visit 3	Active	NEURO	OID21147	Q99727	-5.43741
TIMP4	TR20006	0.34118	Plate2	Visit 3	Active	NEURO	OID21147	Q99727	-5.43741
TIMP4	TR20067	0.979935	Plate2	Visit 3	Active	NEURO	OID21147	Q99727	-5.43741
TIMP4	TR20030	0.627627	Plate2	Visit 3	Active	NEURO	OID21147	Q99727	-5.43741
TIMP4	TR20046	-0.28836	Plate2	Visit 3	Active	NEURO	OID21147	Q99727	-5.43741
TIMP4	TR20070	0.847612	Plate4	Visit 3	Active	NEURO	OID21147	Q99727	-5.33217
TIMP4	TR20049	-0.0575057	Plate4	Visit 3	Active	NEURO	OID21147	Q99727	-5.33217
TMPRSS5	TR20115	-0.321544	Plate1	Visit 1	Active	NEURO	OID20947	Q9H3S3	-5.13592
TMPRSS5	TR20054	0.0903156	Plate1	Visit 1	Active	NEURO	OID20947	Q9H3S3	-5.13592
TMPRSS5	TR20085	0.772164	Plate1	Visit 1	Active	NEURO	OID20947	Q9H3S3	-5.13592
TMPRSS5	TR20049	0.163519	Plate1	Visit 1	Active	NEURO	OID20947	Q9H3S3	-5.13592
TMPRSS5	TR20116	0.439564	Plate1	Visit 1	Active	NEURO	OID20947	Q9H3S3	-5.13592
TMPRSS5	TR20073	0.123187	Plate1	Visit 1	Active	NEURO	OID20947	Q9H3S3	-5.13592
TMPRSS5	TR20046	-0.256615	Plate2	Visit 1	Active	NEURO	OID20947	Q9H3S3	-5.12233
TMPRSS5	TR20008	0.0179431	Plate2	Visit 1	Active	NEURO	OID20947	Q9H3S3	-5.12233
TMPRSS5	TR20051	-0.218745	Plate2	Visit 1	Active	NEURO	OID20947	Q9H3S3	-5.12233
TMPRSS5	TR20053	-0.411292	Plate2	Visit 1	Active	NEURO	OID20947	Q9H3S3	-5.12233
TMPRSS5	TR20004	0.252415	Plate2	Visit 1	Active	NEURO	OID20947	Q9H3S3	-5.12233
TMPRSS5	TR20030	0.0358547	Plate2	Visit 1	Active	NEURO	OID20947	Q9H3S3	-5.12233
TMPRSS5	TR20002	0.424456	Plate2	Visit 1	Active	NEURO	OID20947	Q9H3S3	-5.12233
TMPRSS5	TR20067	-0.171795	Plate2	Visit 1	Active	NEURO	OID20947	Q9H3S3	-5.12233
TMPRSS5	TR20035	0.0781614	Plate2	Visit 1	Active	NEURO	OID20947	Q9H3S3	-5.12233
TMPRSS5	TR20006	-1.10785	Plate2	Visit 1	Active	NEURO	OID20947	Q9H3S3	-5.12233
TMPRSS5	TR20112	-0.724857	Plate2	Visit 1	Active	NEURO	OID20947	Q9H3S3	-5.12233
TMPRSS5	TR20059	-0.284459	Plate2	Visit 1	Active	NEURO	OID20947	Q9H3S3	-5.12233
TMPRSS5	TR20089	0.216807	Plate4	Visit 1	Active	NEURO	OID20947	Q9H3S3	-4.79544
TMPRSS5	TR20071	-0.50822	Plate4	Visit 1	Active	NEURO	OID20947	Q9H3S3	-4.79544
TMPRSS5	TR20010	0.614404	Plate4	Visit 1	Active	NEURO	OID20947	Q9H3S3	-4.79544
TMPRSS5	TR20070	0.476448	Plate4	Visit 1	Active	NEURO	OID20947	Q9H3S3	-4.79544
TMPRSS5	TR20026	1.3451	Plate4	Visit 1	Active	NEURO	OID20947	Q9H3S3	-4.79544
TMPRSS5	TR20097	0.745425	Plate4	Visit 1	Active	NEURO	OID20947	Q9H3S3	-4.79544
TMPRSS5	TR20074	1.10318	Plate4	Visit 1	Active	NEURO	OID20947	Q9H3S3	-4.79544
TMPRSS5	TR20110	0.636953	Plate4	Visit 1	Active	NEURO	OID20947	Q9H3S3	-4.79544
TMPRSS5	TR20100	1.04169	Plate4	Visit 1	Active	NEURO	OID20947	Q9H3S3	-4.79544
TMPRSS5	TR20010	0.0560202	Plate1	Visit 3	Active	NEURO	OID20947	Q9H3S3	-5.13592
TMPRSS5	TR20085	0.49897	Plate1	Visit 3	Active	NEURO	OID20947	Q9H3S3	-5.13592
TMPRSS5	TR20004	0.68084	Plate1	Visit 3	Active	NEURO	OID20947	Q9H3S3	-5.13592
TMPRSS5	TR20054	0.47009	Plate1	Visit 3	Active	NEURO	OID20947	Q9H3S3	-5.13592
TMPRSS5	TR20008	0.879489	Plate1	Visit 3	Active	NEURO	OID20947	Q9H3S3	-5.13592
TMPRSS5	TR20002	0.416602	Plate1	Visit 3	Active	NEURO	OID20947	Q9H3S3	-5.13592
TMPRSS5	TR20059	0.0767449	Plate1	Visit 3	Active	NEURO	OID20947	Q9H3S3	-5.13592
TMPRSS5	TR20053	-0.00295928	Plate1	Visit 3	Active	NEURO	OID20947	Q9H3S3	-5.13592
TMPRSS5	TR20073	-0.385035	Plate1	Visit 3	Active	NEURO	OID20947	Q9H3S3	-5.13592
TMPRSS5	TR20074	0.792569	Plate1	Visit 3	Active	NEURO	OID20947	Q9H3S3	-5.13592
TMPRSS5	TR20035	-0.149241	Plate2	Visit 3	Active	NEURO	OID20947	Q9H3S3	-5.12233
TMPRSS5	TR20071	-0.523162	Plate2	Visit 3	Active	NEURO	OID20947	Q9H3S3	-5.12233
TMPRSS5	TR20006	-0.629471	Plate2	Visit 3	Active	NEURO	OID20947	Q9H3S3	-5.12233
TMPRSS5	TR20067	0.155662	Plate2	Visit 3	Active	NEURO	OID20947	Q9H3S3	-5.12233
TMPRSS5	TR20030	0.209969	Plate2	Visit 3	Active	NEURO	OID20947	Q9H3S3	-5.12233
TMPRSS5	TR20046	-0.199983	Plate2	Visit 3	Active	NEURO	OID20947	Q9H3S3	-5.12233
TMPRSS5	TR20070	0.62816	Plate4	Visit 3	Active	NEURO	OID20947	Q9H3S3	-4.79544
TMPRSS5	TR20049	0.596032	Plate4	Visit 3	Active	NEURO	OID20947	Q9H3S3	-4.79544
TMSB10	TR20115	-1.14611	Plate1	Visit 1	Active	NEURO	OID21118	P63313	-3.83181
TMSB10	TR20054	2.37235	Plate1	Visit 1	Active	NEURO	OID21118	P63313	-3.83181
TMSB10	TR20085	1.23107	Plate1	Visit 1	Active	NEURO	OID21118	P63313	-3.83181
TMSB10	TR20049	3.51988	Plate1	Visit 1	Active	NEURO	OID21118	P63313	-3.83181
TMSB10	TR20116	0.63757	Plate1	Visit 1	Active	NEURO	OID21118	P63313	-3.83181
TMSB10	TR20073	2.18612	Plate1	Visit 1	Active	NEURO	OID21118	P63313	-3.83181
TMSB10	TR20046	1.80386	Plate2	Visit 1	Active	NEURO	OID21118	P63313	-4.09779
TMSB10	TR20008	-0.158955	Plate2	Visit 1	Active	NEURO	OID21118	P63313	-4.09779
TMSB10	TR20051	2.39071	Plate2	Visit 1	Active	NEURO	OID21118	P63313	-4.09779
TMSB10	TR20053	2.19647	Plate2	Visit 1	Active	NEURO	OID21118	P63313	-4.09779
TMSB10	TR20004	1.82862	Plate2	Visit 1	Active	NEURO	OID21118	P63313	-4.09779
TMSB10	TR20030	1.20663	Plate2	Visit 1	Active	NEURO	OID21118	P63313	-4.09779
TMSB10	TR20002	2.00975	Plate2	Visit 1	Active	NEURO	OID21118	P63313	-4.09779
TMSB10	TR20067	1.8924	Plate2	Visit 1	Active	NEURO	OID21118	P63313	-4.09779
TMSB10	TR20035	2.29548	Plate2	Visit 1	Active	NEURO	OID21118	P63313	-4.09779
TMSB10	TR20006	-0.687002	Plate2	Visit 1	Active	NEURO	OID21118	P63313	-4.09779
TMSB10	TR20112	0.719283	Plate2	Visit 1	Active	NEURO	OID21118	P63313	-4.09779
TMSB10	TR20059	0.292022	Plate2	Visit 1	Active	NEURO	OID21118	P63313	-4.09779
TMSB10	TR20089	1.87217	Plate4	Visit 1	Active	NEURO	OID21118	P63313	-4.44762
TMSB10	TR20071	1.55942	Plate4	Visit 1	Active	NEURO	OID21118	P63313	-4.44762
TMSB10	TR20010	2.43111	Plate4	Visit 1	Active	NEURO	OID21118	P63313	-4.44762
TMSB10	TR20070	1.19407	Plate4	Visit 1	Active	NEURO	OID21118	P63313	-4.44762
TMSB10	TR20026	1.91258	Plate4	Visit 1	Active	NEURO	OID21118	P63313	-4.44762
TMSB10	TR20097	2.57071	Plate4	Visit 1	Active	NEURO	OID21118	P63313	-4.44762
TMSB10	TR20074	2.3187	Plate4	Visit 1	Active	NEURO	OID21118	P63313	-4.44762
TMSB10	TR20110	3.04301	Plate4	Visit 1	Active	NEURO	OID21118	P63313	-4.44762
TMSB10	TR20100	2.06762	Plate4	Visit 1	Active	NEURO	OID21118	P63313	-4.44762
TMSB10	TR20010	2.47502	Plate1	Visit 3	Active	NEURO	OID21118	P63313	-3.83181
TMSB10	TR20085	0.715813	Plate1	Visit 3	Active	NEURO	OID21118	P63313	-3.83181
TMSB10	TR20004	2.05637	Plate1	Visit 3	Active	NEURO	OID21118	P63313	-3.83181
TMSB10	TR20054	2.64672	Plate1	Visit 3	Active	NEURO	OID21118	P63313	-3.83181
TMSB10	TR20008	2.79321	Plate1	Visit 3	Active	NEURO	OID21118	P63313	-3.83181
TMSB10	TR20002	1.76467	Plate1	Visit 3	Active	NEURO	OID21118	P63313	-3.83181
TMSB10	TR20059	1.04642	Plate1	Visit 3	Active	NEURO	OID21118	P63313	-3.83181
TMSB10	TR20053	3.59116	Plate1	Visit 3	Active	NEURO	OID21118	P63313	-3.83181
TMSB10	TR20073	0.607874	Plate1	Visit 3	Active	NEURO	OID21118	P63313	-3.83181
TMSB10	TR20074	1.14246	Plate1	Visit 3	Active	NEURO	OID21118	P63313	-3.83181
TMSB10	TR20035	-2.96143	Plate2	Visit 3	Active	NEURO	OID21118	P63313	-4.09779
TMSB10	TR20071	0.686355	Plate2	Visit 3	Active	NEURO	OID21118	P63313	-4.09779
TMSB10	TR20006	1.91035	Plate2	Visit 3	Active	NEURO	OID21118	P63313	-4.09779
TMSB10	TR20067	2.23614	Plate2	Visit 3	Active	NEURO	OID21118	P63313	-4.09779
TMSB10	TR20030	3.20036	Plate2	Visit 3	Active	NEURO	OID21118	P63313	-4.09779
TMSB10	TR20046	1.40843	Plate2	Visit 3	Active	NEURO	OID21118	P63313	-4.09779
TMSB10	TR20070	1.82693	Plate4	Visit 3	Active	NEURO	OID21118	P63313	-4.44762
TMSB10	TR20049	1.30252	Plate4	Visit 3	Active	NEURO	OID21118	P63313	-4.44762
TNF	TR20115	0.329554	Plate1	Visit 1	Active	NEURO	OID20848	P01375	-1.73051
TNF	TR20054	0.11384	Plate1	Visit 1	Active	NEURO	OID20848	P01375	-1.73051
TNF	TR20085	0.208515	Plate1	Visit 1	Active	NEURO	OID20848	P01375	-1.73051
TNF	TR20049	0.227518	Plate1	Visit 1	Active	NEURO	OID20848	P01375	-1.73051
TNF	TR20116	-0.357968	Plate1	Visit 1	Active	NEURO	OID20848	P01375	-1.73051
TNF	TR20073	0.212964	Plate1	Visit 1	Active	NEURO	OID20848	P01375	-1.73051
TNF	TR20046	0.317106	Plate2	Visit 1	Active	NEURO	OID20848	P01375	-2.07632
TNF	TR20008	-0.270332	Plate2	Visit 1	Active	NEURO	OID20848	P01375	-2.07632
TNF	TR20051	0.374227	Plate2	Visit 1	Active	NEURO	OID20848	P01375	-2.07632
TNF	TR20053	0.596742	Plate2	Visit 1	Active	NEURO	OID20848	P01375	-2.07632
TNF	TR20004	0.235513	Plate2	Visit 1	Active	NEURO	OID20848	P01375	-2.07632
TNF	TR20030	1.07251	Plate2	Visit 1	Active	NEURO	OID20848	P01375	-2.07632
TNF	TR20002	0.452838	Plate2	Visit 1	Active	NEURO	OID20848	P01375	-2.07632
TNF	TR20067	0.279243	Plate2	Visit 1	Active	NEURO	OID20848	P01375	-2.07632
TNF	TR20035	0.780599	Plate2	Visit 1	Active	NEURO	OID20848	P01375	-2.07632
TNF	TR20006	0.0785912	Plate2	Visit 1	Active	NEURO	OID20848	P01375	-2.07632
TNF	TR20112	0.973907	Plate2	Visit 1	Active	NEURO	OID20848	P01375	-2.07632
TNF	TR20059	-0.336134	Plate2	Visit 1	Active	NEURO	OID20848	P01375	-2.07632
TNF	TR20089	0.0984214	Plate4	Visit 1	Active	NEURO	OID20848	P01375	-2.25272
TNF	TR20071	0.181314	Plate4	Visit 1	Active	NEURO	OID20848	P01375	-2.25272
TNF	TR20010	0.691131	Plate4	Visit 1	Active	NEURO	OID20848	P01375	-2.25272
TNF	TR20070	0.362912	Plate4	Visit 1	Active	NEURO	OID20848	P01375	-2.25272
TNF	TR20026	0.0722427	Plate4	Visit 1	Active	NEURO	OID20848	P01375	-2.25272
TNF	TR20097	0.727356	Plate4	Visit 1	Active	NEURO	OID20848	P01375	-2.25272
TNF	TR20074	0.9901	Plate4	Visit 1	Active	NEURO	OID20848	P01375	-2.25272
TNF	TR20110	-0.128829	Plate4	Visit 1	Active	NEURO	OID20848	P01375	-2.25272
TNF	TR20100	0.580572	Plate4	Visit 1	Active	NEURO	OID20848	P01375	-2.25272
TNF	TR20010	0.0351733	Plate1	Visit 3	Active	NEURO	OID20848	P01375	-1.73051
TNF	TR20085	-0.090756	Plate1	Visit 3	Active	NEURO	OID20848	P01375	-1.73051
TNF	TR20004	0.551588	Plate1	Visit 3	Active	NEURO	OID20848	P01375	-1.73051
TNF	TR20054	0.219821	Plate1	Visit 3	Active	NEURO	OID20848	P01375	-1.73051
TNF	TR20008	-0.324086	Plate1	Visit 3	Active	NEURO	OID20848	P01375	-1.73051
TNF	TR20002	0.252281	Plate1	Visit 3	Active	NEURO	OID20848	P01375	-1.73051
TNF	TR20059	0.301202	Plate1	Visit 3	Active	NEURO	OID20848	P01375	-1.73051
TNF	TR20053	0.581093	Plate1	Visit 3	Active	NEURO	OID20848	P01375	-1.73051
TNF	TR20073	0.0527454	Plate1	Visit 3	Active	NEURO	OID20848	P01375	-1.73051
TNF	TR20074	0.388746	Plate1	Visit 3	Active	NEURO	OID20848	P01375	-1.73051
TNF	TR20035	0.435588	Plate2	Visit 3	Active	NEURO	OID20848	P01375	-2.07632
TNF	TR20071	0.16105	Plate2	Visit 3	Active	NEURO	OID20848	P01375	-2.07632
TNF	TR20006	0.220259	Plate2	Visit 3	Active	NEURO	OID20848	P01375	-2.07632
TNF	TR20067	0.887237	Plate2	Visit 3	Active	NEURO	OID20848	P01375	-2.07632
TNF	TR20030	1.36024	Plate2	Visit 3	Active	NEURO	OID20848	P01375	-2.07632
TNF	TR20046	0.235006	Plate2	Visit 3	Active	NEURO	OID20848	P01375	-2.07632
TNF	TR20070	0.631027	Plate4	Visit 3	Active	NEURO	OID20848	P01375	-2.25272
TNF	TR20049	0.0820473	Plate4	Visit 3	Active	NEURO	OID20848	P01375	-2.25272
TNFRSF10A	TR20115	0.790055	Plate1	Visit 1	Active	NEURO	OID20967	O00220	-4.52168
TNFRSF10A	TR20054	0.545132	Plate1	Visit 1	Active	NEURO	OID20967	O00220	-4.52168
TNFRSF10A	TR20085	0.695423	Plate1	Visit 1	Active	NEURO	OID20967	O00220	-4.52168
TNFRSF10A	TR20049	1.25815	Plate1	Visit 1	Active	NEURO	OID20967	O00220	-4.52168
TNFRSF10A	TR20116	0.807952	Plate1	Visit 1	Active	NEURO	OID20967	O00220	-4.52168
TNFRSF10A	TR20073	1.46893	Plate1	Visit 1	Active	NEURO	OID20967	O00220	-4.52168
TNFRSF10A	TR20046	0.354982	Plate2	Visit 1	Active	NEURO	OID20967	O00220	-5.3725
TNFRSF10A	TR20008	0.0339737	Plate2	Visit 1	Active	NEURO	OID20967	O00220	-5.3725
TNFRSF10A	TR20051	0.638363	Plate2	Visit 1	Active	NEURO	OID20967	O00220	-5.3725
TNFRSF10A	TR20053	0.743746	Plate2	Visit 1	Active	NEURO	OID20967	O00220	-5.3725
TNFRSF10A	TR20004	0.440749	Plate2	Visit 1	Active	NEURO	OID20967	O00220	-5.3725
TNFRSF10A	TR20030	0.844037	Plate2	Visit 1	Active	NEURO	OID20967	O00220	-5.3725
TNFRSF10A	TR20002	-0.596819	Plate2	Visit 1	Active	NEURO	OID20967	O00220	-5.3725
TNFRSF10A	TR20067	0.379568	Plate2	Visit 1	Active	NEURO	OID20967	O00220	-5.3725
TNFRSF10A	TR20035	1.2345	Plate2	Visit 1	Active	NEURO	OID20967	O00220	-5.3725
TNFRSF10A	TR20006	0.792571	Plate2	Visit 1	Active	NEURO	OID20967	O00220	-5.3725
TNFRSF10A	TR20112	0.64673	Plate2	Visit 1	Active	NEURO	OID20967	O00220	-5.3725
TNFRSF10A	TR20059	-0.0466806	Plate2	Visit 1	Active	NEURO	OID20967	O00220	-5.3725
TNFRSF10A	TR20089	0.563923	Plate4	Visit 1	Active	NEURO	OID20967	O00220	-4.68307
TNFRSF10A	TR20071	1.31675	Plate4	Visit 1	Active	NEURO	OID20967	O00220	-4.68307
TNFRSF10A	TR20010	1.30351	Plate4	Visit 1	Active	NEURO	OID20967	O00220	-4.68307
TNFRSF10A	TR20070	0.415729	Plate4	Visit 1	Active	NEURO	OID20967	O00220	-4.68307
TNFRSF10A	TR20026	0.676647	Plate4	Visit 1	Active	NEURO	OID20967	O00220	-4.68307
TNFRSF10A	TR20097	1.18519	Plate4	Visit 1	Active	NEURO	OID20967	O00220	-4.68307
TNFRSF10A	TR20074	0.882433	Plate4	Visit 1	Active	NEURO	OID20967	O00220	-4.68307
TNFRSF10A	TR20110	1.38408	Plate4	Visit 1	Active	NEURO	OID20967	O00220	-4.68307
TNFRSF10A	TR20100	0.595372	Plate4	Visit 1	Active	NEURO	OID20967	O00220	-4.68307
TNFRSF10A	TR20010	0.821608	Plate1	Visit 3	Active	NEURO	OID20967	O00220	-4.52168
TNFRSF10A	TR20085	0.312314	Plate1	Visit 3	Active	NEURO	OID20967	O00220	-4.52168
TNFRSF10A	TR20004	0.839069	Plate1	Visit 3	Active	NEURO	OID20967	O00220	-4.52168
TNFRSF10A	TR20054	0.899741	Plate1	Visit 3	Active	NEURO	OID20967	O00220	-4.52168
TNFRSF10A	TR20008	0.572145	Plate1	Visit 3	Active	NEURO	OID20967	O00220	-4.52168
TNFRSF10A	TR20002	-0.877132	Plate1	Visit 3	Active	NEURO	OID20967	O00220	-4.52168
TNFRSF10A	TR20059	0.3394	Plate1	Visit 3	Active	NEURO	OID20967	O00220	-4.52168
TNFRSF10A	TR20053	1.11747	Plate1	Visit 3	Active	NEURO	OID20967	O00220	-4.52168
TNFRSF10A	TR20073	0.866216	Plate1	Visit 3	Active	NEURO	OID20967	O00220	-4.52168
TNFRSF10A	TR20074	0.775892	Plate1	Visit 3	Active	NEURO	OID20967	O00220	-4.52168
TNFRSF10A	TR20035	0.724423	Plate2	Visit 3	Active	NEURO	OID20967	O00220	-5.3725
TNFRSF10A	TR20071	1.083	Plate2	Visit 3	Active	NEURO	OID20967	O00220	-5.3725
TNFRSF10A	TR20006	1.07486	Plate2	Visit 3	Active	NEURO	OID20967	O00220	-5.3725
TNFRSF10A	TR20067	0.574812	Plate2	Visit 3	Active	NEURO	OID20967	O00220	-5.3725
TNFRSF10A	TR20030	0.873924	Plate2	Visit 3	Active	NEURO	OID20967	O00220	-5.3725
TNFRSF10A	TR20046	0.464683	Plate2	Visit 3	Active	NEURO	OID20967	O00220	-5.3725
TNFRSF10A	TR20070	0.695202	Plate4	Visit 3	Active	NEURO	OID20967	O00220	-4.68307
TNFRSF10A	TR20049	1.32172	Plate4	Visit 3	Active	NEURO	OID20967	O00220	-4.68307
TNFRSF10B	TR20115	0.802128	Plate1	Visit 1	Active	NEURO	OID20981	O14763	-5.25826
TNFRSF10B	TR20054	0.0470805	Plate1	Visit 1	Active	NEURO	OID20981	O14763	-5.25826
TNFRSF10B	TR20085	0.660985	Plate1	Visit 1	Active	NEURO	OID20981	O14763	-5.25826
TNFRSF10B	TR20049	0.528469	Plate1	Visit 1	Active	NEURO	OID20981	O14763	-5.25826
TNFRSF10B	TR20116	0.302651	Plate1	Visit 1	Active	NEURO	OID20981	O14763	-5.25826
TNFRSF10B	TR20073	0.580441	Plate1	Visit 1	Active	NEURO	OID20981	O14763	-5.25826
TNFRSF10B	TR20046	-0.0480135	Plate2	Visit 1	Active	NEURO	OID20981	O14763	-5.99448
TNFRSF10B	TR20008	-0.0582994	Plate2	Visit 1	Active	NEURO	OID20981	O14763	-5.99448
TNFRSF10B	TR20051	0.656278	Plate2	Visit 1	Active	NEURO	OID20981	O14763	-5.99448
TNFRSF10B	TR20053	0.779928	Plate2	Visit 1	Active	NEURO	OID20981	O14763	-5.99448
TNFRSF10B	TR20004	0.857791	Plate2	Visit 1	Active	NEURO	OID20981	O14763	-5.99448
TNFRSF10B	TR20030	1.14202	Plate2	Visit 1	Active	NEURO	OID20981	O14763	-5.99448
TNFRSF10B	TR20002	1.34294	Plate2	Visit 1	Active	NEURO	OID20981	O14763	-5.99448
TNFRSF10B	TR20067	0.252505	Plate2	Visit 1	Active	NEURO	OID20981	O14763	-5.99448
TNFRSF10B	TR20035	1.17232	Plate2	Visit 1	Active	NEURO	OID20981	O14763	-5.99448
TNFRSF10B	TR20006	0.304109	Plate2	Visit 1	Active	NEURO	OID20981	O14763	-5.99448
TNFRSF10B	TR20112	0.598698	Plate2	Visit 1	Active	NEURO	OID20981	O14763	-5.99448
TNFRSF10B	TR20059	-0.401461	Plate2	Visit 1	Active	NEURO	OID20981	O14763	-5.99448
TNFRSF10B	TR20089	0.538015	Plate4	Visit 1	Active	NEURO	OID20981	O14763	-5.71085
TNFRSF10B	TR20071	0.278522	Plate4	Visit 1	Active	NEURO	OID20981	O14763	-5.71085
TNFRSF10B	TR20010	1.22189	Plate4	Visit 1	Active	NEURO	OID20981	O14763	-5.71085
TNFRSF10B	TR20070	0.38828	Plate4	Visit 1	Active	NEURO	OID20981	O14763	-5.71085
TNFRSF10B	TR20026	0.898974	Plate4	Visit 1	Active	NEURO	OID20981	O14763	-5.71085
TNFRSF10B	TR20097	1.3011	Plate4	Visit 1	Active	NEURO	OID20981	O14763	-5.71085
TNFRSF10B	TR20074	1.03323	Plate4	Visit 1	Active	NEURO	OID20981	O14763	-5.71085
TNFRSF10B	TR20110	1.35119	Plate4	Visit 1	Active	NEURO	OID20981	O14763	-5.71085
TNFRSF10B	TR20100	0.896132	Plate4	Visit 1	Active	NEURO	OID20981	O14763	-5.71085
TNFRSF10B	TR20010	0.651207	Plate1	Visit 3	Active	NEURO	OID20981	O14763	-5.25826
TNFRSF10B	TR20085	0.210207	Plate1	Visit 3	Active	NEURO	OID20981	O14763	-5.25826
TNFRSF10B	TR20004	0.968771	Plate1	Visit 3	Active	NEURO	OID20981	O14763	-5.25826
TNFRSF10B	TR20054	0.32734	Plate1	Visit 3	Active	NEURO	OID20981	O14763	-5.25826
TNFRSF10B	TR20008	0.448856	Plate1	Visit 3	Active	NEURO	OID20981	O14763	-5.25826
TNFRSF10B	TR20002	0.738328	Plate1	Visit 3	Active	NEURO	OID20981	O14763	-5.25826
TNFRSF10B	TR20059	0.0223633	Plate1	Visit 3	Active	NEURO	OID20981	O14763	-5.25826
TNFRSF10B	TR20053	0.963177	Plate1	Visit 3	Active	NEURO	OID20981	O14763	-5.25826
TNFRSF10B	TR20073	-0.0355483	Plate1	Visit 3	Active	NEURO	OID20981	O14763	-5.25826
TNFRSF10B	TR20074	0.80747	Plate1	Visit 3	Active	NEURO	OID20981	O14763	-5.25826
TNFRSF10B	TR20035	0.714639	Plate2	Visit 3	Active	NEURO	OID20981	O14763	-5.99448
TNFRSF10B	TR20071	0.177739	Plate2	Visit 3	Active	NEURO	OID20981	O14763	-5.99448
TNFRSF10B	TR20006	0.739345	Plate2	Visit 3	Active	NEURO	OID20981	O14763	-5.99448
TNFRSF10B	TR20067	0.540214	Plate2	Visit 3	Active	NEURO	OID20981	O14763	-5.99448
TNFRSF10B	TR20030	1.22898	Plate2	Visit 3	Active	NEURO	OID20981	O14763	-5.99448
TNFRSF10B	TR20046	0.153036	Plate2	Visit 3	Active	NEURO	OID20981	O14763	-5.99448
TNFRSF10B	TR20070	0.719469	Plate4	Visit 3	Active	NEURO	OID20981	O14763	-5.71085
TNFRSF10B	TR20049	0.983268	Plate4	Visit 3	Active	NEURO	OID20981	O14763	-5.71085
TNFRSF1A	TR20115	-0.944689	Plate1	Visit 1	Active	NEURO	OID21155	P19438	-6.51935
TNFRSF1A	TR20054	0.0905157	Plate1	Visit 1	Active	NEURO	OID21155	P19438	-6.51935
TNFRSF1A	TR20085	0.545333	Plate1	Visit 1	Active	NEURO	OID21155	P19438	-6.51935
TNFRSF1A	TR20049	0.721717	Plate1	Visit 1	Active	NEURO	OID21155	P19438	-6.51935
TNFRSF1A	TR20116	0.170582	Plate1	Visit 1	Active	NEURO	OID21155	P19438	-6.51935
TNFRSF1A	TR20073	0.469861	Plate1	Visit 1	Active	NEURO	OID21155	P19438	-6.51935
TNFRSF1A	TR20046	0.389472	Plate2	Visit 1	Active	NEURO	OID21155	P19438	-5.7786
TNFRSF1A	TR20008	-1.02971	Plate2	Visit 1	Active	NEURO	OID21155	P19438	-5.7786
TNFRSF1A	TR20051	0.862085	Plate2	Visit 1	Active	NEURO	OID21155	P19438	-5.7786
TNFRSF1A	TR20053	0.429207	Plate2	Visit 1	Active	NEURO	OID21155	P19438	-5.7786
TNFRSF1A	TR20004	0.470733	Plate2	Visit 1	Active	NEURO	OID21155	P19438	-5.7786
TNFRSF1A	TR20030	0.374886	Plate2	Visit 1	Active	NEURO	OID21155	P19438	-5.7786
TNFRSF1A	TR20002	0.723185	Plate2	Visit 1	Active	NEURO	OID21155	P19438	-5.7786
TNFRSF1A	TR20067	0.375712	Plate2	Visit 1	Active	NEURO	OID21155	P19438	-5.7786
TNFRSF1A	TR20035	0.868688	Plate2	Visit 1	Active	NEURO	OID21155	P19438	-5.7786
TNFRSF1A	TR20006	-0.805914	Plate2	Visit 1	Active	NEURO	OID21155	P19438	-5.7786
TNFRSF1A	TR20112	0.986316	Plate2	Visit 1	Active	NEURO	OID21155	P19438	-5.7786
TNFRSF1A	TR20059	-0.113468	Plate2	Visit 1	Active	NEURO	OID21155	P19438	-5.7786
TNFRSF1A	TR20089	0.920209	Plate4	Visit 1	Active	NEURO	OID21155	P19438	-6.16
TNFRSF1A	TR20071	0.321001	Plate4	Visit 1	Active	NEURO	OID21155	P19438	-6.16
TNFRSF1A	TR20010	1.17295	Plate4	Visit 1	Active	NEURO	OID21155	P19438	-6.16
TNFRSF1A	TR20070	0.803459	Plate4	Visit 1	Active	NEURO	OID21155	P19438	-6.16
TNFRSF1A	TR20026	0.803295	Plate4	Visit 1	Active	NEURO	OID21155	P19438	-6.16
TNFRSF1A	TR20097	1.23648	Plate4	Visit 1	Active	NEURO	OID21155	P19438	-6.16
TNFRSF1A	TR20074	0.928099	Plate4	Visit 1	Active	NEURO	OID21155	P19438	-6.16
TNFRSF1A	TR20110	1.59613	Plate4	Visit 1	Active	NEURO	OID21155	P19438	-6.16
TNFRSF1A	TR20100	0.951465	Plate4	Visit 1	Active	NEURO	OID21155	P19438	-6.16
TNFRSF1A	TR20010	0.841547	Plate1	Visit 3	Active	NEURO	OID21155	P19438	-6.51935
TNFRSF1A	TR20085	0.37633	Plate1	Visit 3	Active	NEURO	OID21155	P19438	-6.51935
TNFRSF1A	TR20004	0.211262	Plate1	Visit 3	Active	NEURO	OID21155	P19438	-6.51935
TNFRSF1A	TR20054	0.212707	Plate1	Visit 3	Active	NEURO	OID21155	P19438	-6.51935
TNFRSF1A	TR20008	0.376881	Plate1	Visit 3	Active	NEURO	OID21155	P19438	-6.51935
TNFRSF1A	TR20002	0.27953	Plate1	Visit 3	Active	NEURO	OID21155	P19438	-6.51935
TNFRSF1A	TR20059	0.0886391	Plate1	Visit 3	Active	NEURO	OID21155	P19438	-6.51935
TNFRSF1A	TR20053	0.70665	Plate1	Visit 3	Active	NEURO	OID21155	P19438	-6.51935
TNFRSF1A	TR20073	-0.348631	Plate1	Visit 3	Active	NEURO	OID21155	P19438	-6.51935
TNFRSF1A	TR20074	0.198626	Plate1	Visit 3	Active	NEURO	OID21155	P19438	-6.51935
TNFRSF1A	TR20035	-2.658	Plate2	Visit 3	Active	NEURO	OID21155	P19438	-5.7786
TNFRSF1A	TR20071	0.307437	Plate2	Visit 3	Active	NEURO	OID21155	P19438	-5.7786
TNFRSF1A	TR20006	0.382666	Plate2	Visit 3	Active	NEURO	OID21155	P19438	-5.7786
TNFRSF1A	TR20067	0.858011	Plate2	Visit 3	Active	NEURO	OID21155	P19438	-5.7786
TNFRSF1A	TR20030	1.39384	Plate2	Visit 3	Active	NEURO	OID21155	P19438	-5.7786
TNFRSF1A	TR20046	0.239096	Plate2	Visit 3	Active	NEURO	OID21155	P19438	-5.7786
TNFRSF1A	TR20070	0.898924	Plate4	Visit 3	Active	NEURO	OID21155	P19438	-6.16
TNFRSF1A	TR20049	0.219495	Plate4	Visit 3	Active	NEURO	OID21155	P19438	-6.16
TNFRSF1B	TR20115	-0.957047	Plate1	Visit 1	Active	NEURO	OID21145	P20333	-6.61907
TNFRSF1B	TR20054	0.271533	Plate1	Visit 1	Active	NEURO	OID21145	P20333	-6.61907
TNFRSF1B	TR20085	0.728612	Plate1	Visit 1	Active	NEURO	OID21145	P20333	-6.61907
TNFRSF1B	TR20049	0.579236	Plate1	Visit 1	Active	NEURO	OID21145	P20333	-6.61907
TNFRSF1B	TR20116	0.114149	Plate1	Visit 1	Active	NEURO	OID21145	P20333	-6.61907
TNFRSF1B	TR20073	0.420182	Plate1	Visit 1	Active	NEURO	OID21145	P20333	-6.61907
TNFRSF1B	TR20046	0.291333	Plate2	Visit 1	Active	NEURO	OID21145	P20333	-7.16752
TNFRSF1B	TR20008	-1.08408	Plate2	Visit 1	Active	NEURO	OID21145	P20333	-7.16752
TNFRSF1B	TR20051	0.612945	Plate2	Visit 1	Active	NEURO	OID21145	P20333	-7.16752
TNFRSF1B	TR20053	0.307595	Plate2	Visit 1	Active	NEURO	OID21145	P20333	-7.16752
TNFRSF1B	TR20004	0.386387	Plate2	Visit 1	Active	NEURO	OID21145	P20333	-7.16752
TNFRSF1B	TR20030	0.21549	Plate2	Visit 1	Active	NEURO	OID21145	P20333	-7.16752
TNFRSF1B	TR20002	0.639435	Plate2	Visit 1	Active	NEURO	OID21145	P20333	-7.16752
TNFRSF1B	TR20067	0.221136	Plate2	Visit 1	Active	NEURO	OID21145	P20333	-7.16752
TNFRSF1B	TR20035	0.540326	Plate2	Visit 1	Active	NEURO	OID21145	P20333	-7.16752
TNFRSF1B	TR20006	-0.889475	Plate2	Visit 1	Active	NEURO	OID21145	P20333	-7.16752
TNFRSF1B	TR20112	0.903449	Plate2	Visit 1	Active	NEURO	OID21145	P20333	-7.16752
TNFRSF1B	TR20059	-0.34251	Plate2	Visit 1	Active	NEURO	OID21145	P20333	-7.16752
TNFRSF1B	TR20089	0.749341	Plate4	Visit 1	Active	NEURO	OID21145	P20333	-6.54542
TNFRSF1B	TR20071	0.615155	Plate4	Visit 1	Active	NEURO	OID21145	P20333	-6.54542
TNFRSF1B	TR20010	1.22501	Plate4	Visit 1	Active	NEURO	OID21145	P20333	-6.54542
TNFRSF1B	TR20070	0.881464	Plate4	Visit 1	Active	NEURO	OID21145	P20333	-6.54542
TNFRSF1B	TR20026	0.83928	Plate4	Visit 1	Active	NEURO	OID21145	P20333	-6.54542
TNFRSF1B	TR20097	1.07777	Plate4	Visit 1	Active	NEURO	OID21145	P20333	-6.54542
TNFRSF1B	TR20074	1.39401	Plate4	Visit 1	Active	NEURO	OID21145	P20333	-6.54542
TNFRSF1B	TR20110	1.52934	Plate4	Visit 1	Active	NEURO	OID21145	P20333	-6.54542
TNFRSF1B	TR20100	0.791694	Plate4	Visit 1	Active	NEURO	OID21145	P20333	-6.54542
TNFRSF1B	TR20010	0.849959	Plate1	Visit 3	Active	NEURO	OID21145	P20333	-6.61907
TNFRSF1B	TR20085	0.457579	Plate1	Visit 3	Active	NEURO	OID21145	P20333	-6.61907
TNFRSF1B	TR20004	0.202188	Plate1	Visit 3	Active	NEURO	OID21145	P20333	-6.61907
TNFRSF1B	TR20054	0.273543	Plate1	Visit 3	Active	NEURO	OID21145	P20333	-6.61907
TNFRSF1B	TR20008	0.344601	Plate1	Visit 3	Active	NEURO	OID21145	P20333	-6.61907
TNFRSF1B	TR20002	0.290203	Plate1	Visit 3	Active	NEURO	OID21145	P20333	-6.61907
TNFRSF1B	TR20059	-0.0308341	Plate1	Visit 3	Active	NEURO	OID21145	P20333	-6.61907
TNFRSF1B	TR20053	0.830148	Plate1	Visit 3	Active	NEURO	OID21145	P20333	-6.61907
TNFRSF1B	TR20073	-0.289863	Plate1	Visit 3	Active	NEURO	OID21145	P20333	-6.61907
TNFRSF1B	TR20074	0.257604	Plate1	Visit 3	Active	NEURO	OID21145	P20333	-6.61907
TNFRSF1B	TR20035	-2.98009	Plate2	Visit 3	Active	NEURO	OID21145	P20333	-7.16752
TNFRSF1B	TR20071	0.35202	Plate2	Visit 3	Active	NEURO	OID21145	P20333	-7.16752
TNFRSF1B	TR20006	0.225358	Plate2	Visit 3	Active	NEURO	OID21145	P20333	-7.16752
TNFRSF1B	TR20067	0.680249	Plate2	Visit 3	Active	NEURO	OID21145	P20333	-7.16752
TNFRSF1B	TR20030	1.28554	Plate2	Visit 3	Active	NEURO	OID21145	P20333	-7.16752
TNFRSF1B	TR20046	-0.0561208	Plate2	Visit 3	Active	NEURO	OID21145	P20333	-7.16752
TNFRSF1B	TR20070	1.15943	Plate4	Visit 3	Active	NEURO	OID21145	P20333	-6.54542
TNFRSF1B	TR20049	0.177942	Plate4	Visit 3	Active	NEURO	OID21145	P20333	-6.54542
TNFRSF21	TR20115	-1.52377	Plate1	Visit 1	Active	NEURO	OID21052	O75509	-5.98441
TNFRSF21	TR20054	-0.0941178	Plate1	Visit 1	Active	NEURO	OID21052	O75509	-5.98441
TNFRSF21	TR20085	-0.0102751	Plate1	Visit 1	Active	NEURO	OID21052	O75509	-5.98441
TNFRSF21	TR20049	0.562488	Plate1	Visit 1	Active	NEURO	OID21052	O75509	-5.98441
TNFRSF21	TR20116	0.481102	Plate1	Visit 1	Active	NEURO	OID21052	O75509	-5.98441
TNFRSF21	TR20073	0.482815	Plate1	Visit 1	Active	NEURO	OID21052	O75509	-5.98441
TNFRSF21	TR20046	0.244535	Plate2	Visit 1	Active	NEURO	OID21052	O75509	-6.79872
TNFRSF21	TR20008	-1.40305	Plate2	Visit 1	Active	NEURO	OID21052	O75509	-6.79872
TNFRSF21	TR20051	0.431293	Plate2	Visit 1	Active	NEURO	OID21052	O75509	-6.79872
TNFRSF21	TR20053	-0.0325808	Plate2	Visit 1	Active	NEURO	OID21052	O75509	-6.79872
TNFRSF21	TR20004	0.277397	Plate2	Visit 1	Active	NEURO	OID21052	O75509	-6.79872
TNFRSF21	TR20030	-0.0553457	Plate2	Visit 1	Active	NEURO	OID21052	O75509	-6.79872
TNFRSF21	TR20002	0.391337	Plate2	Visit 1	Active	NEURO	OID21052	O75509	-6.79872
TNFRSF21	TR20067	-0.398047	Plate2	Visit 1	Active	NEURO	OID21052	O75509	-6.79872
TNFRSF21	TR20035	0.728733	Plate2	Visit 1	Active	NEURO	OID21052	O75509	-6.79872
TNFRSF21	TR20006	-1.30693	Plate2	Visit 1	Active	NEURO	OID21052	O75509	-6.79872
TNFRSF21	TR20112	-0.900454	Plate2	Visit 1	Active	NEURO	OID21052	O75509	-6.79872
TNFRSF21	TR20059	-0.540133	Plate2	Visit 1	Active	NEURO	OID21052	O75509	-6.79872
TNFRSF21	TR20089	0.284846	Plate4	Visit 1	Active	NEURO	OID21052	O75509	-6.74745
TNFRSF21	TR20071	0.263803	Plate4	Visit 1	Active	NEURO	OID21052	O75509	-6.74745
TNFRSF21	TR20010	1.20278	Plate4	Visit 1	Active	NEURO	OID21052	O75509	-6.74745
TNFRSF21	TR20070	0.296111	Plate4	Visit 1	Active	NEURO	OID21052	O75509	-6.74745
TNFRSF21	TR20026	0.602204	Plate4	Visit 1	Active	NEURO	OID21052	O75509	-6.74745
TNFRSF21	TR20097	0.323938	Plate4	Visit 1	Active	NEURO	OID21052	O75509	-6.74745
TNFRSF21	TR20074	0.269098	Plate4	Visit 1	Active	NEURO	OID21052	O75509	-6.74745
TNFRSF21	TR20110	0.575294	Plate4	Visit 1	Active	NEURO	OID21052	O75509	-6.74745
TNFRSF21	TR20100	0.269012	Plate4	Visit 1	Active	NEURO	OID21052	O75509	-6.74745
TNFRSF21	TR20010	0.85159	Plate1	Visit 3	Active	NEURO	OID21052	O75509	-5.98441
TNFRSF21	TR20085	-0.135255	Plate1	Visit 3	Active	NEURO	OID21052	O75509	-5.98441
TNFRSF21	TR20004	0.0402495	Plate1	Visit 3	Active	NEURO	OID21052	O75509	-5.98441
TNFRSF21	TR20054	0.245119	Plate1	Visit 3	Active	NEURO	OID21052	O75509	-5.98441
TNFRSF21	TR20008	0.134167	Plate1	Visit 3	Active	NEURO	OID21052	O75509	-5.98441
TNFRSF21	TR20002	0.173732	Plate1	Visit 3	Active	NEURO	OID21052	O75509	-5.98441
TNFRSF21	TR20059	0.0656916	Plate1	Visit 3	Active	NEURO	OID21052	O75509	-5.98441
TNFRSF21	TR20053	0.20719	Plate1	Visit 3	Active	NEURO	OID21052	O75509	-5.98441
TNFRSF21	TR20073	-0.988346	Plate1	Visit 3	Active	NEURO	OID21052	O75509	-5.98441
TNFRSF21	TR20074	-0.143471	Plate1	Visit 3	Active	NEURO	OID21052	O75509	-5.98441
TNFRSF21	TR20035	-3.10945	Plate2	Visit 3	Active	NEURO	OID21052	O75509	-6.79872
TNFRSF21	TR20071	0.089293	Plate2	Visit 3	Active	NEURO	OID21052	O75509	-6.79872
TNFRSF21	TR20006	0.274361	Plate2	Visit 3	Active	NEURO	OID21052	O75509	-6.79872
TNFRSF21	TR20067	0.195025	Plate2	Visit 3	Active	NEURO	OID21052	O75509	-6.79872
TNFRSF21	TR20030	0.775657	Plate2	Visit 3	Active	NEURO	OID21052	O75509	-6.79872
TNFRSF21	TR20046	0.1674	Plate2	Visit 3	Active	NEURO	OID21052	O75509	-6.79872
TNFRSF21	TR20070	0.496919	Plate4	Visit 3	Active	NEURO	OID21052	O75509	-6.74745
TNFRSF21	TR20049	-0.415903	Plate4	Visit 3	Active	NEURO	OID21052	O75509	-6.74745
TNFRSF6B	TR20115	0.751665	Plate1	Visit 1	Active	NEURO	OID20964	O95407	-5.30122
TNFRSF6B	TR20054	-0.0997197	Plate1	Visit 1	Active	NEURO	OID20964	O95407	-5.30122
TNFRSF6B	TR20085	-0.0920502	Plate1	Visit 1	Active	NEURO	OID20964	O95407	-5.30122
TNFRSF6B	TR20049	0.955248	Plate1	Visit 1	Active	NEURO	OID20964	O95407	-5.30122
TNFRSF6B	TR20116	0.649017	Plate1	Visit 1	Active	NEURO	OID20964	O95407	-5.30122
TNFRSF6B	TR20073	1.31051	Plate1	Visit 1	Active	NEURO	OID20964	O95407	-5.30122
TNFRSF6B	TR20046	0.919604	Plate2	Visit 1	Active	NEURO	OID20964	O95407	-4.71277
TNFRSF6B	TR20008	-0.696697	Plate2	Visit 1	Active	NEURO	OID20964	O95407	-4.71277
TNFRSF6B	TR20051	3.04009	Plate2	Visit 1	Active	NEURO	OID20964	O95407	-4.71277
TNFRSF6B	TR20053	0.925274	Plate2	Visit 1	Active	NEURO	OID20964	O95407	-4.71277
TNFRSF6B	TR20004	0.214948	Plate2	Visit 1	Active	NEURO	OID20964	O95407	-4.71277
TNFRSF6B	TR20030	1.73063	Plate2	Visit 1	Active	NEURO	OID20964	O95407	-4.71277
TNFRSF6B	TR20002	1.44995	Plate2	Visit 1	Active	NEURO	OID20964	O95407	-4.71277
TNFRSF6B	TR20067	0.562944	Plate2	Visit 1	Active	NEURO	OID20964	O95407	-4.71277
TNFRSF6B	TR20035	-0.341383	Plate2	Visit 1	Active	NEURO	OID20964	O95407	-4.71277
TNFRSF6B	TR20006	0.969655	Plate2	Visit 1	Active	NEURO	OID20964	O95407	-4.71277
TNFRSF6B	TR20112	1.68835	Plate2	Visit 1	Active	NEURO	OID20964	O95407	-4.71277
TNFRSF6B	TR20059	0.662169	Plate2	Visit 1	Active	NEURO	OID20964	O95407	-4.71277
TNFRSF6B	TR20089	1.38355	Plate4	Visit 1	Active	NEURO	OID20964	O95407	-4.14384
TNFRSF6B	TR20071	0.973847	Plate4	Visit 1	Active	NEURO	OID20964	O95407	-4.14384
TNFRSF6B	TR20010	1.16755	Plate4	Visit 1	Active	NEURO	OID20964	O95407	-4.14384
TNFRSF6B	TR20070	0.990804	Plate4	Visit 1	Active	NEURO	OID20964	O95407	-4.14384
TNFRSF6B	TR20026	0.0929161	Plate4	Visit 1	Active	NEURO	OID20964	O95407	-4.14384
TNFRSF6B	TR20097	0.797668	Plate4	Visit 1	Active	NEURO	OID20964	O95407	-4.14384
TNFRSF6B	TR20074	2.45886	Plate4	Visit 1	Active	NEURO	OID20964	O95407	-4.14384
TNFRSF6B	TR20110	2.25346	Plate4	Visit 1	Active	NEURO	OID20964	O95407	-4.14384
TNFRSF6B	TR20100	1.93632	Plate4	Visit 1	Active	NEURO	OID20964	O95407	-4.14384
TNFRSF6B	TR20010	0.230511	Plate1	Visit 3	Active	NEURO	OID20964	O95407	-5.30122
TNFRSF6B	TR20085	-0.0422008	Plate1	Visit 3	Active	NEURO	OID20964	O95407	-5.30122
TNFRSF6B	TR20004	0.154946	Plate1	Visit 3	Active	NEURO	OID20964	O95407	-5.30122
TNFRSF6B	TR20054	-0.562319	Plate1	Visit 3	Active	NEURO	OID20964	O95407	-5.30122
TNFRSF6B	TR20008	0.199784	Plate1	Visit 3	Active	NEURO	OID20964	O95407	-5.30122
TNFRSF6B	TR20002	0.721187	Plate1	Visit 3	Active	NEURO	OID20964	O95407	-5.30122
TNFRSF6B	TR20059	0.767867	Plate1	Visit 3	Active	NEURO	OID20964	O95407	-5.30122
TNFRSF6B	TR20053	1.34232	Plate1	Visit 3	Active	NEURO	OID20964	O95407	-5.30122
TNFRSF6B	TR20073	1.29718	Plate1	Visit 3	Active	NEURO	OID20964	O95407	-5.30122
TNFRSF6B	TR20074	0.918995	Plate1	Visit 3	Active	NEURO	OID20964	O95407	-5.30122
TNFRSF6B	TR20035	-0.734418	Plate2	Visit 3	Active	NEURO	OID20964	O95407	-4.71277
TNFRSF6B	TR20071	0.539646	Plate2	Visit 3	Active	NEURO	OID20964	O95407	-4.71277
TNFRSF6B	TR20006	1.20422	Plate2	Visit 3	Active	NEURO	OID20964	O95407	-4.71277
TNFRSF6B	TR20067	0.750654	Plate2	Visit 3	Active	NEURO	OID20964	O95407	-4.71277
TNFRSF6B	TR20030	1.5965	Plate2	Visit 3	Active	NEURO	OID20964	O95407	-4.71277
TNFRSF6B	TR20046	0.970983	Plate2	Visit 3	Active	NEURO	OID20964	O95407	-4.71277
TNFRSF6B	TR20070	1.31378	Plate4	Visit 3	Active	NEURO	OID20964	O95407	-4.14384
TNFRSF6B	TR20049	1.47335	Plate4	Visit 3	Active	NEURO	OID20964	O95407	-4.14384
TNFRSF8	TR20115	-1.3036	Plate1	Visit 1	Active	NEURO	OID21049	P28908	-6.0734
TNFRSF8	TR20054	-0.0626106	Plate1	Visit 1	Active	NEURO	OID21049	P28908	-6.0734
TNFRSF8	TR20085	0.260839	Plate1	Visit 1	Active	NEURO	OID21049	P28908	-6.0734
TNFRSF8	TR20049	0.323723	Plate1	Visit 1	Active	NEURO	OID21049	P28908	-6.0734
TNFRSF8	TR20116	-0.161	Plate1	Visit 1	Active	NEURO	OID21049	P28908	-6.0734
TNFRSF8	TR20073	0.629888	Plate1	Visit 1	Active	NEURO	OID21049	P28908	-6.0734
TNFRSF8	TR20046	-0.00314936	Plate2	Visit 1	Active	NEURO	OID21049	P28908	-6.10501
TNFRSF8	TR20008	-1.68909	Plate2	Visit 1	Active	NEURO	OID21049	P28908	-6.10501
TNFRSF8	TR20051	-0.233204	Plate2	Visit 1	Active	NEURO	OID21049	P28908	-6.10501
TNFRSF8	TR20053	-0.0285568	Plate2	Visit 1	Active	NEURO	OID21049	P28908	-6.10501
TNFRSF8	TR20004	-0.34009	Plate2	Visit 1	Active	NEURO	OID21049	P28908	-6.10501
TNFRSF8	TR20030	-0.268251	Plate2	Visit 1	Active	NEURO	OID21049	P28908	-6.10501
TNFRSF8	TR20002	0.23859	Plate2	Visit 1	Active	NEURO	OID21049	P28908	-6.10501
TNFRSF8	TR20067	-0.542776	Plate2	Visit 1	Active	NEURO	OID21049	P28908	-6.10501
TNFRSF8	TR20035	-0.0848076	Plate2	Visit 1	Active	NEURO	OID21049	P28908	-6.10501
TNFRSF8	TR20006	-1.44951	Plate2	Visit 1	Active	NEURO	OID21049	P28908	-6.10501
TNFRSF8	TR20112	0.071569	Plate2	Visit 1	Active	NEURO	OID21049	P28908	-6.10501
TNFRSF8	TR20059	-0.718483	Plate2	Visit 1	Active	NEURO	OID21049	P28908	-6.10501
TNFRSF8	TR20089	0.178226	Plate4	Visit 1	Active	NEURO	OID21049	P28908	-5.88988
TNFRSF8	TR20071	0.339106	Plate4	Visit 1	Active	NEURO	OID21049	P28908	-5.88988
TNFRSF8	TR20010	0.608061	Plate4	Visit 1	Active	NEURO	OID21049	P28908	-5.88988
TNFRSF8	TR20070	0.48456	Plate4	Visit 1	Active	NEURO	OID21049	P28908	-5.88988
TNFRSF8	TR20026	0.78949	Plate4	Visit 1	Active	NEURO	OID21049	P28908	-5.88988
TNFRSF8	TR20097	-0.0370387	Plate4	Visit 1	Active	NEURO	OID21049	P28908	-5.88988
TNFRSF8	TR20074	0.978285	Plate4	Visit 1	Active	NEURO	OID21049	P28908	-5.88988
TNFRSF8	TR20110	-0.150148	Plate4	Visit 1	Active	NEURO	OID21049	P28908	-5.88988
TNFRSF8	TR20100	0.11299	Plate4	Visit 1	Active	NEURO	OID21049	P28908	-5.88988
TNFRSF8	TR20010	0.310444	Plate1	Visit 3	Active	NEURO	OID21049	P28908	-6.0734
TNFRSF8	TR20085	-0.138561	Plate1	Visit 3	Active	NEURO	OID21049	P28908	-6.0734
TNFRSF8	TR20004	-0.480629	Plate1	Visit 3	Active	NEURO	OID21049	P28908	-6.0734
TNFRSF8	TR20054	-0.110657	Plate1	Visit 3	Active	NEURO	OID21049	P28908	-6.0734
TNFRSF8	TR20008	-0.295917	Plate1	Visit 3	Active	NEURO	OID21049	P28908	-6.0734
TNFRSF8	TR20002	-0.0522394	Plate1	Visit 3	Active	NEURO	OID21049	P28908	-6.0734
TNFRSF8	TR20059	-0.283523	Plate1	Visit 3	Active	NEURO	OID21049	P28908	-6.0734
TNFRSF8	TR20053	0.569904	Plate1	Visit 3	Active	NEURO	OID21049	P28908	-6.0734
TNFRSF8	TR20073	-0.292056	Plate1	Visit 3	Active	NEURO	OID21049	P28908	-6.0734
TNFRSF8	TR20074	0.0760072	Plate1	Visit 3	Active	NEURO	OID21049	P28908	-6.0734
TNFRSF8	TR20035	-3.77142	Plate2	Visit 3	Active	NEURO	OID21049	P28908	-6.10501
TNFRSF8	TR20071	0.178049	Plate2	Visit 3	Active	NEURO	OID21049	P28908	-6.10501
TNFRSF8	TR20006	-0.234542	Plate2	Visit 3	Active	NEURO	OID21049	P28908	-6.10501
TNFRSF8	TR20067	-0.132073	Plate2	Visit 3	Active	NEURO	OID21049	P28908	-6.10501
TNFRSF8	TR20030	0.635844	Plate2	Visit 3	Active	NEURO	OID21049	P28908	-6.10501
TNFRSF8	TR20046	-0.110111	Plate2	Visit 3	Active	NEURO	OID21049	P28908	-6.10501
TNFRSF8	TR20070	1.54968	Plate4	Visit 3	Active	NEURO	OID21049	P28908	-5.88988
TNFRSF8	TR20049	-0.394852	Plate4	Visit 3	Active	NEURO	OID21049	P28908	-5.88988
TNFRSF9	TR20115	-0.115583	Plate1	Visit 1	Active	NEURO	OID20985	Q07011	-4.82961
TNFRSF9	TR20054	-0.53797	Plate1	Visit 1	Active	NEURO	OID20985	Q07011	-4.82961
TNFRSF9	TR20085	-0.0998079	Plate1	Visit 1	Active	NEURO	OID20985	Q07011	-4.82961
TNFRSF9	TR20049	0.325508	Plate1	Visit 1	Active	NEURO	OID20985	Q07011	-4.82961
TNFRSF9	TR20116	0.112809	Plate1	Visit 1	Active	NEURO	OID20985	Q07011	-4.82961
TNFRSF9	TR20073	0.315728	Plate1	Visit 1	Active	NEURO	OID20985	Q07011	-4.82961
TNFRSF9	TR20046	-0.155539	Plate2	Visit 1	Active	NEURO	OID20985	Q07011	-5.06849
TNFRSF9	TR20008	-0.918835	Plate2	Visit 1	Active	NEURO	OID20985	Q07011	-5.06849
TNFRSF9	TR20051	0.081456	Plate2	Visit 1	Active	NEURO	OID20985	Q07011	-5.06849
TNFRSF9	TR20053	0.622274	Plate2	Visit 1	Active	NEURO	OID20985	Q07011	-5.06849
TNFRSF9	TR20004	0.0980744	Plate2	Visit 1	Active	NEURO	OID20985	Q07011	-5.06849
TNFRSF9	TR20030	1.03943	Plate2	Visit 1	Active	NEURO	OID20985	Q07011	-5.06849
TNFRSF9	TR20002	0.0719475	Plate2	Visit 1	Active	NEURO	OID20985	Q07011	-5.06849
TNFRSF9	TR20067	-0.174327	Plate2	Visit 1	Active	NEURO	OID20985	Q07011	-5.06849
TNFRSF9	TR20035	0.627203	Plate2	Visit 1	Active	NEURO	OID20985	Q07011	-5.06849
TNFRSF9	TR20006	-0.615549	Plate2	Visit 1	Active	NEURO	OID20985	Q07011	-5.06849
TNFRSF9	TR20112	-0.0316374	Plate2	Visit 1	Active	NEURO	OID20985	Q07011	-5.06849
TNFRSF9	TR20059	-0.449224	Plate2	Visit 1	Active	NEURO	OID20985	Q07011	-5.06849
TNFRSF9	TR20089	-0.0188422	Plate4	Visit 1	Active	NEURO	OID20985	Q07011	-6.1552
TNFRSF9	TR20071	-0.46202	Plate4	Visit 1	Active	NEURO	OID20985	Q07011	-6.1552
TNFRSF9	TR20010	0.545247	Plate4	Visit 1	Active	NEURO	OID20985	Q07011	-6.1552
TNFRSF9	TR20070	0.207494	Plate4	Visit 1	Active	NEURO	OID20985	Q07011	-6.1552
TNFRSF9	TR20026	-0.0829832	Plate4	Visit 1	Active	NEURO	OID20985	Q07011	-6.1552
TNFRSF9	TR20097	0.53939	Plate4	Visit 1	Active	NEURO	OID20985	Q07011	-6.1552
TNFRSF9	TR20074	0.317597	Plate4	Visit 1	Active	NEURO	OID20985	Q07011	-6.1552
TNFRSF9	TR20110	0.133837	Plate4	Visit 1	Active	NEURO	OID20985	Q07011	-6.1552
TNFRSF9	TR20100	0.171166	Plate4	Visit 1	Active	NEURO	OID20985	Q07011	-6.1552
TNFRSF9	TR20010	0.0286312	Plate1	Visit 3	Active	NEURO	OID20985	Q07011	-4.82961
TNFRSF9	TR20085	-0.221081	Plate1	Visit 3	Active	NEURO	OID20985	Q07011	-4.82961
TNFRSF9	TR20004	0.51486	Plate1	Visit 3	Active	NEURO	OID20985	Q07011	-4.82961
TNFRSF9	TR20054	-0.222823	Plate1	Visit 3	Active	NEURO	OID20985	Q07011	-4.82961
TNFRSF9	TR20008	-0.331577	Plate1	Visit 3	Active	NEURO	OID20985	Q07011	-4.82961
TNFRSF9	TR20002	-0.0494398	Plate1	Visit 3	Active	NEURO	OID20985	Q07011	-4.82961
TNFRSF9	TR20059	-0.116073	Plate1	Visit 3	Active	NEURO	OID20985	Q07011	-4.82961
TNFRSF9	TR20053	1.08386	Plate1	Visit 3	Active	NEURO	OID20985	Q07011	-4.82961
TNFRSF9	TR20073	-0.207255	Plate1	Visit 3	Active	NEURO	OID20985	Q07011	-4.82961
TNFRSF9	TR20074	0.134548	Plate1	Visit 3	Active	NEURO	OID20985	Q07011	-4.82961
TNFRSF9	TR20035	0.107592	Plate2	Visit 3	Active	NEURO	OID20985	Q07011	-5.06849
TNFRSF9	TR20071	-0.120041	Plate2	Visit 3	Active	NEURO	OID20985	Q07011	-5.06849
TNFRSF9	TR20006	-0.141601	Plate2	Visit 3	Active	NEURO	OID20985	Q07011	-5.06849
TNFRSF9	TR20067	0.304077	Plate2	Visit 3	Active	NEURO	OID20985	Q07011	-5.06849
TNFRSF9	TR20030	1.04591	Plate2	Visit 3	Active	NEURO	OID20985	Q07011	-5.06849
TNFRSF9	TR20046	-0.00650506	Plate2	Visit 3	Active	NEURO	OID20985	Q07011	-5.06849
TNFRSF9	TR20070	0.816251	Plate4	Visit 3	Active	NEURO	OID20985	Q07011	-6.1552
TNFRSF9	TR20049	0.422606	Plate4	Visit 3	Active	NEURO	OID20985	Q07011	-6.1552
TNFSF14	TR20115	0.1338	Plate1	Visit 1	Active	NEURO	OID20953	O43557	-4.23768
TNFSF14	TR20054	0.107371	Plate1	Visit 1	Active	NEURO	OID20953	O43557	-4.23768
TNFSF14	TR20085	0.0252228	Plate1	Visit 1	Active	NEURO	OID20953	O43557	-4.23768
TNFSF14	TR20049	0.556202	Plate1	Visit 1	Active	NEURO	OID20953	O43557	-4.23768
TNFSF14	TR20116	-0.180179	Plate1	Visit 1	Active	NEURO	OID20953	O43557	-4.23768
TNFSF14	TR20073	0.479045	Plate1	Visit 1	Active	NEURO	OID20953	O43557	-4.23768
TNFSF14	TR20046	1.1154	Plate2	Visit 1	Active	NEURO	OID20953	O43557	-4.42918
TNFSF14	TR20008	0.453238	Plate2	Visit 1	Active	NEURO	OID20953	O43557	-4.42918
TNFSF14	TR20051	0.556513	Plate2	Visit 1	Active	NEURO	OID20953	O43557	-4.42918
TNFSF14	TR20053	0.454286	Plate2	Visit 1	Active	NEURO	OID20953	O43557	-4.42918
TNFSF14	TR20004	0.447422	Plate2	Visit 1	Active	NEURO	OID20953	O43557	-4.42918
TNFSF14	TR20030	-0.277892	Plate2	Visit 1	Active	NEURO	OID20953	O43557	-4.42918
TNFSF14	TR20002	0.143112	Plate2	Visit 1	Active	NEURO	OID20953	O43557	-4.42918
TNFSF14	TR20067	0.224349	Plate2	Visit 1	Active	NEURO	OID20953	O43557	-4.42918
TNFSF14	TR20035	0.587153	Plate2	Visit 1	Active	NEURO	OID20953	O43557	-4.42918
TNFSF14	TR20006	-0.304863	Plate2	Visit 1	Active	NEURO	OID20953	O43557	-4.42918
TNFSF14	TR20112	-0.048114	Plate2	Visit 1	Active	NEURO	OID20953	O43557	-4.42918
TNFSF14	TR20059	-0.205492	Plate2	Visit 1	Active	NEURO	OID20953	O43557	-4.42918
TNFSF14	TR20089	-0.593315	Plate4	Visit 1	Active	NEURO	OID20953	O43557	-4.17314
TNFSF14	TR20071	0.852057	Plate4	Visit 1	Active	NEURO	OID20953	O43557	-4.17314
TNFSF14	TR20010	0.64589	Plate4	Visit 1	Active	NEURO	OID20953	O43557	-4.17314
TNFSF14	TR20070	0.318143	Plate4	Visit 1	Active	NEURO	OID20953	O43557	-4.17314
TNFSF14	TR20026	0.239386	Plate4	Visit 1	Active	NEURO	OID20953	O43557	-4.17314
TNFSF14	TR20097	1.51784	Plate4	Visit 1	Active	NEURO	OID20953	O43557	-4.17314
TNFSF14	TR20074	0.670709	Plate4	Visit 1	Active	NEURO	OID20953	O43557	-4.17314
TNFSF14	TR20110	1.03511	Plate4	Visit 1	Active	NEURO	OID20953	O43557	-4.17314
TNFSF14	TR20100	0.0699967	Plate4	Visit 1	Active	NEURO	OID20953	O43557	-4.17314
TNFSF14	TR20010	0.00702038	Plate1	Visit 3	Active	NEURO	OID20953	O43557	-4.23768
TNFSF14	TR20085	-0.445673	Plate1	Visit 3	Active	NEURO	OID20953	O43557	-4.23768
TNFSF14	TR20004	0.780159	Plate1	Visit 3	Active	NEURO	OID20953	O43557	-4.23768
TNFSF14	TR20054	0.410162	Plate1	Visit 3	Active	NEURO	OID20953	O43557	-4.23768
TNFSF14	TR20008	0.892475	Plate1	Visit 3	Active	NEURO	OID20953	O43557	-4.23768
TNFSF14	TR20002	-0.479311	Plate1	Visit 3	Active	NEURO	OID20953	O43557	-4.23768
TNFSF14	TR20059	-0.471083	Plate1	Visit 3	Active	NEURO	OID20953	O43557	-4.23768
TNFSF14	TR20053	1.50717	Plate1	Visit 3	Active	NEURO	OID20953	O43557	-4.23768
TNFSF14	TR20073	0.452274	Plate1	Visit 3	Active	NEURO	OID20953	O43557	-4.23768
TNFSF14	TR20074	0.331954	Plate1	Visit 3	Active	NEURO	OID20953	O43557	-4.23768
TNFSF14	TR20035	0.902713	Plate2	Visit 3	Active	NEURO	OID20953	O43557	-4.42918
TNFSF14	TR20071	-0.370882	Plate2	Visit 3	Active	NEURO	OID20953	O43557	-4.42918
TNFSF14	TR20006	0.291716	Plate2	Visit 3	Active	NEURO	OID20953	O43557	-4.42918
TNFSF14	TR20067	-0.32924	Plate2	Visit 3	Active	NEURO	OID20953	O43557	-4.42918
TNFSF14	TR20030	0.290145	Plate2	Visit 3	Active	NEURO	OID20953	O43557	-4.42918
TNFSF14	TR20046	0.569994	Plate2	Visit 3	Active	NEURO	OID20953	O43557	-4.42918
TNFSF14	TR20070	-0.211362	Plate4	Visit 3	Active	NEURO	OID20953	O43557	-4.17314
TNFSF14	TR20049	-0.248911	Plate4	Visit 3	Active	NEURO	OID20953	O43557	-4.17314
TNR	TR20115	0.52611	Plate1	Visit 1	Active	NEURO	OID20957	Q92752	-4.00597
TNR	TR20054	-0.253535	Plate1	Visit 1	Active	NEURO	OID20957	Q92752	-4.00597
TNR	TR20085	-0.936873	Plate1	Visit 1	Active	NEURO	OID20957	Q92752	-4.00597
TNR	TR20049	0.292923	Plate1	Visit 1	Active	NEURO	OID20957	Q92752	-4.00597
TNR	TR20116	-0.779112	Plate1	Visit 1	Active	NEURO	OID20957	Q92752	-4.00597
TNR	TR20073	0.256769	Plate1	Visit 1	Active	NEURO	OID20957	Q92752	-4.00597
TNR	TR20046	0.388839	Plate2	Visit 1	Active	NEURO	OID20957	Q92752	-4.16591
TNR	TR20008	-1.00903	Plate2	Visit 1	Active	NEURO	OID20957	Q92752	-4.16591
TNR	TR20051	0.208286	Plate2	Visit 1	Active	NEURO	OID20957	Q92752	-4.16591
TNR	TR20053	-0.114442	Plate2	Visit 1	Active	NEURO	OID20957	Q92752	-4.16591
TNR	TR20004	-0.825333	Plate2	Visit 1	Active	NEURO	OID20957	Q92752	-4.16591
TNR	TR20030	0.293673	Plate2	Visit 1	Active	NEURO	OID20957	Q92752	-4.16591
TNR	TR20002	0.894904	Plate2	Visit 1	Active	NEURO	OID20957	Q92752	-4.16591
TNR	TR20067	-0.701436	Plate2	Visit 1	Active	NEURO	OID20957	Q92752	-4.16591
TNR	TR20035	1.26921	Plate2	Visit 1	Active	NEURO	OID20957	Q92752	-4.16591
TNR	TR20006	-0.446978	Plate2	Visit 1	Active	NEURO	OID20957	Q92752	-4.16591
TNR	TR20112	-0.123767	Plate2	Visit 1	Active	NEURO	OID20957	Q92752	-4.16591
TNR	TR20059	0.248378	Plate2	Visit 1	Active	NEURO	OID20957	Q92752	-4.16591
TNR	TR20089	-0.204267	Plate4	Visit 1	Active	NEURO	OID20957	Q92752	-3.83317
TNR	TR20071	-0.229963	Plate4	Visit 1	Active	NEURO	OID20957	Q92752	-3.83317
TNR	TR20010	1.06537	Plate4	Visit 1	Active	NEURO	OID20957	Q92752	-3.83317
TNR	TR20070	0.637056	Plate4	Visit 1	Active	NEURO	OID20957	Q92752	-3.83317
TNR	TR20026	0.766393	Plate4	Visit 1	Active	NEURO	OID20957	Q92752	-3.83317
TNR	TR20097	0.841136	Plate4	Visit 1	Active	NEURO	OID20957	Q92752	-3.83317
TNR	TR20074	-0.237523	Plate4	Visit 1	Active	NEURO	OID20957	Q92752	-3.83317
TNR	TR20110	0.490839	Plate4	Visit 1	Active	NEURO	OID20957	Q92752	-3.83317
TNR	TR20100	0.255254	Plate4	Visit 1	Active	NEURO	OID20957	Q92752	-3.83317
TNR	TR20010	0.505075	Plate1	Visit 3	Active	NEURO	OID20957	Q92752	-4.00597
TNR	TR20085	-0.920189	Plate1	Visit 3	Active	NEURO	OID20957	Q92752	-4.00597
TNR	TR20004	-0.706901	Plate1	Visit 3	Active	NEURO	OID20957	Q92752	-4.00597
TNR	TR20054	0.349317	Plate1	Visit 3	Active	NEURO	OID20957	Q92752	-4.00597
TNR	TR20008	-0.28632	Plate1	Visit 3	Active	NEURO	OID20957	Q92752	-4.00597
TNR	TR20002	1.03055	Plate1	Visit 3	Active	NEURO	OID20957	Q92752	-4.00597
TNR	TR20059	0.516114	Plate1	Visit 3	Active	NEURO	OID20957	Q92752	-4.00597
TNR	TR20053	0.381511	Plate1	Visit 3	Active	NEURO	OID20957	Q92752	-4.00597
TNR	TR20073	0.0420564	Plate1	Visit 3	Active	NEURO	OID20957	Q92752	-4.00597
TNR	TR20074	-0.265245	Plate1	Visit 3	Active	NEURO	OID20957	Q92752	-4.00597
TNR	TR20035	1.14664	Plate2	Visit 3	Active	NEURO	OID20957	Q92752	-4.16591
TNR	TR20071	0.053494	Plate2	Visit 3	Active	NEURO	OID20957	Q92752	-4.16591
TNR	TR20006	0.327704	Plate2	Visit 3	Active	NEURO	OID20957	Q92752	-4.16591
TNR	TR20067	0.160262	Plate2	Visit 3	Active	NEURO	OID20957	Q92752	-4.16591
TNR	TR20030	0.616928	Plate2	Visit 3	Active	NEURO	OID20957	Q92752	-4.16591
TNR	TR20046	0.589717	Plate2	Visit 3	Active	NEURO	OID20957	Q92752	-4.16591
TNR	TR20070	0.793249	Plate4	Visit 3	Active	NEURO	OID20957	Q92752	-3.83317
TNR	TR20049	0.437184	Plate4	Visit 3	Active	NEURO	OID20957	Q92752	-3.83317
TNXB	TR20115	-2.19856	Plate1	Visit 1	Active	NEURO	OID21107	P22105	-5.7127
TNXB	TR20054	-0.387825	Plate1	Visit 1	Active	NEURO	OID21107	P22105	-5.7127
TNXB	TR20085	-0.591837	Plate1	Visit 1	Active	NEURO	OID21107	P22105	-5.7127
TNXB	TR20049	-0.311012	Plate1	Visit 1	Active	NEURO	OID21107	P22105	-5.7127
TNXB	TR20116	-0.480327	Plate1	Visit 1	Active	NEURO	OID21107	P22105	-5.7127
TNXB	TR20073	0.146271	Plate1	Visit 1	Active	NEURO	OID21107	P22105	-5.7127
TNXB	TR20046	-0.277154	Plate2	Visit 1	Active	NEURO	OID21107	P22105	-5.39707
TNXB	TR20008	-2.09596	Plate2	Visit 1	Active	NEURO	OID21107	P22105	-5.39707
TNXB	TR20051	-0.249705	Plate2	Visit 1	Active	NEURO	OID21107	P22105	-5.39707
TNXB	TR20053	-0.764554	Plate2	Visit 1	Active	NEURO	OID21107	P22105	-5.39707
TNXB	TR20004	-1.04582	Plate2	Visit 1	Active	NEURO	OID21107	P22105	-5.39707
TNXB	TR20030	-0.952123	Plate2	Visit 1	Active	NEURO	OID21107	P22105	-5.39707
TNXB	TR20002	-0.206197	Plate2	Visit 1	Active	NEURO	OID21107	P22105	-5.39707
TNXB	TR20067	-1.08962	Plate2	Visit 1	Active	NEURO	OID21107	P22105	-5.39707
TNXB	TR20035	-0.0397196	Plate2	Visit 1	Active	NEURO	OID21107	P22105	-5.39707
TNXB	TR20006	-2.17805	Plate2	Visit 1	Active	NEURO	OID21107	P22105	-5.39707
TNXB	TR20112	-0.560478	Plate2	Visit 1	Active	NEURO	OID21107	P22105	-5.39707
TNXB	TR20059	-0.436045	Plate2	Visit 1	Active	NEURO	OID21107	P22105	-5.39707
TNXB	TR20089	-0.447563	Plate4	Visit 1	Active	NEURO	OID21107	P22105	-4.89596
TNXB	TR20071	0.126112	Plate4	Visit 1	Active	NEURO	OID21107	P22105	-4.89596
TNXB	TR20010	0.737398	Plate4	Visit 1	Active	NEURO	OID21107	P22105	-4.89596
TNXB	TR20070	-0.150419	Plate4	Visit 1	Active	NEURO	OID21107	P22105	-4.89596
TNXB	TR20026	0.295423	Plate4	Visit 1	Active	NEURO	OID21107	P22105	-4.89596
TNXB	TR20097	-0.0299927	Plate4	Visit 1	Active	NEURO	OID21107	P22105	-4.89596
TNXB	TR20074	-0.283332	Plate4	Visit 1	Active	NEURO	OID21107	P22105	-4.89596
TNXB	TR20110	0.309318	Plate4	Visit 1	Active	NEURO	OID21107	P22105	-4.89596
TNXB	TR20100	-0.205282	Plate4	Visit 1	Active	NEURO	OID21107	P22105	-4.89596
TNXB	TR20010	0.490723	Plate1	Visit 3	Active	NEURO	OID21107	P22105	-5.7127
TNXB	TR20085	-0.91978	Plate1	Visit 3	Active	NEURO	OID21107	P22105	-5.7127
TNXB	TR20004	-0.996176	Plate1	Visit 3	Active	NEURO	OID21107	P22105	-5.7127
TNXB	TR20054	-0.275898	Plate1	Visit 3	Active	NEURO	OID21107	P22105	-5.7127
TNXB	TR20008	-0.453356	Plate1	Visit 3	Active	NEURO	OID21107	P22105	-5.7127
TNXB	TR20002	-0.00892373	Plate1	Visit 3	Active	NEURO	OID21107	P22105	-5.7127
TNXB	TR20059	-0.260362	Plate1	Visit 3	Active	NEURO	OID21107	P22105	-5.7127
TNXB	TR20053	-0.635398	Plate1	Visit 3	Active	NEURO	OID21107	P22105	-5.7127
TNXB	TR20073	-0.61313	Plate1	Visit 3	Active	NEURO	OID21107	P22105	-5.7127
TNXB	TR20074	-1.20137	Plate1	Visit 3	Active	NEURO	OID21107	P22105	-5.7127
TNXB	TR20035	-3.53136	Plate2	Visit 3	Active	NEURO	OID21107	P22105	-5.39707
TNXB	TR20071	-0.11148	Plate2	Visit 3	Active	NEURO	OID21107	P22105	-5.39707
TNXB	TR20006	-0.646442	Plate2	Visit 3	Active	NEURO	OID21107	P22105	-5.39707
TNXB	TR20067	-0.685386	Plate2	Visit 3	Active	NEURO	OID21107	P22105	-5.39707
TNXB	TR20030	-0.0492447	Plate2	Visit 3	Active	NEURO	OID21107	P22105	-5.39707
TNXB	TR20046	-0.370933	Plate2	Visit 3	Active	NEURO	OID21107	P22105	-5.39707
TNXB	TR20070	-0.236004	Plate4	Visit 3	Active	NEURO	OID21107	P22105	-4.89596
TNXB	TR20049	-0.480442	Plate4	Visit 3	Active	NEURO	OID21107	P22105	-4.89596
TPPP3	TR20115	-0.238416	Plate1	Visit 1	Active	NEURO	OID20842	Q9BW30	-0.268615
TPPP3	TR20054	0.198221	Plate1	Visit 1	Active	NEURO	OID20842	Q9BW30	-0.268615
TPPP3	TR20085	-0.668945	Plate1	Visit 1	Active	NEURO	OID20842	Q9BW30	-0.268615
TPPP3	TR20049	0.338774	Plate1	Visit 1	Active	NEURO	OID20842	Q9BW30	-0.268615
TPPP3	TR20116	-0.0998007	Plate1	Visit 1	Active	NEURO	OID20842	Q9BW30	-0.268615
TPPP3	TR20073	0.0432681	Plate1	Visit 1	Active	NEURO	OID20842	Q9BW30	-0.268615
TPPP3	TR20046	-0.584073	Plate2	Visit 1	Active	NEURO	OID20842	Q9BW30	-0.460226
TPPP3	TR20008	-1.14623	Plate2	Visit 1	Active	NEURO	OID20842	Q9BW30	-0.460226
TPPP3	TR20051	0.0993112	Plate2	Visit 1	Active	NEURO	OID20842	Q9BW30	-0.460226
TPPP3	TR20053	-0.519387	Plate2	Visit 1	Active	NEURO	OID20842	Q9BW30	-0.460226
TPPP3	TR20004	-0.512237	Plate2	Visit 1	Active	NEURO	OID20842	Q9BW30	-0.460226
TPPP3	TR20030	2.12681	Plate2	Visit 1	Active	NEURO	OID20842	Q9BW30	-0.460226
TPPP3	TR20002	-0.6985	Plate2	Visit 1	Active	NEURO	OID20842	Q9BW30	-0.460226
TPPP3	TR20067	-0.295505	Plate2	Visit 1	Active	NEURO	OID20842	Q9BW30	-0.460226
TPPP3	TR20035	-0.232751	Plate2	Visit 1	Active	NEURO	OID20842	Q9BW30	-0.460226
TPPP3	TR20006	-0.0160203	Plate2	Visit 1	Active	NEURO	OID20842	Q9BW30	-0.460226
TPPP3	TR20112	-0.96639	Plate2	Visit 1	Active	NEURO	OID20842	Q9BW30	-0.460226
TPPP3	TR20059	-0.443019	Plate2	Visit 1	Active	NEURO	OID20842	Q9BW30	-0.460226
TPPP3	TR20089	-0.600105	Plate4	Visit 1	Active	NEURO	OID20842	Q9BW30	-0.86256
TPPP3	TR20071	-0.751397	Plate4	Visit 1	Active	NEURO	OID20842	Q9BW30	-0.86256
TPPP3	TR20010	0.264947	Plate4	Visit 1	Active	NEURO	OID20842	Q9BW30	-0.86256
TPPP3	TR20070	-0.868082	Plate4	Visit 1	Active	NEURO	OID20842	Q9BW30	-0.86256
TPPP3	TR20026	-0.66035	Plate4	Visit 1	Active	NEURO	OID20842	Q9BW30	-0.86256
TPPP3	TR20097	-0.843736	Plate4	Visit 1	Active	NEURO	OID20842	Q9BW30	-0.86256
TPPP3	TR20074	-0.467555	Plate4	Visit 1	Active	NEURO	OID20842	Q9BW30	-0.86256
TPPP3	TR20110	0.0109234	Plate4	Visit 1	Active	NEURO	OID20842	Q9BW30	-0.86256
TPPP3	TR20100	-0.341989	Plate4	Visit 1	Active	NEURO	OID20842	Q9BW30	-0.86256
TPPP3	TR20010	0.653354	Plate1	Visit 3	Active	NEURO	OID20842	Q9BW30	-0.268615
TPPP3	TR20085	-0.456344	Plate1	Visit 3	Active	NEURO	OID20842	Q9BW30	-0.268615
TPPP3	TR20004	-0.637742	Plate1	Visit 3	Active	NEURO	OID20842	Q9BW30	-0.268615
TPPP3	TR20054	0.464414	Plate1	Visit 3	Active	NEURO	OID20842	Q9BW30	-0.268615
TPPP3	TR20008	-0.650257	Plate1	Visit 3	Active	NEURO	OID20842	Q9BW30	-0.268615
TPPP3	TR20002	0.136355	Plate1	Visit 3	Active	NEURO	OID20842	Q9BW30	-0.268615
TPPP3	TR20059	-0.166619	Plate1	Visit 3	Active	NEURO	OID20842	Q9BW30	-0.268615
TPPP3	TR20053	-0.0641102	Plate1	Visit 3	Active	NEURO	OID20842	Q9BW30	-0.268615
TPPP3	TR20073	0.0356257	Plate1	Visit 3	Active	NEURO	OID20842	Q9BW30	-0.268615
TPPP3	TR20074	-0.18988	Plate1	Visit 3	Active	NEURO	OID20842	Q9BW30	-0.268615
TPPP3	TR20035	-0.100986	Plate2	Visit 3	Active	NEURO	OID20842	Q9BW30	-0.460226
TPPP3	TR20071	-0.518569	Plate2	Visit 3	Active	NEURO	OID20842	Q9BW30	-0.460226
TPPP3	TR20006	-0.0833133	Plate2	Visit 3	Active	NEURO	OID20842	Q9BW30	-0.460226
TPPP3	TR20067	-0.242378	Plate2	Visit 3	Active	NEURO	OID20842	Q9BW30	-0.460226
TPPP3	TR20030	2.06123	Plate2	Visit 3	Active	NEURO	OID20842	Q9BW30	-0.460226
TPPP3	TR20046	-0.165075	Plate2	Visit 3	Active	NEURO	OID20842	Q9BW30	-0.460226
TPPP3	TR20070	-0.713526	Plate4	Visit 3	Active	NEURO	OID20842	Q9BW30	-0.86256
TPPP3	TR20049	0.148914	Plate4	Visit 3	Active	NEURO	OID20842	Q9BW30	-0.86256
TREML2	TR20115	-1.97976	Plate1	Visit 1	Active	NEURO	OID21120	Q5T2D2	-5.32208
TREML2	TR20054	-0.131768	Plate1	Visit 1	Active	NEURO	OID21120	Q5T2D2	-5.32208
TREML2	TR20085	0.387735	Plate1	Visit 1	Active	NEURO	OID21120	Q5T2D2	-5.32208
TREML2	TR20049	0.503942	Plate1	Visit 1	Active	NEURO	OID21120	Q5T2D2	-5.32208
TREML2	TR20116	0.446593	Plate1	Visit 1	Active	NEURO	OID21120	Q5T2D2	-5.32208
TREML2	TR20073	1.12114	Plate1	Visit 1	Active	NEURO	OID21120	Q5T2D2	-5.32208
TREML2	TR20046	0.12729	Plate2	Visit 1	Active	NEURO	OID21120	Q5T2D2	-5.15731
TREML2	TR20008	-1.67222	Plate2	Visit 1	Active	NEURO	OID21120	Q5T2D2	-5.15731
TREML2	TR20051	0.474207	Plate2	Visit 1	Active	NEURO	OID21120	Q5T2D2	-5.15731
TREML2	TR20053	0.702019	Plate2	Visit 1	Active	NEURO	OID21120	Q5T2D2	-5.15731
TREML2	TR20004	-0.337076	Plate2	Visit 1	Active	NEURO	OID21120	Q5T2D2	-5.15731
TREML2	TR20030	-0.286984	Plate2	Visit 1	Active	NEURO	OID21120	Q5T2D2	-5.15731
TREML2	TR20002	-0.185714	Plate2	Visit 1	Active	NEURO	OID21120	Q5T2D2	-5.15731
TREML2	TR20067	0.215977	Plate2	Visit 1	Active	NEURO	OID21120	Q5T2D2	-5.15731
TREML2	TR20035	0.0362229	Plate2	Visit 1	Active	NEURO	OID21120	Q5T2D2	-5.15731
TREML2	TR20006	-1.86264	Plate2	Visit 1	Active	NEURO	OID21120	Q5T2D2	-5.15731
TREML2	TR20112	-0.277992	Plate2	Visit 1	Active	NEURO	OID21120	Q5T2D2	-5.15731
TREML2	TR20059	-0.618282	Plate2	Visit 1	Active	NEURO	OID21120	Q5T2D2	-5.15731
TREML2	TR20089	0.130676	Plate4	Visit 1	Active	NEURO	OID21120	Q5T2D2	-4.99214
TREML2	TR20071	0.316079	Plate4	Visit 1	Active	NEURO	OID21120	Q5T2D2	-4.99214
TREML2	TR20010	0.840556	Plate4	Visit 1	Active	NEURO	OID21120	Q5T2D2	-4.99214
TREML2	TR20070	0.649953	Plate4	Visit 1	Active	NEURO	OID21120	Q5T2D2	-4.99214
TREML2	TR20026	0.604735	Plate4	Visit 1	Active	NEURO	OID21120	Q5T2D2	-4.99214
TREML2	TR20097	0.582937	Plate4	Visit 1	Active	NEURO	OID21120	Q5T2D2	-4.99214
TREML2	TR20074	0.600427	Plate4	Visit 1	Active	NEURO	OID21120	Q5T2D2	-4.99214
TREML2	TR20110	1.5377	Plate4	Visit 1	Active	NEURO	OID21120	Q5T2D2	-4.99214
TREML2	TR20100	0.297581	Plate4	Visit 1	Active	NEURO	OID21120	Q5T2D2	-4.99214
TREML2	TR20010	0.411519	Plate1	Visit 3	Active	NEURO	OID21120	Q5T2D2	-5.32208
TREML2	TR20085	0.164767	Plate1	Visit 3	Active	NEURO	OID21120	Q5T2D2	-5.32208
TREML2	TR20004	0.181338	Plate1	Visit 3	Active	NEURO	OID21120	Q5T2D2	-5.32208
TREML2	TR20054	0.21928	Plate1	Visit 3	Active	NEURO	OID21120	Q5T2D2	-5.32208
TREML2	TR20008	0.184895	Plate1	Visit 3	Active	NEURO	OID21120	Q5T2D2	-5.32208
TREML2	TR20002	-0.300255	Plate1	Visit 3	Active	NEURO	OID21120	Q5T2D2	-5.32208
TREML2	TR20059	0.051239	Plate1	Visit 3	Active	NEURO	OID21120	Q5T2D2	-5.32208
TREML2	TR20053	1.37723	Plate1	Visit 3	Active	NEURO	OID21120	Q5T2D2	-5.32208
TREML2	TR20073	0.245732	Plate1	Visit 3	Active	NEURO	OID21120	Q5T2D2	-5.32208
TREML2	TR20074	-0.0981584	Plate1	Visit 3	Active	NEURO	OID21120	Q5T2D2	-5.32208
TREML2	TR20035	-3.73611	Plate2	Visit 3	Active	NEURO	OID21120	Q5T2D2	-5.15731
TREML2	TR20071	-0.54226	Plate2	Visit 3	Active	NEURO	OID21120	Q5T2D2	-5.15731
TREML2	TR20006	-0.270301	Plate2	Visit 3	Active	NEURO	OID21120	Q5T2D2	-5.15731
TREML2	TR20067	0.482258	Plate2	Visit 3	Active	NEURO	OID21120	Q5T2D2	-5.15731
TREML2	TR20030	0.577791	Plate2	Visit 3	Active	NEURO	OID21120	Q5T2D2	-5.15731
TREML2	TR20046	-0.229314	Plate2	Visit 3	Active	NEURO	OID21120	Q5T2D2	-5.15731
TREML2	TR20070	0.681435	Plate4	Visit 3	Active	NEURO	OID21120	Q5T2D2	-4.99214
TREML2	TR20049	0.10202	Plate4	Visit 3	Active	NEURO	OID21120	Q5T2D2	-4.99214
TST	TR20115	0.177508	Plate1	Visit 1	Active	NEURO	OID20868	Q16762	-0.432788
TST	TR20054	-0.345996	Plate1	Visit 1	Active	NEURO	OID20868	Q16762	-0.432788
TST	TR20085	-1.82403	Plate1	Visit 1	Active	NEURO	OID20868	Q16762	-0.432788
TST	TR20049	2.3729	Plate1	Visit 1	Active	NEURO	OID20868	Q16762	-0.432788
TST	TR20116	-0.428581	Plate1	Visit 1	Active	NEURO	OID20868	Q16762	-0.432788
TST	TR20073	-0.165594	Plate1	Visit 1	Active	NEURO	OID20868	Q16762	-0.432788
TST	TR20046	1.93738	Plate2	Visit 1	Active	NEURO	OID20868	Q16762	-0.150494
TST	TR20008	1.26301	Plate2	Visit 1	Active	NEURO	OID20868	Q16762	-0.150494
TST	TR20051	2.05118	Plate2	Visit 1	Active	NEURO	OID20868	Q16762	-0.150494
TST	TR20053	1.7616	Plate2	Visit 1	Active	NEURO	OID20868	Q16762	-0.150494
TST	TR20004	1.67324	Plate2	Visit 1	Active	NEURO	OID20868	Q16762	-0.150494
TST	TR20030	0.891233	Plate2	Visit 1	Active	NEURO	OID20868	Q16762	-0.150494
TST	TR20002	1.2342	Plate2	Visit 1	Active	NEURO	OID20868	Q16762	-0.150494
TST	TR20067	2.95904	Plate2	Visit 1	Active	NEURO	OID20868	Q16762	-0.150494
TST	TR20035	0.610585	Plate2	Visit 1	Active	NEURO	OID20868	Q16762	-0.150494
TST	TR20006	0.477678	Plate2	Visit 1	Active	NEURO	OID20868	Q16762	-0.150494
TST	TR20112	0.643727	Plate2	Visit 1	Active	NEURO	OID20868	Q16762	-0.150494
TST	TR20059	0.0772376	Plate2	Visit 1	Active	NEURO	OID20868	Q16762	-0.150494
TST	TR20089	1.255	Plate4	Visit 1	Active	NEURO	OID20868	Q16762	-0.439769
TST	TR20071	4.409	Plate4	Visit 1	Active	NEURO	OID20868	Q16762	-0.439769
TST	TR20010	2.99112	Plate4	Visit 1	Active	NEURO	OID20868	Q16762	-0.439769
TST	TR20070	1.17534	Plate4	Visit 1	Active	NEURO	OID20868	Q16762	-0.439769
TST	TR20026	2.03733	Plate4	Visit 1	Active	NEURO	OID20868	Q16762	-0.439769
TST	TR20097	3.18363	Plate4	Visit 1	Active	NEURO	OID20868	Q16762	-0.439769
TST	TR20074	1.13908	Plate4	Visit 1	Active	NEURO	OID20868	Q16762	-0.439769
TST	TR20110	1.70465	Plate4	Visit 1	Active	NEURO	OID20868	Q16762	-0.439769
TST	TR20100	1.72737	Plate4	Visit 1	Active	NEURO	OID20868	Q16762	-0.439769
TST	TR20010	2.3604	Plate1	Visit 3	Active	NEURO	OID20868	Q16762	-0.432788
TST	TR20085	-0.479899	Plate1	Visit 3	Active	NEURO	OID20868	Q16762	-0.432788
TST	TR20004	2.33523	Plate1	Visit 3	Active	NEURO	OID20868	Q16762	-0.432788
TST	TR20054	1.57603	Plate1	Visit 3	Active	NEURO	OID20868	Q16762	-0.432788
TST	TR20008	2.89712	Plate1	Visit 3	Active	NEURO	OID20868	Q16762	-0.432788
TST	TR20002	-0.0847867	Plate1	Visit 3	Active	NEURO	OID20868	Q16762	-0.432788
TST	TR20059	0.00372888	Plate1	Visit 3	Active	NEURO	OID20868	Q16762	-0.432788
TST	TR20053	2.60631	Plate1	Visit 3	Active	NEURO	OID20868	Q16762	-0.432788
TST	TR20073	-0.844845	Plate1	Visit 3	Active	NEURO	OID20868	Q16762	-0.432788
TST	TR20074	-0.967143	Plate1	Visit 3	Active	NEURO	OID20868	Q16762	-0.432788
TST	TR20035	3.63808	Plate2	Visit 3	Active	NEURO	OID20868	Q16762	-0.150494
TST	TR20071	0.284215	Plate2	Visit 3	Active	NEURO	OID20868	Q16762	-0.150494
TST	TR20006	2.90084	Plate2	Visit 3	Active	NEURO	OID20868	Q16762	-0.150494
TST	TR20067	1.03938	Plate2	Visit 3	Active	NEURO	OID20868	Q16762	-0.150494
TST	TR20030	2.62195	Plate2	Visit 3	Active	NEURO	OID20868	Q16762	-0.150494
TST	TR20046	0.615502	Plate2	Visit 3	Active	NEURO	OID20868	Q16762	-0.150494
TST	TR20070	0.250335	Plate4	Visit 3	Active	NEURO	OID20868	Q16762	-0.439769
TST	TR20049	2.04317	Plate4	Visit 3	Active	NEURO	OID20868	Q16762	-0.439769
TXLNA	TR20115	1.20771	Plate1	Visit 1	Active	NEURO	OID20952	P40222	-2.24346
TXLNA	TR20054	1.88724	Plate1	Visit 1	Active	NEURO	OID20952	P40222	-2.24346
TXLNA	TR20085	0.999626	Plate1	Visit 1	Active	NEURO	OID20952	P40222	-2.24346
TXLNA	TR20049	3.93593	Plate1	Visit 1	Active	NEURO	OID20952	P40222	-2.24346
TXLNA	TR20116	0.57405	Plate1	Visit 1	Active	NEURO	OID20952	P40222	-2.24346
TXLNA	TR20073	1.38637	Plate1	Visit 1	Active	NEURO	OID20952	P40222	-2.24346
TXLNA	TR20046	2.8732	Plate2	Visit 1	Active	NEURO	OID20952	P40222	-2.36772
TXLNA	TR20008	2.55607	Plate2	Visit 1	Active	NEURO	OID20952	P40222	-2.36772
TXLNA	TR20051	2.20236	Plate2	Visit 1	Active	NEURO	OID20952	P40222	-2.36772
TXLNA	TR20053	3.33565	Plate2	Visit 1	Active	NEURO	OID20952	P40222	-2.36772
TXLNA	TR20004	2.34346	Plate2	Visit 1	Active	NEURO	OID20952	P40222	-2.36772
TXLNA	TR20030	2.09416	Plate2	Visit 1	Active	NEURO	OID20952	P40222	-2.36772
TXLNA	TR20002	2.14834	Plate2	Visit 1	Active	NEURO	OID20952	P40222	-2.36772
TXLNA	TR20067	3.04292	Plate2	Visit 1	Active	NEURO	OID20952	P40222	-2.36772
TXLNA	TR20035	1.25448	Plate2	Visit 1	Active	NEURO	OID20952	P40222	-2.36772
TXLNA	TR20006	1.51172	Plate2	Visit 1	Active	NEURO	OID20952	P40222	-2.36772
TXLNA	TR20112	1.10286	Plate2	Visit 1	Active	NEURO	OID20952	P40222	-2.36772
TXLNA	TR20059	1.02774	Plate2	Visit 1	Active	NEURO	OID20952	P40222	-2.36772
TXLNA	TR20089	1.63525	Plate4	Visit 1	Active	NEURO	OID20952	P40222	-2.33051
TXLNA	TR20071	2.13466	Plate4	Visit 1	Active	NEURO	OID20952	P40222	-2.33051
TXLNA	TR20010	2.78908	Plate4	Visit 1	Active	NEURO	OID20952	P40222	-2.33051
TXLNA	TR20070	1.9905	Plate4	Visit 1	Active	NEURO	OID20952	P40222	-2.33051
TXLNA	TR20026	2.45369	Plate4	Visit 1	Active	NEURO	OID20952	P40222	-2.33051
TXLNA	TR20097	2.8131	Plate4	Visit 1	Active	NEURO	OID20952	P40222	-2.33051
TXLNA	TR20074	2.02142	Plate4	Visit 1	Active	NEURO	OID20952	P40222	-2.33051
TXLNA	TR20110	3.04945	Plate4	Visit 1	Active	NEURO	OID20952	P40222	-2.33051
TXLNA	TR20100	2.60712	Plate4	Visit 1	Active	NEURO	OID20952	P40222	-2.33051
TXLNA	TR20010	3.11482	Plate1	Visit 3	Active	NEURO	OID20952	P40222	-2.24346
TXLNA	TR20085	0.820522	Plate1	Visit 3	Active	NEURO	OID20952	P40222	-2.24346
TXLNA	TR20004	3.66165	Plate1	Visit 3	Active	NEURO	OID20952	P40222	-2.24346
TXLNA	TR20054	2.01635	Plate1	Visit 3	Active	NEURO	OID20952	P40222	-2.24346
TXLNA	TR20008	4.15389	Plate1	Visit 3	Active	NEURO	OID20952	P40222	-2.24346
TXLNA	TR20002	1.4291	Plate1	Visit 3	Active	NEURO	OID20952	P40222	-2.24346
TXLNA	TR20059	1.59686	Plate1	Visit 3	Active	NEURO	OID20952	P40222	-2.24346
TXLNA	TR20053	4.06623	Plate1	Visit 3	Active	NEURO	OID20952	P40222	-2.24346
TXLNA	TR20073	0.752429	Plate1	Visit 3	Active	NEURO	OID20952	P40222	-2.24346
TXLNA	TR20074	0.966668	Plate1	Visit 3	Active	NEURO	OID20952	P40222	-2.24346
TXLNA	TR20035	2.82788	Plate2	Visit 3	Active	NEURO	OID20952	P40222	-2.36772
TXLNA	TR20071	0.398655	Plate2	Visit 3	Active	NEURO	OID20952	P40222	-2.36772
TXLNA	TR20006	3.46607	Plate2	Visit 3	Active	NEURO	OID20952	P40222	-2.36772
TXLNA	TR20067	0.479075	Plate2	Visit 3	Active	NEURO	OID20952	P40222	-2.36772
TXLNA	TR20030	3.29841	Plate2	Visit 3	Active	NEURO	OID20952	P40222	-2.36772
TXLNA	TR20046	1.4204	Plate2	Visit 3	Active	NEURO	OID20952	P40222	-2.36772
TXLNA	TR20070	0.957001	Plate4	Visit 3	Active	NEURO	OID20952	P40222	-2.33051
TXLNA	TR20049	2.7773	Plate4	Visit 3	Active	NEURO	OID20952	P40222	-2.33051
TXNDC5	TR20115	-0.241111	Plate1	Visit 1	Active	NEURO	OID21012	Q8NBS9	-0.880427
TXNDC5	TR20054	1.01142	Plate1	Visit 1	Active	NEURO	OID21012	Q8NBS9	-0.880427
TXNDC5	TR20085	1.34409	Plate1	Visit 1	Active	NEURO	OID21012	Q8NBS9	-0.880427
TXNDC5	TR20049	2.76947	Plate1	Visit 1	Active	NEURO	OID21012	Q8NBS9	-0.880427
TXNDC5	TR20116	0.763742	Plate1	Visit 1	Active	NEURO	OID21012	Q8NBS9	-0.880427
TXNDC5	TR20073	1.27577	Plate1	Visit 1	Active	NEURO	OID21012	Q8NBS9	-0.880427
TXNDC5	TR20046	0.940258	Plate2	Visit 1	Active	NEURO	OID21012	Q8NBS9	-1.55819
TXNDC5	TR20008	-0.0269501	Plate2	Visit 1	Active	NEURO	OID21012	Q8NBS9	-1.55819
TXNDC5	TR20051	1.37795	Plate2	Visit 1	Active	NEURO	OID21012	Q8NBS9	-1.55819
TXNDC5	TR20053	1.07145	Plate2	Visit 1	Active	NEURO	OID21012	Q8NBS9	-1.55819
TXNDC5	TR20004	0.790212	Plate2	Visit 1	Active	NEURO	OID21012	Q8NBS9	-1.55819
TXNDC5	TR20030	0.515737	Plate2	Visit 1	Active	NEURO	OID21012	Q8NBS9	-1.55819
TXNDC5	TR20002	1.1941	Plate2	Visit 1	Active	NEURO	OID21012	Q8NBS9	-1.55819
TXNDC5	TR20067	1.49769	Plate2	Visit 1	Active	NEURO	OID21012	Q8NBS9	-1.55819
TXNDC5	TR20035	1.20949	Plate2	Visit 1	Active	NEURO	OID21012	Q8NBS9	-1.55819
TXNDC5	TR20006	-0.203603	Plate2	Visit 1	Active	NEURO	OID21012	Q8NBS9	-1.55819
TXNDC5	TR20112	0.367979	Plate2	Visit 1	Active	NEURO	OID21012	Q8NBS9	-1.55819
TXNDC5	TR20059	0.149335	Plate2	Visit 1	Active	NEURO	OID21012	Q8NBS9	-1.55819
TXNDC5	TR20089	1.10193	Plate4	Visit 1	Active	NEURO	OID21012	Q8NBS9	-1.72077
TXNDC5	TR20071	1.89209	Plate4	Visit 1	Active	NEURO	OID21012	Q8NBS9	-1.72077
TXNDC5	TR20010	1.65356	Plate4	Visit 1	Active	NEURO	OID21012	Q8NBS9	-1.72077
TXNDC5	TR20070	0.371618	Plate4	Visit 1	Active	NEURO	OID21012	Q8NBS9	-1.72077
TXNDC5	TR20026	1.02951	Plate4	Visit 1	Active	NEURO	OID21012	Q8NBS9	-1.72077
TXNDC5	TR20097	1.69984	Plate4	Visit 1	Active	NEURO	OID21012	Q8NBS9	-1.72077
TXNDC5	TR20074	0.739868	Plate4	Visit 1	Active	NEURO	OID21012	Q8NBS9	-1.72077
TXNDC5	TR20110	0.787217	Plate4	Visit 1	Active	NEURO	OID21012	Q8NBS9	-1.72077
TXNDC5	TR20100	0.451438	Plate4	Visit 1	Active	NEURO	OID21012	Q8NBS9	-1.72077
TXNDC5	TR20010	1.84777	Plate1	Visit 3	Active	NEURO	OID21012	Q8NBS9	-0.880427
TXNDC5	TR20085	0.741601	Plate1	Visit 3	Active	NEURO	OID21012	Q8NBS9	-0.880427
TXNDC5	TR20004	1.83253	Plate1	Visit 3	Active	NEURO	OID21012	Q8NBS9	-0.880427
TXNDC5	TR20054	1.77742	Plate1	Visit 3	Active	NEURO	OID21012	Q8NBS9	-0.880427
TXNDC5	TR20008	2.90316	Plate1	Visit 3	Active	NEURO	OID21012	Q8NBS9	-0.880427
TXNDC5	TR20002	1.17313	Plate1	Visit 3	Active	NEURO	OID21012	Q8NBS9	-0.880427
TXNDC5	TR20059	0.550788	Plate1	Visit 3	Active	NEURO	OID21012	Q8NBS9	-0.880427
TXNDC5	TR20053	3.56593	Plate1	Visit 3	Active	NEURO	OID21012	Q8NBS9	-0.880427
TXNDC5	TR20073	0.271956	Plate1	Visit 3	Active	NEURO	OID21012	Q8NBS9	-0.880427
TXNDC5	TR20074	0.731097	Plate1	Visit 3	Active	NEURO	OID21012	Q8NBS9	-0.880427
TXNDC5	TR20035	-1.16655	Plate2	Visit 3	Active	NEURO	OID21012	Q8NBS9	-1.55819
TXNDC5	TR20071	0.211707	Plate2	Visit 3	Active	NEURO	OID21012	Q8NBS9	-1.55819
TXNDC5	TR20006	1.65343	Plate2	Visit 3	Active	NEURO	OID21012	Q8NBS9	-1.55819
TXNDC5	TR20067	0.959954	Plate2	Visit 3	Active	NEURO	OID21012	Q8NBS9	-1.55819
TXNDC5	TR20030	1.80164	Plate2	Visit 3	Active	NEURO	OID21012	Q8NBS9	-1.55819
TXNDC5	TR20046	0.222967	Plate2	Visit 3	Active	NEURO	OID21012	Q8NBS9	-1.55819
TXNDC5	TR20070	1.19904	Plate4	Visit 3	Active	NEURO	OID21012	Q8NBS9	-1.72077
TXNDC5	TR20049	0.211168	Plate4	Visit 3	Active	NEURO	OID21012	Q8NBS9	-1.72077
TXNRD1	TR20115	-0.208764	Plate1	Visit 1	Active	NEURO	OID21135	Q16881	-2.41262
TXNRD1	TR20054	0.0471857	Plate1	Visit 1	Active	NEURO	OID21135	Q16881	-2.41262
TXNRD1	TR20085	0.40662	Plate1	Visit 1	Active	NEURO	OID21135	Q16881	-2.41262
TXNRD1	TR20049	1.49306	Plate1	Visit 1	Active	NEURO	OID21135	Q16881	-2.41262
TXNRD1	TR20116	-0.387824	Plate1	Visit 1	Active	NEURO	OID21135	Q16881	-2.41262
TXNRD1	TR20073	0.80373	Plate1	Visit 1	Active	NEURO	OID21135	Q16881	-2.41262
TXNRD1	TR20046	0.465636	Plate2	Visit 1	Active	NEURO	OID21135	Q16881	-2.90865
TXNRD1	TR20008	-0.119954	Plate2	Visit 1	Active	NEURO	OID21135	Q16881	-2.90865
TXNRD1	TR20051	0.28471	Plate2	Visit 1	Active	NEURO	OID21135	Q16881	-2.90865
TXNRD1	TR20053	0.311861	Plate2	Visit 1	Active	NEURO	OID21135	Q16881	-2.90865
TXNRD1	TR20004	-0.557447	Plate2	Visit 1	Active	NEURO	OID21135	Q16881	-2.90865
TXNRD1	TR20030	-0.67212	Plate2	Visit 1	Active	NEURO	OID21135	Q16881	-2.90865
TXNRD1	TR20002	-0.00939571	Plate2	Visit 1	Active	NEURO	OID21135	Q16881	-2.90865
TXNRD1	TR20067	-0.00972398	Plate2	Visit 1	Active	NEURO	OID21135	Q16881	-2.90865
TXNRD1	TR20035	-0.000246769	Plate2	Visit 1	Active	NEURO	OID21135	Q16881	-2.90865
TXNRD1	TR20006	-0.761845	Plate2	Visit 1	Active	NEURO	OID21135	Q16881	-2.90865
TXNRD1	TR20112	0.307507	Plate2	Visit 1	Active	NEURO	OID21135	Q16881	-2.90865
TXNRD1	TR20059	-0.275885	Plate2	Visit 1	Active	NEURO	OID21135	Q16881	-2.90865
TXNRD1	TR20089	0.362344	Plate4	Visit 1	Active	NEURO	OID21135	Q16881	-2.819
TXNRD1	TR20071	0.911608	Plate4	Visit 1	Active	NEURO	OID21135	Q16881	-2.819
TXNRD1	TR20010	0.807386	Plate4	Visit 1	Active	NEURO	OID21135	Q16881	-2.819
TXNRD1	TR20070	0.106353	Plate4	Visit 1	Active	NEURO	OID21135	Q16881	-2.819
TXNRD1	TR20026	0.62753	Plate4	Visit 1	Active	NEURO	OID21135	Q16881	-2.819
TXNRD1	TR20097	1.10219	Plate4	Visit 1	Active	NEURO	OID21135	Q16881	-2.819
TXNRD1	TR20074	0.635045	Plate4	Visit 1	Active	NEURO	OID21135	Q16881	-2.819
TXNRD1	TR20110	0.733916	Plate4	Visit 1	Active	NEURO	OID21135	Q16881	-2.819
TXNRD1	TR20100	0.309559	Plate4	Visit 1	Active	NEURO	OID21135	Q16881	-2.819
TXNRD1	TR20010	0.482212	Plate1	Visit 3	Active	NEURO	OID21135	Q16881	-2.41262
TXNRD1	TR20085	-0.0610912	Plate1	Visit 3	Active	NEURO	OID21135	Q16881	-2.41262
TXNRD1	TR20004	0.284926	Plate1	Visit 3	Active	NEURO	OID21135	Q16881	-2.41262
TXNRD1	TR20054	0.522723	Plate1	Visit 3	Active	NEURO	OID21135	Q16881	-2.41262
TXNRD1	TR20008	1.53997	Plate1	Visit 3	Active	NEURO	OID21135	Q16881	-2.41262
TXNRD1	TR20002	0.352595	Plate1	Visit 3	Active	NEURO	OID21135	Q16881	-2.41262
TXNRD1	TR20059	0.333052	Plate1	Visit 3	Active	NEURO	OID21135	Q16881	-2.41262
TXNRD1	TR20053	1.36201	Plate1	Visit 3	Active	NEURO	OID21135	Q16881	-2.41262
TXNRD1	TR20073	0.241434	Plate1	Visit 3	Active	NEURO	OID21135	Q16881	-2.41262
TXNRD1	TR20074	-0.291318	Plate1	Visit 3	Active	NEURO	OID21135	Q16881	-2.41262
TXNRD1	TR20035	-2.28894	Plate2	Visit 3	Active	NEURO	OID21135	Q16881	-2.90865
TXNRD1	TR20071	-0.450471	Plate2	Visit 3	Active	NEURO	OID21135	Q16881	-2.90865
TXNRD1	TR20006	0.493058	Plate2	Visit 3	Active	NEURO	OID21135	Q16881	-2.90865
TXNRD1	TR20067	-0.674113	Plate2	Visit 3	Active	NEURO	OID21135	Q16881	-2.90865
TXNRD1	TR20030	0.42226	Plate2	Visit 3	Active	NEURO	OID21135	Q16881	-2.90865
TXNRD1	TR20046	0.0905299	Plate2	Visit 3	Active	NEURO	OID21135	Q16881	-2.90865
TXNRD1	TR20070	0.015907	Plate4	Visit 3	Active	NEURO	OID21135	Q16881	-2.819
TXNRD1	TR20049	1.07533	Plate4	Visit 3	Active	NEURO	OID21135	Q16881	-2.819
ULBP2	TR20115	-0.535598	Plate1	Visit 1	Active	NEURO	OID20919	Q9BZM5	-3.53498
ULBP2	TR20054	-0.696799	Plate1	Visit 1	Active	NEURO	OID20919	Q9BZM5	-3.53498
ULBP2	TR20085	0.535814	Plate1	Visit 1	Active	NEURO	OID20919	Q9BZM5	-3.53498
ULBP2	TR20049	0.158769	Plate1	Visit 1	Active	NEURO	OID20919	Q9BZM5	-3.53498
ULBP2	TR20116	0.30728	Plate1	Visit 1	Active	NEURO	OID20919	Q9BZM5	-3.53498
ULBP2	TR20073	0.0140902	Plate1	Visit 1	Active	NEURO	OID20919	Q9BZM5	-3.53498
ULBP2	TR20046	-0.489933	Plate2	Visit 1	Active	NEURO	OID20919	Q9BZM5	-3.69273
ULBP2	TR20008	-0.238016	Plate2	Visit 1	Active	NEURO	OID20919	Q9BZM5	-3.69273
ULBP2	TR20051	0.633312	Plate2	Visit 1	Active	NEURO	OID20919	Q9BZM5	-3.69273
ULBP2	TR20053	0.288626	Plate2	Visit 1	Active	NEURO	OID20919	Q9BZM5	-3.69273
ULBP2	TR20004	0.353259	Plate2	Visit 1	Active	NEURO	OID20919	Q9BZM5	-3.69273
ULBP2	TR20030	0.485735	Plate2	Visit 1	Active	NEURO	OID20919	Q9BZM5	-3.69273
ULBP2	TR20002	0.532427	Plate2	Visit 1	Active	NEURO	OID20919	Q9BZM5	-3.69273
ULBP2	TR20067	-0.0216242	Plate2	Visit 1	Active	NEURO	OID20919	Q9BZM5	-3.69273
ULBP2	TR20035	0.636006	Plate2	Visit 1	Active	NEURO	OID20919	Q9BZM5	-3.69273
ULBP2	TR20006	-0.129067	Plate2	Visit 1	Active	NEURO	OID20919	Q9BZM5	-3.69273
ULBP2	TR20112	0.653676	Plate2	Visit 1	Active	NEURO	OID20919	Q9BZM5	-3.69273
ULBP2	TR20059	-0.467375	Plate2	Visit 1	Active	NEURO	OID20919	Q9BZM5	-3.69273
ULBP2	TR20089	0.0166267	Plate4	Visit 1	Active	NEURO	OID20919	Q9BZM5	-3.38946
ULBP2	TR20071	-0.148175	Plate4	Visit 1	Active	NEURO	OID20919	Q9BZM5	-3.38946
ULBP2	TR20010	1.24391	Plate4	Visit 1	Active	NEURO	OID20919	Q9BZM5	-3.38946
ULBP2	TR20070	0.0198096	Plate4	Visit 1	Active	NEURO	OID20919	Q9BZM5	-3.38946
ULBP2	TR20026	0.679055	Plate4	Visit 1	Active	NEURO	OID20919	Q9BZM5	-3.38946
ULBP2	TR20097	0.262067	Plate4	Visit 1	Active	NEURO	OID20919	Q9BZM5	-3.38946
ULBP2	TR20074	0.355422	Plate4	Visit 1	Active	NEURO	OID20919	Q9BZM5	-3.38946
ULBP2	TR20110	0.936879	Plate4	Visit 1	Active	NEURO	OID20919	Q9BZM5	-3.38946
ULBP2	TR20100	0.963326	Plate4	Visit 1	Active	NEURO	OID20919	Q9BZM5	-3.38946
ULBP2	TR20010	0.484472	Plate1	Visit 3	Active	NEURO	OID20919	Q9BZM5	-3.53498
ULBP2	TR20085	0.41787	Plate1	Visit 3	Active	NEURO	OID20919	Q9BZM5	-3.53498
ULBP2	TR20004	0.350882	Plate1	Visit 3	Active	NEURO	OID20919	Q9BZM5	-3.53498
ULBP2	TR20054	-0.59637	Plate1	Visit 3	Active	NEURO	OID20919	Q9BZM5	-3.53498
ULBP2	TR20008	0.422064	Plate1	Visit 3	Active	NEURO	OID20919	Q9BZM5	-3.53498
ULBP2	TR20002	0.144184	Plate1	Visit 3	Active	NEURO	OID20919	Q9BZM5	-3.53498
ULBP2	TR20059	-0.251519	Plate1	Visit 3	Active	NEURO	OID20919	Q9BZM5	-3.53498
ULBP2	TR20053	0.38713	Plate1	Visit 3	Active	NEURO	OID20919	Q9BZM5	-3.53498
ULBP2	TR20073	-0.727809	Plate1	Visit 3	Active	NEURO	OID20919	Q9BZM5	-3.53498
ULBP2	TR20074	-0.0931646	Plate1	Visit 3	Active	NEURO	OID20919	Q9BZM5	-3.53498
ULBP2	TR20035	0.289772	Plate2	Visit 3	Active	NEURO	OID20919	Q9BZM5	-3.69273
ULBP2	TR20071	-0.0583307	Plate2	Visit 3	Active	NEURO	OID20919	Q9BZM5	-3.69273
ULBP2	TR20006	0.398908	Plate2	Visit 3	Active	NEURO	OID20919	Q9BZM5	-3.69273
ULBP2	TR20067	0.226463	Plate2	Visit 3	Active	NEURO	OID20919	Q9BZM5	-3.69273
ULBP2	TR20030	0.746118	Plate2	Visit 3	Active	NEURO	OID20919	Q9BZM5	-3.69273
ULBP2	TR20046	-0.466927	Plate2	Visit 3	Active	NEURO	OID20919	Q9BZM5	-3.69273
ULBP2	TR20070	-0.0359014	Plate4	Visit 3	Active	NEURO	OID20919	Q9BZM5	-3.38946
ULBP2	TR20049	0.228731	Plate4	Visit 3	Active	NEURO	OID20919	Q9BZM5	-3.38946
VCAN	TR20115	-2.02795	Plate1	Visit 1	Active	NEURO	OID21026	P13611	-3.84614
VCAN	TR20054	0.0505463	Plate1	Visit 1	Active	NEURO	OID21026	P13611	-3.84614
VCAN	TR20085	0.674058	Plate1	Visit 1	Active	NEURO	OID21026	P13611	-3.84614
VCAN	TR20049	0.791737	Plate1	Visit 1	Active	NEURO	OID21026	P13611	-3.84614
VCAN	TR20116	0.0806674	Plate1	Visit 1	Active	NEURO	OID21026	P13611	-3.84614
VCAN	TR20073	0.261366	Plate1	Visit 1	Active	NEURO	OID21026	P13611	-3.84614
VCAN	TR20046	0.263683	Plate2	Visit 1	Active	NEURO	OID21026	P13611	-3.59797
VCAN	TR20008	-1.70012	Plate2	Visit 1	Active	NEURO	OID21026	P13611	-3.59797
VCAN	TR20051	0.476469	Plate2	Visit 1	Active	NEURO	OID21026	P13611	-3.59797
VCAN	TR20053	-0.291297	Plate2	Visit 1	Active	NEURO	OID21026	P13611	-3.59797
VCAN	TR20004	0.481627	Plate2	Visit 1	Active	NEURO	OID21026	P13611	-3.59797
VCAN	TR20030	-0.462509	Plate2	Visit 1	Active	NEURO	OID21026	P13611	-3.59797
VCAN	TR20002	0.614191	Plate2	Visit 1	Active	NEURO	OID21026	P13611	-3.59797
VCAN	TR20067	-0.744563	Plate2	Visit 1	Active	NEURO	OID21026	P13611	-3.59797
VCAN	TR20035	-0.312728	Plate2	Visit 1	Active	NEURO	OID21026	P13611	-3.59797
VCAN	TR20006	-1.21606	Plate2	Visit 1	Active	NEURO	OID21026	P13611	-3.59797
VCAN	TR20112	-0.479407	Plate2	Visit 1	Active	NEURO	OID21026	P13611	-3.59797
VCAN	TR20059	-0.429018	Plate2	Visit 1	Active	NEURO	OID21026	P13611	-3.59797
VCAN	TR20089	0.196263	Plate4	Visit 1	Active	NEURO	OID21026	P13611	-3.72871
VCAN	TR20071	0.577761	Plate4	Visit 1	Active	NEURO	OID21026	P13611	-3.72871
VCAN	TR20010	0.607871	Plate4	Visit 1	Active	NEURO	OID21026	P13611	-3.72871
VCAN	TR20070	-0.181528	Plate4	Visit 1	Active	NEURO	OID21026	P13611	-3.72871
VCAN	TR20026	1.29838	Plate4	Visit 1	Active	NEURO	OID21026	P13611	-3.72871
VCAN	TR20097	0.300307	Plate4	Visit 1	Active	NEURO	OID21026	P13611	-3.72871
VCAN	TR20074	0.0266171	Plate4	Visit 1	Active	NEURO	OID21026	P13611	-3.72871
VCAN	TR20110	0.447404	Plate4	Visit 1	Active	NEURO	OID21026	P13611	-3.72871
VCAN	TR20100	-0.092548	Plate4	Visit 1	Active	NEURO	OID21026	P13611	-3.72871
VCAN	TR20010	0.0683182	Plate1	Visit 3	Active	NEURO	OID21026	P13611	-3.84614
VCAN	TR20085	0.419238	Plate1	Visit 3	Active	NEURO	OID21026	P13611	-3.84614
VCAN	TR20004	0.483851	Plate1	Visit 3	Active	NEURO	OID21026	P13611	-3.84614
VCAN	TR20054	0.468436	Plate1	Visit 3	Active	NEURO	OID21026	P13611	-3.84614
VCAN	TR20008	-0.155514	Plate1	Visit 3	Active	NEURO	OID21026	P13611	-3.84614
VCAN	TR20002	0.411202	Plate1	Visit 3	Active	NEURO	OID21026	P13611	-3.84614
VCAN	TR20059	0.0667802	Plate1	Visit 3	Active	NEURO	OID21026	P13611	-3.84614
VCAN	TR20053	0.283927	Plate1	Visit 3	Active	NEURO	OID21026	P13611	-3.84614
VCAN	TR20073	-0.871213	Plate1	Visit 3	Active	NEURO	OID21026	P13611	-3.84614
VCAN	TR20074	-0.153653	Plate1	Visit 3	Active	NEURO	OID21026	P13611	-3.84614
VCAN	TR20035	-3.20727	Plate2	Visit 3	Active	NEURO	OID21026	P13611	-3.59797
VCAN	TR20071	0.563644	Plate2	Visit 3	Active	NEURO	OID21026	P13611	-3.59797
VCAN	TR20006	0.168757	Plate2	Visit 3	Active	NEURO	OID21026	P13611	-3.59797
VCAN	TR20067	0.0319622	Plate2	Visit 3	Active	NEURO	OID21026	P13611	-3.59797
VCAN	TR20030	0.249763	Plate2	Visit 3	Active	NEURO	OID21026	P13611	-3.59797
VCAN	TR20046	0.00949204	Plate2	Visit 3	Active	NEURO	OID21026	P13611	-3.59797
VCAN	TR20070	0.2318	Plate4	Visit 3	Active	NEURO	OID21026	P13611	-3.72871
VCAN	TR20049	-0.0267597	Plate4	Visit 3	Active	NEURO	OID21026	P13611	-3.72871
VSIG4	TR20115	-0.832414	Plate1	Visit 1	Active	NEURO	OID21144	Q9Y279	-6.13367
VSIG4	TR20054	0.0929848	Plate1	Visit 1	Active	NEURO	OID21144	Q9Y279	-6.13367
VSIG4	TR20085	0.968347	Plate1	Visit 1	Active	NEURO	OID21144	Q9Y279	-6.13367
VSIG4	TR20049	0.747356	Plate1	Visit 1	Active	NEURO	OID21144	Q9Y279	-6.13367
VSIG4	TR20116	0.331086	Plate1	Visit 1	Active	NEURO	OID21144	Q9Y279	-6.13367
VSIG4	TR20073	1.11486	Plate1	Visit 1	Active	NEURO	OID21144	Q9Y279	-6.13367
VSIG4	TR20046	0.192089	Plate2	Visit 1	Active	NEURO	OID21144	Q9Y279	-5.70401
VSIG4	TR20008	-0.987051	Plate2	Visit 1	Active	NEURO	OID21144	Q9Y279	-5.70401
VSIG4	TR20051	1.1044	Plate2	Visit 1	Active	NEURO	OID21144	Q9Y279	-5.70401
VSIG4	TR20053	0.431138	Plate2	Visit 1	Active	NEURO	OID21144	Q9Y279	-5.70401
VSIG4	TR20004	0.84064	Plate2	Visit 1	Active	NEURO	OID21144	Q9Y279	-5.70401
VSIG4	TR20030	0.82014	Plate2	Visit 1	Active	NEURO	OID21144	Q9Y279	-5.70401
VSIG4	TR20002	1.49222	Plate2	Visit 1	Active	NEURO	OID21144	Q9Y279	-5.70401
VSIG4	TR20067	0.838275	Plate2	Visit 1	Active	NEURO	OID21144	Q9Y279	-5.70401
VSIG4	TR20035	1.25567	Plate2	Visit 1	Active	NEURO	OID21144	Q9Y279	-5.70401
VSIG4	TR20006	-0.963958	Plate2	Visit 1	Active	NEURO	OID21144	Q9Y279	-5.70401
VSIG4	TR20112	0.952487	Plate2	Visit 1	Active	NEURO	OID21144	Q9Y279	-5.70401
VSIG4	TR20059	0.180007	Plate2	Visit 1	Active	NEURO	OID21144	Q9Y279	-5.70401
VSIG4	TR20089	0.859578	Plate4	Visit 1	Active	NEURO	OID21144	Q9Y279	-5.6259
VSIG4	TR20071	0.970673	Plate4	Visit 1	Active	NEURO	OID21144	Q9Y279	-5.6259
VSIG4	TR20010	1.4768	Plate4	Visit 1	Active	NEURO	OID21144	Q9Y279	-5.6259
VSIG4	TR20070	1.26721	Plate4	Visit 1	Active	NEURO	OID21144	Q9Y279	-5.6259
VSIG4	TR20026	1.34827	Plate4	Visit 1	Active	NEURO	OID21144	Q9Y279	-5.6259
VSIG4	TR20097	1.56408	Plate4	Visit 1	Active	NEURO	OID21144	Q9Y279	-5.6259
VSIG4	TR20074	1.26491	Plate4	Visit 1	Active	NEURO	OID21144	Q9Y279	-5.6259
VSIG4	TR20110	2.18808	Plate4	Visit 1	Active	NEURO	OID21144	Q9Y279	-5.6259
VSIG4	TR20100	1.69134	Plate4	Visit 1	Active	NEURO	OID21144	Q9Y279	-5.6259
VSIG4	TR20010	1.47574	Plate1	Visit 3	Active	NEURO	OID21144	Q9Y279	-6.13367
VSIG4	TR20085	0.558208	Plate1	Visit 3	Active	NEURO	OID21144	Q9Y279	-6.13367
VSIG4	TR20004	0.867299	Plate1	Visit 3	Active	NEURO	OID21144	Q9Y279	-6.13367
VSIG4	TR20054	0.510792	Plate1	Visit 3	Active	NEURO	OID21144	Q9Y279	-6.13367
VSIG4	TR20008	1.01722	Plate1	Visit 3	Active	NEURO	OID21144	Q9Y279	-6.13367
VSIG4	TR20002	1.01136	Plate1	Visit 3	Active	NEURO	OID21144	Q9Y279	-6.13367
VSIG4	TR20059	0.769243	Plate1	Visit 3	Active	NEURO	OID21144	Q9Y279	-6.13367
VSIG4	TR20053	1.40366	Plate1	Visit 3	Active	NEURO	OID21144	Q9Y279	-6.13367
VSIG4	TR20073	0.586386	Plate1	Visit 3	Active	NEURO	OID21144	Q9Y279	-6.13367
VSIG4	TR20074	0.657646	Plate1	Visit 3	Active	NEURO	OID21144	Q9Y279	-6.13367
VSIG4	TR20035	-2.69833	Plate2	Visit 3	Active	NEURO	OID21144	Q9Y279	-5.70401
VSIG4	TR20071	0.408498	Plate2	Visit 3	Active	NEURO	OID21144	Q9Y279	-5.70401
VSIG4	TR20006	0.51836	Plate2	Visit 3	Active	NEURO	OID21144	Q9Y279	-5.70401
VSIG4	TR20067	1.44494	Plate2	Visit 3	Active	NEURO	OID21144	Q9Y279	-5.70401
VSIG4	TR20030	2.15689	Plate2	Visit 3	Active	NEURO	OID21144	Q9Y279	-5.70401
VSIG4	TR20046	0.282766	Plate2	Visit 3	Active	NEURO	OID21144	Q9Y279	-5.70401
VSIG4	TR20070	1.3565	Plate4	Visit 3	Active	NEURO	OID21144	Q9Y279	-5.6259
VSIG4	TR20049	0.286128	Plate4	Visit 3	Active	NEURO	OID21144	Q9Y279	-5.6259
VSTM1	TR20115	0.0549777	Plate1	Visit 1	Active	NEURO	OID20851	Q6UX27	-0.881262
VSTM1	TR20054	0.148021	Plate1	Visit 1	Active	NEURO	OID20851	Q6UX27	-0.881262
VSTM1	TR20085	-0.387131	Plate1	Visit 1	Active	NEURO	OID20851	Q6UX27	-0.881262
VSTM1	TR20049	0.566978	Plate1	Visit 1	Active	NEURO	OID20851	Q6UX27	-0.881262
VSTM1	TR20116	-0.115905	Plate1	Visit 1	Active	NEURO	OID20851	Q6UX27	-0.881262
VSTM1	TR20073	0.10522	Plate1	Visit 1	Active	NEURO	OID20851	Q6UX27	-0.881262
VSTM1	TR20046	0.254384	Plate2	Visit 1	Active	NEURO	OID20851	Q6UX27	-0.801662
VSTM1	TR20008	-0.101306	Plate2	Visit 1	Active	NEURO	OID20851	Q6UX27	-0.801662
VSTM1	TR20051	0.902269	Plate2	Visit 1	Active	NEURO	OID20851	Q6UX27	-0.801662
VSTM1	TR20053	0.292344	Plate2	Visit 1	Active	NEURO	OID20851	Q6UX27	-0.801662
VSTM1	TR20004	0.662426	Plate2	Visit 1	Active	NEURO	OID20851	Q6UX27	-0.801662
VSTM1	TR20030	-0.0886921	Plate2	Visit 1	Active	NEURO	OID20851	Q6UX27	-0.801662
VSTM1	TR20002	-0.125683	Plate2	Visit 1	Active	NEURO	OID20851	Q6UX27	-0.801662
VSTM1	TR20067	-0.422317	Plate2	Visit 1	Active	NEURO	OID20851	Q6UX27	-0.801662
VSTM1	TR20035	0.823159	Plate2	Visit 1	Active	NEURO	OID20851	Q6UX27	-0.801662
VSTM1	TR20006	0.198805	Plate2	Visit 1	Active	NEURO	OID20851	Q6UX27	-0.801662
VSTM1	TR20112	0.387038	Plate2	Visit 1	Active	NEURO	OID20851	Q6UX27	-0.801662
VSTM1	TR20059	0.458674	Plate2	Visit 1	Active	NEURO	OID20851	Q6UX27	-0.801662
VSTM1	TR20089	0.148126	Plate4	Visit 1	Active	NEURO	OID20851	Q6UX27	-1.76203
VSTM1	TR20071	0.296363	Plate4	Visit 1	Active	NEURO	OID20851	Q6UX27	-1.76203
VSTM1	TR20010	-0.181082	Plate4	Visit 1	Active	NEURO	OID20851	Q6UX27	-1.76203
VSTM1	TR20070	0.357914	Plate4	Visit 1	Active	NEURO	OID20851	Q6UX27	-1.76203
VSTM1	TR20026	-0.216505	Plate4	Visit 1	Active	NEURO	OID20851	Q6UX27	-1.76203
VSTM1	TR20097	-0.0752673	Plate4	Visit 1	Active	NEURO	OID20851	Q6UX27	-1.76203
VSTM1	TR20074	0.433065	Plate4	Visit 1	Active	NEURO	OID20851	Q6UX27	-1.76203
VSTM1	TR20110	-0.118968	Plate4	Visit 1	Active	NEURO	OID20851	Q6UX27	-1.76203
VSTM1	TR20100	-0.553758	Plate4	Visit 1	Active	NEURO	OID20851	Q6UX27	-1.76203
VSTM1	TR20010	0.1549	Plate1	Visit 3	Active	NEURO	OID20851	Q6UX27	-0.881262
VSTM1	TR20085	-0.307948	Plate1	Visit 3	Active	NEURO	OID20851	Q6UX27	-0.881262
VSTM1	TR20004	1.07436	Plate1	Visit 3	Active	NEURO	OID20851	Q6UX27	-0.881262
VSTM1	TR20054	-0.193645	Plate1	Visit 3	Active	NEURO	OID20851	Q6UX27	-0.881262
VSTM1	TR20008	0.772724	Plate1	Visit 3	Active	NEURO	OID20851	Q6UX27	-0.881262
VSTM1	TR20002	0.46489	Plate1	Visit 3	Active	NEURO	OID20851	Q6UX27	-0.881262
VSTM1	TR20059	-0.0124022	Plate1	Visit 3	Active	NEURO	OID20851	Q6UX27	-0.881262
VSTM1	TR20053	0.688156	Plate1	Visit 3	Active	NEURO	OID20851	Q6UX27	-0.881262
VSTM1	TR20073	-0.677331	Plate1	Visit 3	Active	NEURO	OID20851	Q6UX27	-0.881262
VSTM1	TR20074	0.68843	Plate1	Visit 3	Active	NEURO	OID20851	Q6UX27	-0.881262
VSTM1	TR20035	0.818209	Plate2	Visit 3	Active	NEURO	OID20851	Q6UX27	-0.801662
VSTM1	TR20071	0.14532	Plate2	Visit 3	Active	NEURO	OID20851	Q6UX27	-0.801662
VSTM1	TR20006	0.571116	Plate2	Visit 3	Active	NEURO	OID20851	Q6UX27	-0.801662
VSTM1	TR20067	-0.478802	Plate2	Visit 3	Active	NEURO	OID20851	Q6UX27	-0.801662
VSTM1	TR20030	0.252122	Plate2	Visit 3	Active	NEURO	OID20851	Q6UX27	-0.801662
VSTM1	TR20046	-0.757099	Plate2	Visit 3	Active	NEURO	OID20851	Q6UX27	-0.801662
VSTM1	TR20070	0.226637	Plate4	Visit 3	Active	NEURO	OID20851	Q6UX27	-1.76203
VSTM1	TR20049	-0.0830098	Plate4	Visit 3	Active	NEURO	OID20851	Q6UX27	-1.76203
VTA1	TR20115	-1.24534	Plate1	Visit 1	Active	NEURO	OID21016	Q9NP79	-3.46635
VTA1	TR20054	1.59237	Plate1	Visit 1	Active	NEURO	OID21016	Q9NP79	-3.46635
VTA1	TR20085	0.991011	Plate1	Visit 1	Active	NEURO	OID21016	Q9NP79	-3.46635
VTA1	TR20049	3.36572	Plate1	Visit 1	Active	NEURO	OID21016	Q9NP79	-3.46635
VTA1	TR20116	0.43071	Plate1	Visit 1	Active	NEURO	OID21016	Q9NP79	-3.46635
VTA1	TR20073	1.16947	Plate1	Visit 1	Active	NEURO	OID21016	Q9NP79	-3.46635
VTA1	TR20046	1.98386	Plate2	Visit 1	Active	NEURO	OID21016	Q9NP79	-3.39415
VTA1	TR20008	2.38187	Plate2	Visit 1	Active	NEURO	OID21016	Q9NP79	-3.39415
VTA1	TR20051	2.52521	Plate2	Visit 1	Active	NEURO	OID21016	Q9NP79	-3.39415
VTA1	TR20053	2.2957	Plate2	Visit 1	Active	NEURO	OID21016	Q9NP79	-3.39415
VTA1	TR20004	1.36116	Plate2	Visit 1	Active	NEURO	OID21016	Q9NP79	-3.39415
VTA1	TR20030	0.914876	Plate2	Visit 1	Active	NEURO	OID21016	Q9NP79	-3.39415
VTA1	TR20002	0.734489	Plate2	Visit 1	Active	NEURO	OID21016	Q9NP79	-3.39415
VTA1	TR20067	1.97286	Plate2	Visit 1	Active	NEURO	OID21016	Q9NP79	-3.39415
VTA1	TR20035	0.566649	Plate2	Visit 1	Active	NEURO	OID21016	Q9NP79	-3.39415
VTA1	TR20006	0.713851	Plate2	Visit 1	Active	NEURO	OID21016	Q9NP79	-3.39415
VTA1	TR20112	-0.242149	Plate2	Visit 1	Active	NEURO	OID21016	Q9NP79	-3.39415
VTA1	TR20059	0.127582	Plate2	Visit 1	Active	NEURO	OID21016	Q9NP79	-3.39415
VTA1	TR20089	0.778687	Plate4	Visit 1	Active	NEURO	OID21016	Q9NP79	-3.02758
VTA1	TR20071	2.22426	Plate4	Visit 1	Active	NEURO	OID21016	Q9NP79	-3.02758
VTA1	TR20010	1.76615	Plate4	Visit 1	Active	NEURO	OID21016	Q9NP79	-3.02758
VTA1	TR20070	1.09614	Plate4	Visit 1	Active	NEURO	OID21016	Q9NP79	-3.02758
VTA1	TR20026	1.73913	Plate4	Visit 1	Active	NEURO	OID21016	Q9NP79	-3.02758
VTA1	TR20097	2.36573	Plate4	Visit 1	Active	NEURO	OID21016	Q9NP79	-3.02758
VTA1	TR20074	1.56108	Plate4	Visit 1	Active	NEURO	OID21016	Q9NP79	-3.02758
VTA1	TR20110	1.90867	Plate4	Visit 1	Active	NEURO	OID21016	Q9NP79	-3.02758
VTA1	TR20100	1.00799	Plate4	Visit 1	Active	NEURO	OID21016	Q9NP79	-3.02758
VTA1	TR20010	1.98813	Plate1	Visit 3	Active	NEURO	OID21016	Q9NP79	-3.46635
VTA1	TR20085	0.428804	Plate1	Visit 3	Active	NEURO	OID21016	Q9NP79	-3.46635
VTA1	TR20004	2.40474	Plate1	Visit 3	Active	NEURO	OID21016	Q9NP79	-3.46635
VTA1	TR20054	1.98163	Plate1	Visit 3	Active	NEURO	OID21016	Q9NP79	-3.46635
VTA1	TR20008	3.6071	Plate1	Visit 3	Active	NEURO	OID21016	Q9NP79	-3.46635
VTA1	TR20002	0.739316	Plate1	Visit 3	Active	NEURO	OID21016	Q9NP79	-3.46635
VTA1	TR20059	1.05623	Plate1	Visit 3	Active	NEURO	OID21016	Q9NP79	-3.46635
VTA1	TR20053	3.62235	Plate1	Visit 3	Active	NEURO	OID21016	Q9NP79	-3.46635
VTA1	TR20073	-0.243417	Plate1	Visit 3	Active	NEURO	OID21016	Q9NP79	-3.46635
VTA1	TR20074	0.604072	Plate1	Visit 3	Active	NEURO	OID21016	Q9NP79	-3.46635
VTA1	TR20035	-0.923087	Plate2	Visit 3	Active	NEURO	OID21016	Q9NP79	-3.39415
VTA1	TR20071	0.244874	Plate2	Visit 3	Active	NEURO	OID21016	Q9NP79	-3.39415
VTA1	TR20006	2.30202	Plate2	Visit 3	Active	NEURO	OID21016	Q9NP79	-3.39415
VTA1	TR20067	0.0182208	Plate2	Visit 3	Active	NEURO	OID21016	Q9NP79	-3.39415
VTA1	TR20030	2.58075	Plate2	Visit 3	Active	NEURO	OID21016	Q9NP79	-3.39415
VTA1	TR20046	0.496167	Plate2	Visit 3	Active	NEURO	OID21016	Q9NP79	-3.39415
VTA1	TR20070	0.462407	Plate4	Visit 3	Active	NEURO	OID21016	Q9NP79	-3.02758
VTA1	TR20049	1.41844	Plate4	Visit 3	Active	NEURO	OID21016	Q9NP79	-3.02758
VWC2	TR20115	0.89754	Plate1	Visit 1	Active	NEURO	OID20936	Q2TAL6	-4.92037
VWC2	TR20054	0.68523	Plate1	Visit 1	Active	NEURO	OID20936	Q2TAL6	-4.92037
VWC2	TR20085	0.804297	Plate1	Visit 1	Active	NEURO	OID20936	Q2TAL6	-4.92037
VWC2	TR20049	1.08772	Plate1	Visit 1	Active	NEURO	OID20936	Q2TAL6	-4.92037
VWC2	TR20116	1.31199	Plate1	Visit 1	Active	NEURO	OID20936	Q2TAL6	-4.92037
VWC2	TR20073	1.36339	Plate1	Visit 1	Active	NEURO	OID20936	Q2TAL6	-4.92037
VWC2	TR20046	-0.115712	Plate2	Visit 1	Active	NEURO	OID20936	Q2TAL6	-4.83686
VWC2	TR20008	-0.658331	Plate2	Visit 1	Active	NEURO	OID20936	Q2TAL6	-4.83686
VWC2	TR20051	0.865415	Plate2	Visit 1	Active	NEURO	OID20936	Q2TAL6	-4.83686
VWC2	TR20053	0.7667	Plate2	Visit 1	Active	NEURO	OID20936	Q2TAL6	-4.83686
VWC2	TR20004	0.908246	Plate2	Visit 1	Active	NEURO	OID20936	Q2TAL6	-4.83686
VWC2	TR20030	1.52616	Plate2	Visit 1	Active	NEURO	OID20936	Q2TAL6	-4.83686
VWC2	TR20002	0.666304	Plate2	Visit 1	Active	NEURO	OID20936	Q2TAL6	-4.83686
VWC2	TR20067	0.713742	Plate2	Visit 1	Active	NEURO	OID20936	Q2TAL6	-4.83686
VWC2	TR20035	0.843135	Plate2	Visit 1	Active	NEURO	OID20936	Q2TAL6	-4.83686
VWC2	TR20006	0.890832	Plate2	Visit 1	Active	NEURO	OID20936	Q2TAL6	-4.83686
VWC2	TR20112	0.607207	Plate2	Visit 1	Active	NEURO	OID20936	Q2TAL6	-4.83686
VWC2	TR20059	0.423386	Plate2	Visit 1	Active	NEURO	OID20936	Q2TAL6	-4.83686
VWC2	TR20089	1.25895	Plate4	Visit 1	Active	NEURO	OID20936	Q2TAL6	-4.77066
VWC2	TR20071	0.534353	Plate4	Visit 1	Active	NEURO	OID20936	Q2TAL6	-4.77066
VWC2	TR20010	2.20611	Plate4	Visit 1	Active	NEURO	OID20936	Q2TAL6	-4.77066
VWC2	TR20070	1.06889	Plate4	Visit 1	Active	NEURO	OID20936	Q2TAL6	-4.77066
VWC2	TR20026	1.19837	Plate4	Visit 1	Active	NEURO	OID20936	Q2TAL6	-4.77066
VWC2	TR20097	1.69869	Plate4	Visit 1	Active	NEURO	OID20936	Q2TAL6	-4.77066
VWC2	TR20074	0.993264	Plate4	Visit 1	Active	NEURO	OID20936	Q2TAL6	-4.77066
VWC2	TR20110	1.94072	Plate4	Visit 1	Active	NEURO	OID20936	Q2TAL6	-4.77066
VWC2	TR20100	1.77734	Plate4	Visit 1	Active	NEURO	OID20936	Q2TAL6	-4.77066
VWC2	TR20010	1.58239	Plate1	Visit 3	Active	NEURO	OID20936	Q2TAL6	-4.92037
VWC2	TR20085	0.78786	Plate1	Visit 3	Active	NEURO	OID20936	Q2TAL6	-4.92037
VWC2	TR20004	1.3032	Plate1	Visit 3	Active	NEURO	OID20936	Q2TAL6	-4.92037
VWC2	TR20054	0.9449	Plate1	Visit 3	Active	NEURO	OID20936	Q2TAL6	-4.92037
VWC2	TR20008	0.450929	Plate1	Visit 3	Active	NEURO	OID20936	Q2TAL6	-4.92037
VWC2	TR20002	0.376378	Plate1	Visit 3	Active	NEURO	OID20936	Q2TAL6	-4.92037
VWC2	TR20059	0.889783	Plate1	Visit 3	Active	NEURO	OID20936	Q2TAL6	-4.92037
VWC2	TR20053	0.95789	Plate1	Visit 3	Active	NEURO	OID20936	Q2TAL6	-4.92037
VWC2	TR20073	0.748135	Plate1	Visit 3	Active	NEURO	OID20936	Q2TAL6	-4.92037
VWC2	TR20074	0.42615	Plate1	Visit 3	Active	NEURO	OID20936	Q2TAL6	-4.92037
VWC2	TR20035	0.325663	Plate2	Visit 3	Active	NEURO	OID20936	Q2TAL6	-4.83686
VWC2	TR20071	0.304211	Plate2	Visit 3	Active	NEURO	OID20936	Q2TAL6	-4.83686
VWC2	TR20006	1.51673	Plate2	Visit 3	Active	NEURO	OID20936	Q2TAL6	-4.83686
VWC2	TR20067	0.791288	Plate2	Visit 3	Active	NEURO	OID20936	Q2TAL6	-4.83686
VWC2	TR20030	1.5734	Plate2	Visit 3	Active	NEURO	OID20936	Q2TAL6	-4.83686
VWC2	TR20046	-0.270933	Plate2	Visit 3	Active	NEURO	OID20936	Q2TAL6	-4.83686
VWC2	TR20070	1.04536	Plate4	Visit 3	Active	NEURO	OID20936	Q2TAL6	-4.77066
VWC2	TR20049	1.39794	Plate4	Visit 3	Active	NEURO	OID20936	Q2TAL6	-4.77066
WARS	TR20115	-2.2711	Plate1	Visit 1	Active	NEURO	OID21084	P23381	-5.91557
WARS	TR20054	-1.55995	Plate1	Visit 1	Active	NEURO	OID21084	P23381	-5.91557
WARS	TR20085	-1.42462	Plate1	Visit 1	Active	NEURO	OID21084	P23381	-5.91557
WARS	TR20049	-0.500065	Plate1	Visit 1	Active	NEURO	OID21084	P23381	-5.91557
WARS	TR20116	-1.9684	Plate1	Visit 1	Active	NEURO	OID21084	P23381	-5.91557
WARS	TR20073	-0.374158	Plate1	Visit 1	Active	NEURO	OID21084	P23381	-5.91557
WARS	TR20046	-0.817917	Plate2	Visit 1	Active	NEURO	OID21084	P23381	-5.4058
WARS	TR20008	-1.52553	Plate2	Visit 1	Active	NEURO	OID21084	P23381	-5.4058
WARS	TR20051	-0.733444	Plate2	Visit 1	Active	NEURO	OID21084	P23381	-5.4058
WARS	TR20053	-1.29176	Plate2	Visit 1	Active	NEURO	OID21084	P23381	-5.4058
WARS	TR20004	-1.13883	Plate2	Visit 1	Active	NEURO	OID21084	P23381	-5.4058
WARS	TR20030	-1.53361	Plate2	Visit 1	Active	NEURO	OID21084	P23381	-5.4058
WARS	TR20002	-0.882819	Plate2	Visit 1	Active	NEURO	OID21084	P23381	-5.4058
WARS	TR20067	-1.73129	Plate2	Visit 1	Active	NEURO	OID21084	P23381	-5.4058
WARS	TR20035	-1.11734	Plate2	Visit 1	Active	NEURO	OID21084	P23381	-5.4058
WARS	TR20006	-2.35286	Plate2	Visit 1	Active	NEURO	OID21084	P23381	-5.4058
WARS	TR20112	-1.43646	Plate2	Visit 1	Active	NEURO	OID21084	P23381	-5.4058
WARS	TR20059	-1.28241	Plate2	Visit 1	Active	NEURO	OID21084	P23381	-5.4058
WARS	TR20089	-0.912272	Plate4	Visit 1	Active	NEURO	OID21084	P23381	-4.78567
WARS	TR20071	-0.446387	Plate4	Visit 1	Active	NEURO	OID21084	P23381	-4.78567
WARS	TR20010	0.0635569	Plate4	Visit 1	Active	NEURO	OID21084	P23381	-4.78567
WARS	TR20070	-1.1275	Plate4	Visit 1	Active	NEURO	OID21084	P23381	-4.78567
WARS	TR20026	0.29248	Plate4	Visit 1	Active	NEURO	OID21084	P23381	-4.78567
WARS	TR20097	0.0355059	Plate4	Visit 1	Active	NEURO	OID21084	P23381	-4.78567
WARS	TR20074	0.00746661	Plate4	Visit 1	Active	NEURO	OID21084	P23381	-4.78567
WARS	TR20110	-0.380427	Plate4	Visit 1	Active	NEURO	OID21084	P23381	-4.78567
WARS	TR20100	-0.924851	Plate4	Visit 1	Active	NEURO	OID21084	P23381	-4.78567
WARS	TR20010	-1.29403	Plate1	Visit 3	Active	NEURO	OID21084	P23381	-5.91557
WARS	TR20085	-1.83202	Plate1	Visit 3	Active	NEURO	OID21084	P23381	-5.91557
WARS	TR20004	-0.959721	Plate1	Visit 3	Active	NEURO	OID21084	P23381	-5.91557
WARS	TR20054	-0.879611	Plate1	Visit 3	Active	NEURO	OID21084	P23381	-5.91557
WARS	TR20008	-0.810064	Plate1	Visit 3	Active	NEURO	OID21084	P23381	-5.91557
WARS	TR20002	-0.873851	Plate1	Visit 3	Active	NEURO	OID21084	P23381	-5.91557
WARS	TR20059	-1.08079	Plate1	Visit 3	Active	NEURO	OID21084	P23381	-5.91557
WARS	TR20053	-0.529686	Plate1	Visit 3	Active	NEURO	OID21084	P23381	-5.91557
WARS	TR20073	-0.802053	Plate1	Visit 3	Active	NEURO	OID21084	P23381	-5.91557
WARS	TR20074	-1.51488	Plate1	Visit 3	Active	NEURO	OID21084	P23381	-5.91557
WARS	TR20035	-4.11381	Plate2	Visit 3	Active	NEURO	OID21084	P23381	-5.4058
WARS	TR20071	-1.05105	Plate2	Visit 3	Active	NEURO	OID21084	P23381	-5.4058
WARS	TR20006	-0.84153	Plate2	Visit 3	Active	NEURO	OID21084	P23381	-5.4058
WARS	TR20067	-1.49648	Plate2	Visit 3	Active	NEURO	OID21084	P23381	-5.4058
WARS	TR20030	-0.262163	Plate2	Visit 3	Active	NEURO	OID21084	P23381	-5.4058
WARS	TR20046	-0.745281	Plate2	Visit 3	Active	NEURO	OID21084	P23381	-5.4058
WARS	TR20070	-0.446045	Plate4	Visit 3	Active	NEURO	OID21084	P23381	-4.78567
WARS	TR20049	-0.270363	Plate4	Visit 3	Active	NEURO	OID21084	P23381	-4.78567
WASF3	TR20115	0.249413	Plate1	Visit 1	Active	NEURO	OID20882	Q9UPY6	1.50788
WASF3	TR20054	2.01471	Plate1	Visit 1	Active	NEURO	OID20882	Q9UPY6	1.50788
WASF3	TR20085	0.844478	Plate1	Visit 1	Active	NEURO	OID20882	Q9UPY6	1.50788
WASF3	TR20049	4.59213	Plate1	Visit 1	Active	NEURO	OID20882	Q9UPY6	1.50788
WASF3	TR20116	1.47616	Plate1	Visit 1	Active	NEURO	OID20882	Q9UPY6	1.50788
WASF3	TR20073	0.769723	Plate1	Visit 1	Active	NEURO	OID20882	Q9UPY6	1.50788
WASF3	TR20046	0.703318	Plate2	Visit 1	Active	NEURO	OID20882	Q9UPY6	0.0406333
WASF3	TR20008	-1.08669	Plate2	Visit 1	Active	NEURO	OID20882	Q9UPY6	0.0406333
WASF3	TR20051	1.72563	Plate2	Visit 1	Active	NEURO	OID20882	Q9UPY6	0.0406333
WASF3	TR20053	1.55072	Plate2	Visit 1	Active	NEURO	OID20882	Q9UPY6	0.0406333
WASF3	TR20004	-0.0840254	Plate2	Visit 1	Active	NEURO	OID20882	Q9UPY6	0.0406333
WASF3	TR20030	-0.0642044	Plate2	Visit 1	Active	NEURO	OID20882	Q9UPY6	0.0406333
WASF3	TR20002	-1.60491	Plate2	Visit 1	Active	NEURO	OID20882	Q9UPY6	0.0406333
WASF3	TR20067	1.65837	Plate2	Visit 1	Active	NEURO	OID20882	Q9UPY6	0.0406333
WASF3	TR20035	-1.89198	Plate2	Visit 1	Active	NEURO	OID20882	Q9UPY6	0.0406333
WASF3	TR20006	-0.418044	Plate2	Visit 1	Active	NEURO	OID20882	Q9UPY6	0.0406333
WASF3	TR20112	-1.30509	Plate2	Visit 1	Active	NEURO	OID20882	Q9UPY6	0.0406333
WASF3	TR20059	0.445701	Plate2	Visit 1	Active	NEURO	OID20882	Q9UPY6	0.0406333
WASF3	TR20089	-0.373466	Plate4	Visit 1	Active	NEURO	OID20882	Q9UPY6	1.05795
WASF3	TR20071	1.23386	Plate4	Visit 1	Active	NEURO	OID20882	Q9UPY6	1.05795
WASF3	TR20010	-1.02983	Plate4	Visit 1	Active	NEURO	OID20882	Q9UPY6	1.05795
WASF3	TR20070	0.394293	Plate4	Visit 1	Active	NEURO	OID20882	Q9UPY6	1.05795
WASF3	TR20026	-0.877145	Plate4	Visit 1	Active	NEURO	OID20882	Q9UPY6	1.05795
WASF3	TR20097	0.701969	Plate4	Visit 1	Active	NEURO	OID20882	Q9UPY6	1.05795
WASF3	TR20074	-0.0926668	Plate4	Visit 1	Active	NEURO	OID20882	Q9UPY6	1.05795
WASF3	TR20110	-0.665616	Plate4	Visit 1	Active	NEURO	OID20882	Q9UPY6	1.05795
WASF3	TR20100	-0.0190482	Plate4	Visit 1	Active	NEURO	OID20882	Q9UPY6	1.05795
WASF3	TR20010	1.84044	Plate1	Visit 3	Active	NEURO	OID20882	Q9UPY6	1.50788
WASF3	TR20085	0.781662	Plate1	Visit 3	Active	NEURO	OID20882	Q9UPY6	1.50788
WASF3	TR20004	1.59628	Plate1	Visit 3	Active	NEURO	OID20882	Q9UPY6	1.50788
WASF3	TR20054	2.34825	Plate1	Visit 3	Active	NEURO	OID20882	Q9UPY6	1.50788
WASF3	TR20008	3.05871	Plate1	Visit 3	Active	NEURO	OID20882	Q9UPY6	1.50788
WASF3	TR20002	1.61149	Plate1	Visit 3	Active	NEURO	OID20882	Q9UPY6	1.50788
WASF3	TR20059	0.798118	Plate1	Visit 3	Active	NEURO	OID20882	Q9UPY6	1.50788
WASF3	TR20053	4.22918	Plate1	Visit 3	Active	NEURO	OID20882	Q9UPY6	1.50788
WASF3	TR20073	0.884863	Plate1	Visit 3	Active	NEURO	OID20882	Q9UPY6	1.50788
WASF3	TR20074	-0.848719	Plate1	Visit 3	Active	NEURO	OID20882	Q9UPY6	1.50788
WASF3	TR20035	1.94393	Plate2	Visit 3	Active	NEURO	OID20882	Q9UPY6	0.0406333
WASF3	TR20071	-0.496317	Plate2	Visit 3	Active	NEURO	OID20882	Q9UPY6	0.0406333
WASF3	TR20006	1.94976	Plate2	Visit 3	Active	NEURO	OID20882	Q9UPY6	0.0406333
WASF3	TR20067	-0.409375	Plate2	Visit 3	Active	NEURO	OID20882	Q9UPY6	0.0406333
WASF3	TR20030	2.33077	Plate2	Visit 3	Active	NEURO	OID20882	Q9UPY6	0.0406333
WASF3	TR20046	-0.936264	Plate2	Visit 3	Active	NEURO	OID20882	Q9UPY6	0.0406333
WASF3	TR20070	-0.336029	Plate4	Visit 3	Active	NEURO	OID20882	Q9UPY6	1.05795
WASF3	TR20049	-1.20453	Plate4	Visit 3	Active	NEURO	OID20882	Q9UPY6	1.05795
WFIKKN1	TR20115	-0.631689	Plate1	Visit 1	Active	NEURO	OID20939	Q96NZ8	-4.1344
WFIKKN1	TR20054	-0.0684505	Plate1	Visit 1	Active	NEURO	OID20939	Q96NZ8	-4.1344
WFIKKN1	TR20085	-0.656312	Plate1	Visit 1	Active	NEURO	OID20939	Q96NZ8	-4.1344
WFIKKN1	TR20049	0.571424	Plate1	Visit 1	Active	NEURO	OID20939	Q96NZ8	-4.1344
WFIKKN1	TR20116	-0.156737	Plate1	Visit 1	Active	NEURO	OID20939	Q96NZ8	-4.1344
WFIKKN1	TR20073	0.366059	Plate1	Visit 1	Active	NEURO	OID20939	Q96NZ8	-4.1344
WFIKKN1	TR20046	1.32834	Plate2	Visit 1	Active	NEURO	OID20939	Q96NZ8	-4.72868
WFIKKN1	TR20008	-0.906298	Plate2	Visit 1	Active	NEURO	OID20939	Q96NZ8	-4.72868
WFIKKN1	TR20051	-0.30658	Plate2	Visit 1	Active	NEURO	OID20939	Q96NZ8	-4.72868
WFIKKN1	TR20053	0.703587	Plate2	Visit 1	Active	NEURO	OID20939	Q96NZ8	-4.72868
WFIKKN1	TR20004	0.170061	Plate2	Visit 1	Active	NEURO	OID20939	Q96NZ8	-4.72868
WFIKKN1	TR20030	0.439111	Plate2	Visit 1	Active	NEURO	OID20939	Q96NZ8	-4.72868
WFIKKN1	TR20002	-0.0779523	Plate2	Visit 1	Active	NEURO	OID20939	Q96NZ8	-4.72868
WFIKKN1	TR20067	0.0448359	Plate2	Visit 1	Active	NEURO	OID20939	Q96NZ8	-4.72868
WFIKKN1	TR20035	0.214431	Plate2	Visit 1	Active	NEURO	OID20939	Q96NZ8	-4.72868
WFIKKN1	TR20006	-0.458874	Plate2	Visit 1	Active	NEURO	OID20939	Q96NZ8	-4.72868
WFIKKN1	TR20112	-0.698488	Plate2	Visit 1	Active	NEURO	OID20939	Q96NZ8	-4.72868
WFIKKN1	TR20059	0.0665026	Plate2	Visit 1	Active	NEURO	OID20939	Q96NZ8	-4.72868
WFIKKN1	TR20089	0.1225	Plate4	Visit 1	Active	NEURO	OID20939	Q96NZ8	-4.40066
WFIKKN1	TR20071	-0.365671	Plate4	Visit 1	Active	NEURO	OID20939	Q96NZ8	-4.40066
WFIKKN1	TR20010	-0.213073	Plate4	Visit 1	Active	NEURO	OID20939	Q96NZ8	-4.40066
WFIKKN1	TR20070	0.0336968	Plate4	Visit 1	Active	NEURO	OID20939	Q96NZ8	-4.40066
WFIKKN1	TR20026	0.594196	Plate4	Visit 1	Active	NEURO	OID20939	Q96NZ8	-4.40066
WFIKKN1	TR20097	-0.144087	Plate4	Visit 1	Active	NEURO	OID20939	Q96NZ8	-4.40066
WFIKKN1	TR20074	-0.783906	Plate4	Visit 1	Active	NEURO	OID20939	Q96NZ8	-4.40066
WFIKKN1	TR20110	0.0753382	Plate4	Visit 1	Active	NEURO	OID20939	Q96NZ8	-4.40066
WFIKKN1	TR20100	-0.622881	Plate4	Visit 1	Active	NEURO	OID20939	Q96NZ8	-4.40066
WFIKKN1	TR20010	-0.478856	Plate1	Visit 3	Active	NEURO	OID20939	Q96NZ8	-4.1344
WFIKKN1	TR20085	-0.750954	Plate1	Visit 3	Active	NEURO	OID20939	Q96NZ8	-4.1344
WFIKKN1	TR20004	0.400862	Plate1	Visit 3	Active	NEURO	OID20939	Q96NZ8	-4.1344
WFIKKN1	TR20054	0.0861393	Plate1	Visit 3	Active	NEURO	OID20939	Q96NZ8	-4.1344
WFIKKN1	TR20008	-0.16485	Plate1	Visit 3	Active	NEURO	OID20939	Q96NZ8	-4.1344
WFIKKN1	TR20002	-0.234881	Plate1	Visit 3	Active	NEURO	OID20939	Q96NZ8	-4.1344
WFIKKN1	TR20059	0.376588	Plate1	Visit 3	Active	NEURO	OID20939	Q96NZ8	-4.1344
WFIKKN1	TR20053	0.699481	Plate1	Visit 3	Active	NEURO	OID20939	Q96NZ8	-4.1344
WFIKKN1	TR20073	-0.00394789	Plate1	Visit 3	Active	NEURO	OID20939	Q96NZ8	-4.1344
WFIKKN1	TR20074	-0.536285	Plate1	Visit 3	Active	NEURO	OID20939	Q96NZ8	-4.1344
WFIKKN1	TR20035	0.00483139	Plate2	Visit 3	Active	NEURO	OID20939	Q96NZ8	-4.72868
WFIKKN1	TR20071	-0.249905	Plate2	Visit 3	Active	NEURO	OID20939	Q96NZ8	-4.72868
WFIKKN1	TR20006	0.0383899	Plate2	Visit 3	Active	NEURO	OID20939	Q96NZ8	-4.72868
WFIKKN1	TR20067	0.331775	Plate2	Visit 3	Active	NEURO	OID20939	Q96NZ8	-4.72868
WFIKKN1	TR20030	0.37956	Plate2	Visit 3	Active	NEURO	OID20939	Q96NZ8	-4.72868
WFIKKN1	TR20046	1.13411	Plate2	Visit 3	Active	NEURO	OID20939	Q96NZ8	-4.72868
WFIKKN1	TR20070	0.169475	Plate4	Visit 3	Active	NEURO	OID20939	Q96NZ8	-4.40066
WFIKKN1	TR20049	0.81038	Plate4	Visit 3	Active	NEURO	OID20939	Q96NZ8	-4.40066
WISP2	TR20115	0.735668	Plate1	Visit 1	Active	NEURO	OID21068	O76076	-5.49049
WISP2	TR20054	0.826671	Plate1	Visit 1	Active	NEURO	OID21068	O76076	-5.49049
WISP2	TR20085	1.62926	Plate1	Visit 1	Active	NEURO	OID21068	O76076	-5.49049
WISP2	TR20049	1.56743	Plate1	Visit 1	Active	NEURO	OID21068	O76076	-5.49049
WISP2	TR20116	1.4279	Plate1	Visit 1	Active	NEURO	OID21068	O76076	-5.49049
WISP2	TR20073	1.59309	Plate1	Visit 1	Active	NEURO	OID21068	O76076	-5.49049
WISP2	TR20046	1.11342	Plate2	Visit 1	Active	NEURO	OID21068	O76076	-5.33301
WISP2	TR20008	1.16658	Plate2	Visit 1	Active	NEURO	OID21068	O76076	-5.33301
WISP2	TR20051	1.25779	Plate2	Visit 1	Active	NEURO	OID21068	O76076	-5.33301
WISP2	TR20053	1.85359	Plate2	Visit 1	Active	NEURO	OID21068	O76076	-5.33301
WISP2	TR20004	1.41195	Plate2	Visit 1	Active	NEURO	OID21068	O76076	-5.33301
WISP2	TR20030	1.59606	Plate2	Visit 1	Active	NEURO	OID21068	O76076	-5.33301
WISP2	TR20002	2.06324	Plate2	Visit 1	Active	NEURO	OID21068	O76076	-5.33301
WISP2	TR20067	1.97563	Plate2	Visit 1	Active	NEURO	OID21068	O76076	-5.33301
WISP2	TR20035	1.38201	Plate2	Visit 1	Active	NEURO	OID21068	O76076	-5.33301
WISP2	TR20006	0.344438	Plate2	Visit 1	Active	NEURO	OID21068	O76076	-5.33301
WISP2	TR20112	1.51126	Plate2	Visit 1	Active	NEURO	OID21068	O76076	-5.33301
WISP2	TR20059	0.889837	Plate2	Visit 1	Active	NEURO	OID21068	O76076	-5.33301
WISP2	TR20089	1.96534	Plate4	Visit 1	Active	NEURO	OID21068	O76076	-5.80854
WISP2	TR20071	2.99475	Plate4	Visit 1	Active	NEURO	OID21068	O76076	-5.80854
WISP2	TR20010	1.88902	Plate4	Visit 1	Active	NEURO	OID21068	O76076	-5.80854
WISP2	TR20070	1.437	Plate4	Visit 1	Active	NEURO	OID21068	O76076	-5.80854
WISP2	TR20026	1.89404	Plate4	Visit 1	Active	NEURO	OID21068	O76076	-5.80854
WISP2	TR20097	3.55212	Plate4	Visit 1	Active	NEURO	OID21068	O76076	-5.80854
WISP2	TR20074	1.8735	Plate4	Visit 1	Active	NEURO	OID21068	O76076	-5.80854
WISP2	TR20110	1.60667	Plate4	Visit 1	Active	NEURO	OID21068	O76076	-5.80854
WISP2	TR20100	1.9648	Plate4	Visit 1	Active	NEURO	OID21068	O76076	-5.80854
WISP2	TR20010	1.53508	Plate1	Visit 3	Active	NEURO	OID21068	O76076	-5.49049
WISP2	TR20085	1.59669	Plate1	Visit 3	Active	NEURO	OID21068	O76076	-5.49049
WISP2	TR20004	2.10722	Plate1	Visit 3	Active	NEURO	OID21068	O76076	-5.49049
WISP2	TR20054	2.19434	Plate1	Visit 3	Active	NEURO	OID21068	O76076	-5.49049
WISP2	TR20008	1.92623	Plate1	Visit 3	Active	NEURO	OID21068	O76076	-5.49049
WISP2	TR20002	1.85175	Plate1	Visit 3	Active	NEURO	OID21068	O76076	-5.49049
WISP2	TR20059	0.923341	Plate1	Visit 3	Active	NEURO	OID21068	O76076	-5.49049
WISP2	TR20053	2.62261	Plate1	Visit 3	Active	NEURO	OID21068	O76076	-5.49049
WISP2	TR20073	1.66686	Plate1	Visit 3	Active	NEURO	OID21068	O76076	-5.49049
WISP2	TR20074	1.59978	Plate1	Visit 3	Active	NEURO	OID21068	O76076	-5.49049
WISP2	TR20035	-1.10955	Plate2	Visit 3	Active	NEURO	OID21068	O76076	-5.33301
WISP2	TR20071	0.839201	Plate2	Visit 3	Active	NEURO	OID21068	O76076	-5.33301
WISP2	TR20006	0.846298	Plate2	Visit 3	Active	NEURO	OID21068	O76076	-5.33301
WISP2	TR20067	2.55356	Plate2	Visit 3	Active	NEURO	OID21068	O76076	-5.33301
WISP2	TR20030	1.76566	Plate2	Visit 3	Active	NEURO	OID21068	O76076	-5.33301
WISP2	TR20046	0.779846	Plate2	Visit 3	Active	NEURO	OID21068	O76076	-5.33301
WISP2	TR20070	2.54441	Plate4	Visit 3	Active	NEURO	OID21068	O76076	-5.80854
WISP2	TR20049	0.948812	Plate4	Visit 3	Active	NEURO	OID21068	O76076	-5.80854
WWP2	TR20115	-0.0980898	Plate1	Visit 1	Active	NEURO	OID20926	O00308	-5.16228
WWP2	TR20054	-0.733766	Plate1	Visit 1	Active	NEURO	OID20926	O00308	-5.16228
WWP2	TR20085	-1.34888	Plate1	Visit 1	Active	NEURO	OID20926	O00308	-5.16228
WWP2	TR20049	0.833405	Plate1	Visit 1	Active	NEURO	OID20926	O00308	-5.16228
WWP2	TR20116	-0.667407	Plate1	Visit 1	Active	NEURO	OID20926	O00308	-5.16228
WWP2	TR20073	-1.09149	Plate1	Visit 1	Active	NEURO	OID20926	O00308	-5.16228
WWP2	TR20046	-0.287707	Plate2	Visit 1	Active	NEURO	OID20926	O00308	-5.37977
WWP2	TR20008	-0.107604	Plate2	Visit 1	Active	NEURO	OID20926	O00308	-5.37977
WWP2	TR20051	-0.102073	Plate2	Visit 1	Active	NEURO	OID20926	O00308	-5.37977
WWP2	TR20053	0.352123	Plate2	Visit 1	Active	NEURO	OID20926	O00308	-5.37977
WWP2	TR20004	-0.541168	Plate2	Visit 1	Active	NEURO	OID20926	O00308	-5.37977
WWP2	TR20030	-0.591702	Plate2	Visit 1	Active	NEURO	OID20926	O00308	-5.37977
WWP2	TR20002	-0.854384	Plate2	Visit 1	Active	NEURO	OID20926	O00308	-5.37977
WWP2	TR20067	0.294958	Plate2	Visit 1	Active	NEURO	OID20926	O00308	-5.37977
WWP2	TR20035	-1.08803	Plate2	Visit 1	Active	NEURO	OID20926	O00308	-5.37977
WWP2	TR20006	-0.519789	Plate2	Visit 1	Active	NEURO	OID20926	O00308	-5.37977
WWP2	TR20112	-0.440082	Plate2	Visit 1	Active	NEURO	OID20926	O00308	-5.37977
WWP2	TR20059	-0.638347	Plate2	Visit 1	Active	NEURO	OID20926	O00308	-5.37977
WWP2	TR20089	-0.519283	Plate4	Visit 1	Active	NEURO	OID20926	O00308	-4.66748
WWP2	TR20071	0.475122	Plate4	Visit 1	Active	NEURO	OID20926	O00308	-4.66748
WWP2	TR20010	0.0267433	Plate4	Visit 1	Active	NEURO	OID20926	O00308	-4.66748
WWP2	TR20070	0.0972029	Plate4	Visit 1	Active	NEURO	OID20926	O00308	-4.66748
WWP2	TR20026	-0.243386	Plate4	Visit 1	Active	NEURO	OID20926	O00308	-4.66748
WWP2	TR20097	0.910056	Plate4	Visit 1	Active	NEURO	OID20926	O00308	-4.66748
WWP2	TR20074	-0.384544	Plate4	Visit 1	Active	NEURO	OID20926	O00308	-4.66748
WWP2	TR20110	0.105636	Plate4	Visit 1	Active	NEURO	OID20926	O00308	-4.66748
WWP2	TR20100	0.175543	Plate4	Visit 1	Active	NEURO	OID20926	O00308	-4.66748
WWP2	TR20010	-0.243286	Plate1	Visit 3	Active	NEURO	OID20926	O00308	-5.16228
WWP2	TR20085	-1.29775	Plate1	Visit 3	Active	NEURO	OID20926	O00308	-5.16228
WWP2	TR20004	0.111977	Plate1	Visit 3	Active	NEURO	OID20926	O00308	-5.16228
WWP2	TR20054	-0.470924	Plate1	Visit 3	Active	NEURO	OID20926	O00308	-5.16228
WWP2	TR20008	1.1545	Plate1	Visit 3	Active	NEURO	OID20926	O00308	-5.16228
WWP2	TR20002	-1.11119	Plate1	Visit 3	Active	NEURO	OID20926	O00308	-5.16228
WWP2	TR20059	-0.46408	Plate1	Visit 3	Active	NEURO	OID20926	O00308	-5.16228
WWP2	TR20053	0.795086	Plate1	Visit 3	Active	NEURO	OID20926	O00308	-5.16228
WWP2	TR20073	-0.738049	Plate1	Visit 3	Active	NEURO	OID20926	O00308	-5.16228
WWP2	TR20074	-1.45646	Plate1	Visit 3	Active	NEURO	OID20926	O00308	-5.16228
WWP2	TR20035	0.0210669	Plate2	Visit 3	Active	NEURO	OID20926	O00308	-5.37977
WWP2	TR20071	-1.26432	Plate2	Visit 3	Active	NEURO	OID20926	O00308	-5.37977
WWP2	TR20006	0.093524	Plate2	Visit 3	Active	NEURO	OID20926	O00308	-5.37977
WWP2	TR20067	-0.92506	Plate2	Visit 3	Active	NEURO	OID20926	O00308	-5.37977
WWP2	TR20030	0.287304	Plate2	Visit 3	Active	NEURO	OID20926	O00308	-5.37977
WWP2	TR20046	-0.728854	Plate2	Visit 3	Active	NEURO	OID20926	O00308	-5.37977
WWP2	TR20070	-0.54427	Plate4	Visit 3	Active	NEURO	OID20926	O00308	-4.66748
WWP2	TR20049	0.557579	Plate4	Visit 3	Active	NEURO	OID20926	O00308	-4.66748
XRCC4	TR20115	-0.886353	Plate1	Visit 1	Active	NEURO	OID20869	Q13426	-0.190826
XRCC4	TR20054	-0.189376	Plate1	Visit 1	Active	NEURO	OID20869	Q13426	-0.190826
XRCC4	TR20085	-0.787529	Plate1	Visit 1	Active	NEURO	OID20869	Q13426	-0.190826
XRCC4	TR20049	-0.66474	Plate1	Visit 1	Active	NEURO	OID20869	Q13426	-0.190826
XRCC4	TR20116	-0.396885	Plate1	Visit 1	Active	NEURO	OID20869	Q13426	-0.190826
XRCC4	TR20073	-0.391627	Plate1	Visit 1	Active	NEURO	OID20869	Q13426	-0.190826
XRCC4	TR20046	-0.535523	Plate2	Visit 1	Active	NEURO	OID20869	Q13426	-0.0347436
XRCC4	TR20008	-1.26629	Plate2	Visit 1	Active	NEURO	OID20869	Q13426	-0.0347436
XRCC4	TR20051	0.0606001	Plate2	Visit 1	Active	NEURO	OID20869	Q13426	-0.0347436
XRCC4	TR20053	-0.0892409	Plate2	Visit 1	Active	NEURO	OID20869	Q13426	-0.0347436
XRCC4	TR20004	-0.362376	Plate2	Visit 1	Active	NEURO	OID20869	Q13426	-0.0347436
XRCC4	TR20030	-0.769801	Plate2	Visit 1	Active	NEURO	OID20869	Q13426	-0.0347436
XRCC4	TR20002	-0.914888	Plate2	Visit 1	Active	NEURO	OID20869	Q13426	-0.0347436
XRCC4	TR20067	0.0751099	Plate2	Visit 1	Active	NEURO	OID20869	Q13426	-0.0347436
XRCC4	TR20035	-1.31101	Plate2	Visit 1	Active	NEURO	OID20869	Q13426	-0.0347436
XRCC4	TR20006	-1.1063	Plate2	Visit 1	Active	NEURO	OID20869	Q13426	-0.0347436
XRCC4	TR20112	-0.541509	Plate2	Visit 1	Active	NEURO	OID20869	Q13426	-0.0347436
XRCC4	TR20059	-1.08973	Plate2	Visit 1	Active	NEURO	OID20869	Q13426	-0.0347436
XRCC4	TR20089	-0.67859	Plate4	Visit 1	Active	NEURO	OID20869	Q13426	0.556389
XRCC4	TR20071	-0.29239	Plate4	Visit 1	Active	NEURO	OID20869	Q13426	0.556389
XRCC4	TR20010	-0.245295	Plate4	Visit 1	Active	NEURO	OID20869	Q13426	0.556389
XRCC4	TR20070	-0.759649	Plate4	Visit 1	Active	NEURO	OID20869	Q13426	0.556389
XRCC4	TR20026	-0.230143	Plate4	Visit 1	Active	NEURO	OID20869	Q13426	0.556389
XRCC4	TR20097	-0.811171	Plate4	Visit 1	Active	NEURO	OID20869	Q13426	0.556389
XRCC4	TR20074	-1.07985	Plate4	Visit 1	Active	NEURO	OID20869	Q13426	0.556389
XRCC4	TR20110	-0.771719	Plate4	Visit 1	Active	NEURO	OID20869	Q13426	0.556389
XRCC4	TR20100	-0.649813	Plate4	Visit 1	Active	NEURO	OID20869	Q13426	0.556389
XRCC4	TR20010	-0.116935	Plate1	Visit 3	Active	NEURO	OID20869	Q13426	-0.190826
XRCC4	TR20085	-0.483702	Plate1	Visit 3	Active	NEURO	OID20869	Q13426	-0.190826
XRCC4	TR20004	-0.249437	Plate1	Visit 3	Active	NEURO	OID20869	Q13426	-0.190826
XRCC4	TR20054	0.0267256	Plate1	Visit 3	Active	NEURO	OID20869	Q13426	-0.190826
XRCC4	TR20008	-0.15181	Plate1	Visit 3	Active	NEURO	OID20869	Q13426	-0.190826
XRCC4	TR20002	-0.194324	Plate1	Visit 3	Active	NEURO	OID20869	Q13426	-0.190826
XRCC4	TR20059	-0.593919	Plate1	Visit 3	Active	NEURO	OID20869	Q13426	-0.190826
XRCC4	TR20053	-0.0858734	Plate1	Visit 3	Active	NEURO	OID20869	Q13426	-0.190826
XRCC4	TR20073	-0.75652	Plate1	Visit 3	Active	NEURO	OID20869	Q13426	-0.190826
XRCC4	TR20074	-1.59276	Plate1	Visit 3	Active	NEURO	OID20869	Q13426	-0.190826
XRCC4	TR20035	-0.482689	Plate2	Visit 3	Active	NEURO	OID20869	Q13426	-0.0347436
XRCC4	TR20071	-1.10882	Plate2	Visit 3	Active	NEURO	OID20869	Q13426	-0.0347436
XRCC4	TR20006	-0.702067	Plate2	Visit 3	Active	NEURO	OID20869	Q13426	-0.0347436
XRCC4	TR20067	-0.20803	Plate2	Visit 3	Active	NEURO	OID20869	Q13426	-0.0347436
XRCC4	TR20030	-0.706248	Plate2	Visit 3	Active	NEURO	OID20869	Q13426	-0.0347436
XRCC4	TR20046	-0.72582	Plate2	Visit 3	Active	NEURO	OID20869	Q13426	-0.0347436
XRCC4	TR20070	-0.544488	Plate4	Visit 3	Active	NEURO	OID20869	Q13426	0.556389
XRCC4	TR20049	-0.741459	Plate4	Visit 3	Active	NEURO	OID20869	Q13426	0.556389
ABHD14B	TR10022	0.684512	Plate1	Visit 1	Active	NEURO	OID20921	Q96IU4	-2.12794
ABHD14B	TR10009	1.51393	Plate1	Visit 1	Active	NEURO	OID20921	Q96IU4	-2.12794
ABHD14B	TR10019	0.74275	Plate2	Visit 1	Active	NEURO	OID20921	Q96IU4	-1.85977
ABHD14B	TR10010	0.588733	Plate2	Visit 1	Active	NEURO	OID20921	Q96IU4	-1.85977
ABHD14B	TR10028	1.20996	Plate4	Visit 1	Active	NEURO	OID20921	Q96IU4	-1.65946
ABHD14B	TR10010	1.26634	Plate1	Visit 3	Active	NEURO	OID20921	Q96IU4	-2.12794
ABHD14B	TR10009	1.19219	Plate1	Visit 3	Active	NEURO	OID20921	Q96IU4	-2.12794
ABHD14B	TR10028	0.72623	Plate2	Visit 3	Active	NEURO	OID20921	Q96IU4	-1.85977
ABHD14B	TR10022	0.911898	Plate4	Visit 3	Active	NEURO	OID20921	Q96IU4	-1.65946
ACVRL1	TR10022	0.159701	Plate1	Visit 1	Active	NEURO	OID20999	P37023	-6.07192
ACVRL1	TR10009	0.714322	Plate1	Visit 1	Active	NEURO	OID20999	P37023	-6.07192
ACVRL1	TR10019	0.16	Plate2	Visit 1	Active	NEURO	OID20999	P37023	-6.2002
ACVRL1	TR10010	-0.0447292	Plate2	Visit 1	Active	NEURO	OID20999	P37023	-6.2002
ACVRL1	TR10028	0.652088	Plate4	Visit 1	Active	NEURO	OID20999	P37023	-4.94269
ACVRL1	TR10010	0.0846193	Plate1	Visit 3	Active	NEURO	OID20999	P37023	-6.07192
ACVRL1	TR10009	0.424283	Plate1	Visit 3	Active	NEURO	OID20999	P37023	-6.07192
ACVRL1	TR10028	-0.538264	Plate2	Visit 3	Active	NEURO	OID20999	P37023	-6.2002
ACVRL1	TR10022	0.323331	Plate4	Visit 3	Active	NEURO	OID20999	P37023	-4.94269
ADAM22	TR10022	0.38493	Plate1	Visit 1	Active	NEURO	OID21001	Q9P0K1	-4.7716
ADAM22	TR10009	0.648359	Plate1	Visit 1	Active	NEURO	OID21001	Q9P0K1	-4.7716
ADAM22	TR10019	0.0332951	Plate2	Visit 1	Active	NEURO	OID21001	Q9P0K1	-6.31367
ADAM22	TR10010	0.0792423	Plate2	Visit 1	Active	NEURO	OID21001	Q9P0K1	-6.31367
ADAM22	TR10028	0.20981	Plate4	Visit 1	Active	NEURO	OID21001	Q9P0K1	-5.80081
ADAM22	TR10010	0.59644	Plate1	Visit 3	Active	NEURO	OID21001	Q9P0K1	-4.7716
ADAM22	TR10009	0.421171	Plate1	Visit 3	Active	NEURO	OID21001	Q9P0K1	-4.7716
ADAM22	TR10028	-0.811584	Plate2	Visit 3	Active	NEURO	OID21001	Q9P0K1	-6.31367
ADAM22	TR10022	0.341193	Plate4	Visit 3	Active	NEURO	OID21001	Q9P0K1	-5.80081
ADAM8	TR10022	-0.388617	Plate1	Visit 1	Active	NEURO	OID21039	P78325	-6.25691
ADAM8	TR10009	-0.448844	Plate1	Visit 1	Active	NEURO	OID21039	P78325	-6.25691
ADAM8	TR10019	-0.106215	Plate2	Visit 1	Active	NEURO	OID21039	P78325	-5.55602
ADAM8	TR10010	0.190449	Plate2	Visit 1	Active	NEURO	OID21039	P78325	-5.55602
ADAM8	TR10028	-0.0283396	Plate4	Visit 1	Active	NEURO	OID21039	P78325	-5.92377
ADAM8	TR10010	0.392563	Plate1	Visit 3	Active	NEURO	OID21039	P78325	-6.25691
ADAM8	TR10009	-0.916179	Plate1	Visit 3	Active	NEURO	OID21039	P78325	-6.25691
ADAM8	TR10028	-0.607789	Plate2	Visit 3	Active	NEURO	OID21039	P78325	-5.55602
ADAM8	TR10022	-0.18814	Plate4	Visit 3	Active	NEURO	OID21039	P78325	-5.92377
ADGRB3	TR10022	0.299985	Plate1	Visit 1	Active	NEURO	OID20974	O60242	-6.59659
ADGRB3	TR10009	0.472232	Plate1	Visit 1	Active	NEURO	OID20974	O60242	-6.59659
ADGRB3	TR10019	0.323869	Plate2	Visit 1	Active	NEURO	OID20974	O60242	-6.76288
ADGRB3	TR10010	0.113736	Plate2	Visit 1	Active	NEURO	OID20974	O60242	-6.76288
ADGRB3	TR10028	0.735041	Plate4	Visit 1	Active	NEURO	OID20974	O60242	-6.94095
ADGRB3	TR10010	0.273348	Plate1	Visit 3	Active	NEURO	OID20974	O60242	-6.59659
ADGRB3	TR10009	0.137602	Plate1	Visit 3	Active	NEURO	OID20974	O60242	-6.59659
ADGRB3	TR10028	-0.103816	Plate2	Visit 3	Active	NEURO	OID20974	O60242	-6.76288
ADGRB3	TR10022	0.758644	Plate4	Visit 3	Active	NEURO	OID20974	O60242	-6.94095
AFP	TR10022	-0.837436	Plate1	Visit 1	Active	NEURO	OID20978	P02771	-6.75409
AFP	TR10009	-0.154372	Plate1	Visit 1	Active	NEURO	OID20978	P02771	-6.75409
AFP	TR10019	0.32717	Plate2	Visit 1	Active	NEURO	OID20978	P02771	-6.16668
AFP	TR10010	-0.862	Plate2	Visit 1	Active	NEURO	OID20978	P02771	-6.16668
AFP	TR10028	0.642171	Plate4	Visit 1	Active	NEURO	OID20978	P02771	-5.91532
AFP	TR10010	-0.670777	Plate1	Visit 3	Active	NEURO	OID20978	P02771	-6.75409
AFP	TR10009	-0.662287	Plate1	Visit 3	Active	NEURO	OID20978	P02771	-6.75409
AFP	TR10028	0.181483	Plate2	Visit 3	Active	NEURO	OID20978	P02771	-6.16668
AFP	TR10022	-0.300958	Plate4	Visit 3	Active	NEURO	OID20978	P02771	-5.91532
AGR2	TR10022	1.32628	Plate1	Visit 1	Active	NEURO	OID20896	O95994	0.172616
AGR2	TR10009	3.21283	Plate1	Visit 1	Active	NEURO	OID20896	O95994	0.172616
AGR2	TR10019	0.365851	Plate2	Visit 1	Active	NEURO	OID20896	O95994	-0.815735
AGR2	TR10010	1.84387	Plate2	Visit 1	Active	NEURO	OID20896	O95994	-0.815735
AGR2	TR10028	2.34379	Plate4	Visit 1	Active	NEURO	OID20896	O95994	-0.433674
AGR2	TR10010	1.33569	Plate1	Visit 3	Active	NEURO	OID20896	O95994	0.172616
AGR2	TR10009	2.95655	Plate1	Visit 3	Active	NEURO	OID20896	O95994	0.172616
AGR2	TR10028	1.39242	Plate2	Visit 3	Active	NEURO	OID20896	O95994	-0.815735
AGR2	TR10022	-0.437185	Plate4	Visit 3	Active	NEURO	OID20896	O95994	-0.433674
AHSP	TR10022	4.40664	Plate1	Visit 1	Active	NEURO	OID21078	Q9NZD4	-3.06604
AHSP	TR10009	3.67903	Plate1	Visit 1	Active	NEURO	OID21078	Q9NZD4	-3.06604
AHSP	TR10019	3.2386	Plate2	Visit 1	Active	NEURO	OID21078	Q9NZD4	-3.14101
AHSP	TR10010	2.80261	Plate2	Visit 1	Active	NEURO	OID21078	Q9NZD4	-3.14101
AHSP	TR10028	2.69321	Plate4	Visit 1	Active	NEURO	OID21078	Q9NZD4	-2.92663
AHSP	TR10010	3.96714	Plate1	Visit 3	Active	NEURO	OID21078	Q9NZD4	-3.06604
AHSP	TR10009	3.6121	Plate1	Visit 3	Active	NEURO	OID21078	Q9NZD4	-3.06604
AHSP	TR10028	2.36691	Plate2	Visit 3	Active	NEURO	OID21078	Q9NZD4	-3.14101
AHSP	TR10022	4.09222	Plate4	Visit 3	Active	NEURO	OID21078	Q9NZD4	-2.92663
AKT1S1	TR10022	1.26787	Plate1	Visit 1	Active	NEURO	OID20895	Q96B36	-1.95691
AKT1S1	TR10009	1.57886	Plate1	Visit 1	Active	NEURO	OID20895	Q96B36	-1.95691
AKT1S1	TR10019	1.47349	Plate2	Visit 1	Active	NEURO	OID20895	Q96B36	-0.562439
AKT1S1	TR10010	0.758523	Plate2	Visit 1	Active	NEURO	OID20895	Q96B36	-0.562439
AKT1S1	TR10028	1.82467	Plate4	Visit 1	Active	NEURO	OID20895	Q96B36	-0.373779
AKT1S1	TR10010	1.38936	Plate1	Visit 3	Active	NEURO	OID20895	Q96B36	-1.95691
AKT1S1	TR10009	1.11274	Plate1	Visit 3	Active	NEURO	OID20895	Q96B36	-1.95691
AKT1S1	TR10028	1.61478	Plate2	Visit 3	Active	NEURO	OID20895	Q96B36	-0.562439
AKT1S1	TR10022	1.5255	Plate4	Visit 3	Active	NEURO	OID20895	Q96B36	-0.373779
ALDH1A1	TR10022	0.758502	Plate1	Visit 1	Active	NEURO	OID21128	P00352	-3.81839
ALDH1A1	TR10009	0.693665	Plate1	Visit 1	Active	NEURO	OID21128	P00352	-3.81839
ALDH1A1	TR10019	0.510629	Plate2	Visit 1	Active	NEURO	OID21128	P00352	-3.46578
ALDH1A1	TR10010	0.0820291	Plate2	Visit 1	Active	NEURO	OID21128	P00352	-3.46578
ALDH1A1	TR10028	0.00485884	Plate4	Visit 1	Active	NEURO	OID21128	P00352	-3.41159
ALDH1A1	TR10010	1.39444	Plate1	Visit 3	Active	NEURO	OID21128	P00352	-3.81839
ALDH1A1	TR10009	0.242696	Plate1	Visit 3	Active	NEURO	OID21128	P00352	-3.81839
ALDH1A1	TR10028	-0.271729	Plate2	Visit 3	Active	NEURO	OID21128	P00352	-3.46578
ALDH1A1	TR10022	1.08642	Plate4	Visit 3	Active	NEURO	OID21128	P00352	-3.41159
AMFR	TR10022	-0.698883	Plate1	Visit 1	Active	NEURO	OID20806	Q9UKV5	-1.31825
AMFR	TR10009	-1.17421	Plate1	Visit 1	Active	NEURO	OID20806	Q9UKV5	-1.31825
AMFR	TR10019	0.23529	Plate2	Visit 1	Active	NEURO	OID20806	Q9UKV5	0.469001
AMFR	TR10010	2.11134	Plate2	Visit 1	Active	NEURO	OID20806	Q9UKV5	0.469001
AMFR	TR10028	0.0412379	Plate4	Visit 1	Active	NEURO	OID20806	Q9UKV5	-0.753702
AMFR	TR10010	1.42619	Plate1	Visit 3	Active	NEURO	OID20806	Q9UKV5	-1.31825
AMFR	TR10009	-0.192469	Plate1	Visit 3	Active	NEURO	OID20806	Q9UKV5	-1.31825
AMFR	TR10028	-0.381663	Plate2	Visit 3	Active	NEURO	OID20806	Q9UKV5	0.469001
AMFR	TR10022	-0.441775	Plate4	Visit 3	Active	NEURO	OID20806	Q9UKV5	-0.753702
ANXA10	TR10022	-0.512938	Plate1	Visit 1	Active	NEURO	OID20886	Q9UJ72	-1.45391
ANXA10	TR10009	2.37898	Plate1	Visit 1	Active	NEURO	OID20886	Q9UJ72	-1.45391
ANXA10	TR10019	-1.74837	Plate2	Visit 1	Active	NEURO	OID20886	Q9UJ72	-1.43603
ANXA10	TR10010	1.31484	Plate2	Visit 1	Active	NEURO	OID20886	Q9UJ72	-1.43603
ANXA10	TR10028	1.94623	Plate4	Visit 1	Active	NEURO	OID20886	Q9UJ72	-1.72276
ANXA10	TR10010	0.417954	Plate1	Visit 3	Active	NEURO	OID20886	Q9UJ72	-1.45391
ANXA10	TR10009	-0.63215	Plate1	Visit 3	Active	NEURO	OID20886	Q9UJ72	-1.45391
ANXA10	TR10028	1.24355	Plate2	Visit 3	Active	NEURO	OID20886	Q9UJ72	-1.43603
ANXA10	TR10022	0.388485	Plate4	Visit 3	Active	NEURO	OID20886	Q9UJ72	-1.72276
ANXA3	TR10022	-0.360628	Plate1	Visit 1	Active	NEURO	OID21036	P12429	-2.90163
ANXA3	TR10009	-0.317053	Plate1	Visit 1	Active	NEURO	OID21036	P12429	-2.90163
ANXA3	TR10019	-0.608735	Plate2	Visit 1	Active	NEURO	OID21036	P12429	-3.114
ANXA3	TR10010	-1.08517	Plate2	Visit 1	Active	NEURO	OID21036	P12429	-3.114
ANXA3	TR10028	-0.42539	Plate4	Visit 1	Active	NEURO	OID21036	P12429	-3.18336
ANXA3	TR10010	-0.252404	Plate1	Visit 3	Active	NEURO	OID21036	P12429	-2.90163
ANXA3	TR10009	-0.702845	Plate1	Visit 3	Active	NEURO	OID21036	P12429	-2.90163
ANXA3	TR10028	-1.18427	Plate2	Visit 3	Active	NEURO	OID21036	P12429	-3.114
ANXA3	TR10022	-0.229165	Plate4	Visit 3	Active	NEURO	OID21036	P12429	-3.18336
ANXA5	TR10022	-0.679637	Plate1	Visit 1	Active	NEURO	OID20810	P08758	-1.13655
ANXA5	TR10009	-0.650047	Plate1	Visit 1	Active	NEURO	OID20810	P08758	-1.13655
ANXA5	TR10019	-0.322725	Plate2	Visit 1	Active	NEURO	OID20810	P08758	-0.57609
ANXA5	TR10010	-0.78406	Plate2	Visit 1	Active	NEURO	OID20810	P08758	-0.57609
ANXA5	TR10028	-0.289736	Plate4	Visit 1	Active	NEURO	OID20810	P08758	-0.309416
ANXA5	TR10010	-0.350044	Plate1	Visit 3	Active	NEURO	OID20810	P08758	-1.13655
ANXA5	TR10009	-0.299969	Plate1	Visit 3	Active	NEURO	OID20810	P08758	-1.13655
ANXA5	TR10028	-1.27981	Plate2	Visit 3	Active	NEURO	OID20810	P08758	-0.57609
ANXA5	TR10022	-0.59917	Plate4	Visit 3	Active	NEURO	OID20810	P08758	-0.309416
APOH	TR10022	-0.384308	Plate1	Visit 1	Active	NEURO	OID21072	P02749	-1.34129
APOH	TR10009	0.391674	Plate1	Visit 1	Active	NEURO	OID21072	P02749	-1.34129
APOH	TR10019	-0.180633	Plate2	Visit 1	Active	NEURO	OID21072	P02749	-1.49591
APOH	TR10010	-0.0596255	Plate2	Visit 1	Active	NEURO	OID21072	P02749	-1.49591
APOH	TR10028	-0.173002	Plate4	Visit 1	Active	NEURO	OID21072	P02749	-1.59366
APOH	TR10010	0.0125962	Plate1	Visit 3	Active	NEURO	OID21072	P02749	-1.34129
APOH	TR10009	0.165474	Plate1	Visit 3	Active	NEURO	OID21072	P02749	-1.34129
APOH	TR10028	-0.125245	Plate2	Visit 3	Active	NEURO	OID21072	P02749	-1.49591
APOH	TR10022	-0.371993	Plate4	Visit 3	Active	NEURO	OID21072	P02749	-1.59366
APP	TR10022	0.489932	Plate1	Visit 1	Active	NEURO	OID21070	P05067	-0.924165
APP	TR10009	-0.244443	Plate1	Visit 1	Active	NEURO	OID21070	P05067	-0.924165
APP	TR10019	-0.711118	Plate2	Visit 1	Active	NEURO	OID21070	P05067	-1.31101
APP	TR10010	-0.581128	Plate2	Visit 1	Active	NEURO	OID21070	P05067	-1.31101
APP	TR10028	-0.41279	Plate4	Visit 1	Active	NEURO	OID21070	P05067	-1.07017
APP	TR10010	-0.707158	Plate1	Visit 3	Active	NEURO	OID21070	P05067	-0.924165
APP	TR10009	0.041355	Plate1	Visit 3	Active	NEURO	OID21070	P05067	-0.924165
APP	TR10028	-0.30624	Plate2	Visit 3	Active	NEURO	OID21070	P05067	-1.31101
APP	TR10022	0.595838	Plate4	Visit 3	Active	NEURO	OID21070	P05067	-1.07017
APRT	TR10022	1.93253	Plate1	Visit 1	Active	NEURO	OID20927	P07741	-2.99248
APRT	TR10009	2.15252	Plate1	Visit 1	Active	NEURO	OID20927	P07741	-2.99248
APRT	TR10019	1.6221	Plate2	Visit 1	Active	NEURO	OID20927	P07741	-3.23037
APRT	TR10010	1.45723	Plate2	Visit 1	Active	NEURO	OID20927	P07741	-3.23037
APRT	TR10028	1.6637	Plate4	Visit 1	Active	NEURO	OID20927	P07741	-3.22789
APRT	TR10010	2.23817	Plate1	Visit 3	Active	NEURO	OID20927	P07741	-2.99248
APRT	TR10009	1.89949	Plate1	Visit 3	Active	NEURO	OID20927	P07741	-2.99248
APRT	TR10028	1.21058	Plate2	Visit 3	Active	NEURO	OID20927	P07741	-3.23037
APRT	TR10022	1.72121	Plate4	Visit 3	Active	NEURO	OID20927	P07741	-3.22789
ARID4B	TR10022	-0.043135	Plate1	Visit 1	Active	NEURO	OID20803	Q4LE39	0.0683213
ARID4B	TR10009	-0.309326	Plate1	Visit 1	Active	NEURO	OID20803	Q4LE39	0.0683213
ARID4B	TR10019	-0.733696	Plate2	Visit 1	Active	NEURO	OID20803	Q4LE39	-0.323937
ARID4B	TR10010	-0.379972	Plate2	Visit 1	Active	NEURO	OID20803	Q4LE39	-0.323937
ARID4B	TR10028	-1.02509	Plate4	Visit 1	Active	NEURO	OID20803	Q4LE39	-0.596934
ARID4B	TR10010	-0.037337	Plate1	Visit 3	Active	NEURO	OID20803	Q4LE39	0.0683213
ARID4B	TR10009	-0.0114897	Plate1	Visit 3	Active	NEURO	OID20803	Q4LE39	0.0683213
ARID4B	TR10028	-0.550033	Plate2	Visit 3	Active	NEURO	OID20803	Q4LE39	-0.323937
ARID4B	TR10022	-0.876477	Plate4	Visit 3	Active	NEURO	OID20803	Q4LE39	-0.596934
ARSA	TR10022	0.316736	Plate1	Visit 1	Active	NEURO	OID21138	P15289	-3.70103
ARSA	TR10009	-0.401271	Plate1	Visit 1	Active	NEURO	OID21138	P15289	-3.70103
ARSA	TR10019	-0.693497	Plate2	Visit 1	Active	NEURO	OID21138	P15289	-3.33362
ARSA	TR10010	-0.412247	Plate2	Visit 1	Active	NEURO	OID21138	P15289	-3.33362
ARSA	TR10028	-0.62751	Plate4	Visit 1	Active	NEURO	OID21138	P15289	-3.29235
ARSA	TR10010	-5.78394e-05	Plate1	Visit 3	Active	NEURO	OID21138	P15289	-3.70103
ARSA	TR10009	-0.530851	Plate1	Visit 3	Active	NEURO	OID21138	P15289	-3.70103
ARSA	TR10028	-0.81626	Plate2	Visit 3	Active	NEURO	OID21138	P15289	-3.33362
ARSA	TR10022	0.248811	Plate4	Visit 3	Active	NEURO	OID21138	P15289	-3.29235
ASAH2	TR10022	-3.06703	Plate1	Visit 1	Active	NEURO	OID20996	Q9NR71	-5.98577
ASAH2	TR10009	-0.625578	Plate1	Visit 1	Active	NEURO	OID20996	Q9NR71	-5.98577
ASAH2	TR10019	-0.35812	Plate2	Visit 1	Active	NEURO	OID20996	Q9NR71	-6.35783
ASAH2	TR10010	-0.485347	Plate2	Visit 1	Active	NEURO	OID20996	Q9NR71	-6.35783
ASAH2	TR10028	0.184059	Plate4	Visit 1	Active	NEURO	OID20996	Q9NR71	-6.16698
ASAH2	TR10010	-0.0144685	Plate1	Visit 3	Active	NEURO	OID20996	Q9NR71	-5.98577
ASAH2	TR10009	-1.57117	Plate1	Visit 3	Active	NEURO	OID20996	Q9NR71	-5.98577
ASAH2	TR10028	-0.288178	Plate2	Visit 3	Active	NEURO	OID20996	Q9NR71	-6.35783
ASAH2	TR10022	-2.89363	Plate4	Visit 3	Active	NEURO	OID20996	Q9NR71	-6.16698
ASGR1	TR10022	-0.561063	Plate1	Visit 1	Active	NEURO	OID20990	P07306	-5.87242
ASGR1	TR10009	-0.0739847	Plate1	Visit 1	Active	NEURO	OID20990	P07306	-5.87242
ASGR1	TR10019	-0.536119	Plate2	Visit 1	Active	NEURO	OID20990	P07306	-5.65582
ASGR1	TR10010	-0.48312	Plate2	Visit 1	Active	NEURO	OID20990	P07306	-5.65582
ASGR1	TR10028	-0.0465296	Plate4	Visit 1	Active	NEURO	OID20990	P07306	-5.45691
ASGR1	TR10010	-0.119576	Plate1	Visit 3	Active	NEURO	OID20990	P07306	-5.87242
ASGR1	TR10009	-0.161811	Plate1	Visit 3	Active	NEURO	OID20990	P07306	-5.87242
ASGR1	TR10028	-0.573511	Plate2	Visit 3	Active	NEURO	OID20990	P07306	-5.65582
ASGR1	TR10022	-0.401741	Plate4	Visit 3	Active	NEURO	OID20990	P07306	-5.45691
ATF2	TR10022	-0.771096	Plate1	Visit 1	Active	NEURO	OID20798	P15336	-0.164059
ATF2	TR10009	-0.476583	Plate1	Visit 1	Active	NEURO	OID20798	P15336	-0.164059
ATF2	TR10019	-0.720388	Plate2	Visit 1	Active	NEURO	OID20798	P15336	-0.408147
ATF2	TR10010	-1.54545	Plate2	Visit 1	Active	NEURO	OID20798	P15336	-0.408147
ATF2	TR10028	-0.586314	Plate4	Visit 1	Active	NEURO	OID20798	P15336	-0.296305
ATF2	TR10010	-0.842139	Plate1	Visit 3	Active	NEURO	OID20798	P15336	-0.164059
ATF2	TR10009	-0.341115	Plate1	Visit 3	Active	NEURO	OID20798	P15336	-0.164059
ATF2	TR10028	-0.504536	Plate2	Visit 3	Active	NEURO	OID20798	P15336	-0.408147
ATF2	TR10022	-1.1325	Plate4	Visit 3	Active	NEURO	OID20798	P15336	-0.296305
ATP5PO	TR10022	-0.679212	Plate1	Visit 1	Active	NEURO	OID20811	P48047	-0.552603
ATP5PO	TR10009	0.676135	Plate1	Visit 1	Active	NEURO	OID20811	P48047	-0.552603
ATP5PO	TR10019	-0.167373	Plate2	Visit 1	Active	NEURO	OID20811	P48047	-0.0277353
ATP5PO	TR10010	-1.20543	Plate2	Visit 1	Active	NEURO	OID20811	P48047	-0.0277353
ATP5PO	TR10028	-0.638408	Plate4	Visit 1	Active	NEURO	OID20811	P48047	0.543885
ATP5PO	TR10010	0.626139	Plate1	Visit 3	Active	NEURO	OID20811	P48047	-0.552603
ATP5PO	TR10009	-0.875812	Plate1	Visit 3	Active	NEURO	OID20811	P48047	-0.552603
ATP5PO	TR10028	-0.747144	Plate2	Visit 3	Active	NEURO	OID20811	P48047	-0.0277353
ATP5PO	TR10022	0.185337	Plate4	Visit 3	Active	NEURO	OID20811	P48047	0.543885
ATP6V1F	TR10022	0.524346	Plate1	Visit 1	Active	NEURO	OID20843	Q16864	0.68235
ATP6V1F	TR10009	-0.00613488	Plate1	Visit 1	Active	NEURO	OID20843	Q16864	0.68235
ATP6V1F	TR10019	0.518944	Plate2	Visit 1	Active	NEURO	OID20843	Q16864	-0.088427
ATP6V1F	TR10010	0.426486	Plate2	Visit 1	Active	NEURO	OID20843	Q16864	-0.088427
ATP6V1F	TR10028	-0.855535	Plate4	Visit 1	Active	NEURO	OID20843	Q16864	-0.189924
ATP6V1F	TR10010	0.289873	Plate1	Visit 3	Active	NEURO	OID20843	Q16864	0.68235
ATP6V1F	TR10009	0.116997	Plate1	Visit 3	Active	NEURO	OID20843	Q16864	0.68235
ATP6V1F	TR10028	-0.455873	Plate2	Visit 3	Active	NEURO	OID20843	Q16864	-0.088427
ATP6V1F	TR10022	-0.0761162	Plate4	Visit 3	Active	NEURO	OID20843	Q16864	-0.189924
ATXN10	TR10022	-3.7831	Plate1	Visit 1	Active	NEURO	OID20865	Q9UBB4	-4.70805
ATXN10	TR10009	-3.0996	Plate1	Visit 1	Active	NEURO	OID20865	Q9UBB4	-4.70805
ATXN10	TR10019	-3.1294	Plate2	Visit 1	Active	NEURO	OID20865	Q9UBB4	-2.70008
ATXN10	TR10010	-3.23609	Plate2	Visit 1	Active	NEURO	OID20865	Q9UBB4	-2.70008
ATXN10	TR10028	-3.96089	Plate4	Visit 1	Active	NEURO	OID20865	Q9UBB4	-3.5474
ATXN10	TR10010	-3.11798	Plate1	Visit 3	Active	NEURO	OID20865	Q9UBB4	-4.70805
ATXN10	TR10009	-3.6435	Plate1	Visit 3	Active	NEURO	OID20865	Q9UBB4	-4.70805
ATXN10	TR10028	-3.23073	Plate2	Visit 3	Active	NEURO	OID20865	Q9UBB4	-2.70008
ATXN10	TR10022	-2.79195	Plate4	Visit 3	Active	NEURO	OID20865	Q9UBB4	-3.5474
B4GAT1	TR10022	0.221404	Plate1	Visit 1	Active	NEURO	OID21127	O43505	-5.63205
B4GAT1	TR10009	0.8183	Plate1	Visit 1	Active	NEURO	OID21127	O43505	-5.63205
B4GAT1	TR10019	0.15516	Plate2	Visit 1	Active	NEURO	OID21127	O43505	-5.76158
B4GAT1	TR10010	-0.25514	Plate2	Visit 1	Active	NEURO	OID21127	O43505	-5.76158
B4GAT1	TR10028	0.206367	Plate4	Visit 1	Active	NEURO	OID21127	O43505	-6.54827
B4GAT1	TR10010	0.101763	Plate1	Visit 3	Active	NEURO	OID21127	O43505	-5.63205
B4GAT1	TR10009	0.197052	Plate1	Visit 3	Active	NEURO	OID21127	O43505	-5.63205
B4GAT1	TR10028	0.13197	Plate2	Visit 3	Active	NEURO	OID21127	O43505	-5.76158
B4GAT1	TR10022	0.281306	Plate4	Visit 3	Active	NEURO	OID21127	O43505	-6.54827
BAG3	TR10022	-0.304229	Plate1	Visit 1	Active	NEURO	OID20972	O95817	-7.62464
BAG3	TR10009	-0.226045	Plate1	Visit 1	Active	NEURO	OID20972	O95817	-7.62464
BAG3	TR10019	0.163141	Plate2	Visit 1	Active	NEURO	OID20972	O95817	-7.19039
BAG3	TR10010	-0.178503	Plate2	Visit 1	Active	NEURO	OID20972	O95817	-7.19039
BAG3	TR10028	0.791867	Plate4	Visit 1	Active	NEURO	OID20972	O95817	-7.06381
BAG3	TR10010	0.320298	Plate1	Visit 3	Active	NEURO	OID20972	O95817	-7.62464
BAG3	TR10009	-0.852115	Plate1	Visit 3	Active	NEURO	OID20972	O95817	-7.62464
BAG3	TR10028	-0.363221	Plate2	Visit 3	Active	NEURO	OID20972	O95817	-7.19039
BAG3	TR10022	0.24515	Plate4	Visit 3	Active	NEURO	OID20972	O95817	-7.06381
BAX	TR10022	0.969749	Plate1	Visit 1	Active	NEURO	OID20856	Q07812	-0.581702
BAX	TR10009	2.12615	Plate1	Visit 1	Active	NEURO	OID20856	Q07812	-0.581702
BAX	TR10019	1.16952	Plate2	Visit 1	Active	NEURO	OID20856	Q07812	0.108228
BAX	TR10010	0.229129	Plate2	Visit 1	Active	NEURO	OID20856	Q07812	0.108228
BAX	TR10028	1.70689	Plate4	Visit 1	Active	NEURO	OID20856	Q07812	0.00331698
BAX	TR10010	1.30067	Plate1	Visit 3	Active	NEURO	OID20856	Q07812	-0.581702
BAX	TR10009	0.994073	Plate1	Visit 3	Active	NEURO	OID20856	Q07812	-0.581702
BAX	TR10028	1.34625	Plate2	Visit 3	Active	NEURO	OID20856	Q07812	0.108228
BAX	TR10022	0.986636	Plate4	Visit 3	Active	NEURO	OID20856	Q07812	0.00331698
BCAM	TR10022	0.0634664	Plate1	Visit 1	Active	NEURO	OID21076	P50895	-3.9513
BCAM	TR10009	0.47324	Plate1	Visit 1	Active	NEURO	OID21076	P50895	-3.9513
BCAM	TR10019	-0.404917	Plate2	Visit 1	Active	NEURO	OID21076	P50895	-4.10785
BCAM	TR10010	-0.294673	Plate2	Visit 1	Active	NEURO	OID21076	P50895	-4.10785
BCAM	TR10028	-0.132151	Plate4	Visit 1	Active	NEURO	OID21076	P50895	-3.594
BCAM	TR10010	0.147554	Plate1	Visit 3	Active	NEURO	OID21076	P50895	-3.9513
BCAM	TR10009	0.19172	Plate1	Visit 3	Active	NEURO	OID21076	P50895	-3.9513
BCAM	TR10028	-0.499157	Plate2	Visit 3	Active	NEURO	OID21076	P50895	-4.10785
BCAM	TR10022	0.108751	Plate4	Visit 3	Active	NEURO	OID21076	P50895	-3.594
BCAN	TR10022	0.436285	Plate1	Visit 1	Active	NEURO	OID20998	Q96GW7	-5.80755
BCAN	TR10009	-0.316597	Plate1	Visit 1	Active	NEURO	OID20998	Q96GW7	-5.80755
BCAN	TR10019	0.494463	Plate2	Visit 1	Active	NEURO	OID20998	Q96GW7	-6.08442
BCAN	TR10010	0.33545	Plate2	Visit 1	Active	NEURO	OID20998	Q96GW7	-6.08442
BCAN	TR10028	0.82346	Plate4	Visit 1	Active	NEURO	OID20998	Q96GW7	-5.08352
BCAN	TR10010	0.460436	Plate1	Visit 3	Active	NEURO	OID20998	Q96GW7	-5.80755
BCAN	TR10009	-0.520924	Plate1	Visit 3	Active	NEURO	OID20998	Q96GW7	-5.80755
BCAN	TR10028	0.255566	Plate2	Visit 3	Active	NEURO	OID20998	Q96GW7	-6.08442
BCAN	TR10022	0.425029	Plate4	Visit 3	Active	NEURO	OID20998	Q96GW7	-5.08352
BIN2	TR10022	-1.18103	Plate1	Visit 1	Active	NEURO	OID21067	Q9UBW5	-0.678392
BIN2	TR10009	-0.390551	Plate1	Visit 1	Active	NEURO	OID21067	Q9UBW5	-0.678392
BIN2	TR10019	-0.345209	Plate2	Visit 1	Active	NEURO	OID21067	Q9UBW5	-0.52117
BIN2	TR10010	-0.94426	Plate2	Visit 1	Active	NEURO	OID21067	Q9UBW5	-0.52117
BIN2	TR10028	-0.619156	Plate4	Visit 1	Active	NEURO	OID21067	Q9UBW5	-0.554097
BIN2	TR10010	-0.86913	Plate1	Visit 3	Active	NEURO	OID21067	Q9UBW5	-0.678392
BIN2	TR10009	-0.831525	Plate1	Visit 3	Active	NEURO	OID21067	Q9UBW5	-0.678392
BIN2	TR10028	-0.859036	Plate2	Visit 3	Active	NEURO	OID21067	Q9UBW5	-0.52117
BIN2	TR10022	-0.455085	Plate4	Visit 3	Active	NEURO	OID21067	Q9UBW5	-0.554097
BLVRB	TR10022	1.91078	Plate1	Visit 1	Active	NEURO	OID21141	P30043	-1.70424
BLVRB	TR10009	2.10987	Plate1	Visit 1	Active	NEURO	OID21141	P30043	-1.70424
BLVRB	TR10019	2.28968	Plate2	Visit 1	Active	NEURO	OID21141	P30043	-1.56158
BLVRB	TR10010	1.69623	Plate2	Visit 1	Active	NEURO	OID21141	P30043	-1.56158
BLVRB	TR10028	1.48805	Plate4	Visit 1	Active	NEURO	OID21141	P30043	-1.71994
BLVRB	TR10010	2.23372	Plate1	Visit 3	Active	NEURO	OID21141	P30043	-1.70424
BLVRB	TR10009	2.01615	Plate1	Visit 3	Active	NEURO	OID21141	P30043	-1.70424
BLVRB	TR10028	1.50084	Plate2	Visit 3	Active	NEURO	OID21141	P30043	-1.56158
BLVRB	TR10022	2.03767	Plate4	Visit 3	Active	NEURO	OID21141	P30043	-1.71994
BMP4	TR10022	-0.243613	Plate1	Visit 1	Active	NEURO	OID20994	P12644	-4.85135
BMP4	TR10009	-0.755533	Plate1	Visit 1	Active	NEURO	OID20994	P12644	-4.85135
BMP4	TR10019	-0.561103	Plate2	Visit 1	Active	NEURO	OID20994	P12644	-4.68884
BMP4	TR10010	-0.183611	Plate2	Visit 1	Active	NEURO	OID20994	P12644	-4.68884
BMP4	TR10028	-0.140247	Plate4	Visit 1	Active	NEURO	OID20994	P12644	-3.73196
BMP4	TR10010	-0.512972	Plate1	Visit 3	Active	NEURO	OID20994	P12644	-4.85135
BMP4	TR10009	1.23173	Plate1	Visit 3	Active	NEURO	OID20994	P12644	-4.85135
BMP4	TR10028	-0.783617	Plate2	Visit 3	Active	NEURO	OID20994	P12644	-4.68884
BMP4	TR10022	-0.139199	Plate4	Visit 3	Active	NEURO	OID20994	P12644	-3.73196
BRK1	TR10022	0.00906772	Plate1	Visit 1	Active	NEURO	OID20883	Q8WUW1	-1.42279
BRK1	TR10009	0.653134	Plate1	Visit 1	Active	NEURO	OID20883	Q8WUW1	-1.42279
BRK1	TR10019	0.708548	Plate2	Visit 1	Active	NEURO	OID20883	Q8WUW1	-1.69685
BRK1	TR10010	0.302659	Plate2	Visit 1	Active	NEURO	OID20883	Q8WUW1	-1.69685
BRK1	TR10028	0.595699	Plate4	Visit 1	Active	NEURO	OID20883	Q8WUW1	-2.16153
BRK1	TR10010	-0.102719	Plate1	Visit 3	Active	NEURO	OID20883	Q8WUW1	-1.42279
BRK1	TR10009	0.490705	Plate1	Visit 3	Active	NEURO	OID20883	Q8WUW1	-1.42279
BRK1	TR10028	-0.12019	Plate2	Visit 3	Active	NEURO	OID20883	Q8WUW1	-1.69685
BRK1	TR10022	-0.809149	Plate4	Visit 3	Active	NEURO	OID20883	Q8WUW1	-2.16153
BST1	TR10022	-0.552554	Plate1	Visit 1	Active	NEURO	OID21051	Q10588	-5.87538
BST1	TR10009	-0.375724	Plate1	Visit 1	Active	NEURO	OID21051	Q10588	-5.87538
BST1	TR10019	-0.283114	Plate2	Visit 1	Active	NEURO	OID21051	Q10588	-5.9266
BST1	TR10010	-0.701065	Plate2	Visit 1	Active	NEURO	OID21051	Q10588	-5.9266
BST1	TR10028	0.140818	Plate4	Visit 1	Active	NEURO	OID21051	Q10588	-5.82892
BST1	TR10010	-0.637123	Plate1	Visit 3	Active	NEURO	OID21051	Q10588	-5.87538
BST1	TR10009	-0.770346	Plate1	Visit 3	Active	NEURO	OID21051	Q10588	-5.87538
BST1	TR10028	-0.411226	Plate2	Visit 3	Active	NEURO	OID21051	Q10588	-5.9266
BST1	TR10022	-0.375099	Plate4	Visit 3	Active	NEURO	OID21051	Q10588	-5.82892
BST2	TR10022	-0.999252	Plate1	Visit 1	Active	NEURO	OID21029	Q10589	-4.51024
BST2	TR10009	-0.280179	Plate1	Visit 1	Active	NEURO	OID21029	Q10589	-4.51024
BST2	TR10019	0.777002	Plate2	Visit 1	Active	NEURO	OID21029	Q10589	-4.72816
BST2	TR10010	-0.0948965	Plate2	Visit 1	Active	NEURO	OID21029	Q10589	-4.72816
BST2	TR10028	-0.495456	Plate4	Visit 1	Active	NEURO	OID21029	Q10589	-4.78352
BST2	TR10010	2.84567	Plate1	Visit 3	Active	NEURO	OID21029	Q10589	-4.51024
BST2	TR10009	-0.325228	Plate1	Visit 3	Active	NEURO	OID21029	Q10589	-4.51024
BST2	TR10028	-0.970491	Plate2	Visit 3	Active	NEURO	OID21029	Q10589	-4.72816
BST2	TR10022	-0.833344	Plate4	Visit 3	Active	NEURO	OID21029	Q10589	-4.78352
C19orf12	TR10022	-2.07733	Plate1	Visit 1	Active	NEURO	OID20804	Q9NSK7	-1.93821
C19orf12	TR10009	-1.68868	Plate1	Visit 1	Active	NEURO	OID20804	Q9NSK7	-1.93821
C19orf12	TR10019	-2.02004	Plate2	Visit 1	Active	NEURO	OID20804	Q9NSK7	-1.91151
C19orf12	TR10010	-2.20083	Plate2	Visit 1	Active	NEURO	OID20804	Q9NSK7	-1.91151
C19orf12	TR10028	-3.12569	Plate4	Visit 1	Active	NEURO	OID20804	Q9NSK7	-2.43653
C19orf12	TR10010	-1.74496	Plate1	Visit 3	Active	NEURO	OID20804	Q9NSK7	-1.93821
C19orf12	TR10009	-1.52242	Plate1	Visit 3	Active	NEURO	OID20804	Q9NSK7	-1.93821
C19orf12	TR10028	-1.96219	Plate2	Visit 3	Active	NEURO	OID20804	Q9NSK7	-1.91151
C19orf12	TR10022	-3.27197	Plate4	Visit 3	Active	NEURO	OID20804	Q9NSK7	-2.43653
C2CD2L	TR10022	-0.808542	Plate1	Visit 1	Active	NEURO	OID20864	O14523	-1.87335
C2CD2L	TR10009	0.241764	Plate1	Visit 1	Active	NEURO	OID20864	O14523	-1.87335
C2CD2L	TR10019	0.323216	Plate2	Visit 1	Active	NEURO	OID20864	O14523	-1.27864
C2CD2L	TR10010	0.320313	Plate2	Visit 1	Active	NEURO	OID20864	O14523	-1.27864
C2CD2L	TR10028	-0.363185	Plate4	Visit 1	Active	NEURO	OID20864	O14523	-1.53376
C2CD2L	TR10010	-1.08713	Plate1	Visit 3	Active	NEURO	OID20864	O14523	-1.87335
C2CD2L	TR10009	-0.532858	Plate1	Visit 3	Active	NEURO	OID20864	O14523	-1.87335
C2CD2L	TR10028	-0.24525	Plate2	Visit 3	Active	NEURO	OID20864	O14523	-1.27864
C2CD2L	TR10022	-0.650384	Plate4	Visit 3	Active	NEURO	OID20864	O14523	-1.53376
CA2	TR10022	4.0079	Plate1	Visit 1	Active	NEURO	OID21149	P00918	-3.99987
CA2	TR10009	3.83467	Plate1	Visit 1	Active	NEURO	OID21149	P00918	-3.99987
CA2	TR10019	3.01529	Plate2	Visit 1	Active	NEURO	OID21149	P00918	-3.65534
CA2	TR10010	2.71952	Plate2	Visit 1	Active	NEURO	OID21149	P00918	-3.65534
CA2	TR10028	2.33783	Plate4	Visit 1	Active	NEURO	OID21149	P00918	-3.65129
CA2	TR10010	3.52169	Plate1	Visit 3	Active	NEURO	OID21149	P00918	-3.99987
CA2	TR10009	3.20201	Plate1	Visit 3	Active	NEURO	OID21149	P00918	-3.99987
CA2	TR10028	2.23702	Plate2	Visit 3	Active	NEURO	OID21149	P00918	-3.65534
CA2	TR10022	3.53177	Plate4	Visit 3	Active	NEURO	OID21149	P00918	-3.65129
CA6	TR10022	-1.41845	Plate1	Visit 1	Active	NEURO	OID21096	P23280	-5.87319
CA6	TR10009	-2.72928	Plate1	Visit 1	Active	NEURO	OID21096	P23280	-5.87319
CA6	TR10019	0.0973672	Plate2	Visit 1	Active	NEURO	OID21096	P23280	-5.63175
CA6	TR10010	-0.265775	Plate2	Visit 1	Active	NEURO	OID21096	P23280	-5.63175
CA6	TR10028	-1.20725	Plate4	Visit 1	Active	NEURO	OID21096	P23280	-5.30682
CA6	TR10010	-0.178511	Plate1	Visit 3	Active	NEURO	OID21096	P23280	-5.87319
CA6	TR10009	-2.64548	Plate1	Visit 3	Active	NEURO	OID21096	P23280	-5.87319
CA6	TR10028	-2.35604	Plate2	Visit 3	Active	NEURO	OID21096	P23280	-5.63175
CA6	TR10022	-0.780654	Plate4	Visit 3	Active	NEURO	OID21096	P23280	-5.30682
CALB2	TR10022	-0.491105	Plate1	Visit 1	Active	NEURO	OID20801	P22676	-1.10887
CALB2	TR10009	0.00931352	Plate1	Visit 1	Active	NEURO	OID20801	P22676	-1.10887
CALB2	TR10019	-0.27242	Plate2	Visit 1	Active	NEURO	OID20801	P22676	-1.09796
CALB2	TR10010	0.187144	Plate2	Visit 1	Active	NEURO	OID20801	P22676	-1.09796
CALB2	TR10028	1.04164	Plate4	Visit 1	Active	NEURO	OID20801	P22676	-0.958286
CALB2	TR10010	0.104042	Plate1	Visit 3	Active	NEURO	OID20801	P22676	-1.10887
CALB2	TR10009	-0.103268	Plate1	Visit 3	Active	NEURO	OID20801	P22676	-1.10887
CALB2	TR10028	0.876201	Plate2	Visit 3	Active	NEURO	OID20801	P22676	-1.09796
CALB2	TR10022	-0.152378	Plate4	Visit 3	Active	NEURO	OID20801	P22676	-0.958286
CALCA	TR10022	0.0295358	Plate1	Visit 1	Active	NEURO	OID20983	P01258	-5.47248
CALCA	TR10009	0.393797	Plate1	Visit 1	Active	NEURO	OID20983	P01258	-5.47248
CALCA	TR10019	-0.976385	Plate2	Visit 1	Active	NEURO	OID20983	P01258	-5.90533
CALCA	TR10010	-0.0195005	Plate2	Visit 1	Active	NEURO	OID20983	P01258	-5.90533
CALCA	TR10028	-0.84307	Plate4	Visit 1	Active	NEURO	OID20983	P01258	-5.74622
CALCA	TR10010	0.555548	Plate1	Visit 3	Active	NEURO	OID20983	P01258	-5.47248
CALCA	TR10009	-0.0883406	Plate1	Visit 3	Active	NEURO	OID20983	P01258	-5.47248
CALCA	TR10028	-0.631295	Plate2	Visit 3	Active	NEURO	OID20983	P01258	-5.90533
CALCA	TR10022	0.00872215	Plate4	Visit 3	Active	NEURO	OID20983	P01258	-5.74622
CARHSP1	TR10022	2.40164	Plate1	Visit 1	Active	NEURO	OID20859	Q9Y2V2	-0.638509
CARHSP1	TR10009	2.05045	Plate1	Visit 1	Active	NEURO	OID20859	Q9Y2V2	-0.638509
CARHSP1	TR10019	1.88224	Plate2	Visit 1	Active	NEURO	OID20859	Q9Y2V2	-1.44917
CARHSP1	TR10010	1.22745	Plate2	Visit 1	Active	NEURO	OID20859	Q9Y2V2	-1.44917
CARHSP1	TR10028	1.19701	Plate4	Visit 1	Active	NEURO	OID20859	Q9Y2V2	-1.25727
CARHSP1	TR10010	1.81966	Plate1	Visit 3	Active	NEURO	OID20859	Q9Y2V2	-0.638509
CARHSP1	TR10009	2.30907	Plate1	Visit 3	Active	NEURO	OID20859	Q9Y2V2	-0.638509
CARHSP1	TR10028	1.09478	Plate2	Visit 3	Active	NEURO	OID20859	Q9Y2V2	-1.44917
CARHSP1	TR10022	1.77232	Plate4	Visit 3	Active	NEURO	OID20859	Q9Y2V2	-1.25727
CASC4	TR10022	-0.0183558	Plate1	Visit 1	Active	NEURO	OID21044	Q6P4E1	-4.92118
CASC4	TR10009	-0.0937522	Plate1	Visit 1	Active	NEURO	OID21044	Q6P4E1	-4.92118
CASC4	TR10019	-0.13654	Plate2	Visit 1	Active	NEURO	OID21044	Q6P4E1	-4.77721
CASC4	TR10010	-0.482246	Plate2	Visit 1	Active	NEURO	OID21044	Q6P4E1	-4.77721
CASC4	TR10028	-0.0394849	Plate4	Visit 1	Active	NEURO	OID21044	Q6P4E1	-4.83935
CASC4	TR10010	-0.426853	Plate1	Visit 3	Active	NEURO	OID21044	Q6P4E1	-4.92118
CASC4	TR10009	-0.511904	Plate1	Visit 3	Active	NEURO	OID21044	Q6P4E1	-4.92118
CASC4	TR10028	-0.474908	Plate2	Visit 3	Active	NEURO	OID21044	Q6P4E1	-4.77721
CASC4	TR10022	0.0440583	Plate4	Visit 3	Active	NEURO	OID21044	Q6P4E1	-4.83935
CASP1	TR10022	-0.365054	Plate1	Visit 1	Active	NEURO	OID20854	P29466	-1.11722
CASP1	TR10009	-0.34779	Plate1	Visit 1	Active	NEURO	OID20854	P29466	-1.11722
CASP1	TR10019	-1.22733	Plate2	Visit 1	Active	NEURO	OID20854	P29466	-1.39298
CASP1	TR10010	-2.48662	Plate2	Visit 1	Active	NEURO	OID20854	P29466	-1.39298
CASP1	TR10028	0.435513	Plate4	Visit 1	Active	NEURO	OID20854	P29466	0.386888
CASP1	TR10010	-0.611927	Plate1	Visit 3	Active	NEURO	OID20854	P29466	-1.11722
CASP1	TR10009	-0.0618428	Plate1	Visit 3	Active	NEURO	OID20854	P29466	-1.11722
CASP1	TR10028	-1.21884	Plate2	Visit 3	Active	NEURO	OID20854	P29466	-1.39298
CASP1	TR10022	-0.76916	Plate4	Visit 3	Active	NEURO	OID20854	P29466	0.386888
CASP10	TR10022	1.1847	Plate1	Visit 1	Active	NEURO	OID20893	Q92851	0.328324
CASP10	TR10009	0.902316	Plate1	Visit 1	Active	NEURO	OID20893	Q92851	0.328324
CASP10	TR10019	-0.899933	Plate2	Visit 1	Active	NEURO	OID20893	Q92851	-0.182613
CASP10	TR10010	-0.308474	Plate2	Visit 1	Active	NEURO	OID20893	Q92851	-0.182613
CASP10	TR10028	0.794349	Plate4	Visit 1	Active	NEURO	OID20893	Q92851	-0.429254
CASP10	TR10010	1.13581	Plate1	Visit 3	Active	NEURO	OID20893	Q92851	0.328324
CASP10	TR10009	0.78008	Plate1	Visit 3	Active	NEURO	OID20893	Q92851	0.328324
CASP10	TR10028	-0.871317	Plate2	Visit 3	Active	NEURO	OID20893	Q92851	-0.182613
CASP10	TR10022	0.360361	Plate4	Visit 3	Active	NEURO	OID20893	Q92851	-0.429254
CC2D1A	TR10022	0.529898	Plate1	Visit 1	Active	NEURO	OID20958	Q6P1N0	-2.74185
CC2D1A	TR10009	1.13521	Plate1	Visit 1	Active	NEURO	OID20958	Q6P1N0	-2.74185
CC2D1A	TR10019	-0.204501	Plate2	Visit 1	Active	NEURO	OID20958	Q6P1N0	-2.98867
CC2D1A	TR10010	0.136714	Plate2	Visit 1	Active	NEURO	OID20958	Q6P1N0	-2.98867
CC2D1A	TR10028	0.184335	Plate4	Visit 1	Active	NEURO	OID20958	Q6P1N0	-2.99987
CC2D1A	TR10010	0.42718	Plate1	Visit 3	Active	NEURO	OID20958	Q6P1N0	-2.74185
CC2D1A	TR10009	0.415882	Plate1	Visit 3	Active	NEURO	OID20958	Q6P1N0	-2.74185
CC2D1A	TR10028	-0.305644	Plate2	Visit 3	Active	NEURO	OID20958	Q6P1N0	-2.98867
CC2D1A	TR10022	0.694505	Plate4	Visit 3	Active	NEURO	OID20958	Q6P1N0	-2.99987
CCL19	TR10022	1.99846	Plate1	Visit 1	Active	NEURO	OID21030	Q99731	-4.25124
CCL19	TR10009	0.991342	Plate1	Visit 1	Active	NEURO	OID21030	Q99731	-4.25124
CCL19	TR10019	-0.146465	Plate2	Visit 1	Active	NEURO	OID21030	Q99731	-4.56052
CCL19	TR10010	0.669213	Plate2	Visit 1	Active	NEURO	OID21030	Q99731	-4.56052
CCL19	TR10028	0.863014	Plate4	Visit 1	Active	NEURO	OID21030	Q99731	-4.1281
CCL19	TR10010	1.63891	Plate1	Visit 3	Active	NEURO	OID21030	Q99731	-4.25124
CCL19	TR10009	0.639159	Plate1	Visit 3	Active	NEURO	OID21030	Q99731	-4.25124
CCL19	TR10028	-0.17922	Plate2	Visit 3	Active	NEURO	OID21030	Q99731	-4.56052
CCL19	TR10022	2.18108	Plate4	Visit 3	Active	NEURO	OID21030	Q99731	-4.1281
CCL2	TR10022	0.0181721	Plate1	Visit 1	Active	NEURO	OID21004	P13500	-8.83929
CCL2	TR10009	0.548506	Plate1	Visit 1	Active	NEURO	OID21004	P13500	-8.83929
CCL2	TR10019	-1.09468	Plate2	Visit 1	Active	NEURO	OID21004	P13500	-8.39142
CCL2	TR10010	-0.648338	Plate2	Visit 1	Active	NEURO	OID21004	P13500	-8.39142
CCL2	TR10028	-0.341895	Plate4	Visit 1	Active	NEURO	OID21004	P13500	-8.83989
CCL2	TR10010	0.0311809	Plate1	Visit 3	Active	NEURO	OID21004	P13500	-8.83929
CCL2	TR10009	-0.27535	Plate1	Visit 3	Active	NEURO	OID21004	P13500	-8.83929
CCL2	TR10028	-1.19148	Plate2	Visit 3	Active	NEURO	OID21004	P13500	-8.39142
CCL2	TR10022	-0.179489	Plate4	Visit 3	Active	NEURO	OID21004	P13500	-8.83989
CCS	TR10022	3.46275	Plate1	Visit 1	Active	NEURO	OID20973	O14618	-1.65952
CCS	TR10009	3.409	Plate1	Visit 1	Active	NEURO	OID20973	O14618	-1.65952
CCS	TR10019	2.42177	Plate2	Visit 1	Active	NEURO	OID20973	O14618	-2.0095
CCS	TR10010	2.26467	Plate2	Visit 1	Active	NEURO	OID20973	O14618	-2.0095
CCS	TR10028	1.70822	Plate4	Visit 1	Active	NEURO	OID20973	O14618	-1.82493
CCS	TR10010	3.36656	Plate1	Visit 3	Active	NEURO	OID20973	O14618	-1.65952
CCS	TR10009	3.10583	Plate1	Visit 3	Active	NEURO	OID20973	O14618	-1.65952
CCS	TR10028	2.02429	Plate2	Visit 3	Active	NEURO	OID20973	O14618	-2.0095
CCS	TR10022	2.72786	Plate4	Visit 3	Active	NEURO	OID20973	O14618	-1.82493
CD109	TR10022	-0.236791	Plate1	Visit 1	Active	NEURO	OID21108	Q6YHK3	-5.3506
CD109	TR10009	-0.332156	Plate1	Visit 1	Active	NEURO	OID21108	Q6YHK3	-5.3506
CD109	TR10019	-0.187596	Plate2	Visit 1	Active	NEURO	OID21108	Q6YHK3	-5.05677
CD109	TR10010	-0.111409	Plate2	Visit 1	Active	NEURO	OID21108	Q6YHK3	-5.05677
CD109	TR10028	-0.245505	Plate4	Visit 1	Active	NEURO	OID21108	Q6YHK3	-4.62834
CD109	TR10010	0.449888	Plate1	Visit 3	Active	NEURO	OID21108	Q6YHK3	-5.3506
CD109	TR10009	-0.443678	Plate1	Visit 3	Active	NEURO	OID21108	Q6YHK3	-5.3506
CD109	TR10028	-1.0401	Plate2	Visit 3	Active	NEURO	OID21108	Q6YHK3	-5.05677
CD109	TR10022	0.203796	Plate4	Visit 3	Active	NEURO	OID21108	Q6YHK3	-4.62834
CD164	TR10022	-0.550805	Plate1	Visit 1	Active	NEURO	OID21080	Q04900	-1.59842
CD164	TR10009	-0.259361	Plate1	Visit 1	Active	NEURO	OID21080	Q04900	-1.59842
CD164	TR10019	-0.579656	Plate2	Visit 1	Active	NEURO	OID21080	Q04900	-2.38144
CD164	TR10010	-0.252741	Plate2	Visit 1	Active	NEURO	OID21080	Q04900	-2.38144
CD164	TR10028	-0.255984	Plate4	Visit 1	Active	NEURO	OID21080	Q04900	-1.92475
CD164	TR10010	-0.0370716	Plate1	Visit 3	Active	NEURO	OID21080	Q04900	-1.59842
CD164	TR10009	-0.216344	Plate1	Visit 3	Active	NEURO	OID21080	Q04900	-1.59842
CD164	TR10028	-0.73537	Plate2	Visit 3	Active	NEURO	OID21080	Q04900	-2.38144
CD164	TR10022	-0.299707	Plate4	Visit 3	Active	NEURO	OID21080	Q04900	-1.92475
CD177	TR10022	-1.0467	Plate1	Visit 1	Active	NEURO	OID21119	Q8N6Q3	-5.74398
CD177	TR10009	0.00560055	Plate1	Visit 1	Active	NEURO	OID21119	Q8N6Q3	-5.74398
CD177	TR10019	-1.82751	Plate2	Visit 1	Active	NEURO	OID21119	Q8N6Q3	-5.88946
CD177	TR10010	-0.772596	Plate2	Visit 1	Active	NEURO	OID21119	Q8N6Q3	-5.88946
CD177	TR10028	-3.3822	Plate4	Visit 1	Active	NEURO	OID21119	Q8N6Q3	-5.54193
CD177	TR10010	-0.468466	Plate1	Visit 3	Active	NEURO	OID21119	Q8N6Q3	-5.74398
CD177	TR10009	-0.168365	Plate1	Visit 3	Active	NEURO	OID21119	Q8N6Q3	-5.74398
CD177	TR10028	-3.86462	Plate2	Visit 3	Active	NEURO	OID21119	Q8N6Q3	-5.88946
CD177	TR10022	-0.936562	Plate4	Visit 3	Active	NEURO	OID21119	Q8N6Q3	-5.54193
CD274	TR10022	0.0112507	Plate1	Visit 1	Active	NEURO	OID20966	Q9NZQ7	-4.59785
CD274	TR10009	0.884561	Plate1	Visit 1	Active	NEURO	OID20966	Q9NZQ7	-4.59785
CD274	TR10019	0.154345	Plate2	Visit 1	Active	NEURO	OID20966	Q9NZQ7	-5.12233
CD274	TR10010	0.0592165	Plate2	Visit 1	Active	NEURO	OID20966	Q9NZQ7	-5.12233
CD274	TR10028	0.449008	Plate4	Visit 1	Active	NEURO	OID20966	Q9NZQ7	-4.73696
CD274	TR10010	0.259264	Plate1	Visit 3	Active	NEURO	OID20966	Q9NZQ7	-4.59785
CD274	TR10009	0.480703	Plate1	Visit 3	Active	NEURO	OID20966	Q9NZQ7	-4.59785
CD274	TR10028	0.132915	Plate2	Visit 3	Active	NEURO	OID20966	Q9NZQ7	-5.12233
CD274	TR10022	0.172708	Plate4	Visit 3	Active	NEURO	OID20966	Q9NZQ7	-4.73696
CD300C	TR10022	-0.021447	Plate1	Visit 1	Active	NEURO	OID21010	Q08708	-3.90104
CD300C	TR10009	0.253593	Plate1	Visit 1	Active	NEURO	OID21010	Q08708	-3.90104
CD300C	TR10019	-0.139458	Plate2	Visit 1	Active	NEURO	OID21010	Q08708	-3.9618
CD300C	TR10010	-0.897355	Plate2	Visit 1	Active	NEURO	OID21010	Q08708	-3.9618
CD300C	TR10028	0.18794	Plate4	Visit 1	Active	NEURO	OID21010	Q08708	-4.0229
CD300C	TR10010	-0.732995	Plate1	Visit 3	Active	NEURO	OID21010	Q08708	-3.90104
CD300C	TR10009	-0.0795122	Plate1	Visit 3	Active	NEURO	OID21010	Q08708	-3.90104
CD300C	TR10028	-0.594768	Plate2	Visit 3	Active	NEURO	OID21010	Q08708	-3.9618
CD300C	TR10022	0.0321183	Plate4	Visit 3	Active	NEURO	OID21010	Q08708	-4.0229
CD300LG	TR10022	-0.699153	Plate1	Visit 1	Active	NEURO	OID21130	Q6UXG3	-3.50705
CD300LG	TR10009	0.00744019	Plate1	Visit 1	Active	NEURO	OID21130	Q6UXG3	-3.50705
CD300LG	TR10019	-0.184208	Plate2	Visit 1	Active	NEURO	OID21130	Q6UXG3	-3.75197
CD300LG	TR10010	-0.0960768	Plate2	Visit 1	Active	NEURO	OID21130	Q6UXG3	-3.75197
CD300LG	TR10028	0.912545	Plate4	Visit 1	Active	NEURO	OID21130	Q6UXG3	-3.36791
CD300LG	TR10010	0.104123	Plate1	Visit 3	Active	NEURO	OID21130	Q6UXG3	-3.50705
CD300LG	TR10009	0.0841554	Plate1	Visit 3	Active	NEURO	OID21130	Q6UXG3	-3.50705
CD300LG	TR10028	0.184778	Plate2	Visit 3	Active	NEURO	OID21130	Q6UXG3	-3.75197
CD300LG	TR10022	-0.533832	Plate4	Visit 3	Active	NEURO	OID21130	Q6UXG3	-3.36791
CD34	TR10022	-0.367632	Plate1	Visit 1	Active	NEURO	OID21025	P28906	-3.41199
CD34	TR10009	-0.236007	Plate1	Visit 1	Active	NEURO	OID21025	P28906	-3.41199
CD34	TR10019	0.0140649	Plate2	Visit 1	Active	NEURO	OID21025	P28906	-3.5894
CD34	TR10010	-0.495821	Plate2	Visit 1	Active	NEURO	OID21025	P28906	-3.5894
CD34	TR10028	0.869564	Plate4	Visit 1	Active	NEURO	OID21025	P28906	-3.58419
CD34	TR10010	-0.350627	Plate1	Visit 3	Active	NEURO	OID21025	P28906	-3.41199
CD34	TR10009	-0.71331	Plate1	Visit 3	Active	NEURO	OID21025	P28906	-3.41199
CD34	TR10028	-0.300259	Plate2	Visit 3	Active	NEURO	OID21025	P28906	-3.5894
CD34	TR10022	-0.297517	Plate4	Visit 3	Active	NEURO	OID21025	P28906	-3.58419
CD63	TR10022	-2.74645	Plate1	Visit 1	Active	NEURO	OID20988	P08962	-5.45825
CD63	TR10009	-2.13049	Plate1	Visit 1	Active	NEURO	OID20988	P08962	-5.45825
CD63	TR10019	-1.77449	Plate2	Visit 1	Active	NEURO	OID20988	P08962	-5.53817
CD63	TR10010	-2.40227	Plate2	Visit 1	Active	NEURO	OID20988	P08962	-5.53817
CD63	TR10028	-0.897583	Plate4	Visit 1	Active	NEURO	OID20988	P08962	-6.10294
CD63	TR10010	-1.75221	Plate1	Visit 3	Active	NEURO	OID20988	P08962	-5.45825
CD63	TR10009	-2.52731	Plate1	Visit 3	Active	NEURO	OID20988	P08962	-5.45825
CD63	TR10028	-2.16496	Plate2	Visit 3	Active	NEURO	OID20988	P08962	-5.53817
CD63	TR10022	-2.37059	Plate4	Visit 3	Active	NEURO	OID20988	P08962	-6.10294
CD74	TR10022	0.652916	Plate1	Visit 1	Active	NEURO	OID21040	P04233	-3.73933
CD74	TR10009	1.27392	Plate1	Visit 1	Active	NEURO	OID21040	P04233	-3.73933
CD74	TR10019	0.338214	Plate2	Visit 1	Active	NEURO	OID21040	P04233	-3.8847
CD74	TR10010	0.235662	Plate2	Visit 1	Active	NEURO	OID21040	P04233	-3.8847
CD74	TR10028	0.521605	Plate4	Visit 1	Active	NEURO	OID21040	P04233	-3.72283
CD74	TR10010	0.398976	Plate1	Visit 3	Active	NEURO	OID21040	P04233	-3.73933
CD74	TR10009	1.00942	Plate1	Visit 3	Active	NEURO	OID21040	P04233	-3.73933
CD74	TR10028	-0.10954	Plate2	Visit 3	Active	NEURO	OID21040	P04233	-3.8847
CD74	TR10022	0.601767	Plate4	Visit 3	Active	NEURO	OID21040	P04233	-3.72283
CD8A	TR10022	2.04586	Plate1	Visit 1	Active	NEURO	OID21018	P01732	-5.21866
CD8A	TR10009	1.27627	Plate1	Visit 1	Active	NEURO	OID21018	P01732	-5.21866
CD8A	TR10019	1.34191	Plate2	Visit 1	Active	NEURO	OID21018	P01732	-5.07386
CD8A	TR10010	0.202298	Plate2	Visit 1	Active	NEURO	OID21018	P01732	-5.07386
CD8A	TR10028	1.39291	Plate4	Visit 1	Active	NEURO	OID21018	P01732	-4.80364
CD8A	TR10010	0.499036	Plate1	Visit 3	Active	NEURO	OID21018	P01732	-5.21866
CD8A	TR10009	1.17799	Plate1	Visit 3	Active	NEURO	OID21018	P01732	-5.21866
CD8A	TR10028	0.849216	Plate2	Visit 3	Active	NEURO	OID21018	P01732	-5.07386
CD8A	TR10022	1.60585	Plate4	Visit 3	Active	NEURO	OID21018	P01732	-4.80364
CD99	TR10022	-0.255578	Plate1	Visit 1	Active	NEURO	OID21110	P14209	-7.25331
CD99	TR10009	0.208862	Plate1	Visit 1	Active	NEURO	OID21110	P14209	-7.25331
CD99	TR10019	-0.104553	Plate2	Visit 1	Active	NEURO	OID21110	P14209	-7.06858
CD99	TR10010	-0.178743	Plate2	Visit 1	Active	NEURO	OID21110	P14209	-7.06858
CD99	TR10028	0.220023	Plate4	Visit 1	Active	NEURO	OID21110	P14209	-7.02866
CD99	TR10010	0.0819864	Plate1	Visit 3	Active	NEURO	OID21110	P14209	-7.25331
CD99	TR10009	0.0515722	Plate1	Visit 3	Active	NEURO	OID21110	P14209	-7.25331
CD99	TR10028	-0.604885	Plate2	Visit 3	Active	NEURO	OID21110	P14209	-7.06858
CD99	TR10022	-0.0827241	Plate4	Visit 3	Active	NEURO	OID21110	P14209	-7.02866
CD99L2	TR10022	-0.396709	Plate1	Visit 1	Active	NEURO	OID21122	Q8TCZ2	-6.08918
CD99L2	TR10009	0.154922	Plate1	Visit 1	Active	NEURO	OID21122	Q8TCZ2	-6.08918
CD99L2	TR10019	-0.157291	Plate2	Visit 1	Active	NEURO	OID21122	Q8TCZ2	-6.04222
CD99L2	TR10010	-0.347602	Plate2	Visit 1	Active	NEURO	OID21122	Q8TCZ2	-6.04222
CD99L2	TR10028	0.374733	Plate4	Visit 1	Active	NEURO	OID21122	Q8TCZ2	-5.45865
CD99L2	TR10010	-0.00445541	Plate1	Visit 3	Active	NEURO	OID21122	Q8TCZ2	-6.08918
CD99L2	TR10009	0.0473897	Plate1	Visit 3	Active	NEURO	OID21122	Q8TCZ2	-6.08918
CD99L2	TR10028	0.0429407	Plate2	Visit 3	Active	NEURO	OID21122	Q8TCZ2	-6.04222
CD99L2	TR10022	-0.0349643	Plate4	Visit 3	Active	NEURO	OID21122	Q8TCZ2	-5.45865
CDCP1	TR10022	1.85037	Plate1	Visit 1	Active	NEURO	OID20940	Q9H5V8	-3.67798
CDCP1	TR10009	1.56113	Plate1	Visit 1	Active	NEURO	OID20940	Q9H5V8	-3.67798
CDCP1	TR10019	-0.273402	Plate2	Visit 1	Active	NEURO	OID20940	Q9H5V8	-3.73993
CDCP1	TR10010	-1.06298	Plate2	Visit 1	Active	NEURO	OID20940	Q9H5V8	-3.73993
CDCP1	TR10028	1.29567	Plate4	Visit 1	Active	NEURO	OID20940	Q9H5V8	-3.84436
CDCP1	TR10010	-0.116978	Plate1	Visit 3	Active	NEURO	OID20940	Q9H5V8	-3.67798
CDCP1	TR10009	0.853103	Plate1	Visit 3	Active	NEURO	OID20940	Q9H5V8	-3.67798
CDCP1	TR10028	0.533576	Plate2	Visit 3	Active	NEURO	OID20940	Q9H5V8	-3.73993
CDCP1	TR10022	2.00995	Plate4	Visit 3	Active	NEURO	OID20940	Q9H5V8	-3.84436
CDH15	TR10022	-0.961619	Plate1	Visit 1	Active	NEURO	OID21005	P55291	-3.04574
CDH15	TR10009	-0.649528	Plate1	Visit 1	Active	NEURO	OID21005	P55291	-3.04574
CDH15	TR10019	-1.24956	Plate2	Visit 1	Active	NEURO	OID21005	P55291	-3.36763
CDH15	TR10010	-1.54932	Plate2	Visit 1	Active	NEURO	OID21005	P55291	-3.36763
CDH15	TR10028	-0.958247	Plate4	Visit 1	Active	NEURO	OID21005	P55291	-3.00869
CDH15	TR10010	-1.33608	Plate1	Visit 3	Active	NEURO	OID21005	P55291	-3.04574
CDH15	TR10009	-0.986159	Plate1	Visit 3	Active	NEURO	OID21005	P55291	-3.04574
CDH15	TR10028	-1.83811	Plate2	Visit 3	Active	NEURO	OID21005	P55291	-3.36763
CDH15	TR10022	-0.585814	Plate4	Visit 3	Active	NEURO	OID21005	P55291	-3.00869
CDH3	TR10022	-0.169206	Plate1	Visit 1	Active	NEURO	OID21008	P22223	-3.92753
CDH3	TR10009	0.927984	Plate1	Visit 1	Active	NEURO	OID21008	P22223	-3.92753
CDH3	TR10019	-0.0632224	Plate2	Visit 1	Active	NEURO	OID21008	P22223	-4.17697
CDH3	TR10010	-0.347595	Plate2	Visit 1	Active	NEURO	OID21008	P22223	-4.17697
CDH3	TR10028	0.309562	Plate4	Visit 1	Active	NEURO	OID21008	P22223	-3.93117
CDH3	TR10010	0.0770938	Plate1	Visit 3	Active	NEURO	OID21008	P22223	-3.92753
CDH3	TR10009	0.789053	Plate1	Visit 3	Active	NEURO	OID21008	P22223	-3.92753
CDH3	TR10028	-0.854017	Plate2	Visit 3	Active	NEURO	OID21008	P22223	-4.17697
CDH3	TR10022	-0.536363	Plate4	Visit 3	Active	NEURO	OID21008	P22223	-3.93117
CDHR1	TR10022	-1.20953	Plate1	Visit 1	Active	NEURO	OID20808	Q96JP9	-2.04997
CDHR1	TR10009	-2.37441	Plate1	Visit 1	Active	NEURO	OID20808	Q96JP9	-2.04997
CDHR1	TR10019	-1.63727	Plate2	Visit 1	Active	NEURO	OID20808	Q96JP9	-2.50421
CDHR1	TR10010	-1.65671	Plate2	Visit 1	Active	NEURO	OID20808	Q96JP9	-2.50421
CDHR1	TR10028	-1.83751	Plate4	Visit 1	Active	NEURO	OID20808	Q96JP9	-2.05215
CDHR1	TR10010	-0.95425	Plate1	Visit 3	Active	NEURO	OID20808	Q96JP9	-2.04997
CDHR1	TR10009	-1.9762	Plate1	Visit 3	Active	NEURO	OID20808	Q96JP9	-2.04997
CDHR1	TR10028	-2.44028	Plate2	Visit 3	Active	NEURO	OID20808	Q96JP9	-2.50421
CDHR1	TR10022	-0.817214	Plate4	Visit 3	Active	NEURO	OID20808	Q96JP9	-2.05215
CERT	TR10022	2.29544	Plate1	Visit 1	Active	NEURO	OID20857	Q9Y5P4	2.30922
CERT	TR10009	2.31702	Plate1	Visit 1	Active	NEURO	OID20857	Q9Y5P4	2.30922
CERT	TR10019	-0.969299	Plate2	Visit 1	Active	NEURO	OID20857	Q9Y5P4	-0.365055
CERT	TR10010	-0.186084	Plate2	Visit 1	Active	NEURO	OID20857	Q9Y5P4	-0.365055
CERT	TR10028	-0.532267	Plate4	Visit 1	Active	NEURO	OID20857	Q9Y5P4	1.06253
CERT	TR10010	1.24339	Plate1	Visit 3	Active	NEURO	OID20857	Q9Y5P4	2.30922
CERT	TR10009	2.65237	Plate1	Visit 3	Active	NEURO	OID20857	Q9Y5P4	2.30922
CERT	TR10028	-0.485253	Plate2	Visit 3	Active	NEURO	OID20857	Q9Y5P4	-0.365055
CERT	TR10022	0.263998	Plate4	Visit 3	Active	NEURO	OID20857	Q9Y5P4	1.06253
CETN2	TR10022	-0.192005	Plate1	Visit 1	Active	NEURO	OID20836	P41208	-0.0603899
CETN2	TR10009	0.0817309	Plate1	Visit 1	Active	NEURO	OID20836	P41208	-0.0603899
CETN2	TR10019	-0.402186	Plate2	Visit 1	Active	NEURO	OID20836	P41208	-0.055306
CETN2	TR10010	-0.29396	Plate2	Visit 1	Active	NEURO	OID20836	P41208	-0.055306
CETN2	TR10028	-1.75084	Plate4	Visit 1	Active	NEURO	OID20836	P41208	-0.26929
CETN2	TR10010	-0.257663	Plate1	Visit 3	Active	NEURO	OID20836	P41208	-0.0603899
CETN2	TR10009	0.174011	Plate1	Visit 3	Active	NEURO	OID20836	P41208	-0.0603899
CETN2	TR10028	-0.786718	Plate2	Visit 3	Active	NEURO	OID20836	P41208	-0.055306
CETN2	TR10022	-1.76837	Plate4	Visit 3	Active	NEURO	OID20836	P41208	-0.26929
CGA	TR10022	1.42022	Plate1	Visit 1	Active	NEURO	OID21069	P01215	-6.6936
CGA	TR10009	1.26832	Plate1	Visit 1	Active	NEURO	OID21069	P01215	-6.6936
CGA	TR10019	-0.513591	Plate2	Visit 1	Active	NEURO	OID21069	P01215	-5.14872
CGA	TR10010	-0.170661	Plate2	Visit 1	Active	NEURO	OID21069	P01215	-5.14872
CGA	TR10028	3.16156	Plate4	Visit 1	Active	NEURO	OID21069	P01215	-4.37134
CGA	TR10010	-0.51975	Plate1	Visit 3	Active	NEURO	OID21069	P01215	-6.6936
CGA	TR10009	1.0178	Plate1	Visit 3	Active	NEURO	OID21069	P01215	-6.6936
CGA	TR10028	2.69041	Plate2	Visit 3	Active	NEURO	OID21069	P01215	-5.14872
CGA	TR10022	2.00875	Plate4	Visit 3	Active	NEURO	OID21069	P01215	-4.37134
CHGB	TR10022	0.349361	Plate1	Visit 1	Active	NEURO	OID21038	P05060	-3.08859
CHGB	TR10009	0.790036	Plate1	Visit 1	Active	NEURO	OID21038	P05060	-3.08859
CHGB	TR10019	0.873833	Plate2	Visit 1	Active	NEURO	OID21038	P05060	-2.98522
CHGB	TR10010	0.0970824	Plate2	Visit 1	Active	NEURO	OID21038	P05060	-2.98522
CHGB	TR10028	0.682025	Plate4	Visit 1	Active	NEURO	OID21038	P05060	-3.45339
CHGB	TR10010	-0.0267757	Plate1	Visit 3	Active	NEURO	OID21038	P05060	-3.08859
CHGB	TR10009	0.786794	Plate1	Visit 3	Active	NEURO	OID21038	P05060	-3.08859
CHGB	TR10028	0.426221	Plate2	Visit 3	Active	NEURO	OID21038	P05060	-2.98522
CHGB	TR10022	0.114643	Plate4	Visit 3	Active	NEURO	OID21038	P05060	-3.45339
CHMP1A	TR10022	-0.0342803	Plate1	Visit 1	Active	NEURO	OID20930	Q9HD42	0.12014
CHMP1A	TR10009	0.684419	Plate1	Visit 1	Active	NEURO	OID20930	Q9HD42	0.12014
CHMP1A	TR10019	0.560296	Plate2	Visit 1	Active	NEURO	OID20930	Q9HD42	-0.0331843
CHMP1A	TR10010	0.118117	Plate2	Visit 1	Active	NEURO	OID20930	Q9HD42	-0.0331843
CHMP1A	TR10028	0.359252	Plate4	Visit 1	Active	NEURO	OID20930	Q9HD42	-0.00571397
CHMP1A	TR10010	0.0396864	Plate1	Visit 3	Active	NEURO	OID20930	Q9HD42	0.12014
CHMP1A	TR10009	0.294466	Plate1	Visit 3	Active	NEURO	OID20930	Q9HD42	0.12014
CHMP1A	TR10028	0.18307	Plate2	Visit 3	Active	NEURO	OID20930	Q9HD42	-0.0331843
CHMP1A	TR10022	0.167979	Plate4	Visit 3	Active	NEURO	OID20930	Q9HD42	-0.00571397
CLEC10A	TR10022	-0.644071	Plate1	Visit 1	Active	NEURO	OID20928	Q8IUN9	-4.28849
CLEC10A	TR10009	-0.31948	Plate1	Visit 1	Active	NEURO	OID20928	Q8IUN9	-4.28849
CLEC10A	TR10019	-1.50891	Plate2	Visit 1	Active	NEURO	OID20928	Q8IUN9	-4.56157
CLEC10A	TR10010	-0.858908	Plate2	Visit 1	Active	NEURO	OID20928	Q8IUN9	-4.56157
CLEC10A	TR10028	-0.747931	Plate4	Visit 1	Active	NEURO	OID20928	Q8IUN9	-4.52939
CLEC10A	TR10010	-0.66829	Plate1	Visit 3	Active	NEURO	OID20928	Q8IUN9	-4.28849
CLEC10A	TR10009	-0.72843	Plate1	Visit 3	Active	NEURO	OID20928	Q8IUN9	-4.28849
CLEC10A	TR10028	-1.61462	Plate2	Visit 3	Active	NEURO	OID20928	Q8IUN9	-4.56157
CLEC10A	TR10022	-0.539535	Plate4	Visit 3	Active	NEURO	OID20928	Q8IUN9	-4.52939
CLEC11A	TR10022	-0.950674	Plate1	Visit 1	Active	NEURO	OID21112	Q9Y240	-5.31439
CLEC11A	TR10009	-0.433407	Plate1	Visit 1	Active	NEURO	OID21112	Q9Y240	-5.31439
CLEC11A	TR10019	0.386509	Plate2	Visit 1	Active	NEURO	OID21112	Q9Y240	-5.04483
CLEC11A	TR10010	0.540593	Plate2	Visit 1	Active	NEURO	OID21112	Q9Y240	-5.04483
CLEC11A	TR10028	-0.139405	Plate4	Visit 1	Active	NEURO	OID21112	Q9Y240	-4.77916
CLEC11A	TR10010	0.510586	Plate1	Visit 3	Active	NEURO	OID21112	Q9Y240	-5.31439
CLEC11A	TR10009	-0.659945	Plate1	Visit 3	Active	NEURO	OID21112	Q9Y240	-5.31439
CLEC11A	TR10028	0.0476083	Plate2	Visit 3	Active	NEURO	OID21112	Q9Y240	-5.04483
CLEC11A	TR10022	-0.0816624	Plate4	Visit 3	Active	NEURO	OID21112	Q9Y240	-4.77916
CLEC14A	TR10022	-0.220696	Plate1	Visit 1	Active	NEURO	OID21090	Q86T13	-3.91649
CLEC14A	TR10009	0.730556	Plate1	Visit 1	Active	NEURO	OID21090	Q86T13	-3.91649
CLEC14A	TR10019	-0.511213	Plate2	Visit 1	Active	NEURO	OID21090	Q86T13	-4.49829
CLEC14A	TR10010	-0.218472	Plate2	Visit 1	Active	NEURO	OID21090	Q86T13	-4.49829
CLEC14A	TR10028	-0.12743	Plate4	Visit 1	Active	NEURO	OID21090	Q86T13	-3.63568
CLEC14A	TR10010	0.600865	Plate1	Visit 3	Active	NEURO	OID21090	Q86T13	-3.91649
CLEC14A	TR10009	0.592645	Plate1	Visit 3	Active	NEURO	OID21090	Q86T13	-3.91649
CLEC14A	TR10028	-0.835909	Plate2	Visit 3	Active	NEURO	OID21090	Q86T13	-4.49829
CLEC14A	TR10022	-0.51607	Plate4	Visit 3	Active	NEURO	OID21090	Q86T13	-3.63568
CLEC1B	TR10022	-0.203129	Plate1	Visit 1	Active	NEURO	OID21061	Q9P126	-3.73122
CLEC1B	TR10009	0.847078	Plate1	Visit 1	Active	NEURO	OID21061	Q9P126	-3.73122
CLEC1B	TR10019	-0.360754	Plate2	Visit 1	Active	NEURO	OID21061	Q9P126	-3.88299
CLEC1B	TR10010	-0.662113	Plate2	Visit 1	Active	NEURO	OID21061	Q9P126	-3.88299
CLEC1B	TR10028	0.442613	Plate4	Visit 1	Active	NEURO	OID21061	Q9P126	-3.87525
CLEC1B	TR10010	-0.66451	Plate1	Visit 3	Active	NEURO	OID21061	Q9P126	-3.73122
CLEC1B	TR10009	0.629518	Plate1	Visit 3	Active	NEURO	OID21061	Q9P126	-3.73122
CLEC1B	TR10028	0.129292	Plate2	Visit 3	Active	NEURO	OID21061	Q9P126	-3.88299
CLEC1B	TR10022	0.0623251	Plate4	Visit 3	Active	NEURO	OID21061	Q9P126	-3.87525
CLPP	TR10022	-0.344159	Plate1	Visit 1	Active	NEURO	OID20910	Q16740	-0.685267
CLPP	TR10009	-0.055684	Plate1	Visit 1	Active	NEURO	OID20910	Q16740	-0.685267
CLPP	TR10019	0.192067	Plate2	Visit 1	Active	NEURO	OID20910	Q16740	-1.09081
CLPP	TR10010	-0.309098	Plate2	Visit 1	Active	NEURO	OID20910	Q16740	-1.09081
CLPP	TR10028	0.202144	Plate4	Visit 1	Active	NEURO	OID20910	Q16740	-0.676061
CLPP	TR10010	0.347081	Plate1	Visit 3	Active	NEURO	OID20910	Q16740	-0.685267
CLPP	TR10009	-0.00534678	Plate1	Visit 3	Active	NEURO	OID20910	Q16740	-0.685267
CLPP	TR10028	-0.0217594	Plate2	Visit 3	Active	NEURO	OID20910	Q16740	-1.09081
CLPP	TR10022	-0.291881	Plate4	Visit 3	Active	NEURO	OID20910	Q16740	-0.676061
CLPS	TR10022	-0.497211	Plate1	Visit 1	Active	NEURO	OID21156	P04118	-6.75174
CLPS	TR10009	-0.676763	Plate1	Visit 1	Active	NEURO	OID21156	P04118	-6.75174
CLPS	TR10019	1.78881	Plate2	Visit 1	Active	NEURO	OID21156	P04118	-7.05512
CLPS	TR10010	1.33334	Plate2	Visit 1	Active	NEURO	OID21156	P04118	-7.05512
CLPS	TR10028	0.675863	Plate4	Visit 1	Active	NEURO	OID21156	P04118	-6.42506
CLPS	TR10010	1.49135	Plate1	Visit 3	Active	NEURO	OID21156	P04118	-6.75174
CLPS	TR10009	-0.698406	Plate1	Visit 3	Active	NEURO	OID21156	P04118	-6.75174
CLPS	TR10028	0.187102	Plate2	Visit 3	Active	NEURO	OID21156	P04118	-7.05512
CLPS	TR10022	0.655146	Plate4	Visit 3	Active	NEURO	OID21156	P04118	-6.42506
CLSPN	TR10022	0.0832696	Plate1	Visit 1	Active	NEURO	OID20831	Q9HAW4	0.0747571
CLSPN	TR10009	-0.402161	Plate1	Visit 1	Active	NEURO	OID20831	Q9HAW4	0.0747571
CLSPN	TR10019	-0.4804	Plate2	Visit 1	Active	NEURO	OID20831	Q9HAW4	-0.386548
CLSPN	TR10010	-1.03341	Plate2	Visit 1	Active	NEURO	OID20831	Q9HAW4	-0.386548
CLSPN	TR10028	-0.654905	Plate4	Visit 1	Active	NEURO	OID20831	Q9HAW4	-0.355374
CLSPN	TR10010	-0.459143	Plate1	Visit 3	Active	NEURO	OID20831	Q9HAW4	0.0747571
CLSPN	TR10009	-0.0740585	Plate1	Visit 3	Active	NEURO	OID20831	Q9HAW4	0.0747571
CLSPN	TR10028	-0.806913	Plate2	Visit 3	Active	NEURO	OID20831	Q9HAW4	-0.386548
CLSPN	TR10022	-1.1279	Plate4	Visit 3	Active	NEURO	OID20831	Q9HAW4	-0.355374
CLSTN1	TR10022	-0.794376	Plate1	Visit 1	Active	NEURO	OID20874	O94985	-1.84028
CLSTN1	TR10009	-1.41291	Plate1	Visit 1	Active	NEURO	OID20874	O94985	-1.84028
CLSTN1	TR10019	-0.0889405	Plate2	Visit 1	Active	NEURO	OID20874	O94985	-0.556608
CLSTN1	TR10010	-0.350785	Plate2	Visit 1	Active	NEURO	OID20874	O94985	-0.556608
CLSTN1	TR10028	-0.0287977	Plate4	Visit 1	Active	NEURO	OID20874	O94985	-0.877608
CLSTN1	TR10010	-1.01151	Plate1	Visit 3	Active	NEURO	OID20874	O94985	-1.84028
CLSTN1	TR10009	-0.903959	Plate1	Visit 3	Active	NEURO	OID20874	O94985	-1.84028
CLSTN1	TR10028	-0.376509	Plate2	Visit 3	Active	NEURO	OID20874	O94985	-0.556608
CLSTN1	TR10022	-0.465507	Plate4	Visit 3	Active	NEURO	OID20874	O94985	-0.877608
CNTN3	TR10022	-0.0504025	Plate1	Visit 1	Active	NEURO	OID21092	Q9P232	-5.22524
CNTN3	TR10009	-0.616088	Plate1	Visit 1	Active	NEURO	OID21092	Q9P232	-5.22524
CNTN3	TR10019	-0.476089	Plate2	Visit 1	Active	NEURO	OID21092	Q9P232	-5.1274
CNTN3	TR10010	-0.611255	Plate2	Visit 1	Active	NEURO	OID21092	Q9P232	-5.1274
CNTN3	TR10028	-0.62369	Plate4	Visit 1	Active	NEURO	OID21092	Q9P232	-5.37696
CNTN3	TR10010	-0.373974	Plate1	Visit 3	Active	NEURO	OID21092	Q9P232	-5.22524
CNTN3	TR10009	-0.761217	Plate1	Visit 3	Active	NEURO	OID21092	Q9P232	-5.22524
CNTN3	TR10028	-1.43936	Plate2	Visit 3	Active	NEURO	OID21092	Q9P232	-5.1274
CNTN3	TR10022	0.181471	Plate4	Visit 3	Active	NEURO	OID21092	Q9P232	-5.37696
CNTN4	TR10022	-0.239917	Plate1	Visit 1	Active	NEURO	OID21117	Q8IWV2	-5.45833
CNTN4	TR10009	-0.64911	Plate1	Visit 1	Active	NEURO	OID21117	Q8IWV2	-5.45833
CNTN4	TR10019	-0.21267	Plate2	Visit 1	Active	NEURO	OID21117	Q8IWV2	-5.01853
CNTN4	TR10010	-0.211697	Plate2	Visit 1	Active	NEURO	OID21117	Q8IWV2	-5.01853
CNTN4	TR10028	0.104552	Plate4	Visit 1	Active	NEURO	OID21117	Q8IWV2	-4.75071
CNTN4	TR10010	0.127486	Plate1	Visit 3	Active	NEURO	OID21117	Q8IWV2	-5.45833
CNTN4	TR10009	-0.737595	Plate1	Visit 3	Active	NEURO	OID21117	Q8IWV2	-5.45833
CNTN4	TR10028	-0.689355	Plate2	Visit 3	Active	NEURO	OID21117	Q8IWV2	-5.01853
CNTN4	TR10022	0.0291635	Plate4	Visit 3	Active	NEURO	OID21117	Q8IWV2	-4.75071
CNTN5	TR10022	0.0523525	Plate1	Visit 1	Active	NEURO	OID21006	O94779	-4.10678
CNTN5	TR10009	-0.45204	Plate1	Visit 1	Active	NEURO	OID21006	O94779	-4.10678
CNTN5	TR10019	-0.531691	Plate2	Visit 1	Active	NEURO	OID21006	O94779	-4.23731
CNTN5	TR10010	-0.917949	Plate2	Visit 1	Active	NEURO	OID21006	O94779	-4.23731
CNTN5	TR10028	0.0125039	Plate4	Visit 1	Active	NEURO	OID21006	O94779	-4.43652
CNTN5	TR10010	-0.599326	Plate1	Visit 3	Active	NEURO	OID21006	O94779	-4.10678
CNTN5	TR10009	-0.679348	Plate1	Visit 3	Active	NEURO	OID21006	O94779	-4.10678
CNTN5	TR10028	-0.680674	Plate2	Visit 3	Active	NEURO	OID21006	O94779	-4.23731
CNTN5	TR10022	0.379715	Plate4	Visit 3	Active	NEURO	OID21006	O94779	-4.43652
COPE	TR10022	-0.995715	Plate1	Visit 1	Active	NEURO	OID20797	O14579	-0.323427
COPE	TR10009	-0.691699	Plate1	Visit 1	Active	NEURO	OID20797	O14579	-0.323427
COPE	TR10019	-1.06113	Plate2	Visit 1	Active	NEURO	OID20797	O14579	-0.445625
COPE	TR10010	-1.05382	Plate2	Visit 1	Active	NEURO	OID20797	O14579	-0.445625
COPE	TR10028	-0.43083	Plate4	Visit 1	Active	NEURO	OID20797	O14579	-0.328462
COPE	TR10010	-1.04291	Plate1	Visit 3	Active	NEURO	OID20797	O14579	-0.323427
COPE	TR10009	-0.375955	Plate1	Visit 3	Active	NEURO	OID20797	O14579	-0.323427
COPE	TR10028	-0.88967	Plate2	Visit 3	Active	NEURO	OID20797	O14579	-0.445625
COPE	TR10022	-1.46735	Plate4	Visit 3	Active	NEURO	OID20797	O14579	-0.328462
CPA2	TR10022	-0.72211	Plate1	Visit 1	Active	NEURO	OID21060	P48052	-6.12451
CPA2	TR10009	1.77492	Plate1	Visit 1	Active	NEURO	OID21060	P48052	-6.12451
CPA2	TR10019	1.54365	Plate2	Visit 1	Active	NEURO	OID21060	P48052	-6.36685
CPA2	TR10010	-0.561497	Plate2	Visit 1	Active	NEURO	OID21060	P48052	-6.36685
CPA2	TR10028	0.827732	Plate4	Visit 1	Active	NEURO	OID21060	P48052	-6.23325
CPA2	TR10010	0.0988823	Plate1	Visit 3	Active	NEURO	OID21060	P48052	-6.12451
CPA2	TR10009	1.16262	Plate1	Visit 3	Active	NEURO	OID21060	P48052	-6.12451
CPA2	TR10028	-0.320123	Plate2	Visit 3	Active	NEURO	OID21060	P48052	-6.36685
CPA2	TR10022	-0.612974	Plate4	Visit 3	Active	NEURO	OID21060	P48052	-6.23325
CPM	TR10022	-0.371872	Plate1	Visit 1	Active	NEURO	OID21054	P14384	-6.35149
CPM	TR10009	-0.157729	Plate1	Visit 1	Active	NEURO	OID21054	P14384	-6.35149
CPM	TR10019	-0.391989	Plate2	Visit 1	Active	NEURO	OID21054	P14384	-5.60335
CPM	TR10010	-0.253408	Plate2	Visit 1	Active	NEURO	OID21054	P14384	-5.60335
CPM	TR10028	0.187493	Plate4	Visit 1	Active	NEURO	OID21054	P14384	-4.81101
CPM	TR10010	0.329721	Plate1	Visit 3	Active	NEURO	OID21054	P14384	-6.35149
CPM	TR10009	-0.498486	Plate1	Visit 3	Active	NEURO	OID21054	P14384	-6.35149
CPM	TR10028	-0.608761	Plate2	Visit 3	Active	NEURO	OID21054	P14384	-5.60335
CPM	TR10022	-0.0297591	Plate4	Visit 3	Active	NEURO	OID21054	P14384	-4.81101
CPPED1	TR10022	0.664424	Plate1	Visit 1	Active	NEURO	OID21053	Q9BRF8	-3.32006
CPPED1	TR10009	0.601317	Plate1	Visit 1	Active	NEURO	OID21053	Q9BRF8	-3.32006
CPPED1	TR10019	0.0416929	Plate2	Visit 1	Active	NEURO	OID21053	Q9BRF8	-3.52313
CPPED1	TR10010	-0.920232	Plate2	Visit 1	Active	NEURO	OID21053	Q9BRF8	-3.52313
CPPED1	TR10028	-0.50291	Plate4	Visit 1	Active	NEURO	OID21053	Q9BRF8	-3.71067
CPPED1	TR10010	-0.316421	Plate1	Visit 3	Active	NEURO	OID21053	Q9BRF8	-3.32006
CPPED1	TR10009	-0.0623414	Plate1	Visit 3	Active	NEURO	OID21053	Q9BRF8	-3.32006
CPPED1	TR10028	-0.759693	Plate2	Visit 3	Active	NEURO	OID21053	Q9BRF8	-3.52313
CPPED1	TR10022	0.571601	Plate4	Visit 3	Active	NEURO	OID21053	Q9BRF8	-3.71067
CRADD	TR10022	1.83725	Plate1	Visit 1	Active	NEURO	OID20923	P78560	-2.61255
CRADD	TR10009	1.68504	Plate1	Visit 1	Active	NEURO	OID20923	P78560	-2.61255
CRADD	TR10019	1.28831	Plate2	Visit 1	Active	NEURO	OID20923	P78560	-3.36209
CRADD	TR10010	0.75506	Plate2	Visit 1	Active	NEURO	OID20923	P78560	-3.36209
CRADD	TR10028	0.929182	Plate4	Visit 1	Active	NEURO	OID20923	P78560	-2.40448
CRADD	TR10010	1.60659	Plate1	Visit 3	Active	NEURO	OID20923	P78560	-2.61255
CRADD	TR10009	1.12075	Plate1	Visit 3	Active	NEURO	OID20923	P78560	-2.61255
CRADD	TR10028	0.639979	Plate2	Visit 3	Active	NEURO	OID20923	P78560	-3.36209
CRADD	TR10022	1.6063	Plate4	Visit 3	Active	NEURO	OID20923	P78560	-2.40448
CRIP2	TR10022	-0.564627	Plate1	Visit 1	Active	NEURO	OID20901	P52943	-3.63536
CRIP2	TR10009	-0.179842	Plate1	Visit 1	Active	NEURO	OID20901	P52943	-3.63536
CRIP2	TR10019	-0.846904	Plate2	Visit 1	Active	NEURO	OID20901	P52943	-3.79287
CRIP2	TR10010	-0.516317	Plate2	Visit 1	Active	NEURO	OID20901	P52943	-3.79287
CRIP2	TR10028	0.327373	Plate4	Visit 1	Active	NEURO	OID20901	P52943	-3.00279
CRIP2	TR10010	-0.173066	Plate1	Visit 3	Active	NEURO	OID20901	P52943	-3.63536
CRIP2	TR10009	-0.745041	Plate1	Visit 3	Active	NEURO	OID20901	P52943	-3.63536
CRIP2	TR10028	-0.268543	Plate2	Visit 3	Active	NEURO	OID20901	P52943	-3.79287
CRIP2	TR10022	0.0555926	Plate4	Visit 3	Active	NEURO	OID20901	P52943	-3.00279
CRTAM	TR10022	0.849167	Plate1	Visit 1	Active	NEURO	OID20914	O95727	-3.7726
CRTAM	TR10009	0.327363	Plate1	Visit 1	Active	NEURO	OID20914	O95727	-3.7726
CRTAM	TR10019	-0.0784708	Plate2	Visit 1	Active	NEURO	OID20914	O95727	-4.54894
CRTAM	TR10010	0.254762	Plate2	Visit 1	Active	NEURO	OID20914	O95727	-4.54894
CRTAM	TR10028	1.38597	Plate4	Visit 1	Active	NEURO	OID20914	O95727	-4.30134
CRTAM	TR10010	0.267515	Plate1	Visit 3	Active	NEURO	OID20914	O95727	-3.7726
CRTAM	TR10009	0.238092	Plate1	Visit 3	Active	NEURO	OID20914	O95727	-3.7726
CRTAM	TR10028	1.0682	Plate2	Visit 3	Active	NEURO	OID20914	O95727	-4.54894
CRTAM	TR10022	0.572926	Plate4	Visit 3	Active	NEURO	OID20914	O95727	-4.30134
CSF2RA	TR10022	0.226123	Plate1	Visit 1	Active	NEURO	OID20915	P15509	-3.91746
CSF2RA	TR10009	0.0612911	Plate1	Visit 1	Active	NEURO	OID20915	P15509	-3.91746
CSF2RA	TR10019	-1.87798	Plate2	Visit 1	Active	NEURO	OID20915	P15509	-4.06914
CSF2RA	TR10010	-1.08053	Plate2	Visit 1	Active	NEURO	OID20915	P15509	-4.06914
CSF2RA	TR10028	-0.0431216	Plate4	Visit 1	Active	NEURO	OID20915	P15509	-3.76153
CSF2RA	TR10010	-0.935513	Plate1	Visit 3	Active	NEURO	OID20915	P15509	-3.91746
CSF2RA	TR10009	0.132137	Plate1	Visit 3	Active	NEURO	OID20915	P15509	-3.91746
CSF2RA	TR10028	-0.771856	Plate2	Visit 3	Active	NEURO	OID20915	P15509	-4.06914
CSF2RA	TR10022	0.194391	Plate4	Visit 3	Active	NEURO	OID20915	P15509	-3.76153
CST5	TR10022	0.135385	Plate1	Visit 1	Active	NEURO	OID20995	P28325	-7.70851
CST5	TR10009	1.92062	Plate1	Visit 1	Active	NEURO	OID20995	P28325	-7.70851
CST5	TR10019	-0.660043	Plate2	Visit 1	Active	NEURO	OID20995	P28325	-6.66584
CST5	TR10010	-0.638532	Plate2	Visit 1	Active	NEURO	OID20995	P28325	-6.66584
CST5	TR10028	-0.687139	Plate4	Visit 1	Active	NEURO	OID20995	P28325	-6.69229
CST5	TR10010	-0.430177	Plate1	Visit 3	Active	NEURO	OID20995	P28325	-7.70851
CST5	TR10009	1.64308	Plate1	Visit 3	Active	NEURO	OID20995	P28325	-7.70851
CST5	TR10028	-1.66646	Plate2	Visit 3	Active	NEURO	OID20995	P28325	-6.66584
CST5	TR10022	0.266879	Plate4	Visit 3	Active	NEURO	OID20995	P28325	-6.69229
CTRB1	TR10022	0.451976	Plate1	Visit 1	Active	NEURO	OID21150	P17538	-5.5284
CTRB1	TR10009	-0.923498	Plate1	Visit 1	Active	NEURO	OID21150	P17538	-5.5284
CTRB1	TR10019	0.882924	Plate2	Visit 1	Active	NEURO	OID21150	P17538	-5.30349
CTRB1	TR10010	0.842232	Plate2	Visit 1	Active	NEURO	OID21150	P17538	-5.30349
CTRB1	TR10028	0.629023	Plate4	Visit 1	Active	NEURO	OID21150	P17538	-4.96167
CTRB1	TR10010	1.37532	Plate1	Visit 3	Active	NEURO	OID21150	P17538	-5.5284
CTRB1	TR10009	-0.570913	Plate1	Visit 3	Active	NEURO	OID21150	P17538	-5.5284
CTRB1	TR10028	0.485842	Plate2	Visit 3	Active	NEURO	OID21150	P17538	-5.30349
CTRB1	TR10022	0.706336	Plate4	Visit 3	Active	NEURO	OID21150	P17538	-4.96167
CTSS	TR10022	-0.264086	Plate1	Visit 1	Active	NEURO	OID21056	P25774	-9.90988
CTSS	TR10009	0.0847739	Plate1	Visit 1	Active	NEURO	OID21056	P25774	-9.90988
CTSS	TR10019	-0.515117	Plate2	Visit 1	Active	NEURO	OID21056	P25774	-9.48377
CTSS	TR10010	-0.313501	Plate2	Visit 1	Active	NEURO	OID21056	P25774	-9.48377
CTSS	TR10028	-0.0993897	Plate4	Visit 1	Active	NEURO	OID21056	P25774	-8.88469
CTSS	TR10010	-0.25702	Plate1	Visit 3	Active	NEURO	OID21056	P25774	-9.90988
CTSS	TR10009	-0.389488	Plate1	Visit 3	Active	NEURO	OID21056	P25774	-9.90988
CTSS	TR10028	-0.621233	Plate2	Visit 3	Active	NEURO	OID21056	P25774	-9.48377
CTSS	TR10022	-0.0698074	Plate4	Visit 3	Active	NEURO	OID21056	P25774	-8.88469
CX3CL1	TR10022	0.671584	Plate1	Visit 1	Active	NEURO	OID20976	P78423	-4.66573
CX3CL1	TR10009	0.847014	Plate1	Visit 1	Active	NEURO	OID20976	P78423	-4.66573
CX3CL1	TR10019	-0.107485	Plate2	Visit 1	Active	NEURO	OID20976	P78423	-4.99657
CX3CL1	TR10010	0.183751	Plate2	Visit 1	Active	NEURO	OID20976	P78423	-4.99657
CX3CL1	TR10028	1.12702	Plate4	Visit 1	Active	NEURO	OID20976	P78423	-5.19872
CX3CL1	TR10010	0.481991	Plate1	Visit 3	Active	NEURO	OID20976	P78423	-4.66573
CX3CL1	TR10009	0.680052	Plate1	Visit 3	Active	NEURO	OID20976	P78423	-4.66573
CX3CL1	TR10028	0.0955139	Plate2	Visit 3	Active	NEURO	OID20976	P78423	-4.99657
CX3CL1	TR10022	0.228631	Plate4	Visit 3	Active	NEURO	OID20976	P78423	-5.19872
CXCL11	TR10022	1.65961	Plate1	Visit 1	Active	NEURO	OID21042	O14625	-2.82044
CXCL11	TR10009	0.995999	Plate1	Visit 1	Active	NEURO	OID21042	O14625	-2.82044
CXCL11	TR10019	-0.332007	Plate2	Visit 1	Active	NEURO	OID21042	O14625	-3.56432
CXCL11	TR10010	-0.143095	Plate2	Visit 1	Active	NEURO	OID21042	O14625	-3.56432
CXCL11	TR10028	-0.311035	Plate4	Visit 1	Active	NEURO	OID21042	O14625	-3.05428
CXCL11	TR10010	0.474196	Plate1	Visit 3	Active	NEURO	OID21042	O14625	-2.82044
CXCL11	TR10009	0.569146	Plate1	Visit 3	Active	NEURO	OID21042	O14625	-2.82044
CXCL11	TR10028	-0.000425265	Plate2	Visit 3	Active	NEURO	OID21042	O14625	-3.56432
CXCL11	TR10022	1.79558	Plate4	Visit 3	Active	NEURO	OID21042	O14625	-3.05428
CXCL13	TR10022	1.42942	Plate1	Visit 1	Active	NEURO	OID21024	O43927	-3.02037
CXCL13	TR10009	1.64852	Plate1	Visit 1	Active	NEURO	OID21024	O43927	-3.02037
CXCL13	TR10019	0.979402	Plate2	Visit 1	Active	NEURO	OID21024	O43927	-3.64386
CXCL13	TR10010	1.14145	Plate2	Visit 1	Active	NEURO	OID21024	O43927	-3.64386
CXCL13	TR10028	1.8766	Plate4	Visit 1	Active	NEURO	OID21024	O43927	-2.93442
CXCL13	TR10010	1.46859	Plate1	Visit 3	Active	NEURO	OID21024	O43927	-3.02037
CXCL13	TR10009	1.26567	Plate1	Visit 3	Active	NEURO	OID21024	O43927	-3.02037
CXCL13	TR10028	1.36824	Plate2	Visit 3	Active	NEURO	OID21024	O43927	-3.64386
CXCL13	TR10022	1.87028	Plate4	Visit 3	Active	NEURO	OID21024	O43927	-2.93442
CXCL8	TR10022	1.00286	Plate1	Visit 1	Active	NEURO	OID20997	P10145	-6.46758
CXCL8	TR10009	2.03031	Plate1	Visit 1	Active	NEURO	OID20997	P10145	-6.46758
CXCL8	TR10019	0.0643725	Plate2	Visit 1	Active	NEURO	OID20997	P10145	-6.21346
CXCL8	TR10010	-0.00313217	Plate2	Visit 1	Active	NEURO	OID20997	P10145	-6.21346
CXCL8	TR10028	5.4868	Plate4	Visit 1	Active	NEURO	OID20997	P10145	-6.18886
CXCL8	TR10010	0.818916	Plate1	Visit 3	Active	NEURO	OID20997	P10145	-6.46758
CXCL8	TR10009	1.23287	Plate1	Visit 3	Active	NEURO	OID20997	P10145	-6.46758
CXCL8	TR10028	4.9842	Plate2	Visit 3	Active	NEURO	OID20997	P10145	-6.21346
CXCL8	TR10022	1.46924	Plate4	Visit 3	Active	NEURO	OID20997	P10145	-6.18886
DARS	TR10022	1.05522	Plate1	Visit 1	Active	NEURO	OID20903	P14868	-0.350532
DARS	TR10009	0.403708	Plate1	Visit 1	Active	NEURO	OID20903	P14868	-0.350532
DARS	TR10019	0.713446	Plate2	Visit 1	Active	NEURO	OID20903	P14868	-0.996446
DARS	TR10010	0.472787	Plate2	Visit 1	Active	NEURO	OID20903	P14868	-0.996446
DARS	TR10028	1.0049	Plate4	Visit 1	Active	NEURO	OID20903	P14868	-0.599771
DARS	TR10010	0.890358	Plate1	Visit 3	Active	NEURO	OID20903	P14868	-0.350532
DARS	TR10009	0.48289	Plate1	Visit 3	Active	NEURO	OID20903	P14868	-0.350532
DARS	TR10028	0.9628	Plate2	Visit 3	Active	NEURO	OID20903	P14868	-0.996446
DARS	TR10022	1.38934	Plate4	Visit 3	Active	NEURO	OID20903	P14868	-0.599771
DBI	TR10022	0.854679	Plate1	Visit 1	Active	NEURO	OID21143	P07108	-4.67278
DBI	TR10009	2.03412	Plate1	Visit 1	Active	NEURO	OID21143	P07108	-4.67278
DBI	TR10019	0.0698153	Plate2	Visit 1	Active	NEURO	OID21143	P07108	-4.71526
DBI	TR10010	0.343167	Plate2	Visit 1	Active	NEURO	OID21143	P07108	-4.71526
DBI	TR10028	0.34156	Plate4	Visit 1	Active	NEURO	OID21143	P07108	-4.48588
DBI	TR10010	1.1527	Plate1	Visit 3	Active	NEURO	OID21143	P07108	-4.67278
DBI	TR10009	1.32806	Plate1	Visit 3	Active	NEURO	OID21143	P07108	-4.67278
DBI	TR10028	0.65609	Plate2	Visit 3	Active	NEURO	OID21143	P07108	-4.71526
DBI	TR10022	0.661465	Plate4	Visit 3	Active	NEURO	OID21143	P07108	-4.48588
DCTN6	TR10022	-0.503666	Plate1	Visit 1	Active	NEURO	OID20879	O00399	-0.322751
DCTN6	TR10009	-1.18101	Plate1	Visit 1	Active	NEURO	OID20879	O00399	-0.322751
DCTN6	TR10019	-0.146831	Plate2	Visit 1	Active	NEURO	OID20879	O00399	-0.64269
DCTN6	TR10010	-0.78339	Plate2	Visit 1	Active	NEURO	OID20879	O00399	-0.64269
DCTN6	TR10028	-2.49384	Plate4	Visit 1	Active	NEURO	OID20879	O00399	-0.475306
DCTN6	TR10010	-1.2357	Plate1	Visit 3	Active	NEURO	OID20879	O00399	-0.322751
DCTN6	TR10009	-0.32302	Plate1	Visit 3	Active	NEURO	OID20879	O00399	-0.322751
DCTN6	TR10028	-0.862034	Plate2	Visit 3	Active	NEURO	OID20879	O00399	-0.64269
DCTN6	TR10022	-1.59339	Plate4	Visit 3	Active	NEURO	OID20879	O00399	-0.475306
DDR1	TR10022	-0.379921	Plate1	Visit 1	Active	NEURO	OID21009	Q08345	-4.57158
DDR1	TR10009	-0.11969	Plate1	Visit 1	Active	NEURO	OID21009	Q08345	-4.57158
DDR1	TR10019	-0.456077	Plate2	Visit 1	Active	NEURO	OID21009	Q08345	-5.04537
DDR1	TR10010	-0.427575	Plate2	Visit 1	Active	NEURO	OID21009	Q08345	-5.04537
DDR1	TR10028	0.576075	Plate4	Visit 1	Active	NEURO	OID21009	Q08345	-4.54496
DDR1	TR10010	-0.0767665	Plate1	Visit 3	Active	NEURO	OID21009	Q08345	-4.57158
DDR1	TR10009	-0.381885	Plate1	Visit 3	Active	NEURO	OID21009	Q08345	-4.57158
DDR1	TR10028	-0.550556	Plate2	Visit 3	Active	NEURO	OID21009	Q08345	-5.04537
DDR1	TR10022	-0.345488	Plate4	Visit 3	Active	NEURO	OID21009	Q08345	-4.54496
DKK1	TR10022	0.878138	Plate1	Visit 1	Active	NEURO	OID21066	O94907	-5.26021
DKK1	TR10009	1.23424	Plate1	Visit 1	Active	NEURO	OID21066	O94907	-5.26021
DKK1	TR10019	0.0526827	Plate2	Visit 1	Active	NEURO	OID21066	O94907	-5.57023
DKK1	TR10010	-0.589073	Plate2	Visit 1	Active	NEURO	OID21066	O94907	-5.57023
DKK1	TR10028	0.517302	Plate4	Visit 1	Active	NEURO	OID21066	O94907	-5.05949
DKK1	TR10010	-0.423202	Plate1	Visit 3	Active	NEURO	OID21066	O94907	-5.26021
DKK1	TR10009	0.573794	Plate1	Visit 3	Active	NEURO	OID21066	O94907	-5.26021
DKK1	TR10028	-0.0249806	Plate2	Visit 3	Active	NEURO	OID21066	O94907	-5.57023
DKK1	TR10022	0.712295	Plate4	Visit 3	Active	NEURO	OID21066	O94907	-5.05949
DKK4	TR10022	0.646869	Plate1	Visit 1	Active	NEURO	OID20934	Q9UBT3	-3.43017
DKK4	TR10009	3.42353	Plate1	Visit 1	Active	NEURO	OID20934	Q9UBT3	-3.43017
DKK4	TR10019	1.3879	Plate2	Visit 1	Active	NEURO	OID20934	Q9UBT3	-3.39098
DKK4	TR10010	1.47891	Plate2	Visit 1	Active	NEURO	OID20934	Q9UBT3	-3.39098
DKK4	TR10028	1.25054	Plate4	Visit 1	Active	NEURO	OID20934	Q9UBT3	-3.11305
DKK4	TR10010	1.42833	Plate1	Visit 3	Active	NEURO	OID20934	Q9UBT3	-3.43017
DKK4	TR10009	1.73499	Plate1	Visit 3	Active	NEURO	OID20934	Q9UBT3	-3.43017
DKK4	TR10028	-0.00595384	Plate2	Visit 3	Active	NEURO	OID20934	Q9UBT3	-3.39098
DKK4	TR10022	0.896366	Plate4	Visit 3	Active	NEURO	OID20934	Q9UBT3	-3.11305
DNMBP	TR10022	-0.177919	Plate1	Visit 1	Active	NEURO	OID20956	Q6XZF7	-4.93904
DNMBP	TR10009	0.86851	Plate1	Visit 1	Active	NEURO	OID20956	Q6XZF7	-4.93904
DNMBP	TR10019	-0.506123	Plate2	Visit 1	Active	NEURO	OID20956	Q6XZF7	-4.64286
DNMBP	TR10010	-0.234193	Plate2	Visit 1	Active	NEURO	OID20956	Q6XZF7	-4.64286
DNMBP	TR10028	0.0375254	Plate4	Visit 1	Active	NEURO	OID20956	Q6XZF7	-4.40426
DNMBP	TR10010	0.0152028	Plate1	Visit 3	Active	NEURO	OID20956	Q6XZF7	-4.93904
DNMBP	TR10009	0.106208	Plate1	Visit 3	Active	NEURO	OID20956	Q6XZF7	-4.93904
DNMBP	TR10028	-0.355725	Plate2	Visit 3	Active	NEURO	OID20956	Q6XZF7	-4.64286
DNMBP	TR10022	-1.5117	Plate4	Visit 3	Active	NEURO	OID20956	Q6XZF7	-4.40426
DPEP1	TR10022	-0.480598	Plate1	Visit 1	Active	NEURO	OID20897	P16444	-5.0657
DPEP1	TR10009	-0.170589	Plate1	Visit 1	Active	NEURO	OID20897	P16444	-5.0657
DPEP1	TR10019	-0.162004	Plate2	Visit 1	Active	NEURO	OID20897	P16444	-5.14229
DPEP1	TR10010	-0.330377	Plate2	Visit 1	Active	NEURO	OID20897	P16444	-5.14229
DPEP1	TR10028	0.190565	Plate4	Visit 1	Active	NEURO	OID20897	P16444	-4.60892
DPEP1	TR10010	-0.134187	Plate1	Visit 3	Active	NEURO	OID20897	P16444	-5.0657
DPEP1	TR10009	-0.300385	Plate1	Visit 3	Active	NEURO	OID20897	P16444	-5.0657
DPEP1	TR10028	-0.155778	Plate2	Visit 3	Active	NEURO	OID20897	P16444	-5.14229
DPEP1	TR10022	-0.257941	Plate4	Visit 3	Active	NEURO	OID20897	P16444	-4.60892
DRAXIN	TR10022	0.23729	Plate1	Visit 1	Active	NEURO	OID20917	Q8NBI3	-4.20354
DRAXIN	TR10009	0.575853	Plate1	Visit 1	Active	NEURO	OID20917	Q8NBI3	-4.20354
DRAXIN	TR10019	-0.545515	Plate2	Visit 1	Active	NEURO	OID20917	Q8NBI3	-4.76608
DRAXIN	TR10010	0.274637	Plate2	Visit 1	Active	NEURO	OID20917	Q8NBI3	-4.76608
DRAXIN	TR10028	1.2868	Plate4	Visit 1	Active	NEURO	OID20917	Q8NBI3	-4.05176
DRAXIN	TR10010	0.560173	Plate1	Visit 3	Active	NEURO	OID20917	Q8NBI3	-4.20354
DRAXIN	TR10009	0.497884	Plate1	Visit 3	Active	NEURO	OID20917	Q8NBI3	-4.20354
DRAXIN	TR10028	0.378142	Plate2	Visit 3	Active	NEURO	OID20917	Q8NBI3	-4.76608
DRAXIN	TR10022	0.637681	Plate4	Visit 3	Active	NEURO	OID20917	Q8NBI3	-4.05176
DSC2	TR10022	-0.856466	Plate1	Visit 1	Active	NEURO	OID21079	Q02487	-5.34027
DSC2	TR10009	1.28949	Plate1	Visit 1	Active	NEURO	OID21079	Q02487	-5.34027
DSC2	TR10019	-0.173348	Plate2	Visit 1	Active	NEURO	OID21079	Q02487	-5.56052
DSC2	TR10010	0.180531	Plate2	Visit 1	Active	NEURO	OID21079	Q02487	-5.56052
DSC2	TR10028	0.353725	Plate4	Visit 1	Active	NEURO	OID21079	Q02487	-4.63215
DSC2	TR10010	0.316535	Plate1	Visit 3	Active	NEURO	OID21079	Q02487	-5.34027
DSC2	TR10009	1.14073	Plate1	Visit 3	Active	NEURO	OID21079	Q02487	-5.34027
DSC2	TR10028	-0.231159	Plate2	Visit 3	Active	NEURO	OID21079	Q02487	-5.56052
DSC2	TR10022	-0.665619	Plate4	Visit 3	Active	NEURO	OID21079	Q02487	-4.63215
DSG2	TR10022	-0.262769	Plate1	Visit 1	Active	NEURO	OID21113	Q14126	-5.83574
DSG2	TR10009	0.480126	Plate1	Visit 1	Active	NEURO	OID21113	Q14126	-5.83574
DSG2	TR10019	-0.146151	Plate2	Visit 1	Active	NEURO	OID21113	Q14126	-6.08659
DSG2	TR10010	-0.00194471	Plate2	Visit 1	Active	NEURO	OID21113	Q14126	-6.08659
DSG2	TR10028	0.262361	Plate4	Visit 1	Active	NEURO	OID21113	Q14126	-5.71772
DSG2	TR10010	0.251824	Plate1	Visit 3	Active	NEURO	OID21113	Q14126	-5.83574
DSG2	TR10009	0.169352	Plate1	Visit 3	Active	NEURO	OID21113	Q14126	-5.83574
DSG2	TR10028	-0.458138	Plate2	Visit 3	Active	NEURO	OID21113	Q14126	-6.08659
DSG2	TR10022	-0.152632	Plate4	Visit 3	Active	NEURO	OID21113	Q14126	-5.71772
DUSP3	TR10022	1.52552	Plate1	Visit 1	Active	NEURO	OID20827	P51452	-0.626499
DUSP3	TR10009	-0.49884	Plate1	Visit 1	Active	NEURO	OID20827	P51452	-0.626499
DUSP3	TR10019	-0.431499	Plate2	Visit 1	Active	NEURO	OID20827	P51452	-0.368982
DUSP3	TR10010	-0.937273	Plate2	Visit 1	Active	NEURO	OID20827	P51452	-0.368982
DUSP3	TR10028	-0.124662	Plate4	Visit 1	Active	NEURO	OID20827	P51452	-0.640163
DUSP3	TR10010	-0.0641814	Plate1	Visit 3	Active	NEURO	OID20827	P51452	-0.626499
DUSP3	TR10009	0.14331	Plate1	Visit 3	Active	NEURO	OID20827	P51452	-0.626499
DUSP3	TR10028	0.334499	Plate2	Visit 3	Active	NEURO	OID20827	P51452	-0.368982
DUSP3	TR10022	-0.286289	Plate4	Visit 3	Active	NEURO	OID20827	P51452	-0.640163
EBAG9	TR10022	0.68379	Plate1	Visit 1	Active	NEURO	OID20918	O00559	-1.36704
EBAG9	TR10009	1.37856	Plate1	Visit 1	Active	NEURO	OID20918	O00559	-1.36704
EBAG9	TR10019	1.08018	Plate2	Visit 1	Active	NEURO	OID20918	O00559	-1.61378
EBAG9	TR10010	0.358225	Plate2	Visit 1	Active	NEURO	OID20918	O00559	-1.61378
EBAG9	TR10028	0.716855	Plate4	Visit 1	Active	NEURO	OID20918	O00559	-1.53289
EBAG9	TR10010	0.649991	Plate1	Visit 3	Active	NEURO	OID20918	O00559	-1.36704
EBAG9	TR10009	0.708336	Plate1	Visit 3	Active	NEURO	OID20918	O00559	-1.36704
EBAG9	TR10028	0.745831	Plate2	Visit 3	Active	NEURO	OID20918	O00559	-1.61378
EBAG9	TR10022	0.854364	Plate4	Visit 3	Active	NEURO	OID20918	O00559	-1.53289
ECE1	TR10022	-1.03205	Plate1	Visit 1	Active	NEURO	OID20891	P42892	-1.81757
ECE1	TR10009	-0.362834	Plate1	Visit 1	Active	NEURO	OID20891	P42892	-1.81757
ECE1	TR10019	0.0508654	Plate2	Visit 1	Active	NEURO	OID20891	P42892	-2.03054
ECE1	TR10010	-0.898183	Plate2	Visit 1	Active	NEURO	OID20891	P42892	-2.03054
ECE1	TR10028	-0.0926005	Plate4	Visit 1	Active	NEURO	OID20891	P42892	-2.59639
ECE1	TR10010	-0.302266	Plate1	Visit 3	Active	NEURO	OID20891	P42892	-1.81757
ECE1	TR10009	-1.17285	Plate1	Visit 3	Active	NEURO	OID20891	P42892	-1.81757
ECE1	TR10028	-0.430959	Plate2	Visit 3	Active	NEURO	OID20891	P42892	-2.03054
ECE1	TR10022	-0.305917	Plate4	Visit 3	Active	NEURO	OID20891	P42892	-2.59639
EFNA1	TR10022	0.1041	Plate1	Visit 1	Active	NEURO	OID21125	P20827	-3.46138
EFNA1	TR10009	1.28903	Plate1	Visit 1	Active	NEURO	OID21125	P20827	-3.46138
EFNA1	TR10019	0.0934887	Plate2	Visit 1	Active	NEURO	OID21125	P20827	-3.64262
EFNA1	TR10010	0.362034	Plate2	Visit 1	Active	NEURO	OID21125	P20827	-3.64262
EFNA1	TR10028	0.174141	Plate4	Visit 1	Active	NEURO	OID21125	P20827	-3.05656
EFNA1	TR10010	0.726817	Plate1	Visit 3	Active	NEURO	OID21125	P20827	-3.46138
EFNA1	TR10009	1.22721	Plate1	Visit 3	Active	NEURO	OID21125	P20827	-3.46138
EFNA1	TR10028	0.0934499	Plate2	Visit 3	Active	NEURO	OID21125	P20827	-3.64262
EFNA1	TR10022	0.300063	Plate4	Visit 3	Active	NEURO	OID21125	P20827	-3.05656
EFNA4	TR10022	0.174341	Plate1	Visit 1	Active	NEURO	OID20935	P52798	-5.29656
EFNA4	TR10009	1.5727	Plate1	Visit 1	Active	NEURO	OID20935	P52798	-5.29656
EFNA4	TR10019	-0.0501966	Plate2	Visit 1	Active	NEURO	OID20935	P52798	-5.1767
EFNA4	TR10010	0.127421	Plate2	Visit 1	Active	NEURO	OID20935	P52798	-5.1767
EFNA4	TR10028	0.469521	Plate4	Visit 1	Active	NEURO	OID20935	P52798	-5.06493
EFNA4	TR10010	0.631405	Plate1	Visit 3	Active	NEURO	OID20935	P52798	-5.29656
EFNA4	TR10009	1.08938	Plate1	Visit 3	Active	NEURO	OID20935	P52798	-5.29656
EFNA4	TR10028	-0.462035	Plate2	Visit 3	Active	NEURO	OID20935	P52798	-5.1767
EFNA4	TR10022	0.226509	Plate4	Visit 3	Active	NEURO	OID20935	P52798	-5.06493
EIF4B	TR10022	2.71457	Plate1	Visit 1	Active	NEURO	OID21000	P23588	0.190744
EIF4B	TR10009	2.34148	Plate1	Visit 1	Active	NEURO	OID21000	P23588	0.190744
EIF4B	TR10019	1.67036	Plate2	Visit 1	Active	NEURO	OID21000	P23588	-0.487358
EIF4B	TR10010	1.0559	Plate2	Visit 1	Active	NEURO	OID21000	P23588	-0.487358
EIF4B	TR10028	0.628531	Plate4	Visit 1	Active	NEURO	OID21000	P23588	-0.596324
EIF4B	TR10010	2.12204	Plate1	Visit 3	Active	NEURO	OID21000	P23588	0.190744
EIF4B	TR10009	2.07336	Plate1	Visit 3	Active	NEURO	OID21000	P23588	0.190744
EIF4B	TR10028	1.23336	Plate2	Visit 3	Active	NEURO	OID21000	P23588	-0.487358
EIF4B	TR10022	1.9123	Plate4	Visit 3	Active	NEURO	OID21000	P23588	-0.596324
ENO1	TR10022	1.69167	Plate1	Visit 1	Active	NEURO	OID21037	P06733	-2.31824
ENO1	TR10009	1.72369	Plate1	Visit 1	Active	NEURO	OID21037	P06733	-2.31824
ENO1	TR10019	1.44293	Plate2	Visit 1	Active	NEURO	OID21037	P06733	-2.80336
ENO1	TR10010	0.86252	Plate2	Visit 1	Active	NEURO	OID21037	P06733	-2.80336
ENO1	TR10028	2.02314	Plate4	Visit 1	Active	NEURO	OID21037	P06733	-2.24101
ENO1	TR10010	1.92308	Plate1	Visit 3	Active	NEURO	OID21037	P06733	-2.31824
ENO1	TR10009	1.21365	Plate1	Visit 3	Active	NEURO	OID21037	P06733	-2.31824
ENO1	TR10028	0.945878	Plate2	Visit 3	Active	NEURO	OID21037	P06733	-2.80336
ENO1	TR10022	1.95411	Plate4	Visit 3	Active	NEURO	OID21037	P06733	-2.24101
ENO2	TR10022	0.617716	Plate1	Visit 1	Active	NEURO	OID21046	P09104	-1.96895
ENO2	TR10009	0.953409	Plate1	Visit 1	Active	NEURO	OID21046	P09104	-1.96895
ENO2	TR10019	0.87618	Plate2	Visit 1	Active	NEURO	OID21046	P09104	-1.97844
ENO2	TR10010	0.554805	Plate2	Visit 1	Active	NEURO	OID21046	P09104	-1.97844
ENO2	TR10028	1.30646	Plate4	Visit 1	Active	NEURO	OID21046	P09104	-1.89322
ENO2	TR10010	0.985374	Plate1	Visit 3	Active	NEURO	OID21046	P09104	-1.96895
ENO2	TR10009	0.447283	Plate1	Visit 3	Active	NEURO	OID21046	P09104	-1.96895
ENO2	TR10028	0.350665	Plate2	Visit 3	Active	NEURO	OID21046	P09104	-1.97844
ENO2	TR10022	0.736891	Plate4	Visit 3	Active	NEURO	OID21046	P09104	-1.89322
EPHA10	TR10022	-1.88646	Plate1	Visit 1	Active	NEURO	OID20840	Q5JZY3	-2.00069
EPHA10	TR10009	-1.29471	Plate1	Visit 1	Active	NEURO	OID20840	Q5JZY3	-2.00069
EPHA10	TR10019	-1.67694	Plate2	Visit 1	Active	NEURO	OID20840	Q5JZY3	-1.82254
EPHA10	TR10010	-2.92052	Plate2	Visit 1	Active	NEURO	OID20840	Q5JZY3	-1.82254
EPHA10	TR10028	-1.16468	Plate4	Visit 1	Active	NEURO	OID20840	Q5JZY3	-0.862672
EPHA10	TR10010	-1.56704	Plate1	Visit 3	Active	NEURO	OID20840	Q5JZY3	-2.00069
EPHA10	TR10009	-1.37103	Plate1	Visit 3	Active	NEURO	OID20840	Q5JZY3	-2.00069
EPHA10	TR10028	-2.29473	Plate2	Visit 3	Active	NEURO	OID20840	Q5JZY3	-1.82254
EPHA10	TR10022	-1.48393	Plate4	Visit 3	Active	NEURO	OID20840	Q5JZY3	-0.862672
EPHB6	TR10022	0.571046	Plate1	Visit 1	Active	NEURO	OID20982	O15197	-4.55318
EPHB6	TR10009	1.00022	Plate1	Visit 1	Active	NEURO	OID20982	O15197	-4.55318
EPHB6	TR10019	0.142445	Plate2	Visit 1	Active	NEURO	OID20982	O15197	-5.54296
EPHB6	TR10010	0.313123	Plate2	Visit 1	Active	NEURO	OID20982	O15197	-5.54296
EPHB6	TR10028	0.946318	Plate4	Visit 1	Active	NEURO	OID20982	O15197	-5.28112
EPHB6	TR10010	0.607274	Plate1	Visit 3	Active	NEURO	OID20982	O15197	-4.55318
EPHB6	TR10009	0.627506	Plate1	Visit 3	Active	NEURO	OID20982	O15197	-4.55318
EPHB6	TR10028	0.118903	Plate2	Visit 3	Active	NEURO	OID20982	O15197	-5.54296
EPHB6	TR10022	0.537599	Plate4	Visit 3	Active	NEURO	OID20982	O15197	-5.28112
EREG	TR10022	-1.14545	Plate1	Visit 1	Active	NEURO	OID20905	O14944	-1.69672
EREG	TR10009	-1.02736	Plate1	Visit 1	Active	NEURO	OID20905	O14944	-1.69672
EREG	TR10019	-1.82659	Plate2	Visit 1	Active	NEURO	OID20905	O14944	-2.15428
EREG	TR10010	-1.47796	Plate2	Visit 1	Active	NEURO	OID20905	O14944	-2.15428
EREG	TR10028	-1.41166	Plate4	Visit 1	Active	NEURO	OID20905	O14944	-1.92234
EREG	TR10010	-0.868838	Plate1	Visit 3	Active	NEURO	OID20905	O14944	-1.69672
EREG	TR10009	-1.10972	Plate1	Visit 3	Active	NEURO	OID20905	O14944	-1.69672
EREG	TR10028	-2.29417	Plate2	Visit 3	Active	NEURO	OID20905	O14944	-2.15428
EREG	TR10022	0.380112	Plate4	Visit 3	Active	NEURO	OID20905	O14944	-1.92234
EZR	TR10022	-0.45623	Plate1	Visit 1	Active	NEURO	OID21017	P15311	-0.873326
EZR	TR10009	-0.456059	Plate1	Visit 1	Active	NEURO	OID21017	P15311	-0.873326
EZR	TR10019	-0.473138	Plate2	Visit 1	Active	NEURO	OID21017	P15311	-0.874727
EZR	TR10010	-0.470526	Plate2	Visit 1	Active	NEURO	OID21017	P15311	-0.874727
EZR	TR10028	0.585538	Plate4	Visit 1	Active	NEURO	OID21017	P15311	-0.796766
EZR	TR10010	-0.372548	Plate1	Visit 3	Active	NEURO	OID21017	P15311	-0.873326
EZR	TR10009	-0.463434	Plate1	Visit 3	Active	NEURO	OID21017	P15311	-0.873326
EZR	TR10028	-0.407712	Plate2	Visit 3	Active	NEURO	OID21017	P15311	-0.874727
EZR	TR10022	0.19732	Plate4	Visit 3	Active	NEURO	OID21017	P15311	-0.796766
F11R	TR10022	-0.162741	Plate1	Visit 1	Active	NEURO	OID21151	Q9Y624	-5.24776
F11R	TR10009	1.00772	Plate1	Visit 1	Active	NEURO	OID21151	Q9Y624	-5.24776
F11R	TR10019	-0.280383	Plate2	Visit 1	Active	NEURO	OID21151	Q9Y624	-5.45785
F11R	TR10010	-0.0736841	Plate2	Visit 1	Active	NEURO	OID21151	Q9Y624	-5.45785
F11R	TR10028	0.0650169	Plate4	Visit 1	Active	NEURO	OID21151	Q9Y624	-5.24336
F11R	TR10010	0.60688	Plate1	Visit 3	Active	NEURO	OID21151	Q9Y624	-5.24776
F11R	TR10009	0.431525	Plate1	Visit 3	Active	NEURO	OID21151	Q9Y624	-5.24776
F11R	TR10028	-0.094269	Plate2	Visit 3	Active	NEURO	OID21151	Q9Y624	-5.45785
F11R	TR10022	0.192722	Plate4	Visit 3	Active	NEURO	OID21151	Q9Y624	-5.24336
FABP5	TR10022	1.47532	Plate1	Visit 1	Active	NEURO	OID21043	Q01469	-3.41131
FABP5	TR10009	3.20566	Plate1	Visit 1	Active	NEURO	OID21043	Q01469	-3.41131
FABP5	TR10019	0.357882	Plate2	Visit 1	Active	NEURO	OID21043	Q01469	-2.52747
FABP5	TR10010	0.184415	Plate2	Visit 1	Active	NEURO	OID21043	Q01469	-2.52747
FABP5	TR10028	0.742423	Plate4	Visit 1	Active	NEURO	OID21043	Q01469	-2.2918
FABP5	TR10010	1.17971	Plate1	Visit 3	Active	NEURO	OID21043	Q01469	-3.41131
FABP5	TR10009	1.87443	Plate1	Visit 3	Active	NEURO	OID21043	Q01469	-3.41131
FABP5	TR10028	0.691561	Plate2	Visit 3	Active	NEURO	OID21043	Q01469	-2.52747
FABP5	TR10022	0.970125	Plate4	Visit 3	Active	NEURO	OID21043	Q01469	-2.2918
FCER2	TR10022	0.0320673	Plate1	Visit 1	Active	NEURO	OID21133	P06734	-5.91732
FCER2	TR10009	0.455676	Plate1	Visit 1	Active	NEURO	OID21133	P06734	-5.91732
FCER2	TR10019	0.155473	Plate2	Visit 1	Active	NEURO	OID21133	P06734	-6.04977
FCER2	TR10010	-0.51647	Plate2	Visit 1	Active	NEURO	OID21133	P06734	-6.04977
FCER2	TR10028	-0.0509287	Plate4	Visit 1	Active	NEURO	OID21133	P06734	-5.77305
FCER2	TR10010	-0.241111	Plate1	Visit 3	Active	NEURO	OID21133	P06734	-5.91732
FCER2	TR10009	0.382392	Plate1	Visit 3	Active	NEURO	OID21133	P06734	-5.91732
FCER2	TR10028	-0.836627	Plate2	Visit 3	Active	NEURO	OID21133	P06734	-6.04977
FCER2	TR10022	0.16222	Plate4	Visit 3	Active	NEURO	OID21133	P06734	-5.77305
FCRL5	TR10022	-0.390301	Plate1	Visit 1	Active	NEURO	OID21111	Q96RD9	-5.06339
FCRL5	TR10009	-1.01816	Plate1	Visit 1	Active	NEURO	OID21111	Q96RD9	-5.06339
FCRL5	TR10019	-0.279066	Plate2	Visit 1	Active	NEURO	OID21111	Q96RD9	-5.08554
FCRL5	TR10010	0.556071	Plate2	Visit 1	Active	NEURO	OID21111	Q96RD9	-5.08554
FCRL5	TR10028	-1.13106	Plate4	Visit 1	Active	NEURO	OID21111	Q96RD9	-5.17101
FCRL5	TR10010	0.685781	Plate1	Visit 3	Active	NEURO	OID21111	Q96RD9	-5.06339
FCRL5	TR10009	-1.33021	Plate1	Visit 3	Active	NEURO	OID21111	Q96RD9	-5.06339
FCRL5	TR10028	-1.82852	Plate2	Visit 3	Active	NEURO	OID21111	Q96RD9	-5.08554
FCRL5	TR10022	-0.112209	Plate4	Visit 3	Active	NEURO	OID21111	Q96RD9	-5.17101
FGR	TR10022	0.0857022	Plate1	Visit 1	Active	NEURO	OID20828	P09769	-0.957023
FGR	TR10009	0.508172	Plate1	Visit 1	Active	NEURO	OID20828	P09769	-0.957023
FGR	TR10019	0.712082	Plate2	Visit 1	Active	NEURO	OID20828	P09769	-0.345591
FGR	TR10010	0.0160246	Plate2	Visit 1	Active	NEURO	OID20828	P09769	-0.345591
FGR	TR10028	0.749642	Plate4	Visit 1	Active	NEURO	OID20828	P09769	-0.346185
FGR	TR10010	0.220854	Plate1	Visit 3	Active	NEURO	OID20828	P09769	-0.957023
FGR	TR10009	-0.341763	Plate1	Visit 3	Active	NEURO	OID20828	P09769	-0.957023
FGR	TR10028	0.131191	Plate2	Visit 3	Active	NEURO	OID20828	P09769	-0.345591
FGR	TR10022	0.350471	Plate4	Visit 3	Active	NEURO	OID20828	P09769	-0.346185
FHIT	TR10022	0.320975	Plate1	Visit 1	Active	NEURO	OID20872	P49789	-0.0571536
FHIT	TR10009	0.185856	Plate1	Visit 1	Active	NEURO	OID20872	P49789	-0.0571536
FHIT	TR10019	-0.0177229	Plate2	Visit 1	Active	NEURO	OID20872	P49789	-0.936363
FHIT	TR10010	-0.150135	Plate2	Visit 1	Active	NEURO	OID20872	P49789	-0.936363
FHIT	TR10028	0.732616	Plate4	Visit 1	Active	NEURO	OID20872	P49789	0.218622
FHIT	TR10010	-0.279503	Plate1	Visit 3	Active	NEURO	OID20872	P49789	-0.0571536
FHIT	TR10009	-0.45173	Plate1	Visit 3	Active	NEURO	OID20872	P49789	-0.0571536
FHIT	TR10028	-1.09424	Plate2	Visit 3	Active	NEURO	OID20872	P49789	-0.936363
FHIT	TR10022	1.4418	Plate4	Visit 3	Active	NEURO	OID20872	P49789	0.218622
FKBP4	TR10022	0.391324	Plate1	Visit 1	Active	NEURO	OID20960	Q02790	-3.38077
FKBP4	TR10009	0.635931	Plate1	Visit 1	Active	NEURO	OID20960	Q02790	-3.38077
FKBP4	TR10019	-0.290871	Plate2	Visit 1	Active	NEURO	OID20960	Q02790	-3.16639
FKBP4	TR10010	-0.498362	Plate2	Visit 1	Active	NEURO	OID20960	Q02790	-3.16639
FKBP4	TR10028	-0.02623	Plate4	Visit 1	Active	NEURO	OID20960	Q02790	-3.38693
FKBP4	TR10010	0.297968	Plate1	Visit 3	Active	NEURO	OID20960	Q02790	-3.38077
FKBP4	TR10009	0.362612	Plate1	Visit 3	Active	NEURO	OID20960	Q02790	-3.38077
FKBP4	TR10028	-0.492476	Plate2	Visit 3	Active	NEURO	OID20960	Q02790	-3.16639
FKBP4	TR10022	0.454187	Plate4	Visit 3	Active	NEURO	OID20960	Q02790	-3.38693
FKBP5	TR10022	-0.152492	Plate1	Visit 1	Active	NEURO	OID20937	Q13451	-2.70754
FKBP5	TR10009	0.803594	Plate1	Visit 1	Active	NEURO	OID20937	Q13451	-2.70754
FKBP5	TR10019	-0.507509	Plate2	Visit 1	Active	NEURO	OID20937	Q13451	-2.69761
FKBP5	TR10010	-0.840473	Plate2	Visit 1	Active	NEURO	OID20937	Q13451	-2.69761
FKBP5	TR10028	0.401534	Plate4	Visit 1	Active	NEURO	OID20937	Q13451	-2.11031
FKBP5	TR10010	-0.329392	Plate1	Visit 3	Active	NEURO	OID20937	Q13451	-2.70754
FKBP5	TR10009	0.707863	Plate1	Visit 3	Active	NEURO	OID20937	Q13451	-2.70754
FKBP5	TR10028	0.338452	Plate2	Visit 3	Active	NEURO	OID20937	Q13451	-2.69761
FKBP5	TR10022	0.174424	Plate4	Visit 3	Active	NEURO	OID20937	Q13451	-2.11031
FKBP7	TR10022	-0.00710184	Plate1	Visit 1	Active	NEURO	OID20846	Q9Y680	-0.0249199
FKBP7	TR10009	0.197695	Plate1	Visit 1	Active	NEURO	OID20846	Q9Y680	-0.0249199
FKBP7	TR10019	-0.656422	Plate2	Visit 1	Active	NEURO	OID20846	Q9Y680	0.517274
FKBP7	TR10010	-0.587139	Plate2	Visit 1	Active	NEURO	OID20846	Q9Y680	0.517274
FKBP7	TR10028	-0.0377431	Plate4	Visit 1	Active	NEURO	OID20846	Q9Y680	-0.327556
FKBP7	TR10010	-0.0968509	Plate1	Visit 3	Active	NEURO	OID20846	Q9Y680	-0.0249199
FKBP7	TR10009	-0.0438408	Plate1	Visit 3	Active	NEURO	OID20846	Q9Y680	-0.0249199
FKBP7	TR10028	-0.193848	Plate2	Visit 3	Active	NEURO	OID20846	Q9Y680	0.517274
FKBP7	TR10022	-0.841829	Plate4	Visit 3	Active	NEURO	OID20846	Q9Y680	-0.327556
FLRT2	TR10022	0.167432	Plate1	Visit 1	Active	NEURO	OID20946	O43155	-3.58885
FLRT2	TR10009	0.286741	Plate1	Visit 1	Active	NEURO	OID20946	O43155	-3.58885
FLRT2	TR10019	-0.372403	Plate2	Visit 1	Active	NEURO	OID20946	O43155	-3.36205
FLRT2	TR10010	0.527323	Plate2	Visit 1	Active	NEURO	OID20946	O43155	-3.36205
FLRT2	TR10028	1.07862	Plate4	Visit 1	Active	NEURO	OID20946	O43155	-3.53243
FLRT2	TR10010	0.840004	Plate1	Visit 3	Active	NEURO	OID20946	O43155	-3.58885
FLRT2	TR10009	0.159502	Plate1	Visit 3	Active	NEURO	OID20946	O43155	-3.58885
FLRT2	TR10028	0.187055	Plate2	Visit 3	Active	NEURO	OID20946	O43155	-3.36205
FLRT2	TR10022	0.28355	Plate4	Visit 3	Active	NEURO	OID20946	O43155	-3.53243
FMNL1	TR10022	-0.106634	Plate1	Visit 1	Active	NEURO	OID20884	O95466	-2.32608
FMNL1	TR10009	-0.307446	Plate1	Visit 1	Active	NEURO	OID20884	O95466	-2.32608
FMNL1	TR10019	-0.082195	Plate2	Visit 1	Active	NEURO	OID20884	O95466	-1.32788
FMNL1	TR10010	-1.26077	Plate2	Visit 1	Active	NEURO	OID20884	O95466	-1.32788
FMNL1	TR10028	0.303163	Plate4	Visit 1	Active	NEURO	OID20884	O95466	-2.03763
FMNL1	TR10010	-0.288791	Plate1	Visit 3	Active	NEURO	OID20884	O95466	-2.32608
FMNL1	TR10009	-0.0184322	Plate1	Visit 3	Active	NEURO	OID20884	O95466	-2.32608
FMNL1	TR10028	-0.451762	Plate2	Visit 3	Active	NEURO	OID20884	O95466	-1.32788
FMNL1	TR10022	0.205583	Plate4	Visit 3	Active	NEURO	OID20884	O95466	-2.03763
FOLR2	TR10022	0.0169175	Plate1	Visit 1	Active	NEURO	OID21062	P14207	-6.44252
FOLR2	TR10009	0.119698	Plate1	Visit 1	Active	NEURO	OID21062	P14207	-6.44252
FOLR2	TR10019	-0.667894	Plate2	Visit 1	Active	NEURO	OID21062	P14207	-6.47215
FOLR2	TR10010	-0.243737	Plate2	Visit 1	Active	NEURO	OID21062	P14207	-6.47215
FOLR2	TR10028	0.485229	Plate4	Visit 1	Active	NEURO	OID21062	P14207	-6.64858
FOLR2	TR10010	0.0797048	Plate1	Visit 3	Active	NEURO	OID21062	P14207	-6.44252
FOLR2	TR10009	0.13908	Plate1	Visit 3	Active	NEURO	OID21062	P14207	-6.44252
FOLR2	TR10028	-0.569794	Plate2	Visit 3	Active	NEURO	OID21062	P14207	-6.47215
FOLR2	TR10022	-0.0860868	Plate4	Visit 3	Active	NEURO	OID21062	P14207	-6.64858
FOSB	TR10022	-0.156572	Plate1	Visit 1	Active	NEURO	OID20791	P53539	-0.316631
FOSB	TR10009	-0.792076	Plate1	Visit 1	Active	NEURO	OID20791	P53539	-0.316631
FOSB	TR10019	0.0961194	Plate2	Visit 1	Active	NEURO	OID20791	P53539	-0.643386
FOSB	TR10010	-1.20243	Plate2	Visit 1	Active	NEURO	OID20791	P53539	-0.643386
FOSB	TR10028	-0.646876	Plate4	Visit 1	Active	NEURO	OID20791	P53539	-0.6451
FOSB	TR10010	-0.401253	Plate1	Visit 3	Active	NEURO	OID20791	P53539	-0.316631
FOSB	TR10009	-0.0939283	Plate1	Visit 3	Active	NEURO	OID20791	P53539	-0.316631
FOSB	TR10028	-1.37811	Plate2	Visit 3	Active	NEURO	OID20791	P53539	-0.643386
FOSB	TR10022	-1.33642	Plate4	Visit 3	Active	NEURO	OID20791	P53539	-0.6451
FRZB	TR10022	-0.00554511	Plate1	Visit 1	Active	NEURO	OID20968	Q92765	-7.27443
FRZB	TR10009	-0.0101278	Plate1	Visit 1	Active	NEURO	OID20968	Q92765	-7.27443
FRZB	TR10019	-0.244931	Plate2	Visit 1	Active	NEURO	OID20968	Q92765	-6.67984
FRZB	TR10010	-0.242147	Plate2	Visit 1	Active	NEURO	OID20968	Q92765	-6.67984
FRZB	TR10028	0.108667	Plate4	Visit 1	Active	NEURO	OID20968	Q92765	-6.41616
FRZB	TR10010	-0.171122	Plate1	Visit 3	Active	NEURO	OID20968	Q92765	-7.27443
FRZB	TR10009	-0.304384	Plate1	Visit 3	Active	NEURO	OID20968	Q92765	-7.27443
FRZB	TR10028	-0.185945	Plate2	Visit 3	Active	NEURO	OID20968	Q92765	-6.67984
FRZB	TR10022	0.233353	Plate4	Visit 3	Active	NEURO	OID20968	Q92765	-6.41616
FUT3_FUT5	TR10022	-0.543553	Plate1	Visit 1	Active	NEURO	OID21013	P21217_Q11128	-6.23508
FUT3_FUT5	TR10009	0.540171	Plate1	Visit 1	Active	NEURO	OID21013	P21217_Q11128	-6.23508
FUT3_FUT5	TR10019	-0.506341	Plate2	Visit 1	Active	NEURO	OID21013	P21217_Q11128	-6.48237
FUT3_FUT5	TR10010	-0.707087	Plate2	Visit 1	Active	NEURO	OID21013	P21217_Q11128	-6.48237
FUT3_FUT5	TR10028	-1.05115	Plate4	Visit 1	Active	NEURO	OID21013	P21217_Q11128	-5.89427
FUT3_FUT5	TR10010	-0.561913	Plate1	Visit 3	Active	NEURO	OID21013	P21217_Q11128	-6.23508
FUT3_FUT5	TR10009	-0.128057	Plate1	Visit 3	Active	NEURO	OID21013	P21217_Q11128	-6.23508
FUT3_FUT5	TR10028	-1.04886	Plate2	Visit 3	Active	NEURO	OID21013	P21217_Q11128	-6.48237
FUT3_FUT5	TR10022	-0.328052	Plate4	Visit 3	Active	NEURO	OID21013	P21217_Q11128	-5.89427
FUT8	TR10022	0.544231	Plate1	Visit 1	Active	NEURO	OID20992	Q9BYC5	-3.36299
FUT8	TR10009	-0.029895	Plate1	Visit 1	Active	NEURO	OID20992	Q9BYC5	-3.36299
FUT8	TR10019	-0.312578	Plate2	Visit 1	Active	NEURO	OID20992	Q9BYC5	-4.1049
FUT8	TR10010	-0.746998	Plate2	Visit 1	Active	NEURO	OID20992	Q9BYC5	-4.1049
FUT8	TR10028	0.155929	Plate4	Visit 1	Active	NEURO	OID20992	Q9BYC5	-3.93298
FUT8	TR10010	-0.716963	Plate1	Visit 3	Active	NEURO	OID20992	Q9BYC5	-3.36299
FUT8	TR10009	-0.524959	Plate1	Visit 3	Active	NEURO	OID20992	Q9BYC5	-3.36299
FUT8	TR10028	-0.116354	Plate2	Visit 3	Active	NEURO	OID20992	Q9BYC5	-4.1049
FUT8	TR10022	0.91282	Plate4	Visit 3	Active	NEURO	OID20992	Q9BYC5	-3.93298
FYB1	TR10022	0.184964	Plate1	Visit 1	Active	NEURO	OID21140	O15117	-2.73511
FYB1	TR10009	0.877409	Plate1	Visit 1	Active	NEURO	OID21140	O15117	-2.73511
FYB1	TR10019	0.600517	Plate2	Visit 1	Active	NEURO	OID21140	O15117	-2.65094
FYB1	TR10010	0.472691	Plate2	Visit 1	Active	NEURO	OID21140	O15117	-2.65094
FYB1	TR10028	1.40839	Plate4	Visit 1	Active	NEURO	OID21140	O15117	-2.84237
FYB1	TR10010	0.504328	Plate1	Visit 3	Active	NEURO	OID21140	O15117	-2.73511
FYB1	TR10009	0.322196	Plate1	Visit 3	Active	NEURO	OID21140	O15117	-2.73511
FYB1	TR10028	1.54772	Plate2	Visit 3	Active	NEURO	OID21140	O15117	-2.65094
FYB1	TR10022	0.734215	Plate4	Visit 3	Active	NEURO	OID21140	O15117	-2.84237
GBP4	TR10022	-0.714145	Plate1	Visit 1	Active	NEURO	OID20845	Q96PP9	-0.335806
GBP4	TR10009	-0.604654	Plate1	Visit 1	Active	NEURO	OID20845	Q96PP9	-0.335806
GBP4	TR10019	-0.57768	Plate2	Visit 1	Active	NEURO	OID20845	Q96PP9	-0.220863
GBP4	TR10010	-0.558658	Plate2	Visit 1	Active	NEURO	OID20845	Q96PP9	-0.220863
GBP4	TR10028	-0.675893	Plate4	Visit 1	Active	NEURO	OID20845	Q96PP9	-0.306465
GBP4	TR10010	-0.263108	Plate1	Visit 3	Active	NEURO	OID20845	Q96PP9	-0.335806
GBP4	TR10009	-1.14208	Plate1	Visit 3	Active	NEURO	OID20845	Q96PP9	-0.335806
GBP4	TR10028	-0.446277	Plate2	Visit 3	Active	NEURO	OID20845	Q96PP9	-0.220863
GBP4	TR10022	-0.779616	Plate4	Visit 3	Active	NEURO	OID20845	Q96PP9	-0.306465
GDNF	TR10022	-0.579069	Plate1	Visit 1	Active	NEURO	OID20861	P39905	-2.11271
GDNF	TR10009	-0.315858	Plate1	Visit 1	Active	NEURO	OID20861	P39905	-2.11271
GDNF	TR10019	-0.0733248	Plate2	Visit 1	Active	NEURO	OID20861	P39905	-1.28062
GDNF	TR10010	-0.0178335	Plate2	Visit 1	Active	NEURO	OID20861	P39905	-1.28062
GDNF	TR10028	0.786614	Plate4	Visit 1	Active	NEURO	OID20861	P39905	-1.05363
GDNF	TR10010	0.296818	Plate1	Visit 3	Active	NEURO	OID20861	P39905	-2.11271
GDNF	TR10009	-0.177381	Plate1	Visit 3	Active	NEURO	OID20861	P39905	-2.11271
GDNF	TR10028	0.0545744	Plate2	Visit 3	Active	NEURO	OID20861	P39905	-1.28062
GDNF	TR10022	-0.375903	Plate4	Visit 3	Active	NEURO	OID20861	P39905	-1.05363
GFRA3	TR10022	0.220463	Plate1	Visit 1	Active	NEURO	OID20933	O60609	-4.49466
GFRA3	TR10009	0.03249	Plate1	Visit 1	Active	NEURO	OID20933	O60609	-4.49466
GFRA3	TR10019	-0.322077	Plate2	Visit 1	Active	NEURO	OID20933	O60609	-4.72664
GFRA3	TR10010	-0.3376	Plate2	Visit 1	Active	NEURO	OID20933	O60609	-4.72664
GFRA3	TR10028	0.674187	Plate4	Visit 1	Active	NEURO	OID20933	O60609	-4.56181
GFRA3	TR10010	-0.0666538	Plate1	Visit 3	Active	NEURO	OID20933	O60609	-4.49466
GFRA3	TR10009	-0.352317	Plate1	Visit 3	Active	NEURO	OID20933	O60609	-4.49466
GFRA3	TR10028	-0.259194	Plate2	Visit 3	Active	NEURO	OID20933	O60609	-4.72664
GFRA3	TR10022	0.155515	Plate4	Visit 3	Active	NEURO	OID20933	O60609	-4.56181
GGA1	TR10022	-0.368602	Plate1	Visit 1	Active	NEURO	OID20838	Q9UJY5	0.278616
GGA1	TR10009	-1.2088	Plate1	Visit 1	Active	NEURO	OID20838	Q9UJY5	0.278616
GGA1	TR10019	0.19191	Plate2	Visit 1	Active	NEURO	OID20838	Q9UJY5	-0.699087
GGA1	TR10010	2.1283	Plate2	Visit 1	Active	NEURO	OID20838	Q9UJY5	-0.699087
GGA1	TR10028	-1.14608	Plate4	Visit 1	Active	NEURO	OID20838	Q9UJY5	-0.117276
GGA1	TR10010	2.63548	Plate1	Visit 3	Active	NEURO	OID20838	Q9UJY5	0.278616
GGA1	TR10009	-0.0729797	Plate1	Visit 3	Active	NEURO	OID20838	Q9UJY5	0.278616
GGA1	TR10028	-1.0969	Plate2	Visit 3	Active	NEURO	OID20838	Q9UJY5	-0.699087
GGA1	TR10022	-1.36373	Plate4	Visit 3	Active	NEURO	OID20838	Q9UJY5	-0.117276
GGT1	TR10022	-0.585494	Plate1	Visit 1	Active	NEURO	OID21075	P19440	-5.0395
GGT1	TR10009	-0.491035	Plate1	Visit 1	Active	NEURO	OID21075	P19440	-5.0395
GGT1	TR10019	-0.300659	Plate2	Visit 1	Active	NEURO	OID21075	P19440	-4.61563
GGT1	TR10010	-0.019757	Plate2	Visit 1	Active	NEURO	OID21075	P19440	-4.61563
GGT1	TR10028	-0.783908	Plate4	Visit 1	Active	NEURO	OID21075	P19440	-4.32242
GGT1	TR10010	1.59542	Plate1	Visit 3	Active	NEURO	OID21075	P19440	-5.0395
GGT1	TR10009	-0.719756	Plate1	Visit 3	Active	NEURO	OID21075	P19440	-5.0395
GGT1	TR10028	-1.0687	Plate2	Visit 3	Active	NEURO	OID21075	P19440	-4.61563
GGT1	TR10022	-0.720332	Plate4	Visit 3	Active	NEURO	OID21075	P19440	-4.32242
GGT5	TR10022	-0.122948	Plate1	Visit 1	Active	NEURO	OID20909	P36269	-4.0015
GGT5	TR10009	0.258507	Plate1	Visit 1	Active	NEURO	OID20909	P36269	-4.0015
GGT5	TR10019	-0.303944	Plate2	Visit 1	Active	NEURO	OID20909	P36269	-4.59649
GGT5	TR10010	-0.0838455	Plate2	Visit 1	Active	NEURO	OID20909	P36269	-4.59649
GGT5	TR10028	0.0746968	Plate4	Visit 1	Active	NEURO	OID20909	P36269	-3.94943
GGT5	TR10010	-0.0235472	Plate1	Visit 3	Active	NEURO	OID20909	P36269	-4.0015
GGT5	TR10009	-0.0632392	Plate1	Visit 3	Active	NEURO	OID20909	P36269	-4.0015
GGT5	TR10028	-0.294752	Plate2	Visit 3	Active	NEURO	OID20909	P36269	-4.59649
GGT5	TR10022	-0.00088161	Plate4	Visit 3	Active	NEURO	OID20909	P36269	-3.94943
GHRHR	TR10022	-0.627378	Plate1	Visit 1	Active	NEURO	OID20841	Q02643	-0.852933
GHRHR	TR10009	-0.347452	Plate1	Visit 1	Active	NEURO	OID20841	Q02643	-0.852933
GHRHR	TR10019	-0.94297	Plate2	Visit 1	Active	NEURO	OID20841	Q02643	-0.299186
GHRHR	TR10010	-1.15911	Plate2	Visit 1	Active	NEURO	OID20841	Q02643	-0.299186
GHRHR	TR10028	0.0375292	Plate4	Visit 1	Active	NEURO	OID20841	Q02643	-0.395208
GHRHR	TR10010	-0.58625	Plate1	Visit 3	Active	NEURO	OID20841	Q02643	-0.852933
GHRHR	TR10009	-0.540901	Plate1	Visit 3	Active	NEURO	OID20841	Q02643	-0.852933
GHRHR	TR10028	-0.119292	Plate2	Visit 3	Active	NEURO	OID20841	Q02643	-0.299186
GHRHR	TR10022	-1.12369	Plate4	Visit 3	Active	NEURO	OID20841	Q02643	-0.395208
GKN1	TR10022	0.932748	Plate1	Visit 1	Active	NEURO	OID20885	Q9NS71	-1.91399
GKN1	TR10009	0.6517	Plate1	Visit 1	Active	NEURO	OID20885	Q9NS71	-1.91399
GKN1	TR10019	0.34725	Plate2	Visit 1	Active	NEURO	OID20885	Q9NS71	-1.52149
GKN1	TR10010	0.192135	Plate2	Visit 1	Active	NEURO	OID20885	Q9NS71	-1.52149
GKN1	TR10028	0.29929	Plate4	Visit 1	Active	NEURO	OID20885	Q9NS71	-1.3071
GKN1	TR10010	0.494236	Plate1	Visit 3	Active	NEURO	OID20885	Q9NS71	-1.91399
GKN1	TR10009	0.427524	Plate1	Visit 3	Active	NEURO	OID20885	Q9NS71	-1.91399
GKN1	TR10028	0.302237	Plate2	Visit 3	Active	NEURO	OID20885	Q9NS71	-1.52149
GKN1	TR10022	-0.00828464	Plate4	Visit 3	Active	NEURO	OID20885	Q9NS71	-1.3071
GLB1	TR10022	1.42944	Plate1	Visit 1	Active	NEURO	OID20949	P16278	-1.5317
GLB1	TR10009	0.712995	Plate1	Visit 1	Active	NEURO	OID20949	P16278	-1.5317
GLB1	TR10019	0.996805	Plate2	Visit 1	Active	NEURO	OID20949	P16278	-1.14367
GLB1	TR10010	0.845397	Plate2	Visit 1	Active	NEURO	OID20949	P16278	-1.14367
GLB1	TR10028	0.399207	Plate4	Visit 1	Active	NEURO	OID20949	P16278	-1.69335
GLB1	TR10010	1.28287	Plate1	Visit 3	Active	NEURO	OID20949	P16278	-1.5317
GLB1	TR10009	0.4909	Plate1	Visit 3	Active	NEURO	OID20949	P16278	-1.5317
GLB1	TR10028	-0.159131	Plate2	Visit 3	Active	NEURO	OID20949	P16278	-1.14367
GLB1	TR10022	1.01739	Plate4	Visit 3	Active	NEURO	OID20949	P16278	-1.69335
GLT8D2	TR10022	-0.846194	Plate1	Visit 1	Active	NEURO	OID20825	Q9H1C3	-0.324222
GLT8D2	TR10009	-0.935339	Plate1	Visit 1	Active	NEURO	OID20825	Q9H1C3	-0.324222
GLT8D2	TR10019	-0.783575	Plate2	Visit 1	Active	NEURO	OID20825	Q9H1C3	-0.231318
GLT8D2	TR10010	-1.17977	Plate2	Visit 1	Active	NEURO	OID20825	Q9H1C3	-0.231318
GLT8D2	TR10028	-0.966876	Plate4	Visit 1	Active	NEURO	OID20825	Q9H1C3	0.0293007
GLT8D2	TR10010	-0.836771	Plate1	Visit 3	Active	NEURO	OID20825	Q9H1C3	-0.324222
GLT8D2	TR10009	-0.507166	Plate1	Visit 3	Active	NEURO	OID20825	Q9H1C3	-0.324222
GLT8D2	TR10028	-1.27835	Plate2	Visit 3	Active	NEURO	OID20825	Q9H1C3	-0.231318
GLT8D2	TR10022	-0.645133	Plate4	Visit 3	Active	NEURO	OID20825	Q9H1C3	0.0293007
GNLY	TR10022	-0.488688	Plate1	Visit 1	Active	NEURO	OID21132	P22749	-6.0314
GNLY	TR10009	-0.424257	Plate1	Visit 1	Active	NEURO	OID21132	P22749	-6.0314
GNLY	TR10019	-0.912554	Plate2	Visit 1	Active	NEURO	OID21132	P22749	-6.18113
GNLY	TR10010	-0.511609	Plate2	Visit 1	Active	NEURO	OID21132	P22749	-6.18113
GNLY	TR10028	0.221014	Plate4	Visit 1	Active	NEURO	OID21132	P22749	-5.93302
GNLY	TR10010	-0.674097	Plate1	Visit 3	Active	NEURO	OID21132	P22749	-6.0314
GNLY	TR10009	-0.851386	Plate1	Visit 3	Active	NEURO	OID21132	P22749	-6.0314
GNLY	TR10028	0.101555	Plate2	Visit 3	Active	NEURO	OID21132	P22749	-6.18113
GNLY	TR10022	-0.155876	Plate4	Visit 3	Active	NEURO	OID21132	P22749	-5.93302
GP6	TR10022	-0.728317	Plate1	Visit 1	Active	NEURO	OID21091	Q9HCN6	-3.4821
GP6	TR10009	0.989593	Plate1	Visit 1	Active	NEURO	OID21091	Q9HCN6	-3.4821
GP6	TR10019	0.0537488	Plate2	Visit 1	Active	NEURO	OID21091	Q9HCN6	-3.56065
GP6	TR10010	-0.420933	Plate2	Visit 1	Active	NEURO	OID21091	Q9HCN6	-3.56065
GP6	TR10028	0.83092	Plate4	Visit 1	Active	NEURO	OID21091	Q9HCN6	-3.61138
GP6	TR10010	-0.787394	Plate1	Visit 3	Active	NEURO	OID21091	Q9HCN6	-3.4821
GP6	TR10009	0.56548	Plate1	Visit 3	Active	NEURO	OID21091	Q9HCN6	-3.4821
GP6	TR10028	0.364285	Plate2	Visit 3	Active	NEURO	OID21091	Q9HCN6	-3.56065
GP6	TR10022	-0.345024	Plate4	Visit 3	Active	NEURO	OID21091	Q9HCN6	-3.61138
GPC5	TR10022	-1.59942	Plate1	Visit 1	Active	NEURO	OID20944	P78333	-5.06456
GPC5	TR10009	-0.742015	Plate1	Visit 1	Active	NEURO	OID20944	P78333	-5.06456
GPC5	TR10019	0.693262	Plate2	Visit 1	Active	NEURO	OID20944	P78333	-4.65063
GPC5	TR10010	-0.726293	Plate2	Visit 1	Active	NEURO	OID20944	P78333	-4.65063
GPC5	TR10028	0.300428	Plate4	Visit 1	Active	NEURO	OID20944	P78333	-4.68923
GPC5	TR10010	-0.766348	Plate1	Visit 3	Active	NEURO	OID20944	P78333	-5.06456
GPC5	TR10009	-0.926529	Plate1	Visit 3	Active	NEURO	OID20944	P78333	-5.06456
GPC5	TR10028	-0.811383	Plate2	Visit 3	Active	NEURO	OID20944	P78333	-4.65063
GPC5	TR10022	-1.14087	Plate4	Visit 3	Active	NEURO	OID20944	P78333	-4.68923
GPKOW	TR10022	0.0844262	Plate1	Visit 1	Active	NEURO	OID20890	Q92917	-0.299976
GPKOW	TR10009	0.282601	Plate1	Visit 1	Active	NEURO	OID20890	Q92917	-0.299976
GPKOW	TR10019	-0.809235	Plate2	Visit 1	Active	NEURO	OID20890	Q92917	-0.764428
GPKOW	TR10010	-0.662345	Plate2	Visit 1	Active	NEURO	OID20890	Q92917	-0.764428
GPKOW	TR10028	-0.105307	Plate4	Visit 1	Active	NEURO	OID20890	Q92917	-0.550495
GPKOW	TR10010	0.292458	Plate1	Visit 3	Active	NEURO	OID20890	Q92917	-0.299976
GPKOW	TR10009	-0.000678667	Plate1	Visit 3	Active	NEURO	OID20890	Q92917	-0.299976
GPKOW	TR10028	-0.815351	Plate2	Visit 3	Active	NEURO	OID20890	Q92917	-0.764428
GPKOW	TR10022	-0.425235	Plate4	Visit 3	Active	NEURO	OID20890	Q92917	-0.550495
GRN	TR10022	0.178012	Plate1	Visit 1	Active	NEURO	OID21159	P28799	-6.22325
GRN	TR10009	0.180945	Plate1	Visit 1	Active	NEURO	OID21159	P28799	-6.22325
GRN	TR10019	-0.364521	Plate2	Visit 1	Active	NEURO	OID21159	P28799	-6.35083
GRN	TR10010	-0.0031163	Plate2	Visit 1	Active	NEURO	OID21159	P28799	-6.35083
GRN	TR10028	0.170727	Plate4	Visit 1	Active	NEURO	OID21159	P28799	-5.51494
GRN	TR10010	-0.0285837	Plate1	Visit 3	Active	NEURO	OID21159	P28799	-6.22325
GRN	TR10009	0.0327827	Plate1	Visit 3	Active	NEURO	OID21159	P28799	-6.22325
GRN	TR10028	-0.370923	Plate2	Visit 3	Active	NEURO	OID21159	P28799	-6.35083
GRN	TR10022	0.25984	Plate4	Visit 3	Active	NEURO	OID21159	P28799	-5.51494
GSTP1	TR10022	-0.699344	Plate1	Visit 1	Active	NEURO	OID20876	P09211	-0.691106
GSTP1	TR10009	-0.0964653	Plate1	Visit 1	Active	NEURO	OID20876	P09211	-0.691106
GSTP1	TR10019	0.0466402	Plate2	Visit 1	Active	NEURO	OID20876	P09211	0.306255
GSTP1	TR10010	-0.206087	Plate2	Visit 1	Active	NEURO	OID20876	P09211	0.306255
GSTP1	TR10028	0.485065	Plate4	Visit 1	Active	NEURO	OID20876	P09211	-0.347614
GSTP1	TR10010	-0.672257	Plate1	Visit 3	Active	NEURO	OID20876	P09211	-0.691106
GSTP1	TR10009	-0.351346	Plate1	Visit 3	Active	NEURO	OID20876	P09211	-0.691106
GSTP1	TR10028	0.492514	Plate2	Visit 3	Active	NEURO	OID20876	P09211	0.306255
GSTP1	TR10022	-0.676612	Plate4	Visit 3	Active	NEURO	OID20876	P09211	-0.347614
GUCA2A	TR10022	0.0660472	Plate1	Visit 1	Active	NEURO	OID21101	Q02747	-8.24834
GUCA2A	TR10009	0.93657	Plate1	Visit 1	Active	NEURO	OID21101	Q02747	-8.24834
GUCA2A	TR10019	-0.275722	Plate2	Visit 1	Active	NEURO	OID21101	Q02747	-8.44241
GUCA2A	TR10010	0.0641602	Plate2	Visit 1	Active	NEURO	OID21101	Q02747	-8.44241
GUCA2A	TR10028	0.710865	Plate4	Visit 1	Active	NEURO	OID21101	Q02747	-7.99947
GUCA2A	TR10010	0.204408	Plate1	Visit 3	Active	NEURO	OID21101	Q02747	-8.24834
GUCA2A	TR10009	0.977304	Plate1	Visit 3	Active	NEURO	OID21101	Q02747	-8.24834
GUCA2A	TR10028	0.00421421	Plate2	Visit 3	Active	NEURO	OID21101	Q02747	-8.44241
GUCA2A	TR10022	0.0923129	Plate4	Visit 3	Active	NEURO	OID21101	Q02747	-7.99947
HARS	TR10022	0.937602	Plate1	Visit 1	Active	NEURO	OID21086	P12081	-2.3251
HARS	TR10009	0.82208	Plate1	Visit 1	Active	NEURO	OID21086	P12081	-2.3251
HARS	TR10019	0.374521	Plate2	Visit 1	Active	NEURO	OID21086	P12081	-1.35346
HARS	TR10010	-0.0590187	Plate2	Visit 1	Active	NEURO	OID21086	P12081	-1.35346
HARS	TR10028	-0.262498	Plate4	Visit 1	Active	NEURO	OID21086	P12081	-1.34969
HARS	TR10010	0.606775	Plate1	Visit 3	Active	NEURO	OID21086	P12081	-2.3251
HARS	TR10009	0.731351	Plate1	Visit 3	Active	NEURO	OID21086	P12081	-2.3251
HARS	TR10028	0.0483131	Plate2	Visit 3	Active	NEURO	OID21086	P12081	-1.35346
HARS	TR10022	0.327982	Plate4	Visit 3	Active	NEURO	OID21086	P12081	-1.34969
HAVCR2	TR10022	0.356055	Plate1	Visit 1	Active	NEURO	OID21137	Q8TDQ0	-5.44081
HAVCR2	TR10009	1.21121	Plate1	Visit 1	Active	NEURO	OID21137	Q8TDQ0	-5.44081
HAVCR2	TR10019	-0.2474	Plate2	Visit 1	Active	NEURO	OID21137	Q8TDQ0	-5.34891
HAVCR2	TR10010	0.04704	Plate2	Visit 1	Active	NEURO	OID21137	Q8TDQ0	-5.34891
HAVCR2	TR10028	0.451736	Plate4	Visit 1	Active	NEURO	OID21137	Q8TDQ0	-5.52457
HAVCR2	TR10010	0.272062	Plate1	Visit 3	Active	NEURO	OID21137	Q8TDQ0	-5.44081
HAVCR2	TR10009	0.87654	Plate1	Visit 3	Active	NEURO	OID21137	Q8TDQ0	-5.44081
HAVCR2	TR10028	-0.0761998	Plate2	Visit 3	Active	NEURO	OID21137	Q8TDQ0	-5.34891
HAVCR2	TR10022	0.33482	Plate4	Visit 3	Active	NEURO	OID21137	Q8TDQ0	-5.52457
HMOX2	TR10022	-0.411818	Plate1	Visit 1	Active	NEURO	OID20887	P30519	-1.58172
HMOX2	TR10009	0.755579	Plate1	Visit 1	Active	NEURO	OID20887	P30519	-1.58172
HMOX2	TR10019	0.666085	Plate2	Visit 1	Active	NEURO	OID20887	P30519	-1.28705
HMOX2	TR10010	-1.00757	Plate2	Visit 1	Active	NEURO	OID20887	P30519	-1.28705
HMOX2	TR10028	0.381373	Plate4	Visit 1	Active	NEURO	OID20887	P30519	-1.36044
HMOX2	TR10010	1.73982	Plate1	Visit 3	Active	NEURO	OID20887	P30519	-1.58172
HMOX2	TR10009	0.434777	Plate1	Visit 3	Active	NEURO	OID20887	P30519	-1.58172
HMOX2	TR10028	0.027998	Plate2	Visit 3	Active	NEURO	OID20887	P30519	-1.28705
HMOX2	TR10022	-0.761241	Plate4	Visit 3	Active	NEURO	OID20887	P30519	-1.36044
HNMT	TR10022	-1.11519	Plate1	Visit 1	Active	NEURO	OID20975	P50135	-5.96916
HNMT	TR10009	-1.14244	Plate1	Visit 1	Active	NEURO	OID20975	P50135	-5.96916
HNMT	TR10019	-0.683751	Plate2	Visit 1	Active	NEURO	OID20975	P50135	-6.29096
HNMT	TR10010	-0.449534	Plate2	Visit 1	Active	NEURO	OID20975	P50135	-6.29096
HNMT	TR10028	-0.0193466	Plate4	Visit 1	Active	NEURO	OID20975	P50135	-6.22985
HNMT	TR10010	0.598968	Plate1	Visit 3	Active	NEURO	OID20975	P50135	-5.96916
HNMT	TR10009	-1.63362	Plate1	Visit 3	Active	NEURO	OID20975	P50135	-5.96916
HNMT	TR10028	0.251395	Plate2	Visit 3	Active	NEURO	OID20975	P50135	-6.29096
HNMT	TR10022	-0.722621	Plate4	Visit 3	Active	NEURO	OID20975	P50135	-6.22985
HSP90B1	TR10022	-1.78997	Plate1	Visit 1	Active	NEURO	OID20829	P14625	-1.52881
HSP90B1	TR10009	-1.9986	Plate1	Visit 1	Active	NEURO	OID20829	P14625	-1.52881
HSP90B1	TR10019	-2.01959	Plate2	Visit 1	Active	NEURO	OID20829	P14625	-1.64152
HSP90B1	TR10010	-1.68116	Plate2	Visit 1	Active	NEURO	OID20829	P14625	-1.64152
HSP90B1	TR10028	-1.53514	Plate4	Visit 1	Active	NEURO	OID20829	P14625	-1.21101
HSP90B1	TR10010	-1.83423	Plate1	Visit 3	Active	NEURO	OID20829	P14625	-1.52881
HSP90B1	TR10009	-1.34439	Plate1	Visit 3	Active	NEURO	OID20829	P14625	-1.52881
HSP90B1	TR10028	-2.38617	Plate2	Visit 3	Active	NEURO	OID20829	P14625	-1.64152
HSP90B1	TR10022	-1.98658	Plate4	Visit 3	Active	NEURO	OID20829	P14625	-1.21101
IDI2	TR10022	0.26402	Plate1	Visit 1	Active	NEURO	OID20823	Q9BXS1	-0.41145
IDI2	TR10009	0.482939	Plate1	Visit 1	Active	NEURO	OID20823	Q9BXS1	-0.41145
IDI2	TR10019	-0.156606	Plate2	Visit 1	Active	NEURO	OID20823	Q9BXS1	-0.496317
IDI2	TR10010	-0.141994	Plate2	Visit 1	Active	NEURO	OID20823	Q9BXS1	-0.496317
IDI2	TR10028	-0.487351	Plate4	Visit 1	Active	NEURO	OID20823	Q9BXS1	0.450188
IDI2	TR10010	0.0931441	Plate1	Visit 3	Active	NEURO	OID20823	Q9BXS1	-0.41145
IDI2	TR10009	0.0408298	Plate1	Visit 3	Active	NEURO	OID20823	Q9BXS1	-0.41145
IDI2	TR10028	-1.01474	Plate2	Visit 3	Active	NEURO	OID20823	Q9BXS1	-0.496317
IDI2	TR10022	-1.13364	Plate4	Visit 3	Active	NEURO	OID20823	Q9BXS1	0.450188
IFNGR2	TR10022	-0.742343	Plate1	Visit 1	Active	NEURO	OID20941	P38484	-5.04387
IFNGR2	TR10009	-0.924288	Plate1	Visit 1	Active	NEURO	OID20941	P38484	-5.04387
IFNGR2	TR10019	-0.879435	Plate2	Visit 1	Active	NEURO	OID20941	P38484	-4.93384
IFNGR2	TR10010	0.0275272	Plate2	Visit 1	Active	NEURO	OID20941	P38484	-4.93384
IFNGR2	TR10028	0.315379	Plate4	Visit 1	Active	NEURO	OID20941	P38484	-4.64941
IFNGR2	TR10010	0.438029	Plate1	Visit 3	Active	NEURO	OID20941	P38484	-5.04387
IFNGR2	TR10009	-1.29861	Plate1	Visit 3	Active	NEURO	OID20941	P38484	-5.04387
IFNGR2	TR10028	-0.662005	Plate2	Visit 3	Active	NEURO	OID20941	P38484	-4.93384
IFNGR2	TR10022	-0.283963	Plate4	Visit 3	Active	NEURO	OID20941	P38484	-4.64941
IFNL1	TR10022	-0.759991	Plate1	Visit 1	Active	NEURO	OID20795	Q8IU54	-0.379658
IFNL1	TR10009	-0.430195	Plate1	Visit 1	Active	NEURO	OID20795	Q8IU54	-0.379658
IFNL1	TR10019	-0.470865	Plate2	Visit 1	Active	NEURO	OID20795	Q8IU54	0.53357
IFNL1	TR10010	0.0283562	Plate2	Visit 1	Active	NEURO	OID20795	Q8IU54	0.53357
IFNL1	TR10028	-0.432173	Plate4	Visit 1	Active	NEURO	OID20795	Q8IU54	0.314436
IFNL1	TR10010	-2.41681	Plate1	Visit 3	Active	NEURO	OID20795	Q8IU54	-0.379658
IFNL1	TR10009	-0.146217	Plate1	Visit 3	Active	NEURO	OID20795	Q8IU54	-0.379658
IFNL1	TR10028	-0.380394	Plate2	Visit 3	Active	NEURO	OID20795	Q8IU54	0.53357
IFNL1	TR10022	-0.425096	Plate4	Visit 3	Active	NEURO	OID20795	Q8IU54	0.314436
IGF2R	TR10022	0.125727	Plate1	Visit 1	Active	NEURO	OID21146	P11717	-4.99881
IGF2R	TR10009	0.0465703	Plate1	Visit 1	Active	NEURO	OID21146	P11717	-4.99881
IGF2R	TR10019	-0.00698133	Plate2	Visit 1	Active	NEURO	OID21146	P11717	-4.75423
IGF2R	TR10010	-0.244864	Plate2	Visit 1	Active	NEURO	OID21146	P11717	-4.75423
IGF2R	TR10028	0.353427	Plate4	Visit 1	Active	NEURO	OID21146	P11717	-4.49801
IGF2R	TR10010	0.154712	Plate1	Visit 3	Active	NEURO	OID21146	P11717	-4.99881
IGF2R	TR10009	-0.0861228	Plate1	Visit 3	Active	NEURO	OID21146	P11717	-4.99881
IGF2R	TR10028	-0.0630419	Plate2	Visit 3	Active	NEURO	OID21146	P11717	-4.75423
IGF2R	TR10022	0.273086	Plate4	Visit 3	Active	NEURO	OID21146	P11717	-4.49801
IGFBP4	TR10022	0.65432	Plate1	Visit 1	Active	NEURO	OID21158	P22692	-6.41785
IGFBP4	TR10009	2.50353	Plate1	Visit 1	Active	NEURO	OID21158	P22692	-6.41785
IGFBP4	TR10019	0.0831126	Plate2	Visit 1	Active	NEURO	OID21158	P22692	-6.28223
IGFBP4	TR10010	0.340002	Plate2	Visit 1	Active	NEURO	OID21158	P22692	-6.28223
IGFBP4	TR10028	1.06657	Plate4	Visit 1	Active	NEURO	OID21158	P22692	-6.26411
IGFBP4	TR10010	0.783387	Plate1	Visit 3	Active	NEURO	OID21158	P22692	-6.41785
IGFBP4	TR10009	2.24755	Plate1	Visit 3	Active	NEURO	OID21158	P22692	-6.41785
IGFBP4	TR10028	0.154335	Plate2	Visit 3	Active	NEURO	OID21158	P22692	-6.28223
IGFBP4	TR10022	0.425345	Plate4	Visit 3	Active	NEURO	OID21158	P22692	-6.26411
IL17RA	TR10022	0.454673	Plate1	Visit 1	Active	NEURO	OID21089	Q96F46	-3.8776
IL17RA	TR10009	0.396133	Plate1	Visit 1	Active	NEURO	OID21089	Q96F46	-3.8776
IL17RA	TR10019	0.884542	Plate2	Visit 1	Active	NEURO	OID21089	Q96F46	-3.72067
IL17RA	TR10010	0.408803	Plate2	Visit 1	Active	NEURO	OID21089	Q96F46	-3.72067
IL17RA	TR10028	0.0637819	Plate4	Visit 1	Active	NEURO	OID21089	Q96F46	-3.16987
IL17RA	TR10010	0.631256	Plate1	Visit 3	Active	NEURO	OID21089	Q96F46	-3.8776
IL17RA	TR10009	0.297011	Plate1	Visit 3	Active	NEURO	OID21089	Q96F46	-3.8776
IL17RA	TR10028	-0.24623	Plate2	Visit 3	Active	NEURO	OID21089	Q96F46	-3.72067
IL17RA	TR10022	0.631942	Plate4	Visit 3	Active	NEURO	OID21089	Q96F46	-3.16987
IL18RAP	TR10022	-1.48985	Plate1	Visit 1	Active	NEURO	OID20900	O95256	-3.2022
IL18RAP	TR10009	1.24161	Plate1	Visit 1	Active	NEURO	OID20900	O95256	-3.2022
IL18RAP	TR10019	1.02718	Plate2	Visit 1	Active	NEURO	OID20900	O95256	-3.87823
IL18RAP	TR10010	-1.50599	Plate2	Visit 1	Active	NEURO	OID20900	O95256	-3.87823
IL18RAP	TR10028	-0.0522912	Plate4	Visit 1	Active	NEURO	OID20900	O95256	-3.55037
IL18RAP	TR10010	-1.15051	Plate1	Visit 3	Active	NEURO	OID20900	O95256	-3.2022
IL18RAP	TR10009	1.28805	Plate1	Visit 3	Active	NEURO	OID20900	O95256	-3.2022
IL18RAP	TR10028	-1.02143	Plate2	Visit 3	Active	NEURO	OID20900	O95256	-3.87823
IL18RAP	TR10022	-2.21325	Plate4	Visit 3	Active	NEURO	OID20900	O95256	-3.55037
IL1R1	TR10022	0.48786	Plate1	Visit 1	Active	NEURO	OID21116	P14778	-5.39533
IL1R1	TR10009	0.42932	Plate1	Visit 1	Active	NEURO	OID21116	P14778	-5.39533
IL1R1	TR10019	0.468256	Plate2	Visit 1	Active	NEURO	OID21116	P14778	-6.01976
IL1R1	TR10010	-0.0158441	Plate2	Visit 1	Active	NEURO	OID21116	P14778	-6.01976
IL1R1	TR10028	0.549927	Plate4	Visit 1	Active	NEURO	OID21116	P14778	-5.31707
IL1R1	TR10010	0.430616	Plate1	Visit 3	Active	NEURO	OID21116	P14778	-5.39533
IL1R1	TR10009	0.383991	Plate1	Visit 3	Active	NEURO	OID21116	P14778	-5.39533
IL1R1	TR10028	-0.0565325	Plate2	Visit 3	Active	NEURO	OID21116	P14778	-6.01976
IL1R1	TR10022	0.712717	Plate4	Visit 3	Active	NEURO	OID21116	P14778	-5.31707
IL1RAP	TR10022	-0.301914	Plate1	Visit 1	Active	NEURO	OID21126	Q9NPH3	-7.37979
IL1RAP	TR10009	-0.378245	Plate1	Visit 1	Active	NEURO	OID21126	Q9NPH3	-7.37979
IL1RAP	TR10019	-1.04805	Plate2	Visit 1	Active	NEURO	OID21126	Q9NPH3	-7.21098
IL1RAP	TR10010	-0.892112	Plate2	Visit 1	Active	NEURO	OID21126	Q9NPH3	-7.21098
IL1RAP	TR10028	-0.191079	Plate4	Visit 1	Active	NEURO	OID21126	Q9NPH3	-7.30801
IL1RAP	TR10010	-0.94811	Plate1	Visit 3	Active	NEURO	OID21126	Q9NPH3	-7.37979
IL1RAP	TR10009	-0.386363	Plate1	Visit 3	Active	NEURO	OID21126	Q9NPH3	-7.37979
IL1RAP	TR10028	-0.512289	Plate2	Visit 3	Active	NEURO	OID21126	Q9NPH3	-7.21098
IL1RAP	TR10022	-0.188182	Plate4	Visit 3	Active	NEURO	OID21126	Q9NPH3	-7.30801
IL34	TR10022	-0.14943	Plate1	Visit 1	Active	NEURO	OID20809	Q6ZMJ4	-0.256873
IL34	TR10009	0.143899	Plate1	Visit 1	Active	NEURO	OID20809	Q6ZMJ4	-0.256873
IL34	TR10019	0.205759	Plate2	Visit 1	Active	NEURO	OID20809	Q6ZMJ4	-0.205704
IL34	TR10010	-0.491299	Plate2	Visit 1	Active	NEURO	OID20809	Q6ZMJ4	-0.205704
IL34	TR10028	0.305506	Plate4	Visit 1	Active	NEURO	OID20809	Q6ZMJ4	-0.220983
IL34	TR10010	-0.0488789	Plate1	Visit 3	Active	NEURO	OID20809	Q6ZMJ4	-0.256873
IL34	TR10009	-0.105947	Plate1	Visit 3	Active	NEURO	OID20809	Q6ZMJ4	-0.256873
IL34	TR10028	-0.105459	Plate2	Visit 3	Active	NEURO	OID20809	Q6ZMJ4	-0.205704
IL34	TR10022	-0.744378	Plate4	Visit 3	Active	NEURO	OID20809	Q6ZMJ4	-0.220983
IL6	TR10022	1.54023	Plate1	Visit 1	Active	NEURO	OID20911	P05231	-2.00647
IL6	TR10009	2.02418	Plate1	Visit 1	Active	NEURO	OID20911	P05231	-2.00647
IL6	TR10019	0.0168005	Plate2	Visit 1	Active	NEURO	OID20911	P05231	-2.1388
IL6	TR10010	0.645027	Plate2	Visit 1	Active	NEURO	OID20911	P05231	-2.1388
IL6	TR10028	-0.057212	Plate4	Visit 1	Active	NEURO	OID20911	P05231	-2.22351
IL6	TR10010	0.69048	Plate1	Visit 3	Active	NEURO	OID20911	P05231	-2.00647
IL6	TR10009	1.72283	Plate1	Visit 3	Active	NEURO	OID20911	P05231	-2.00647
IL6	TR10028	1.66143	Plate2	Visit 3	Active	NEURO	OID20911	P05231	-2.1388
IL6	TR10022	0.54332	Plate4	Visit 3	Active	NEURO	OID20911	P05231	-2.22351
IL7R	TR10022	0.638097	Plate1	Visit 1	Active	NEURO	OID21136	P16871	-6.40522
IL7R	TR10009	0.132522	Plate1	Visit 1	Active	NEURO	OID21136	P16871	-6.40522
IL7R	TR10019	1.71466	Plate2	Visit 1	Active	NEURO	OID21136	P16871	-6.32843
IL7R	TR10010	0.737634	Plate2	Visit 1	Active	NEURO	OID21136	P16871	-6.32843
IL7R	TR10028	1.55897	Plate4	Visit 1	Active	NEURO	OID21136	P16871	-6.42205
IL7R	TR10010	1.00613	Plate1	Visit 3	Active	NEURO	OID21136	P16871	-6.40522
IL7R	TR10009	-0.0514716	Plate1	Visit 3	Active	NEURO	OID21136	P16871	-6.40522
IL7R	TR10028	1.061	Plate2	Visit 3	Active	NEURO	OID21136	P16871	-6.32843
IL7R	TR10022	0.696624	Plate4	Visit 3	Active	NEURO	OID21136	P16871	-6.42205
ILKAP	TR10022	-0.806126	Plate1	Visit 1	Active	NEURO	OID20855	Q9H0C8	-0.107876
ILKAP	TR10009	-0.0308181	Plate1	Visit 1	Active	NEURO	OID20855	Q9H0C8	-0.107876
ILKAP	TR10019	-0.961501	Plate2	Visit 1	Active	NEURO	OID20855	Q9H0C8	-0.489047
ILKAP	TR10010	-1.00364	Plate2	Visit 1	Active	NEURO	OID20855	Q9H0C8	-0.489047
ILKAP	TR10028	-1.01616	Plate4	Visit 1	Active	NEURO	OID20855	Q9H0C8	-0.725743
ILKAP	TR10010	-1.23247	Plate1	Visit 3	Active	NEURO	OID20855	Q9H0C8	-0.107876
ILKAP	TR10009	-0.595969	Plate1	Visit 3	Active	NEURO	OID20855	Q9H0C8	-0.107876
ILKAP	TR10028	-1.31638	Plate2	Visit 3	Active	NEURO	OID20855	Q9H0C8	-0.489047
ILKAP	TR10022	-0.855651	Plate4	Visit 3	Active	NEURO	OID20855	Q9H0C8	-0.725743
IMPA1	TR10022	0.550561	Plate1	Visit 1	Active	NEURO	OID20907	P29218	-0.131768
IMPA1	TR10009	0.328136	Plate1	Visit 1	Active	NEURO	OID20907	P29218	-0.131768
IMPA1	TR10019	0.289626	Plate2	Visit 1	Active	NEURO	OID20907	P29218	-0.599378
IMPA1	TR10010	-0.036341	Plate2	Visit 1	Active	NEURO	OID20907	P29218	-0.599378
IMPA1	TR10028	0.264218	Plate4	Visit 1	Active	NEURO	OID20907	P29218	-0.355461
IMPA1	TR10010	0.471153	Plate1	Visit 3	Active	NEURO	OID20907	P29218	-0.131768
IMPA1	TR10009	0.269429	Plate1	Visit 3	Active	NEURO	OID20907	P29218	-0.131768
IMPA1	TR10028	0.0706604	Plate2	Visit 3	Active	NEURO	OID20907	P29218	-0.599378
IMPA1	TR10022	0.34882	Plate4	Visit 3	Active	NEURO	OID20907	P29218	-0.355461
ING1	TR10022	-1.50515	Plate1	Visit 1	Active	NEURO	OID20853	Q9UK53	-1.33735
ING1	TR10009	-1.50598	Plate1	Visit 1	Active	NEURO	OID20853	Q9UK53	-1.33735
ING1	TR10019	-0.704824	Plate2	Visit 1	Active	NEURO	OID20853	Q9UK53	-0.874102
ING1	TR10010	-1.41427	Plate2	Visit 1	Active	NEURO	OID20853	Q9UK53	-0.874102
ING1	TR10028	-0.209014	Plate4	Visit 1	Active	NEURO	OID20853	Q9UK53	-0.986575
ING1	TR10010	-1.08692	Plate1	Visit 3	Active	NEURO	OID20853	Q9UK53	-1.33735
ING1	TR10009	-1.57722	Plate1	Visit 3	Active	NEURO	OID20853	Q9UK53	-1.33735
ING1	TR10028	-1.25465	Plate2	Visit 3	Active	NEURO	OID20853	Q9UK53	-0.874102
ING1	TR10022	-1.48889	Plate4	Visit 3	Active	NEURO	OID20853	Q9UK53	-0.986575
INHBC	TR10022	0.31571	Plate1	Visit 1	Active	NEURO	OID21093	P55103	-5.71664
INHBC	TR10009	0.0506711	Plate1	Visit 1	Active	NEURO	OID21093	P55103	-5.71664
INHBC	TR10019	-0.332475	Plate2	Visit 1	Active	NEURO	OID21093	P55103	-5.36533
INHBC	TR10010	-0.0457023	Plate2	Visit 1	Active	NEURO	OID21093	P55103	-5.36533
INHBC	TR10028	0.246225	Plate4	Visit 1	Active	NEURO	OID21093	P55103	-4.92913
INHBC	TR10010	0.268392	Plate1	Visit 3	Active	NEURO	OID21093	P55103	-5.71664
INHBC	TR10009	0.213062	Plate1	Visit 3	Active	NEURO	OID21093	P55103	-5.71664
INHBC	TR10028	-0.883907	Plate2	Visit 3	Active	NEURO	OID21093	P55103	-5.36533
INHBC	TR10022	0.556211	Plate4	Visit 3	Active	NEURO	OID21093	P55103	-4.92913
IPCEF1	TR10022	0.225317	Plate1	Visit 1	Active	NEURO	OID20977	Q8WWN9	-2.64369
IPCEF1	TR10009	0.346134	Plate1	Visit 1	Active	NEURO	OID20977	Q8WWN9	-2.64369
IPCEF1	TR10019	-0.0309425	Plate2	Visit 1	Active	NEURO	OID20977	Q8WWN9	-2.91071
IPCEF1	TR10010	-0.48423	Plate2	Visit 1	Active	NEURO	OID20977	Q8WWN9	-2.91071
IPCEF1	TR10028	0.709557	Plate4	Visit 1	Active	NEURO	OID20977	Q8WWN9	-2.59308
IPCEF1	TR10010	0.0333566	Plate1	Visit 3	Active	NEURO	OID20977	Q8WWN9	-2.64369
IPCEF1	TR10009	0.000809223	Plate1	Visit 3	Active	NEURO	OID20977	Q8WWN9	-2.64369
IPCEF1	TR10028	-0.173728	Plate2	Visit 3	Active	NEURO	OID20977	Q8WWN9	-2.91071
IPCEF1	TR10022	0.696482	Plate4	Visit 3	Active	NEURO	OID20977	Q8WWN9	-2.59308
ISLR2	TR10022	0.806804	Plate1	Visit 1	Active	NEURO	OID20889	Q6UXK2	-1.45903
ISLR2	TR10009	0.0492745	Plate1	Visit 1	Active	NEURO	OID20889	Q6UXK2	-1.45903
ISLR2	TR10019	0.744661	Plate2	Visit 1	Active	NEURO	OID20889	Q6UXK2	-1.91044
ISLR2	TR10010	-0.0921822	Plate2	Visit 1	Active	NEURO	OID20889	Q6UXK2	-1.91044
ISLR2	TR10028	1.04052	Plate4	Visit 1	Active	NEURO	OID20889	Q6UXK2	-1.32068
ISLR2	TR10010	0.560348	Plate1	Visit 3	Active	NEURO	OID20889	Q6UXK2	-1.45903
ISLR2	TR10009	-0.374656	Plate1	Visit 3	Active	NEURO	OID20889	Q6UXK2	-1.45903
ISLR2	TR10028	0.559639	Plate2	Visit 3	Active	NEURO	OID20889	Q6UXK2	-1.91044
ISLR2	TR10022	0.508133	Plate4	Visit 3	Active	NEURO	OID20889	Q6UXK2	-1.32068
ITGA5	TR10022	0.500912	Plate1	Visit 1	Active	NEURO	OID21139	P08648	-4.59274
ITGA5	TR10009	0.525145	Plate1	Visit 1	Active	NEURO	OID21139	P08648	-4.59274
ITGA5	TR10019	0.112527	Plate2	Visit 1	Active	NEURO	OID21139	P08648	-4.95765
ITGA5	TR10010	0.196722	Plate2	Visit 1	Active	NEURO	OID21139	P08648	-4.95765
ITGA5	TR10028	0.367098	Plate4	Visit 1	Active	NEURO	OID21139	P08648	-4.98776
ITGA5	TR10010	0.7196	Plate1	Visit 3	Active	NEURO	OID21139	P08648	-4.59274
ITGA5	TR10009	0.169192	Plate1	Visit 3	Active	NEURO	OID21139	P08648	-4.59274
ITGA5	TR10028	-0.0435178	Plate2	Visit 3	Active	NEURO	OID21139	P08648	-4.95765
ITGA5	TR10022	0.565603	Plate4	Visit 3	Active	NEURO	OID21139	P08648	-4.98776
ITGAM	TR10022	-0.784309	Plate1	Visit 1	Active	NEURO	OID21071	P11215	-2.61538
ITGAM	TR10009	-0.792492	Plate1	Visit 1	Active	NEURO	OID21071	P11215	-2.61538
ITGAM	TR10019	-0.174252	Plate2	Visit 1	Active	NEURO	OID21071	P11215	-2.27656
ITGAM	TR10010	-0.00189565	Plate2	Visit 1	Active	NEURO	OID21071	P11215	-2.27656
ITGAM	TR10028	0.485977	Plate4	Visit 1	Active	NEURO	OID21071	P11215	-2.0625
ITGAM	TR10010	0.00623735	Plate1	Visit 3	Active	NEURO	OID21071	P11215	-2.61538
ITGAM	TR10009	-0.713913	Plate1	Visit 3	Active	NEURO	OID21071	P11215	-2.61538
ITGAM	TR10028	-0.382959	Plate2	Visit 3	Active	NEURO	OID21071	P11215	-2.27656
ITGAM	TR10022	-0.0836438	Plate4	Visit 3	Active	NEURO	OID21071	P11215	-2.0625
IVD	TR10022	-2.45815	Plate1	Visit 1	Active	NEURO	OID20833	P26440	-2.52358
IVD	TR10009	-2.85284	Plate1	Visit 1	Active	NEURO	OID20833	P26440	-2.52358
IVD	TR10019	-3.15432	Plate2	Visit 1	Active	NEURO	OID20833	P26440	-2.70266
IVD	TR10010	-2.88251	Plate2	Visit 1	Active	NEURO	OID20833	P26440	-2.70266
IVD	TR10028	-2.25112	Plate4	Visit 1	Active	NEURO	OID20833	P26440	-3.19551
IVD	TR10010	-1.79668	Plate1	Visit 3	Active	NEURO	OID20833	P26440	-2.52358
IVD	TR10009	-2.53268	Plate1	Visit 3	Active	NEURO	OID20833	P26440	-2.52358
IVD	TR10028	-3.38456	Plate2	Visit 3	Active	NEURO	OID20833	P26440	-2.70266
IVD	TR10022	-3.13102	Plate4	Visit 3	Active	NEURO	OID20833	P26440	-3.19551
JAM2	TR10022	-0.0225268	Plate1	Visit 1	Active	NEURO	OID21064	P57087	-5.23034
JAM2	TR10009	0.477777	Plate1	Visit 1	Active	NEURO	OID21064	P57087	-5.23034
JAM2	TR10019	-0.543924	Plate2	Visit 1	Active	NEURO	OID21064	P57087	-5.75749
JAM2	TR10010	-0.18629	Plate2	Visit 1	Active	NEURO	OID21064	P57087	-5.75749
JAM2	TR10028	0.196063	Plate4	Visit 1	Active	NEURO	OID21064	P57087	-5.74935
JAM2	TR10010	0.15104	Plate1	Visit 3	Active	NEURO	OID21064	P57087	-5.23034
JAM2	TR10009	0.217343	Plate1	Visit 3	Active	NEURO	OID21064	P57087	-5.23034
JAM2	TR10028	-1.087	Plate2	Visit 3	Active	NEURO	OID21064	P57087	-5.75749
JAM2	TR10022	-0.126357	Plate4	Visit 3	Active	NEURO	OID21064	P57087	-5.74935
KCNIP4	TR10022	-0.732335	Plate1	Visit 1	Active	NEURO	OID20813	Q6PIL6	-0.768905
KCNIP4	TR10009	-0.812205	Plate1	Visit 1	Active	NEURO	OID20813	Q6PIL6	-0.768905
KCNIP4	TR10019	-0.829838	Plate2	Visit 1	Active	NEURO	OID20813	Q6PIL6	-0.65848
KCNIP4	TR10010	-0.702878	Plate2	Visit 1	Active	NEURO	OID20813	Q6PIL6	-0.65848
KCNIP4	TR10028	-0.954984	Plate4	Visit 1	Active	NEURO	OID20813	Q6PIL6	-0.769426
KCNIP4	TR10010	-0.419519	Plate1	Visit 3	Active	NEURO	OID20813	Q6PIL6	-0.768905
KCNIP4	TR10009	-0.68617	Plate1	Visit 3	Active	NEURO	OID20813	Q6PIL6	-0.768905
KCNIP4	TR10028	-0.934746	Plate2	Visit 3	Active	NEURO	OID20813	Q6PIL6	-0.65848
KCNIP4	TR10022	-1.36988	Plate4	Visit 3	Active	NEURO	OID20813	Q6PIL6	-0.769426
KEL	TR10022	1.26057	Plate1	Visit 1	Active	NEURO	OID20881	P23276	-3.28777
KEL	TR10009	1.06207	Plate1	Visit 1	Active	NEURO	OID20881	P23276	-3.28777
KEL	TR10019	0.7868	Plate2	Visit 1	Active	NEURO	OID20881	P23276	-2.88297
KEL	TR10010	0.0216679	Plate2	Visit 1	Active	NEURO	OID20881	P23276	-2.88297
KEL	TR10028	0.312334	Plate4	Visit 1	Active	NEURO	OID20881	P23276	-2.86461
KEL	TR10010	0.982859	Plate1	Visit 3	Active	NEURO	OID20881	P23276	-3.28777
KEL	TR10009	0.159543	Plate1	Visit 3	Active	NEURO	OID20881	P23276	-3.28777
KEL	TR10028	0.0127951	Plate2	Visit 3	Active	NEURO	OID20881	P23276	-2.88297
KEL	TR10022	0.79716	Plate4	Visit 3	Active	NEURO	OID20881	P23276	-2.86461
KIRREL2	TR10022	0.782279	Plate1	Visit 1	Active	NEURO	OID20873	Q6UWL6	-2.14888
KIRREL2	TR10009	0.320404	Plate1	Visit 1	Active	NEURO	OID20873	Q6UWL6	-2.14888
KIRREL2	TR10019	0.181643	Plate2	Visit 1	Active	NEURO	OID20873	Q6UWL6	-1.11249
KIRREL2	TR10010	0.357384	Plate2	Visit 1	Active	NEURO	OID20873	Q6UWL6	-1.11249
KIRREL2	TR10028	0.8486	Plate4	Visit 1	Active	NEURO	OID20873	Q6UWL6	-1.96608
KIRREL2	TR10010	0.540701	Plate1	Visit 3	Active	NEURO	OID20873	Q6UWL6	-2.14888
KIRREL2	TR10009	-0.157912	Plate1	Visit 3	Active	NEURO	OID20873	Q6UWL6	-2.14888
KIRREL2	TR10028	0.56367	Plate2	Visit 3	Active	NEURO	OID20873	Q6UWL6	-1.11249
KIRREL2	TR10022	0.0108198	Plate4	Visit 3	Active	NEURO	OID20873	Q6UWL6	-1.96608
KLB	TR10022	-0.28365	Plate1	Visit 1	Active	NEURO	OID20888	Q86Z14	-2.30523
KLB	TR10009	1.10516	Plate1	Visit 1	Active	NEURO	OID20888	Q86Z14	-2.30523
KLB	TR10019	-0.821959	Plate2	Visit 1	Active	NEURO	OID20888	Q86Z14	-1.34774
KLB	TR10010	0.931547	Plate2	Visit 1	Active	NEURO	OID20888	Q86Z14	-1.34774
KLB	TR10028	-0.0418403	Plate4	Visit 1	Active	NEURO	OID20888	Q86Z14	-1.64238
KLB	TR10010	1.65854	Plate1	Visit 3	Active	NEURO	OID20888	Q86Z14	-2.30523
KLB	TR10009	0.9701	Plate1	Visit 3	Active	NEURO	OID20888	Q86Z14	-2.30523
KLB	TR10028	0.10725	Plate2	Visit 3	Active	NEURO	OID20888	Q86Z14	-1.34774
KLB	TR10022	-0.0287999	Plate4	Visit 3	Active	NEURO	OID20888	Q86Z14	-1.64238
KRT14	TR10022	-0.596466	Plate1	Visit 1	Active	NEURO	OID20800	P02533	0.301133
KRT14	TR10009	0.111548	Plate1	Visit 1	Active	NEURO	OID20800	P02533	0.301133
KRT14	TR10019	-0.343111	Plate2	Visit 1	Active	NEURO	OID20800	P02533	0.0705277
KRT14	TR10010	-0.576306	Plate2	Visit 1	Active	NEURO	OID20800	P02533	0.0705277
KRT14	TR10028	-0.536047	Plate4	Visit 1	Active	NEURO	OID20800	P02533	-0.260925
KRT14	TR10010	-0.530172	Plate1	Visit 3	Active	NEURO	OID20800	P02533	0.301133
KRT14	TR10009	-0.235722	Plate1	Visit 3	Active	NEURO	OID20800	P02533	0.301133
KRT14	TR10028	-0.322419	Plate2	Visit 3	Active	NEURO	OID20800	P02533	0.0705277
KRT14	TR10022	-0.892276	Plate4	Visit 3	Active	NEURO	OID20800	P02533	-0.260925
KRT5	TR10022	-0.474877	Plate1	Visit 1	Active	NEURO	OID20860	P13647	-0.79851
KRT5	TR10009	-0.713725	Plate1	Visit 1	Active	NEURO	OID20860	P13647	-0.79851
KRT5	TR10019	-0.667899	Plate2	Visit 1	Active	NEURO	OID20860	P13647	-1.30735
KRT5	TR10010	-0.647232	Plate2	Visit 1	Active	NEURO	OID20860	P13647	-1.30735
KRT5	TR10028	-1.04168	Plate4	Visit 1	Active	NEURO	OID20860	P13647	-1.92343
KRT5	TR10010	-0.374402	Plate1	Visit 3	Active	NEURO	OID20860	P13647	-0.79851
KRT5	TR10009	0.09185	Plate1	Visit 3	Active	NEURO	OID20860	P13647	-0.79851
KRT5	TR10028	-1.37037	Plate2	Visit 3	Active	NEURO	OID20860	P13647	-1.30735
KRT5	TR10022	-1.72933	Plate4	Visit 3	Active	NEURO	OID20860	P13647	-1.92343
LAIR2	TR10022	-0.341809	Plate1	Visit 1	Active	NEURO	OID20965	Q6ISS4	-4.70306
LAIR2	TR10009	-1.01757	Plate1	Visit 1	Active	NEURO	OID20965	Q6ISS4	-4.70306
LAIR2	TR10019	0.777427	Plate2	Visit 1	Active	NEURO	OID20965	Q6ISS4	-4.8968
LAIR2	TR10010	-1.20797	Plate2	Visit 1	Active	NEURO	OID20965	Q6ISS4	-4.8968
LAIR2	TR10028	0.17063	Plate4	Visit 1	Active	NEURO	OID20965	Q6ISS4	-4.40965
LAIR2	TR10010	-0.866859	Plate1	Visit 3	Active	NEURO	OID20965	Q6ISS4	-4.70306
LAIR2	TR10009	-1.28053	Plate1	Visit 3	Active	NEURO	OID20965	Q6ISS4	-4.70306
LAIR2	TR10028	-0.440854	Plate2	Visit 3	Active	NEURO	OID20965	Q6ISS4	-4.8968
LAIR2	TR10022	0.105909	Plate4	Visit 3	Active	NEURO	OID20965	Q6ISS4	-4.40965
LAMP2	TR10022	-0.413451	Plate1	Visit 1	Active	NEURO	OID21035	P13473	-6.24909
LAMP2	TR10009	-0.485489	Plate1	Visit 1	Active	NEURO	OID21035	P13473	-6.24909
LAMP2	TR10019	-0.16398	Plate2	Visit 1	Active	NEURO	OID21035	P13473	-3.89284
LAMP2	TR10010	-0.299319	Plate2	Visit 1	Active	NEURO	OID21035	P13473	-3.89284
LAMP2	TR10028	-0.0752591	Plate4	Visit 1	Active	NEURO	OID21035	P13473	-2.98918
LAMP2	TR10010	-0.169303	Plate1	Visit 3	Active	NEURO	OID21035	P13473	-6.24909
LAMP2	TR10009	-0.862	Plate1	Visit 3	Active	NEURO	OID21035	P13473	-6.24909
LAMP2	TR10028	-0.24403	Plate2	Visit 3	Active	NEURO	OID21035	P13473	-3.89284
LAMP2	TR10022	-0.28689	Plate4	Visit 3	Active	NEURO	OID21035	P13473	-2.98918
LAYN	TR10022	0.243284	Plate1	Visit 1	Active	NEURO	OID20970	Q6UX15	-4.49261
LAYN	TR10009	1.46144	Plate1	Visit 1	Active	NEURO	OID20970	Q6UX15	-4.49261
LAYN	TR10019	-0.625649	Plate2	Visit 1	Active	NEURO	OID20970	Q6UX15	-4.27417
LAYN	TR10010	-0.0207474	Plate2	Visit 1	Active	NEURO	OID20970	Q6UX15	-4.27417
LAYN	TR10028	0.646736	Plate4	Visit 1	Active	NEURO	OID20970	Q6UX15	-4.70469
LAYN	TR10010	0.35454	Plate1	Visit 3	Active	NEURO	OID20970	Q6UX15	-4.49261
LAYN	TR10009	1.18086	Plate1	Visit 3	Active	NEURO	OID20970	Q6UX15	-4.49261
LAYN	TR10028	-0.41473	Plate2	Visit 3	Active	NEURO	OID20970	Q6UX15	-4.27417
LAYN	TR10022	0.229145	Plate4	Visit 3	Active	NEURO	OID20970	Q6UX15	-4.70469
LBR	TR10022	0.200914	Plate1	Visit 1	Active	NEURO	OID21034	Q14739	-2.10134
LBR	TR10009	0.686504	Plate1	Visit 1	Active	NEURO	OID21034	Q14739	-2.10134
LBR	TR10019	-0.367464	Plate2	Visit 1	Active	NEURO	OID21034	Q14739	-1.89645
LBR	TR10010	-0.556515	Plate2	Visit 1	Active	NEURO	OID21034	Q14739	-1.89645
LBR	TR10028	-0.162072	Plate4	Visit 1	Active	NEURO	OID21034	Q14739	-2.17104
LBR	TR10010	-0.442104	Plate1	Visit 3	Active	NEURO	OID21034	Q14739	-2.10134
LBR	TR10009	0.33778	Plate1	Visit 3	Active	NEURO	OID21034	Q14739	-2.10134
LBR	TR10028	-0.244435	Plate2	Visit 3	Active	NEURO	OID21034	Q14739	-1.89645
LBR	TR10022	-0.0412625	Plate4	Visit 3	Active	NEURO	OID21034	Q14739	-2.17104
LGALS8	TR10022	-0.0177424	Plate1	Visit 1	Active	NEURO	OID21041	O00214	-3.50971
LGALS8	TR10009	0.193528	Plate1	Visit 1	Active	NEURO	OID21041	O00214	-3.50971
LGALS8	TR10019	-0.0830659	Plate2	Visit 1	Active	NEURO	OID21041	O00214	-3.93352
LGALS8	TR10010	-0.391153	Plate2	Visit 1	Active	NEURO	OID21041	O00214	-3.93352
LGALS8	TR10028	0.588127	Plate4	Visit 1	Active	NEURO	OID21041	O00214	-3.43686
LGALS8	TR10010	-0.150478	Plate1	Visit 3	Active	NEURO	OID21041	O00214	-3.50971
LGALS8	TR10009	-0.00579577	Plate1	Visit 3	Active	NEURO	OID21041	O00214	-3.50971
LGALS8	TR10028	0.274498	Plate2	Visit 3	Active	NEURO	OID21041	O00214	-3.93352
LGALS8	TR10022	0.137426	Plate4	Visit 3	Active	NEURO	OID21041	O00214	-3.43686
LIF	TR10022	-1.6062	Plate1	Visit 1	Active	NEURO	OID20824	P15018	-1.42185
LIF	TR10009	-1.45652	Plate1	Visit 1	Active	NEURO	OID20824	P15018	-1.42185
LIF	TR10019	-1.08042	Plate2	Visit 1	Active	NEURO	OID20824	P15018	-1.24409
LIF	TR10010	-2.16051	Plate2	Visit 1	Active	NEURO	OID20824	P15018	-1.24409
LIF	TR10028	-0.962795	Plate4	Visit 1	Active	NEURO	OID20824	P15018	-0.236295
LIF	TR10010	-1.55519	Plate1	Visit 3	Active	NEURO	OID20824	P15018	-1.42185
LIF	TR10009	-1.28225	Plate1	Visit 3	Active	NEURO	OID20824	P15018	-1.42185
LIF	TR10028	-1.89548	Plate2	Visit 3	Active	NEURO	OID20824	P15018	-1.24409
LIF	TR10022	-1.03968	Plate4	Visit 3	Active	NEURO	OID20824	P15018	-0.236295
LILRA2	TR10022	-0.0758692	Plate1	Visit 1	Active	NEURO	OID21152	Q8N149	-4.70706
LILRA2	TR10009	-0.822636	Plate1	Visit 1	Active	NEURO	OID21152	Q8N149	-4.70706
LILRA2	TR10019	0.0242097	Plate2	Visit 1	Active	NEURO	OID21152	Q8N149	-4.55406
LILRA2	TR10010	-0.415823	Plate2	Visit 1	Active	NEURO	OID21152	Q8N149	-4.55406
LILRA2	TR10028	-0.607016	Plate4	Visit 1	Active	NEURO	OID21152	Q8N149	-4.61784
LILRA2	TR10010	-0.26501	Plate1	Visit 3	Active	NEURO	OID21152	Q8N149	-4.70706
LILRA2	TR10009	-1.22115	Plate1	Visit 3	Active	NEURO	OID21152	Q8N149	-4.70706
LILRA2	TR10028	-0.725992	Plate2	Visit 3	Active	NEURO	OID21152	Q8N149	-4.55406
LILRA2	TR10022	0.395222	Plate4	Visit 3	Active	NEURO	OID21152	Q8N149	-4.61784
LPO	TR10022	-0.437967	Plate1	Visit 1	Active	NEURO	OID20963	P22079	-4.28382
LPO	TR10009	-0.0938795	Plate1	Visit 1	Active	NEURO	OID20963	P22079	-4.28382
LPO	TR10019	-1.0379	Plate2	Visit 1	Active	NEURO	OID20963	P22079	-3.92748
LPO	TR10010	-0.449561	Plate2	Visit 1	Active	NEURO	OID20963	P22079	-3.92748
LPO	TR10028	0.650383	Plate4	Visit 1	Active	NEURO	OID20963	P22079	-4.20625
LPO	TR10010	-0.374861	Plate1	Visit 3	Active	NEURO	OID20963	P22079	-4.28382
LPO	TR10009	-0.416011	Plate1	Visit 3	Active	NEURO	OID20963	P22079	-4.28382
LPO	TR10028	0.0681773	Plate2	Visit 3	Active	NEURO	OID20963	P22079	-3.92748
LPO	TR10022	0.0155059	Plate4	Visit 3	Active	NEURO	OID20963	P22079	-4.20625
LRPAP1	TR10022	-0.161397	Plate1	Visit 1	Active	NEURO	OID21059	P30533	-5.48433
LRPAP1	TR10009	-0.282921	Plate1	Visit 1	Active	NEURO	OID21059	P30533	-5.48433
LRPAP1	TR10019	-0.158909	Plate2	Visit 1	Active	NEURO	OID21059	P30533	-5.32691
LRPAP1	TR10010	-0.207103	Plate2	Visit 1	Active	NEURO	OID21059	P30533	-5.32691
LRPAP1	TR10028	-0.182184	Plate4	Visit 1	Active	NEURO	OID21059	P30533	-5.15684
LRPAP1	TR10010	0.272795	Plate1	Visit 3	Active	NEURO	OID21059	P30533	-5.48433
LRPAP1	TR10009	-0.712719	Plate1	Visit 3	Active	NEURO	OID21059	P30533	-5.48433
LRPAP1	TR10028	-0.811147	Plate2	Visit 3	Active	NEURO	OID21059	P30533	-5.32691
LRPAP1	TR10022	-0.0740324	Plate4	Visit 3	Active	NEURO	OID21059	P30533	-5.15684
LXN	TR10022	3.34443	Plate1	Visit 1	Active	NEURO	OID21003	Q9BS40	-1.44995
LXN	TR10009	3.47204	Plate1	Visit 1	Active	NEURO	OID21003	Q9BS40	-1.44995
LXN	TR10019	2.29627	Plate2	Visit 1	Active	NEURO	OID21003	Q9BS40	-1.71349
LXN	TR10010	1.95828	Plate2	Visit 1	Active	NEURO	OID21003	Q9BS40	-1.71349
LXN	TR10028	2.7873	Plate4	Visit 1	Active	NEURO	OID21003	Q9BS40	-1.15182
LXN	TR10010	2.91494	Plate1	Visit 3	Active	NEURO	OID21003	Q9BS40	-1.44995
LXN	TR10009	3.03193	Plate1	Visit 3	Active	NEURO	OID21003	Q9BS40	-1.44995
LXN	TR10028	1.49949	Plate2	Visit 3	Active	NEURO	OID21003	Q9BS40	-1.71349
LXN	TR10022	3.85178	Plate4	Visit 3	Active	NEURO	OID21003	Q9BS40	-1.15182
LY96	TR10022	0.303626	Plate1	Visit 1	Active	NEURO	OID20945	Q9Y6Y9	-2.0277
LY96	TR10009	0.594951	Plate1	Visit 1	Active	NEURO	OID20945	Q9Y6Y9	-2.0277
LY96	TR10019	-0.521609	Plate2	Visit 1	Active	NEURO	OID20945	Q9Y6Y9	-1.61164
LY96	TR10010	0.304598	Plate2	Visit 1	Active	NEURO	OID20945	Q9Y6Y9	-1.61164
LY96	TR10028	0.269135	Plate4	Visit 1	Active	NEURO	OID20945	Q9Y6Y9	-2.2008
LY96	TR10010	0.61858	Plate1	Visit 3	Active	NEURO	OID20945	Q9Y6Y9	-2.0277
LY96	TR10009	0.101841	Plate1	Visit 3	Active	NEURO	OID20945	Q9Y6Y9	-2.0277
LY96	TR10028	-0.46024	Plate2	Visit 3	Active	NEURO	OID20945	Q9Y6Y9	-1.61164
LY96	TR10022	0.471357	Plate4	Visit 3	Active	NEURO	OID20945	Q9Y6Y9	-2.2008
LYPD1	TR10022	-0.67452	Plate1	Visit 1	Active	NEURO	OID20821	Q8N2G4	-0.582596
LYPD1	TR10009	-0.91445	Plate1	Visit 1	Active	NEURO	OID20821	Q8N2G4	-0.582596
LYPD1	TR10019	-0.848496	Plate2	Visit 1	Active	NEURO	OID20821	Q8N2G4	-0.525508
LYPD1	TR10010	-0.956175	Plate2	Visit 1	Active	NEURO	OID20821	Q8N2G4	-0.525508
LYPD1	TR10028	4.34606	Plate4	Visit 1	Active	NEURO	OID20821	Q8N2G4	-0.477795
LYPD1	TR10010	-0.655045	Plate1	Visit 3	Active	NEURO	OID20821	Q8N2G4	-0.582596
LYPD1	TR10009	-0.438351	Plate1	Visit 3	Active	NEURO	OID20821	Q8N2G4	-0.582596
LYPD1	TR10028	3.22324	Plate2	Visit 3	Active	NEURO	OID20821	Q8N2G4	-0.525508
LYPD1	TR10022	-1.05429	Plate4	Visit 3	Active	NEURO	OID20821	Q8N2G4	-0.477795
MAD1L1	TR10022	-0.0594286	Plate1	Visit 1	Active	NEURO	OID20904	Q9Y6D9	-3.36114
MAD1L1	TR10009	0.70269	Plate1	Visit 1	Active	NEURO	OID20904	Q9Y6D9	-3.36114
MAD1L1	TR10019	-0.563507	Plate2	Visit 1	Active	NEURO	OID20904	Q9Y6D9	-3.67808
MAD1L1	TR10010	-0.564428	Plate2	Visit 1	Active	NEURO	OID20904	Q9Y6D9	-3.67808
MAD1L1	TR10028	-0.747446	Plate4	Visit 1	Active	NEURO	OID20904	Q9Y6D9	-3.68627
MAD1L1	TR10010	-0.201459	Plate1	Visit 3	Active	NEURO	OID20904	Q9Y6D9	-3.36114
MAD1L1	TR10009	0.18015	Plate1	Visit 3	Active	NEURO	OID20904	Q9Y6D9	-3.36114
MAD1L1	TR10028	-1.09872	Plate2	Visit 3	Active	NEURO	OID20904	Q9Y6D9	-3.67808
MAD1L1	TR10022	-0.0345782	Plate4	Visit 3	Active	NEURO	OID20904	Q9Y6D9	-3.68627
MAP4K5	TR10022	-0.725283	Plate1	Visit 1	Active	NEURO	OID20899	Q9Y4K4	-0.911684
MAP4K5	TR10009	-0.668389	Plate1	Visit 1	Active	NEURO	OID20899	Q9Y4K4	-0.911684
MAP4K5	TR10019	-0.396052	Plate2	Visit 1	Active	NEURO	OID20899	Q9Y4K4	-0.887185
MAP4K5	TR10010	-0.405332	Plate2	Visit 1	Active	NEURO	OID20899	Q9Y4K4	-0.887185
MAP4K5	TR10028	-0.804385	Plate4	Visit 1	Active	NEURO	OID20899	Q9Y4K4	-1.36861
MAP4K5	TR10010	-0.24794	Plate1	Visit 3	Active	NEURO	OID20899	Q9Y4K4	-0.911684
MAP4K5	TR10009	-0.591335	Plate1	Visit 3	Active	NEURO	OID20899	Q9Y4K4	-0.911684
MAP4K5	TR10028	-0.768477	Plate2	Visit 3	Active	NEURO	OID20899	Q9Y4K4	-0.887185
MAP4K5	TR10022	-0.284339	Plate4	Visit 3	Active	NEURO	OID20899	Q9Y4K4	-1.36861
MAPT	TR10022	0.57829	Plate1	Visit 1	Active	NEURO	OID20830	P10636	1.93264
MAPT	TR10009	0.509914	Plate1	Visit 1	Active	NEURO	OID20830	P10636	1.93264
MAPT	TR10019	-0.58204	Plate2	Visit 1	Active	NEURO	OID20830	P10636	0.216657
MAPT	TR10010	-0.926325	Plate2	Visit 1	Active	NEURO	OID20830	P10636	0.216657
MAPT	TR10028	-0.203276	Plate4	Visit 1	Active	NEURO	OID20830	P10636	0.669381
MAPT	TR10010	0.847727	Plate1	Visit 3	Active	NEURO	OID20830	P10636	1.93264
MAPT	TR10009	1.44495	Plate1	Visit 3	Active	NEURO	OID20830	P10636	1.93264
MAPT	TR10028	-0.344391	Plate2	Visit 3	Active	NEURO	OID20830	P10636	0.216657
MAPT	TR10022	-1.27845	Plate4	Visit 3	Active	NEURO	OID20830	P10636	0.669381
MASP1	TR10022	1.03184	Plate1	Visit 1	Active	NEURO	OID20954	P48740	-2.27833
MASP1	TR10009	0.793249	Plate1	Visit 1	Active	NEURO	OID20954	P48740	-2.27833
MASP1	TR10019	1.0438	Plate2	Visit 1	Active	NEURO	OID20954	P48740	-2.40536
MASP1	TR10010	0.839906	Plate2	Visit 1	Active	NEURO	OID20954	P48740	-2.40536
MASP1	TR10028	0.794586	Plate4	Visit 1	Active	NEURO	OID20954	P48740	-2.5642
MASP1	TR10010	0.678282	Plate1	Visit 3	Active	NEURO	OID20954	P48740	-2.27833
MASP1	TR10009	0.949525	Plate1	Visit 3	Active	NEURO	OID20954	P48740	-2.27833
MASP1	TR10028	0.691005	Plate2	Visit 3	Active	NEURO	OID20954	P48740	-2.40536
MASP1	TR10022	1.02691	Plate4	Visit 3	Active	NEURO	OID20954	P48740	-2.5642
MATN3	TR10022	-0.521281	Plate1	Visit 1	Active	NEURO	OID20979	O15232	-7.16131
MATN3	TR10009	-0.226025	Plate1	Visit 1	Active	NEURO	OID20979	O15232	-7.16131
MATN3	TR10019	-0.328044	Plate2	Visit 1	Active	NEURO	OID20979	O15232	-6.87677
MATN3	TR10010	-0.321942	Plate2	Visit 1	Active	NEURO	OID20979	O15232	-6.87677
MATN3	TR10028	0.6483	Plate4	Visit 1	Active	NEURO	OID20979	O15232	-6.82845
MATN3	TR10010	-0.328366	Plate1	Visit 3	Active	NEURO	OID20979	O15232	-7.16131
MATN3	TR10009	-0.56284	Plate1	Visit 3	Active	NEURO	OID20979	O15232	-7.16131
MATN3	TR10028	0.223467	Plate2	Visit 3	Active	NEURO	OID20979	O15232	-6.87677
MATN3	TR10022	-0.0582799	Plate4	Visit 3	Active	NEURO	OID20979	O15232	-6.82845
MAX	TR10022	-0.487858	Plate1	Visit 1	Active	NEURO	OID20877	P61244	-0.296525
MAX	TR10009	-0.0078215	Plate1	Visit 1	Active	NEURO	OID20877	P61244	-0.296525
MAX	TR10019	-0.210313	Plate2	Visit 1	Active	NEURO	OID20877	P61244	0.249152
MAX	TR10010	-1.52398	Plate2	Visit 1	Active	NEURO	OID20877	P61244	0.249152
MAX	TR10028	-0.0574224	Plate4	Visit 1	Active	NEURO	OID20877	P61244	0.0310455
MAX	TR10010	-1.25341	Plate1	Visit 3	Active	NEURO	OID20877	P61244	-0.296525
MAX	TR10009	-0.352072	Plate1	Visit 3	Active	NEURO	OID20877	P61244	-0.296525
MAX	TR10028	-0.457924	Plate2	Visit 3	Active	NEURO	OID20877	P61244	0.249152
MAX	TR10022	-0.621961	Plate4	Visit 3	Active	NEURO	OID20877	P61244	0.0310455
MDGA1	TR10022	0.751524	Plate1	Visit 1	Active	NEURO	OID20951	Q8NFP4	-5.03256
MDGA1	TR10009	0.512548	Plate1	Visit 1	Active	NEURO	OID20951	Q8NFP4	-5.03256
MDGA1	TR10019	-0.682793	Plate2	Visit 1	Active	NEURO	OID20951	Q8NFP4	-5.37758
MDGA1	TR10010	-0.164861	Plate2	Visit 1	Active	NEURO	OID20951	Q8NFP4	-5.37758
MDGA1	TR10028	0.907702	Plate4	Visit 1	Active	NEURO	OID20951	Q8NFP4	-5.60907
MDGA1	TR10010	0.262798	Plate1	Visit 3	Active	NEURO	OID20951	Q8NFP4	-5.03256
MDGA1	TR10009	0.105805	Plate1	Visit 3	Active	NEURO	OID20951	Q8NFP4	-5.03256
MDGA1	TR10028	-0.161345	Plate2	Visit 3	Active	NEURO	OID20951	Q8NFP4	-5.37758
MDGA1	TR10022	1.14137	Plate4	Visit 3	Active	NEURO	OID20951	Q8NFP4	-5.60907
MESD	TR10022	-0.924494	Plate1	Visit 1	Active	NEURO	OID21099	Q14696	-1.18819
MESD	TR10009	-0.0408972	Plate1	Visit 1	Active	NEURO	OID21099	Q14696	-1.18819
MESD	TR10019	-0.831901	Plate2	Visit 1	Active	NEURO	OID21099	Q14696	-1.05554
MESD	TR10010	-0.31064	Plate2	Visit 1	Active	NEURO	OID21099	Q14696	-1.05554
MESD	TR10028	0.0982838	Plate4	Visit 1	Active	NEURO	OID21099	Q14696	-0.830385
MESD	TR10010	-0.4085	Plate1	Visit 3	Active	NEURO	OID21099	Q14696	-1.18819
MESD	TR10009	-0.102522	Plate1	Visit 3	Active	NEURO	OID21099	Q14696	-1.18819
MESD	TR10028	-0.538211	Plate2	Visit 3	Active	NEURO	OID21099	Q14696	-1.05554
MESD	TR10022	-0.177287	Plate4	Visit 3	Active	NEURO	OID21099	Q14696	-0.830385
METAP1	TR10022	-1.39502	Plate1	Visit 1	Active	NEURO	OID20815	P53582	-0.0385274
METAP1	TR10009	-0.397029	Plate1	Visit 1	Active	NEURO	OID20815	P53582	-0.0385274
METAP1	TR10019	-0.368625	Plate2	Visit 1	Active	NEURO	OID20815	P53582	0.0894124
METAP1	TR10010	-0.934668	Plate2	Visit 1	Active	NEURO	OID20815	P53582	0.0894124
METAP1	TR10028	-0.764842	Plate4	Visit 1	Active	NEURO	OID20815	P53582	0.0908034
METAP1	TR10010	-1.28622	Plate1	Visit 3	Active	NEURO	OID20815	P53582	-0.0385274
METAP1	TR10009	-0.888488	Plate1	Visit 3	Active	NEURO	OID20815	P53582	-0.0385274
METAP1	TR10028	-0.777628	Plate2	Visit 3	Active	NEURO	OID20815	P53582	0.0894124
METAP1	TR10022	-1.05328	Plate4	Visit 3	Active	NEURO	OID20815	P53582	0.0908034
MFGE8	TR10022	-0.942856	Plate1	Visit 1	Active	NEURO	OID21134	Q08431	-5.29395
MFGE8	TR10009	-0.738961	Plate1	Visit 1	Active	NEURO	OID21134	Q08431	-5.29395
MFGE8	TR10019	-1.06425	Plate2	Visit 1	Active	NEURO	OID21134	Q08431	-5.03005
MFGE8	TR10010	-1.03916	Plate2	Visit 1	Active	NEURO	OID21134	Q08431	-5.03005
MFGE8	TR10028	-0.901385	Plate4	Visit 1	Active	NEURO	OID21134	Q08431	-5.38717
MFGE8	TR10010	-0.631038	Plate1	Visit 3	Active	NEURO	OID21134	Q08431	-5.29395
MFGE8	TR10009	-1.13036	Plate1	Visit 3	Active	NEURO	OID21134	Q08431	-5.29395
MFGE8	TR10028	-0.826491	Plate2	Visit 3	Active	NEURO	OID21134	Q08431	-5.03005
MFGE8	TR10022	-1.0384	Plate4	Visit 3	Active	NEURO	OID21134	Q08431	-5.38717
MIF	TR10022	2.40089	Plate1	Visit 1	Active	NEURO	OID21073	P14174	-3.86923
MIF	TR10009	2.58353	Plate1	Visit 1	Active	NEURO	OID21073	P14174	-3.86923
MIF	TR10019	1.69854	Plate2	Visit 1	Active	NEURO	OID21073	P14174	-4.03012
MIF	TR10010	1.11738	Plate2	Visit 1	Active	NEURO	OID21073	P14174	-4.03012
MIF	TR10028	1.2526	Plate4	Visit 1	Active	NEURO	OID21073	P14174	-3.58771
MIF	TR10010	2.06726	Plate1	Visit 3	Active	NEURO	OID21073	P14174	-3.86923
MIF	TR10009	1.8806	Plate1	Visit 3	Active	NEURO	OID21073	P14174	-3.86923
MIF	TR10028	1.05907	Plate2	Visit 3	Active	NEURO	OID21073	P14174	-4.03012
MIF	TR10022	2.15314	Plate4	Visit 3	Active	NEURO	OID21073	P14174	-3.58771
MITD1	TR10022	-0.421037	Plate1	Visit 1	Active	NEURO	OID20959	Q8WV92	-4.37753
MITD1	TR10009	-0.629137	Plate1	Visit 1	Active	NEURO	OID20959	Q8WV92	-4.37753
MITD1	TR10019	-0.747026	Plate2	Visit 1	Active	NEURO	OID20959	Q8WV92	-3.86319
MITD1	TR10010	-0.616001	Plate2	Visit 1	Active	NEURO	OID20959	Q8WV92	-3.86319
MITD1	TR10028	0.445778	Plate4	Visit 1	Active	NEURO	OID20959	Q8WV92	-3.46307
MITD1	TR10010	-0.262234	Plate1	Visit 3	Active	NEURO	OID20959	Q8WV92	-4.37753
MITD1	TR10009	-0.879545	Plate1	Visit 3	Active	NEURO	OID20959	Q8WV92	-4.37753
MITD1	TR10028	-0.616583	Plate2	Visit 3	Active	NEURO	OID20959	Q8WV92	-3.86319
MITD1	TR10022	0.594996	Plate4	Visit 3	Active	NEURO	OID20959	Q8WV92	-3.46307
MMP13	TR10022	-0.592451	Plate1	Visit 1	Active	NEURO	OID20807	P45452	-0.072355
MMP13	TR10009	-0.30009	Plate1	Visit 1	Active	NEURO	OID20807	P45452	-0.072355
MMP13	TR10019	-0.354709	Plate2	Visit 1	Active	NEURO	OID20807	P45452	-0.613428
MMP13	TR10010	-0.486402	Plate2	Visit 1	Active	NEURO	OID20807	P45452	-0.613428
MMP13	TR10028	-0.0297939	Plate4	Visit 1	Active	NEURO	OID20807	P45452	-0.382817
MMP13	TR10010	-1.01043	Plate1	Visit 3	Active	NEURO	OID20807	P45452	-0.072355
MMP13	TR10009	-0.570367	Plate1	Visit 3	Active	NEURO	OID20807	P45452	-0.072355
MMP13	TR10028	-0.402404	Plate2	Visit 3	Active	NEURO	OID20807	P45452	-0.613428
MMP13	TR10022	-0.469181	Plate4	Visit 3	Active	NEURO	OID20807	P45452	-0.382817
MMP3	TR10022	-1.56789	Plate1	Visit 1	Active	NEURO	OID21083	P08254	-5.39183
MMP3	TR10009	0.3954	Plate1	Visit 1	Active	NEURO	OID21083	P08254	-5.39183
MMP3	TR10019	-1.03153	Plate2	Visit 1	Active	NEURO	OID21083	P08254	-5.27309
MMP3	TR10010	0.10455	Plate2	Visit 1	Active	NEURO	OID21083	P08254	-5.27309
MMP3	TR10028	-0.56111	Plate4	Visit 1	Active	NEURO	OID21083	P08254	-5.14821
MMP3	TR10010	0.329639	Plate1	Visit 3	Active	NEURO	OID21083	P08254	-5.39183
MMP3	TR10009	0.406465	Plate1	Visit 3	Active	NEURO	OID21083	P08254	-5.39183
MMP3	TR10028	-0.367105	Plate2	Visit 3	Active	NEURO	OID21083	P08254	-5.27309
MMP3	TR10022	-1.13096	Plate4	Visit 3	Active	NEURO	OID21083	P08254	-5.14821
MMP8	TR10022	0.0206067	Plate1	Visit 1	Active	NEURO	OID21019	P22894	-3.9567
MMP8	TR10009	0.79935	Plate1	Visit 1	Active	NEURO	OID21019	P22894	-3.9567
MMP8	TR10019	-0.0975798	Plate2	Visit 1	Active	NEURO	OID21019	P22894	-3.63367
MMP8	TR10010	-0.0743649	Plate2	Visit 1	Active	NEURO	OID21019	P22894	-3.63367
MMP8	TR10028	-0.466618	Plate4	Visit 1	Active	NEURO	OID21019	P22894	-3.90666
MMP8	TR10010	-0.00191527	Plate1	Visit 3	Active	NEURO	OID21019	P22894	-3.9567
MMP8	TR10009	0.187137	Plate1	Visit 3	Active	NEURO	OID21019	P22894	-3.9567
MMP8	TR10028	-0.725868	Plate2	Visit 3	Active	NEURO	OID21019	P22894	-3.63367
MMP8	TR10022	-0.374659	Plate4	Visit 3	Active	NEURO	OID21019	P22894	-3.90666
MMP9	TR10022	1.30426	Plate1	Visit 1	Active	NEURO	OID21103	P14780	-4.1325
MMP9	TR10009	2.05878	Plate1	Visit 1	Active	NEURO	OID21103	P14780	-4.1325
MMP9	TR10019	0.871685	Plate2	Visit 1	Active	NEURO	OID21103	P14780	-4.18059
MMP9	TR10010	1.05517	Plate2	Visit 1	Active	NEURO	OID21103	P14780	-4.18059
MMP9	TR10028	0.78567	Plate4	Visit 1	Active	NEURO	OID21103	P14780	-3.80398
MMP9	TR10010	1.21782	Plate1	Visit 3	Active	NEURO	OID21103	P14780	-4.1325
MMP9	TR10009	1.34145	Plate1	Visit 3	Active	NEURO	OID21103	P14780	-4.1325
MMP9	TR10028	-0.37731	Plate2	Visit 3	Active	NEURO	OID21103	P14780	-4.18059
MMP9	TR10022	0.78091	Plate4	Visit 3	Active	NEURO	OID21103	P14780	-3.80398
MPO	TR10022	0.171227	Plate1	Visit 1	Active	NEURO	OID21100	P05164	-4.63062
MPO	TR10009	1.30439	Plate1	Visit 1	Active	NEURO	OID21100	P05164	-4.63062
MPO	TR10019	-0.317496	Plate2	Visit 1	Active	NEURO	OID21100	P05164	-4.57773
MPO	TR10010	-0.904474	Plate2	Visit 1	Active	NEURO	OID21100	P05164	-4.57773
MPO	TR10028	-0.591158	Plate4	Visit 1	Active	NEURO	OID21100	P05164	-4.27772
MPO	TR10010	-0.530177	Plate1	Visit 3	Active	NEURO	OID21100	P05164	-4.63062
MPO	TR10009	0.459593	Plate1	Visit 3	Active	NEURO	OID21100	P05164	-4.63062
MPO	TR10028	-0.711956	Plate2	Visit 3	Active	NEURO	OID21100	P05164	-4.57773
MPO	TR10022	0.126361	Plate4	Visit 3	Active	NEURO	OID21100	P05164	-4.27772
MRPL46	TR10022	-1.39674	Plate1	Visit 1	Active	NEURO	OID20858	Q9H2W6	-0.740197
MRPL46	TR10009	-0.766096	Plate1	Visit 1	Active	NEURO	OID20858	Q9H2W6	-0.740197
MRPL46	TR10019	-0.25201	Plate2	Visit 1	Active	NEURO	OID20858	Q9H2W6	-0.205306
MRPL46	TR10010	-0.488605	Plate2	Visit 1	Active	NEURO	OID20858	Q9H2W6	-0.205306
MRPL46	TR10028	-1.06181	Plate4	Visit 1	Active	NEURO	OID20858	Q9H2W6	-0.595184
MRPL46	TR10010	-0.612924	Plate1	Visit 3	Active	NEURO	OID20858	Q9H2W6	-0.740197
MRPL46	TR10009	-0.664481	Plate1	Visit 3	Active	NEURO	OID20858	Q9H2W6	-0.740197
MRPL46	TR10028	-0.527293	Plate2	Visit 3	Active	NEURO	OID20858	Q9H2W6	-0.205306
MRPL46	TR10022	-1.07725	Plate4	Visit 3	Active	NEURO	OID20858	Q9H2W6	-0.595184
MSR1	TR10022	0.171165	Plate1	Visit 1	Active	NEURO	OID21063	P21757	-5.94238
MSR1	TR10009	0.220435	Plate1	Visit 1	Active	NEURO	OID21063	P21757	-5.94238
MSR1	TR10019	-0.0711192	Plate2	Visit 1	Active	NEURO	OID21063	P21757	-6.09372
MSR1	TR10010	-0.259222	Plate2	Visit 1	Active	NEURO	OID21063	P21757	-6.09372
MSR1	TR10028	0.0760404	Plate4	Visit 1	Active	NEURO	OID21063	P21757	-4.78198
MSR1	TR10010	0.324679	Plate1	Visit 3	Active	NEURO	OID21063	P21757	-5.94238
MSR1	TR10009	-0.101943	Plate1	Visit 3	Active	NEURO	OID21063	P21757	-5.94238
MSR1	TR10028	-0.529479	Plate2	Visit 3	Active	NEURO	OID21063	P21757	-6.09372
MSR1	TR10022	0.19728	Plate4	Visit 3	Active	NEURO	OID21063	P21757	-4.78198
MUC13	TR10022	-0.00175469	Plate1	Visit 1	Active	NEURO	OID20866	Q9H3R2	-3.31974
MUC13	TR10009	0.278288	Plate1	Visit 1	Active	NEURO	OID20866	Q9H3R2	-3.31974
MUC13	TR10019	0.00715464	Plate2	Visit 1	Active	NEURO	OID20866	Q9H3R2	-2.62506
MUC13	TR10010	0.164641	Plate2	Visit 1	Active	NEURO	OID20866	Q9H3R2	-2.62506
MUC13	TR10028	0.606596	Plate4	Visit 1	Active	NEURO	OID20866	Q9H3R2	-2.54287
MUC13	TR10010	0.485113	Plate1	Visit 3	Active	NEURO	OID20866	Q9H3R2	-3.31974
MUC13	TR10009	0.0237757	Plate1	Visit 3	Active	NEURO	OID20866	Q9H3R2	-3.31974
MUC13	TR10028	-0.199503	Plate2	Visit 3	Active	NEURO	OID20866	Q9H3R2	-2.62506
MUC13	TR10022	-0.687316	Plate4	Visit 3	Active	NEURO	OID20866	Q9H3R2	-2.54287
MYOC	TR10022	-0.528316	Plate1	Visit 1	Active	NEURO	OID21121	Q99972	-5.70159
MYOC	TR10009	-0.82569	Plate1	Visit 1	Active	NEURO	OID21121	Q99972	-5.70159
MYOC	TR10019	-0.815291	Plate2	Visit 1	Active	NEURO	OID21121	Q99972	-5.90346
MYOC	TR10010	0.201644	Plate2	Visit 1	Active	NEURO	OID21121	Q99972	-5.90346
MYOC	TR10028	0.156107	Plate4	Visit 1	Active	NEURO	OID21121	Q99972	-5.87168
MYOC	TR10010	0.653564	Plate1	Visit 3	Active	NEURO	OID21121	Q99972	-5.70159
MYOC	TR10009	-1.13872	Plate1	Visit 3	Active	NEURO	OID21121	Q99972	-5.70159
MYOC	TR10028	-0.0250675	Plate2	Visit 3	Active	NEURO	OID21121	Q99972	-5.90346
MYOC	TR10022	0.348758	Plate4	Visit 3	Active	NEURO	OID21121	Q99972	-5.87168
NAAA	TR10022	-0.318021	Plate1	Visit 1	Active	NEURO	OID20931	Q02083	-3.77432
NAAA	TR10009	0.147252	Plate1	Visit 1	Active	NEURO	OID20931	Q02083	-3.77432
NAAA	TR10019	-0.00487491	Plate2	Visit 1	Active	NEURO	OID20931	Q02083	-3.34432
NAAA	TR10010	-1.07823	Plate2	Visit 1	Active	NEURO	OID20931	Q02083	-3.34432
NAAA	TR10028	-0.7116	Plate4	Visit 1	Active	NEURO	OID20931	Q02083	-3.83738
NAAA	TR10010	-0.620561	Plate1	Visit 3	Active	NEURO	OID20931	Q02083	-3.77432
NAAA	TR10009	-0.510768	Plate1	Visit 3	Active	NEURO	OID20931	Q02083	-3.77432
NAAA	TR10028	-0.840831	Plate2	Visit 3	Active	NEURO	OID20931	Q02083	-3.34432
NAAA	TR10022	-0.560058	Plate4	Visit 3	Active	NEURO	OID20931	Q02083	-3.83738
NCAM2	TR10022	-0.536001	Plate1	Visit 1	Active	NEURO	OID21095	O15394	-5.14384
NCAM2	TR10009	-0.520554	Plate1	Visit 1	Active	NEURO	OID21095	O15394	-5.14384
NCAM2	TR10019	-0.122876	Plate2	Visit 1	Active	NEURO	OID21095	O15394	-5.27338
NCAM2	TR10010	0.266109	Plate2	Visit 1	Active	NEURO	OID21095	O15394	-5.27338
NCAM2	TR10028	0.0432309	Plate4	Visit 1	Active	NEURO	OID21095	O15394	-5.19734
NCAM2	TR10010	0.237831	Plate1	Visit 3	Active	NEURO	OID21095	O15394	-5.14384
NCAM2	TR10009	-0.693068	Plate1	Visit 3	Active	NEURO	OID21095	O15394	-5.14384
NCAM2	TR10028	-0.608149	Plate2	Visit 3	Active	NEURO	OID21095	O15394	-5.27338
NCAM2	TR10022	-0.376317	Plate4	Visit 3	Active	NEURO	OID21095	O15394	-5.19734
NCAN	TR10022	0.874286	Plate1	Visit 1	Active	NEURO	OID21055	O14594	-4.44322
NCAN	TR10009	-0.851378	Plate1	Visit 1	Active	NEURO	OID21055	O14594	-4.44322
NCAN	TR10019	0.00363952	Plate2	Visit 1	Active	NEURO	OID21055	O14594	-4.7642
NCAN	TR10010	0.369193	Plate2	Visit 1	Active	NEURO	OID21055	O14594	-4.7642
NCAN	TR10028	1.48325	Plate4	Visit 1	Active	NEURO	OID21055	O14594	-4.59092
NCAN	TR10010	0.742807	Plate1	Visit 3	Active	NEURO	OID21055	O14594	-4.44322
NCAN	TR10009	-0.677197	Plate1	Visit 3	Active	NEURO	OID21055	O14594	-4.44322
NCAN	TR10028	0.788595	Plate2	Visit 3	Active	NEURO	OID21055	O14594	-4.7642
NCAN	TR10022	1.1616	Plate4	Visit 3	Active	NEURO	OID21055	O14594	-4.59092
NDRG1	TR10022	-0.975407	Plate1	Visit 1	Active	NEURO	OID20792	Q92597	-1.95782
NDRG1	TR10009	2.2837	Plate1	Visit 1	Active	NEURO	OID20792	Q92597	-1.95782
NDRG1	TR10019	-1.06551	Plate2	Visit 1	Active	NEURO	OID20792	Q92597	-1.86589
NDRG1	TR10010	-0.697276	Plate2	Visit 1	Active	NEURO	OID20792	Q92597	-1.86589
NDRG1	TR10028	-0.266468	Plate4	Visit 1	Active	NEURO	OID20792	Q92597	-2.0714
NDRG1	TR10010	-0.846019	Plate1	Visit 3	Active	NEURO	OID20792	Q92597	-1.95782
NDRG1	TR10009	1.70693	Plate1	Visit 3	Active	NEURO	OID20792	Q92597	-1.95782
NDRG1	TR10028	-0.65968	Plate2	Visit 3	Active	NEURO	OID20792	Q92597	-1.86589
NDRG1	TR10022	-1.5851	Plate4	Visit 3	Active	NEURO	OID20792	Q92597	-2.0714
NEFL	TR10022	1.85346	Plate1	Visit 1	Active	NEURO	OID20871	P07196	-2.23381
NEFL	TR10009	3.89994	Plate1	Visit 1	Active	NEURO	OID20871	P07196	-2.23381
NEFL	TR10019	0.359643	Plate2	Visit 1	Active	NEURO	OID20871	P07196	-1.82676
NEFL	TR10010	0.30613	Plate2	Visit 1	Active	NEURO	OID20871	P07196	-1.82676
NEFL	TR10028	0.791357	Plate4	Visit 1	Active	NEURO	OID20871	P07196	-2.20416
NEFL	TR10010	1.30046	Plate1	Visit 3	Active	NEURO	OID20871	P07196	-2.23381
NEFL	TR10009	2.34286	Plate1	Visit 3	Active	NEURO	OID20871	P07196	-2.23381
NEFL	TR10028	0.740832	Plate2	Visit 3	Active	NEURO	OID20871	P07196	-1.82676
NEFL	TR10022	1.5028	Plate4	Visit 3	Active	NEURO	OID20871	P07196	-2.20416
NGF	TR10022	-0.786745	Plate1	Visit 1	Active	NEURO	OID20920	P01138	-0.396856
NGF	TR10009	-0.599634	Plate1	Visit 1	Active	NEURO	OID20920	P01138	-0.396856
NGF	TR10019	-0.863386	Plate2	Visit 1	Active	NEURO	OID20920	P01138	-0.237056
NGF	TR10010	-0.869416	Plate2	Visit 1	Active	NEURO	OID20920	P01138	-0.237056
NGF	TR10028	-0.565265	Plate4	Visit 1	Active	NEURO	OID20920	P01138	-0.0819135
NGF	TR10010	-0.954787	Plate1	Visit 3	Active	NEURO	OID20920	P01138	-0.396856
NGF	TR10009	-0.623541	Plate1	Visit 3	Active	NEURO	OID20920	P01138	-0.396856
NGF	TR10028	-0.56206	Plate2	Visit 3	Active	NEURO	OID20920	P01138	-0.237056
NGF	TR10022	-0.407851	Plate4	Visit 3	Active	NEURO	OID20920	P01138	-0.0819135
NID2	TR10022	-0.278074	Plate1	Visit 1	Active	NEURO	OID21085	Q14112	-2.2249
NID2	TR10009	-0.319729	Plate1	Visit 1	Active	NEURO	OID21085	Q14112	-2.2249
NID2	TR10019	-0.836361	Plate2	Visit 1	Active	NEURO	OID21085	Q14112	-2.49721
NID2	TR10010	-0.771005	Plate2	Visit 1	Active	NEURO	OID21085	Q14112	-2.49721
NID2	TR10028	-0.976409	Plate4	Visit 1	Active	NEURO	OID21085	Q14112	-2.36831
NID2	TR10010	-0.892538	Plate1	Visit 3	Active	NEURO	OID21085	Q14112	-2.2249
NID2	TR10009	-0.601573	Plate1	Visit 3	Active	NEURO	OID21085	Q14112	-2.2249
NID2	TR10028	-0.619895	Plate2	Visit 3	Active	NEURO	OID21085	Q14112	-2.49721
NID2	TR10022	0.197774	Plate4	Visit 3	Active	NEURO	OID21085	Q14112	-2.36831
NMNAT1	TR10022	0.762833	Plate1	Visit 1	Active	NEURO	OID20913	Q9HAN9	-2.0809
NMNAT1	TR10009	0.460477	Plate1	Visit 1	Active	NEURO	OID20913	Q9HAN9	-2.0809
NMNAT1	TR10019	-0.148462	Plate2	Visit 1	Active	NEURO	OID20913	Q9HAN9	-2.3489
NMNAT1	TR10010	-0.732296	Plate2	Visit 1	Active	NEURO	OID20913	Q9HAN9	-2.3489
NMNAT1	TR10028	1.09759	Plate4	Visit 1	Active	NEURO	OID20913	Q9HAN9	-2.50715
NMNAT1	TR10010	0.419038	Plate1	Visit 3	Active	NEURO	OID20913	Q9HAN9	-2.0809
NMNAT1	TR10009	0.00334833	Plate1	Visit 3	Active	NEURO	OID20913	Q9HAN9	-2.0809
NMNAT1	TR10028	-0.24303	Plate2	Visit 3	Active	NEURO	OID20913	Q9HAN9	-2.3489
NMNAT1	TR10022	0.996198	Plate4	Visit 3	Active	NEURO	OID20913	Q9HAN9	-2.50715
NOMO1	TR10022	0.139153	Plate1	Visit 1	Active	NEURO	OID21106	Q15155	-6.59766
NOMO1	TR10009	0.109932	Plate1	Visit 1	Active	NEURO	OID21106	Q15155	-6.59766
NOMO1	TR10019	-0.22863	Plate2	Visit 1	Active	NEURO	OID21106	Q15155	-6.45943
NOMO1	TR10010	-0.378112	Plate2	Visit 1	Active	NEURO	OID21106	Q15155	-6.45943
NOMO1	TR10028	-0.149049	Plate4	Visit 1	Active	NEURO	OID21106	Q15155	-6.0548
NOMO1	TR10010	0.127212	Plate1	Visit 3	Active	NEURO	OID21106	Q15155	-6.59766
NOMO1	TR10009	-0.0859381	Plate1	Visit 3	Active	NEURO	OID21106	Q15155	-6.59766
NOMO1	TR10028	-0.589433	Plate2	Visit 3	Active	NEURO	OID21106	Q15155	-6.45943
NOMO1	TR10022	0.265612	Plate4	Visit 3	Active	NEURO	OID21106	Q15155	-6.0548
NOS1	TR10022	-1.56715	Plate1	Visit 1	Active	NEURO	OID20863	P29475	-3.33893
NOS1	TR10009	-0.471323	Plate1	Visit 1	Active	NEURO	OID20863	P29475	-3.33893
NOS1	TR10019	-2.54811	Plate2	Visit 1	Active	NEURO	OID20863	P29475	-4.07195
NOS1	TR10010	-1.5493	Plate2	Visit 1	Active	NEURO	OID20863	P29475	-4.07195
NOS1	TR10028	-1.66729	Plate4	Visit 1	Active	NEURO	OID20863	P29475	-3.754
NOS1	TR10010	-1.16477	Plate1	Visit 3	Active	NEURO	OID20863	P29475	-3.33893
NOS1	TR10009	-0.559784	Plate1	Visit 3	Active	NEURO	OID20863	P29475	-3.33893
NOS1	TR10028	-1.55666	Plate2	Visit 3	Active	NEURO	OID20863	P29475	-4.07195
NOS1	TR10022	-2.39965	Plate4	Visit 3	Active	NEURO	OID20863	P29475	-3.754
NOS3	TR10022	1.58764	Plate1	Visit 1	Active	NEURO	OID20834	P29474	-1.39402
NOS3	TR10009	0.793199	Plate1	Visit 1	Active	NEURO	OID20834	P29474	-1.39402
NOS3	TR10019	0.485165	Plate2	Visit 1	Active	NEURO	OID20834	P29474	-1.97864
NOS3	TR10010	0.498529	Plate2	Visit 1	Active	NEURO	OID20834	P29474	-1.97864
NOS3	TR10028	0.255824	Plate4	Visit 1	Active	NEURO	OID20834	P29474	-1.45849
NOS3	TR10010	1.39156	Plate1	Visit 3	Active	NEURO	OID20834	P29474	-1.39402
NOS3	TR10009	0.612772	Plate1	Visit 3	Active	NEURO	OID20834	P29474	-1.39402
NOS3	TR10028	-0.0904208	Plate2	Visit 3	Active	NEURO	OID20834	P29474	-1.97864
NOS3	TR10022	1.74137	Plate4	Visit 3	Active	NEURO	OID20834	P29474	-1.45849
NPM1	TR10022	0.665096	Plate1	Visit 1	Active	NEURO	OID20961	P06748	-2.21866
NPM1	TR10009	1.34807	Plate1	Visit 1	Active	NEURO	OID20961	P06748	-2.21866
NPM1	TR10019	0.393265	Plate2	Visit 1	Active	NEURO	OID20961	P06748	-2.25869
NPM1	TR10010	0.657987	Plate2	Visit 1	Active	NEURO	OID20961	P06748	-2.25869
NPM1	TR10028	2.20307	Plate4	Visit 1	Active	NEURO	OID20961	P06748	0.624094
NPM1	TR10010	1.37181	Plate1	Visit 3	Active	NEURO	OID20961	P06748	-2.21866
NPM1	TR10009	0.925353	Plate1	Visit 3	Active	NEURO	OID20961	P06748	-2.21866
NPM1	TR10028	0.757132	Plate2	Visit 3	Active	NEURO	OID20961	P06748	-2.25869
NPM1	TR10022	1.06178	Plate4	Visit 3	Active	NEURO	OID20961	P06748	0.624094
NPTX1	TR10022	0.796735	Plate1	Visit 1	Active	NEURO	OID21074	Q15818	-3.96463
NPTX1	TR10009	0.755237	Plate1	Visit 1	Active	NEURO	OID21074	Q15818	-3.96463
NPTX1	TR10019	-0.670947	Plate2	Visit 1	Active	NEURO	OID21074	Q15818	-3.76493
NPTX1	TR10010	-0.338407	Plate2	Visit 1	Active	NEURO	OID21074	Q15818	-3.76493
NPTX1	TR10028	0.311875	Plate4	Visit 1	Active	NEURO	OID21074	Q15818	-3.66432
NPTX1	TR10010	-0.203558	Plate1	Visit 3	Active	NEURO	OID21074	Q15818	-3.96463
NPTX1	TR10009	0.702246	Plate1	Visit 3	Active	NEURO	OID21074	Q15818	-3.96463
NPTX1	TR10028	0.0408725	Plate2	Visit 3	Active	NEURO	OID21074	Q15818	-3.76493
NPTX1	TR10022	1.07572	Plate4	Visit 3	Active	NEURO	OID21074	Q15818	-3.66432
NRP2	TR10022	0.326256	Plate1	Visit 1	Active	NEURO	OID21081	O60462	-3.05974
NRP2	TR10009	0.539014	Plate1	Visit 1	Active	NEURO	OID21081	O60462	-3.05974
NRP2	TR10019	0.0173214	Plate2	Visit 1	Active	NEURO	OID21081	O60462	-3.21079
NRP2	TR10010	-0.172659	Plate2	Visit 1	Active	NEURO	OID21081	O60462	-3.21079
NRP2	TR10028	0.0648872	Plate4	Visit 1	Active	NEURO	OID21081	O60462	-3.1144
NRP2	TR10010	0.394819	Plate1	Visit 3	Active	NEURO	OID21081	O60462	-3.05974
NRP2	TR10009	0.425756	Plate1	Visit 3	Active	NEURO	OID21081	O60462	-3.05974
NRP2	TR10028	-0.292472	Plate2	Visit 3	Active	NEURO	OID21081	O60462	-3.21079
NRP2	TR10022	0.432097	Plate4	Visit 3	Active	NEURO	OID21081	O60462	-3.1144
NSFL1C	TR10022	2.0039	Plate1	Visit 1	Active	NEURO	OID21022	Q9UNZ2	-1.00897
NSFL1C	TR10009	1.85417	Plate1	Visit 1	Active	NEURO	OID21022	Q9UNZ2	-1.00897
NSFL1C	TR10019	1.72407	Plate2	Visit 1	Active	NEURO	OID21022	Q9UNZ2	-1.05003
NSFL1C	TR10010	1.06947	Plate2	Visit 1	Active	NEURO	OID21022	Q9UNZ2	-1.05003
NSFL1C	TR10028	1.35284	Plate4	Visit 1	Active	NEURO	OID21022	Q9UNZ2	-1.3738
NSFL1C	TR10010	1.98608	Plate1	Visit 3	Active	NEURO	OID21022	Q9UNZ2	-1.00897
NSFL1C	TR10009	1.37547	Plate1	Visit 3	Active	NEURO	OID21022	Q9UNZ2	-1.00897
NSFL1C	TR10028	1.00764	Plate2	Visit 3	Active	NEURO	OID21022	Q9UNZ2	-1.05003
NSFL1C	TR10022	1.93885	Plate4	Visit 3	Active	NEURO	OID21022	Q9UNZ2	-1.3738
NTRK3	TR10022	0.0498398	Plate1	Visit 1	Active	NEURO	OID21057	Q16288	-5.92377
NTRK3	TR10009	-0.426075	Plate1	Visit 1	Active	NEURO	OID21057	Q16288	-5.92377
NTRK3	TR10019	-0.0506223	Plate2	Visit 1	Active	NEURO	OID21057	Q16288	-5.97861
NTRK3	TR10010	-0.551283	Plate2	Visit 1	Active	NEURO	OID21057	Q16288	-5.97861
NTRK3	TR10028	0.693345	Plate4	Visit 1	Active	NEURO	OID21057	Q16288	-5.50831
NTRK3	TR10010	-0.413927	Plate1	Visit 3	Active	NEURO	OID21057	Q16288	-5.92377
NTRK3	TR10009	-0.768348	Plate1	Visit 3	Active	NEURO	OID21057	Q16288	-5.92377
NTRK3	TR10028	-0.152724	Plate2	Visit 3	Active	NEURO	OID21057	Q16288	-5.97861
NTRK3	TR10022	0.132531	Plate4	Visit 3	Active	NEURO	OID21057	Q16288	-5.50831
NUDT5	TR10022	0.715559	Plate1	Visit 1	Active	NEURO	OID21115	Q9UKK9	-3.25333
NUDT5	TR10009	0.803782	Plate1	Visit 1	Active	NEURO	OID21115	Q9UKK9	-3.25333
NUDT5	TR10019	0.290778	Plate2	Visit 1	Active	NEURO	OID21115	Q9UKK9	-3.82087
NUDT5	TR10010	0.317444	Plate2	Visit 1	Active	NEURO	OID21115	Q9UKK9	-3.82087
NUDT5	TR10028	0.428594	Plate4	Visit 1	Active	NEURO	OID21115	Q9UKK9	-3.17884
NUDT5	TR10010	1.12611	Plate1	Visit 3	Active	NEURO	OID21115	Q9UKK9	-3.25333
NUDT5	TR10009	0.585346	Plate1	Visit 3	Active	NEURO	OID21115	Q9UKK9	-3.25333
NUDT5	TR10028	0.122101	Plate2	Visit 3	Active	NEURO	OID21115	Q9UKK9	-3.82087
NUDT5	TR10022	1.1539	Plate4	Visit 3	Active	NEURO	OID21115	Q9UKK9	-3.17884
NXPH1	TR10022	0.306267	Plate1	Visit 1	Active	NEURO	OID20849	P58417	-0.527952
NXPH1	TR10009	0.694583	Plate1	Visit 1	Active	NEURO	OID20849	P58417	-0.527952
NXPH1	TR10019	0.218224	Plate2	Visit 1	Active	NEURO	OID20849	P58417	-0.662371
NXPH1	TR10010	0.444566	Plate2	Visit 1	Active	NEURO	OID20849	P58417	-0.662371
NXPH1	TR10028	0.349984	Plate4	Visit 1	Active	NEURO	OID20849	P58417	-0.694699
NXPH1	TR10010	0.386246	Plate1	Visit 3	Active	NEURO	OID20849	P58417	-0.527952
NXPH1	TR10009	0.495384	Plate1	Visit 3	Active	NEURO	OID20849	P58417	-0.527952
NXPH1	TR10028	0.174755	Plate2	Visit 3	Active	NEURO	OID20849	P58417	-0.662371
NXPH1	TR10022	0.221643	Plate4	Visit 3	Active	NEURO	OID20849	P58417	-0.694699
OBP2B	TR10022	-1.25015	Plate1	Visit 1	Active	NEURO	OID20980	Q9NPH6	-6.66596
OBP2B	TR10009	-0.321614	Plate1	Visit 1	Active	NEURO	OID20980	Q9NPH6	-6.66596
OBP2B	TR10019	-0.762777	Plate2	Visit 1	Active	NEURO	OID20980	Q9NPH6	-6.73578
OBP2B	TR10010	-0.3916	Plate2	Visit 1	Active	NEURO	OID20980	Q9NPH6	-6.73578
OBP2B	TR10028	0.207895	Plate4	Visit 1	Active	NEURO	OID20980	Q9NPH6	-6.50965
OBP2B	TR10010	-0.383535	Plate1	Visit 3	Active	NEURO	OID20980	Q9NPH6	-6.66596
OBP2B	TR10009	-0.483695	Plate1	Visit 3	Active	NEURO	OID20980	Q9NPH6	-6.66596
OBP2B	TR10028	-0.570784	Plate2	Visit 3	Active	NEURO	OID20980	Q9NPH6	-6.73578
OBP2B	TR10022	-1.18012	Plate4	Visit 3	Active	NEURO	OID20980	Q9NPH6	-6.50965
ODAM	TR10022	-0.0704772	Plate1	Visit 1	Active	NEURO	OID20793	A1E959	-0.579661
ODAM	TR10009	0.232659	Plate1	Visit 1	Active	NEURO	OID20793	A1E959	-0.579661
ODAM	TR10019	0.00522702	Plate2	Visit 1	Active	NEURO	OID20793	A1E959	-0.555427
ODAM	TR10010	-0.425989	Plate2	Visit 1	Active	NEURO	OID20793	A1E959	-0.555427
ODAM	TR10028	-0.110741	Plate4	Visit 1	Active	NEURO	OID20793	A1E959	-0.785179
ODAM	TR10010	-0.696481	Plate1	Visit 3	Active	NEURO	OID20793	A1E959	-0.579661
ODAM	TR10009	-0.0985116	Plate1	Visit 3	Active	NEURO	OID20793	A1E959	-0.579661
ODAM	TR10028	-0.67899	Plate2	Visit 3	Active	NEURO	OID20793	A1E959	-0.555427
ODAM	TR10022	-0.183934	Plate4	Visit 3	Active	NEURO	OID20793	A1E959	-0.785179
OGN	TR10022	1.57214	Plate1	Visit 1	Active	NEURO	OID21123	P20774	-5.22829
OGN	TR10009	2.25658	Plate1	Visit 1	Active	NEURO	OID21123	P20774	-5.22829
OGN	TR10019	0.23861	Plate2	Visit 1	Active	NEURO	OID21123	P20774	-5.64807
OGN	TR10010	0.96823	Plate2	Visit 1	Active	NEURO	OID21123	P20774	-5.64807
OGN	TR10028	1.42718	Plate4	Visit 1	Active	NEURO	OID21123	P20774	-5.23882
OGN	TR10010	1.55652	Plate1	Visit 3	Active	NEURO	OID21123	P20774	-5.22829
OGN	TR10009	2.26549	Plate1	Visit 3	Active	NEURO	OID21123	P20774	-5.22829
OGN	TR10028	0.315669	Plate2	Visit 3	Active	NEURO	OID21123	P20774	-5.64807
OGN	TR10022	1.52778	Plate4	Visit 3	Active	NEURO	OID21123	P20774	-5.23882
OXT	TR10022	0.178307	Plate1	Visit 1	Active	NEURO	OID21047	P01178	-7.17011
OXT	TR10009	-1.04619	Plate1	Visit 1	Active	NEURO	OID21047	P01178	-7.17011
OXT	TR10019	0.520875	Plate2	Visit 1	Active	NEURO	OID21047	P01178	-7.58463
OXT	TR10010	0.563082	Plate2	Visit 1	Active	NEURO	OID21047	P01178	-7.58463
OXT	TR10028	-1.84867	Plate4	Visit 1	Active	NEURO	OID21047	P01178	-7.40587
OXT	TR10010	1.33826	Plate1	Visit 3	Active	NEURO	OID21047	P01178	-7.17011
OXT	TR10009	-0.917665	Plate1	Visit 3	Active	NEURO	OID21047	P01178	-7.17011
OXT	TR10028	-3.148	Plate2	Visit 3	Active	NEURO	OID21047	P01178	-7.58463
OXT	TR10022	-0.237198	Plate4	Visit 3	Active	NEURO	OID21047	P01178	-7.40587
PADI4	TR10022	0.938441	Plate1	Visit 1	Active	NEURO	OID20832	Q9UM07	-0.933404
PADI4	TR10009	0.629195	Plate1	Visit 1	Active	NEURO	OID20832	Q9UM07	-0.933404
PADI4	TR10019	0.609304	Plate2	Visit 1	Active	NEURO	OID20832	Q9UM07	-0.0830158
PADI4	TR10010	-0.863477	Plate2	Visit 1	Active	NEURO	OID20832	Q9UM07	-0.0830158
PADI4	TR10028	0.31765	Plate4	Visit 1	Active	NEURO	OID20832	Q9UM07	-0.998443
PADI4	TR10010	0.860464	Plate1	Visit 3	Active	NEURO	OID20832	Q9UM07	-0.933404
PADI4	TR10009	0.953361	Plate1	Visit 3	Active	NEURO	OID20832	Q9UM07	-0.933404
PADI4	TR10028	0.201275	Plate2	Visit 3	Active	NEURO	OID20832	Q9UM07	-0.0830158
PADI4	TR10022	-0.0655266	Plate4	Visit 3	Active	NEURO	OID20832	Q9UM07	-0.998443
PAEP	TR10022	0.767925	Plate1	Visit 1	Active	NEURO	OID20925	P09466	-1.33671
PAEP	TR10009	0.442602	Plate1	Visit 1	Active	NEURO	OID20925	P09466	-1.33671
PAEP	TR10019	-0.431483	Plate2	Visit 1	Active	NEURO	OID20925	P09466	-0.963093
PAEP	TR10010	0.00619926	Plate2	Visit 1	Active	NEURO	OID20925	P09466	-0.963093
PAEP	TR10028	-0.200544	Plate4	Visit 1	Active	NEURO	OID20925	P09466	-1.46662
PAEP	TR10010	-0.32891	Plate1	Visit 3	Active	NEURO	OID20925	P09466	-1.33671
PAEP	TR10009	0.629537	Plate1	Visit 3	Active	NEURO	OID20925	P09466	-1.33671
PAEP	TR10028	-0.4006	Plate2	Visit 3	Active	NEURO	OID20925	P09466	-0.963093
PAEP	TR10022	0.612036	Plate4	Visit 3	Active	NEURO	OID20925	P09466	-1.46662
PAK4	TR10022	-0.686209	Plate1	Visit 1	Active	NEURO	OID20819	O96013	-0.0653221
PAK4	TR10009	-0.0931996	Plate1	Visit 1	Active	NEURO	OID20819	O96013	-0.0653221
PAK4	TR10019	-0.164253	Plate2	Visit 1	Active	NEURO	OID20819	O96013	-0.0770981
PAK4	TR10010	-0.733862	Plate2	Visit 1	Active	NEURO	OID20819	O96013	-0.0770981
PAK4	TR10028	-0.630318	Plate4	Visit 1	Active	NEURO	OID20819	O96013	-0.457093
PAK4	TR10010	-1.02362	Plate1	Visit 3	Active	NEURO	OID20819	O96013	-0.0653221
PAK4	TR10009	-0.0376965	Plate1	Visit 3	Active	NEURO	OID20819	O96013	-0.0653221
PAK4	TR10028	-0.483865	Plate2	Visit 3	Active	NEURO	OID20819	O96013	-0.0770981
PAK4	TR10022	-1.11748	Plate4	Visit 3	Active	NEURO	OID20819	O96013	-0.457093
PAMR1	TR10022	-0.035355	Plate1	Visit 1	Active	NEURO	OID21153	Q6UXH9	-6.98013
PAMR1	TR10009	0.26079	Plate1	Visit 1	Active	NEURO	OID21153	Q6UXH9	-6.98013
PAMR1	TR10019	-0.292577	Plate2	Visit 1	Active	NEURO	OID21153	Q6UXH9	-6.72713
PAMR1	TR10010	-0.168075	Plate2	Visit 1	Active	NEURO	OID21153	Q6UXH9	-6.72713
PAMR1	TR10028	0.28874	Plate4	Visit 1	Active	NEURO	OID21153	Q6UXH9	-6.2395
PAMR1	TR10010	0.197547	Plate1	Visit 3	Active	NEURO	OID21153	Q6UXH9	-6.98013
PAMR1	TR10009	0.0493039	Plate1	Visit 3	Active	NEURO	OID21153	Q6UXH9	-6.98013
PAMR1	TR10028	-0.272832	Plate2	Visit 3	Active	NEURO	OID21153	Q6UXH9	-6.72713
PAMR1	TR10022	0.307395	Plate4	Visit 3	Active	NEURO	OID21153	Q6UXH9	-6.2395
PARK7	TR10022	1.12455	Plate1	Visit 1	Active	NEURO	OID21160	Q99497	-4.23257
PARK7	TR10009	1.20725	Plate1	Visit 1	Active	NEURO	OID21160	Q99497	-4.23257
PARK7	TR10019	0.645408	Plate2	Visit 1	Active	NEURO	OID21160	Q99497	-4.6001
PARK7	TR10010	0.372942	Plate2	Visit 1	Active	NEURO	OID21160	Q99497	-4.6001
PARK7	TR10028	0.305766	Plate4	Visit 1	Active	NEURO	OID21160	Q99497	-4.05747
PARK7	TR10010	0.750826	Plate1	Visit 3	Active	NEURO	OID21160	Q99497	-4.23257
PARK7	TR10009	0.64245	Plate1	Visit 3	Active	NEURO	OID21160	Q99497	-4.23257
PARK7	TR10028	0.0810272	Plate2	Visit 3	Active	NEURO	OID21160	Q99497	-4.6001
PARK7	TR10022	1.12737	Plate4	Visit 3	Active	NEURO	OID21160	Q99497	-4.05747
PBLD	TR10022	-1.17922	Plate1	Visit 1	Active	NEURO	OID20839	P30039	-1.2594
PBLD	TR10009	-0.915022	Plate1	Visit 1	Active	NEURO	OID20839	P30039	-1.2594
PBLD	TR10019	-0.886275	Plate2	Visit 1	Active	NEURO	OID20839	P30039	-0.900655
PBLD	TR10010	-0.727465	Plate2	Visit 1	Active	NEURO	OID20839	P30039	-0.900655
PBLD	TR10028	-1.15522	Plate4	Visit 1	Active	NEURO	OID20839	P30039	-0.75774
PBLD	TR10010	0.554521	Plate1	Visit 3	Active	NEURO	OID20839	P30039	-1.2594
PBLD	TR10009	-1.0377	Plate1	Visit 3	Active	NEURO	OID20839	P30039	-1.2594
PBLD	TR10028	-1.14058	Plate2	Visit 3	Active	NEURO	OID20839	P30039	-0.900655
PBLD	TR10022	-0.911271	Plate4	Visit 3	Active	NEURO	OID20839	P30039	-0.75774
PDCD5	TR10022	1.95744	Plate1	Visit 1	Active	NEURO	OID21021	O14737	-2.09881
PDCD5	TR10009	2.04645	Plate1	Visit 1	Active	NEURO	OID21021	O14737	-2.09881
PDCD5	TR10019	2.12901	Plate2	Visit 1	Active	NEURO	OID21021	O14737	-2.37798
PDCD5	TR10010	0.867046	Plate2	Visit 1	Active	NEURO	OID21021	O14737	-2.37798
PDCD5	TR10028	1.09142	Plate4	Visit 1	Active	NEURO	OID21021	O14737	-2.54397
PDCD5	TR10010	1.41992	Plate1	Visit 3	Active	NEURO	OID21021	O14737	-2.09881
PDCD5	TR10009	1.46736	Plate1	Visit 3	Active	NEURO	OID21021	O14737	-2.09881
PDCD5	TR10028	0.853268	Plate2	Visit 3	Active	NEURO	OID21021	O14737	-2.37798
PDCD5	TR10022	1.78177	Plate4	Visit 3	Active	NEURO	OID21021	O14737	-2.54397
PEBP1	TR10022	1.51371	Plate1	Visit 1	Active	NEURO	OID21087	P30086	-4.43991
PEBP1	TR10009	1.86175	Plate1	Visit 1	Active	NEURO	OID21087	P30086	-4.43991
PEBP1	TR10019	1.14941	Plate2	Visit 1	Active	NEURO	OID21087	P30086	-4.91499
PEBP1	TR10010	0.829693	Plate2	Visit 1	Active	NEURO	OID21087	P30086	-4.91499
PEBP1	TR10028	0.78231	Plate4	Visit 1	Active	NEURO	OID21087	P30086	-4.28997
PEBP1	TR10010	1.63283	Plate1	Visit 3	Active	NEURO	OID21087	P30086	-4.43991
PEBP1	TR10009	1.19994	Plate1	Visit 3	Active	NEURO	OID21087	P30086	-4.43991
PEBP1	TR10028	0.558784	Plate2	Visit 3	Active	NEURO	OID21087	P30086	-4.91499
PEBP1	TR10022	1.36141	Plate4	Visit 3	Active	NEURO	OID21087	P30086	-4.28997
PECAM1	TR10022	-0.329623	Plate1	Visit 1	Active	NEURO	OID21131	P16284	-2.86904
PECAM1	TR10009	-0.331101	Plate1	Visit 1	Active	NEURO	OID21131	P16284	-2.86904
PECAM1	TR10019	0.0135234	Plate2	Visit 1	Active	NEURO	OID21131	P16284	-2.84134
PECAM1	TR10010	0.0582829	Plate2	Visit 1	Active	NEURO	OID21131	P16284	-2.84134
PECAM1	TR10028	-0.0281807	Plate4	Visit 1	Active	NEURO	OID21131	P16284	-2.37445
PECAM1	TR10010	0.133429	Plate1	Visit 3	Active	NEURO	OID21131	P16284	-2.86904
PECAM1	TR10009	-0.272283	Plate1	Visit 3	Active	NEURO	OID21131	P16284	-2.86904
PECAM1	TR10028	-0.215919	Plate2	Visit 3	Active	NEURO	OID21131	P16284	-2.84134
PECAM1	TR10022	-0.027345	Plate4	Visit 3	Active	NEURO	OID21131	P16284	-2.37445
PFDN2	TR10022	-0.386674	Plate1	Visit 1	Active	NEURO	OID20892	Q9UHV9	-0.0668829
PFDN2	TR10009	-1.54449	Plate1	Visit 1	Active	NEURO	OID20892	Q9UHV9	-0.0668829
PFDN2	TR10019	0.00709678	Plate2	Visit 1	Active	NEURO	OID20892	Q9UHV9	0.161315
PFDN2	TR10010	-1.52123	Plate2	Visit 1	Active	NEURO	OID20892	Q9UHV9	0.161315
PFDN2	TR10028	-1.05426	Plate4	Visit 1	Active	NEURO	OID20892	Q9UHV9	0.274033
PFDN2	TR10010	-1.69118	Plate1	Visit 3	Active	NEURO	OID20892	Q9UHV9	-0.0668829
PFDN2	TR10009	-0.946481	Plate1	Visit 3	Active	NEURO	OID20892	Q9UHV9	-0.0668829
PFDN2	TR10028	0.0640634	Plate2	Visit 3	Active	NEURO	OID20892	Q9UHV9	0.161315
PFDN2	TR10022	-1.45519	Plate4	Visit 3	Active	NEURO	OID20892	Q9UHV9	0.274033
PHOSPHO1	TR10022	-0.498108	Plate1	Visit 1	Active	NEURO	OID20922	Q8TCT1	-4.67724
PHOSPHO1	TR10009	-0.109521	Plate1	Visit 1	Active	NEURO	OID20922	Q8TCT1	-4.67724
PHOSPHO1	TR10019	-0.766992	Plate2	Visit 1	Active	NEURO	OID20922	Q8TCT1	-4.47195
PHOSPHO1	TR10010	-0.499144	Plate2	Visit 1	Active	NEURO	OID20922	Q8TCT1	-4.47195
PHOSPHO1	TR10028	0.177974	Plate4	Visit 1	Active	NEURO	OID20922	Q8TCT1	-3.93655
PHOSPHO1	TR10010	-0.40476	Plate1	Visit 3	Active	NEURO	OID20922	Q8TCT1	-4.67724
PHOSPHO1	TR10009	-0.194592	Plate1	Visit 3	Active	NEURO	OID20922	Q8TCT1	-4.67724
PHOSPHO1	TR10028	-0.519985	Plate2	Visit 3	Active	NEURO	OID20922	Q8TCT1	-4.47195
PHOSPHO1	TR10022	0.162801	Plate4	Visit 3	Active	NEURO	OID20922	Q8TCT1	-3.93655
PIGR	TR10022	0.364008	Plate1	Visit 1	Active	NEURO	OID21102	P01833	-4.83651
PIGR	TR10009	1.44994	Plate1	Visit 1	Active	NEURO	OID21102	P01833	-4.83651
PIGR	TR10019	0.234464	Plate2	Visit 1	Active	NEURO	OID21102	P01833	-4.95198
PIGR	TR10010	0.480052	Plate2	Visit 1	Active	NEURO	OID21102	P01833	-4.95198
PIGR	TR10028	0.224615	Plate4	Visit 1	Active	NEURO	OID21102	P01833	-3.26499
PIGR	TR10010	0.906874	Plate1	Visit 3	Active	NEURO	OID21102	P01833	-4.83651
PIGR	TR10009	1.67883	Plate1	Visit 3	Active	NEURO	OID21102	P01833	-4.83651
PIGR	TR10028	-0.258833	Plate2	Visit 3	Active	NEURO	OID21102	P01833	-4.95198
PIGR	TR10022	0.614707	Plate4	Visit 3	Active	NEURO	OID21102	P01833	-3.26499
PIK3IP1	TR10022	0.0632275	Plate1	Visit 1	Active	NEURO	OID21094	Q96FE7	-5.05912
PIK3IP1	TR10009	0.898696	Plate1	Visit 1	Active	NEURO	OID21094	Q96FE7	-5.05912
PIK3IP1	TR10019	-0.194251	Plate2	Visit 1	Active	NEURO	OID21094	Q96FE7	-4.97661
PIK3IP1	TR10010	-0.159731	Plate2	Visit 1	Active	NEURO	OID21094	Q96FE7	-4.97661
PIK3IP1	TR10028	0.426394	Plate4	Visit 1	Active	NEURO	OID21094	Q96FE7	-4.92417
PIK3IP1	TR10010	0.118209	Plate1	Visit 3	Active	NEURO	OID21094	Q96FE7	-5.05912
PIK3IP1	TR10009	0.700724	Plate1	Visit 3	Active	NEURO	OID21094	Q96FE7	-5.05912
PIK3IP1	TR10028	-0.369465	Plate2	Visit 3	Active	NEURO	OID21094	Q96FE7	-4.97661
PIK3IP1	TR10022	0.0579886	Plate4	Visit 3	Active	NEURO	OID21094	Q96FE7	-4.92417
PILRA	TR10022	0.120139	Plate1	Visit 1	Active	NEURO	OID21129	Q9UKJ1	-6.50607
PILRA	TR10009	1.3331	Plate1	Visit 1	Active	NEURO	OID21129	Q9UKJ1	-6.50607
PILRA	TR10019	-0.447362	Plate2	Visit 1	Active	NEURO	OID21129	Q9UKJ1	-6.74155
PILRA	TR10010	0.00360234	Plate2	Visit 1	Active	NEURO	OID21129	Q9UKJ1	-6.74155
PILRA	TR10028	0.49886	Plate4	Visit 1	Active	NEURO	OID21129	Q9UKJ1	-6.3827
PILRA	TR10010	0.426208	Plate1	Visit 3	Active	NEURO	OID21129	Q9UKJ1	-6.50607
PILRA	TR10009	0.985707	Plate1	Visit 3	Active	NEURO	OID21129	Q9UKJ1	-6.50607
PILRA	TR10028	0.0651215	Plate2	Visit 3	Active	NEURO	OID21129	Q9UKJ1	-6.74155
PILRA	TR10022	0.169366	Plate4	Visit 3	Active	NEURO	OID21129	Q9UKJ1	-6.3827
PLA2G10	TR10022	-1.47687	Plate1	Visit 1	Active	NEURO	OID21002	O15496	-6.56037
PLA2G10	TR10009	-0.340631	Plate1	Visit 1	Active	NEURO	OID21002	O15496	-6.56037
PLA2G10	TR10019	-1.79444	Plate2	Visit 1	Active	NEURO	OID21002	O15496	-5.81579
PLA2G10	TR10010	-2.58155	Plate2	Visit 1	Active	NEURO	OID21002	O15496	-5.81579
PLA2G10	TR10028	0.0516556	Plate4	Visit 1	Active	NEURO	OID21002	O15496	-5.89905
PLA2G10	TR10010	-1.99266	Plate1	Visit 3	Active	NEURO	OID21002	O15496	-6.56037
PLA2G10	TR10009	-0.560553	Plate1	Visit 3	Active	NEURO	OID21002	O15496	-6.56037
PLA2G10	TR10028	-0.920161	Plate2	Visit 3	Active	NEURO	OID21002	O15496	-5.81579
PLA2G10	TR10022	-0.716863	Plate4	Visit 3	Active	NEURO	OID21002	O15496	-5.89905
PLA2G7	TR10022	-0.416391	Plate1	Visit 1	Active	NEURO	OID21105	Q13093	-5.69876
PLA2G7	TR10009	-0.0198466	Plate1	Visit 1	Active	NEURO	OID21105	Q13093	-5.69876
PLA2G7	TR10019	-0.0596104	Plate2	Visit 1	Active	NEURO	OID21105	Q13093	-5.8958
PLA2G7	TR10010	-0.584259	Plate2	Visit 1	Active	NEURO	OID21105	Q13093	-5.8958
PLA2G7	TR10028	-0.249577	Plate4	Visit 1	Active	NEURO	OID21105	Q13093	-5.65996
PLA2G7	TR10010	-0.559682	Plate1	Visit 3	Active	NEURO	OID21105	Q13093	-5.69876
PLA2G7	TR10009	-0.165651	Plate1	Visit 3	Active	NEURO	OID21105	Q13093	-5.69876
PLA2G7	TR10028	-0.636488	Plate2	Visit 3	Active	NEURO	OID21105	Q13093	-5.8958
PLA2G7	TR10022	-0.368409	Plate4	Visit 3	Active	NEURO	OID21105	Q13093	-5.65996
PLAU	TR10022	0.12745	Plate1	Visit 1	Active	NEURO	OID21124	P00749	-6.21053
PLAU	TR10009	-0.0411571	Plate1	Visit 1	Active	NEURO	OID21124	P00749	-6.21053
PLAU	TR10019	-0.202753	Plate2	Visit 1	Active	NEURO	OID21124	P00749	-5.76118
PLAU	TR10010	-0.0959282	Plate2	Visit 1	Active	NEURO	OID21124	P00749	-5.76118
PLAU	TR10028	0.186355	Plate4	Visit 1	Active	NEURO	OID21124	P00749	-5.75615
PLAU	TR10010	0.239914	Plate1	Visit 3	Active	NEURO	OID21124	P00749	-6.21053
PLAU	TR10009	-0.248633	Plate1	Visit 3	Active	NEURO	OID21124	P00749	-6.21053
PLAU	TR10028	-0.218894	Plate2	Visit 3	Active	NEURO	OID21124	P00749	-5.76118
PLAU	TR10022	0.268317	Plate4	Visit 3	Active	NEURO	OID21124	P00749	-5.75615
PLIN1	TR10022	-0.061468	Plate1	Visit 1	Active	NEURO	OID20835	O60240	-0.801378
PLIN1	TR10009	0.617388	Plate1	Visit 1	Active	NEURO	OID20835	O60240	-0.801378
PLIN1	TR10019	-0.445612	Plate2	Visit 1	Active	NEURO	OID20835	O60240	-1.17505
PLIN1	TR10010	-0.712469	Plate2	Visit 1	Active	NEURO	OID20835	O60240	-1.17505
PLIN1	TR10028	2.83188	Plate4	Visit 1	Active	NEURO	OID20835	O60240	-0.945992
PLIN1	TR10010	-0.275149	Plate1	Visit 3	Active	NEURO	OID20835	O60240	-0.801378
PLIN1	TR10009	-0.524653	Plate1	Visit 3	Active	NEURO	OID20835	O60240	-0.801378
PLIN1	TR10028	2.5146	Plate2	Visit 3	Active	NEURO	OID20835	O60240	-1.17505
PLIN1	TR10022	-0.0323957	Plate4	Visit 3	Active	NEURO	OID20835	O60240	-0.945992
PMVK	TR10022	-0.392149	Plate1	Visit 1	Active	NEURO	OID20850	Q15126	-1.10447
PMVK	TR10009	0.0402654	Plate1	Visit 1	Active	NEURO	OID20850	Q15126	-1.10447
PMVK	TR10019	-0.845219	Plate2	Visit 1	Active	NEURO	OID20850	Q15126	-1.23395
PMVK	TR10010	-0.929952	Plate2	Visit 1	Active	NEURO	OID20850	Q15126	-1.23395
PMVK	TR10028	0.299989	Plate4	Visit 1	Active	NEURO	OID20850	Q15126	-1.46483
PMVK	TR10010	-0.381073	Plate1	Visit 3	Active	NEURO	OID20850	Q15126	-1.10447
PMVK	TR10009	-0.207456	Plate1	Visit 3	Active	NEURO	OID20850	Q15126	-1.10447
PMVK	TR10028	0.276367	Plate2	Visit 3	Active	NEURO	OID20850	Q15126	-1.23395
PMVK	TR10022	-0.683154	Plate4	Visit 3	Active	NEURO	OID20850	Q15126	-1.46483
PPCDC	TR10022	0.546072	Plate1	Visit 1	Active	NEURO	OID21027	Q96CD2	-5.06285
PPCDC	TR10009	0.8171	Plate1	Visit 1	Active	NEURO	OID21027	Q96CD2	-5.06285
PPCDC	TR10019	0.588204	Plate2	Visit 1	Active	NEURO	OID21027	Q96CD2	-4.75087
PPCDC	TR10010	0.00186392	Plate2	Visit 1	Active	NEURO	OID21027	Q96CD2	-4.75087
PPCDC	TR10028	0.516874	Plate4	Visit 1	Active	NEURO	OID21027	Q96CD2	-4.87929
PPCDC	TR10010	0.559108	Plate1	Visit 3	Active	NEURO	OID21027	Q96CD2	-5.06285
PPCDC	TR10009	0.317597	Plate1	Visit 3	Active	NEURO	OID21027	Q96CD2	-5.06285
PPCDC	TR10028	0.134169	Plate2	Visit 3	Active	NEURO	OID21027	Q96CD2	-4.75087
PPCDC	TR10022	0.581186	Plate4	Visit 3	Active	NEURO	OID21027	Q96CD2	-4.87929
PPP3R1	TR10022	-0.567012	Plate1	Visit 1	Active	NEURO	OID20902	P63098	-3.33274
PPP3R1	TR10009	-0.617644	Plate1	Visit 1	Active	NEURO	OID20902	P63098	-3.33274
PPP3R1	TR10019	-0.705392	Plate2	Visit 1	Active	NEURO	OID20902	P63098	-2.75304
PPP3R1	TR10010	-0.603764	Plate2	Visit 1	Active	NEURO	OID20902	P63098	-2.75304
PPP3R1	TR10028	-0.131194	Plate4	Visit 1	Active	NEURO	OID20902	P63098	-2.96365
PPP3R1	TR10010	-0.272552	Plate1	Visit 3	Active	NEURO	OID20902	P63098	-3.33274
PPP3R1	TR10009	-0.660458	Plate1	Visit 3	Active	NEURO	OID20902	P63098	-3.33274
PPP3R1	TR10028	-1.08834	Plate2	Visit 3	Active	NEURO	OID20902	P63098	-2.75304
PPP3R1	TR10022	-0.0855031	Plate4	Visit 3	Active	NEURO	OID20902	P63098	-2.96365
PRDX1	TR10022	-0.619338	Plate1	Visit 1	Active	NEURO	OID20962	Q06830	-1.62662
PRDX1	TR10009	0.128777	Plate1	Visit 1	Active	NEURO	OID20962	Q06830	-1.62662
PRDX1	TR10019	-0.466301	Plate2	Visit 1	Active	NEURO	OID20962	Q06830	-1.09525
PRDX1	TR10010	-0.558546	Plate2	Visit 1	Active	NEURO	OID20962	Q06830	-1.09525
PRDX1	TR10028	0.249899	Plate4	Visit 1	Active	NEURO	OID20962	Q06830	-2.00298
PRDX1	TR10010	0.0455964	Plate1	Visit 3	Active	NEURO	OID20962	Q06830	-1.62662
PRDX1	TR10009	-0.561346	Plate1	Visit 3	Active	NEURO	OID20962	Q06830	-1.62662
PRDX1	TR10028	-0.354631	Plate2	Visit 3	Active	NEURO	OID20962	Q06830	-1.09525
PRDX1	TR10022	-0.198702	Plate4	Visit 3	Active	NEURO	OID20962	Q06830	-2.00298
PRL	TR10022	1.34687	Plate1	Visit 1	Active	NEURO	OID21033	P01236	-5.13966
PRL	TR10009	1.55308	Plate1	Visit 1	Active	NEURO	OID21033	P01236	-5.13966
PRL	TR10019	-0.447384	Plate2	Visit 1	Active	NEURO	OID21033	P01236	-5.83802
PRL	TR10010	-4.59968	Plate2	Visit 1	Active	NEURO	OID21033	P01236	-5.83802
PRL	TR10028	0.557475	Plate4	Visit 1	Active	NEURO	OID21033	P01236	-5.42043
PRL	TR10010	-3.27318	Plate1	Visit 3	Active	NEURO	OID21033	P01236	-5.13966
PRL	TR10009	0.927187	Plate1	Visit 3	Active	NEURO	OID21033	P01236	-5.13966
PRL	TR10028	0.337902	Plate2	Visit 3	Active	NEURO	OID21033	P01236	-5.83802
PRL	TR10022	-1.10503	Plate4	Visit 3	Active	NEURO	OID21033	P01236	-5.42043
PRTFDC1	TR10022	-0.67718	Plate1	Visit 1	Active	NEURO	OID20867	Q9NRG1	0.6302
PRTFDC1	TR10009	-0.420408	Plate1	Visit 1	Active	NEURO	OID20867	Q9NRG1	0.6302
PRTFDC1	TR10019	-0.076452	Plate2	Visit 1	Active	NEURO	OID20867	Q9NRG1	-0.247953
PRTFDC1	TR10010	-0.560548	Plate2	Visit 1	Active	NEURO	OID20867	Q9NRG1	-0.247953
PRTFDC1	TR10028	-0.274809	Plate4	Visit 1	Active	NEURO	OID20867	Q9NRG1	0.464502
PRTFDC1	TR10010	-0.727834	Plate1	Visit 3	Active	NEURO	OID20867	Q9NRG1	0.6302
PRTFDC1	TR10009	0.308806	Plate1	Visit 3	Active	NEURO	OID20867	Q9NRG1	0.6302
PRTFDC1	TR10028	-0.609521	Plate2	Visit 3	Active	NEURO	OID20867	Q9NRG1	-0.247953
PRTFDC1	TR10022	-0.0120163	Plate4	Visit 3	Active	NEURO	OID20867	Q9NRG1	0.464502
PSG1	TR10022	-1.94324	Plate1	Visit 1	Active	NEURO	OID20916	P11464	-6.55518
PSG1	TR10009	2.28911	Plate1	Visit 1	Active	NEURO	OID20916	P11464	-6.55518
PSG1	TR10019	-4.41052	Plate2	Visit 1	Active	NEURO	OID20916	P11464	-6.30581
PSG1	TR10010	-1.78738	Plate2	Visit 1	Active	NEURO	OID20916	P11464	-6.30581
PSG1	TR10028	-0.273761	Plate4	Visit 1	Active	NEURO	OID20916	P11464	-6.03701
PSG1	TR10010	-1.58318	Plate1	Visit 3	Active	NEURO	OID20916	P11464	-6.55518
PSG1	TR10009	2.3915	Plate1	Visit 3	Active	NEURO	OID20916	P11464	-6.55518
PSG1	TR10028	-0.00434155	Plate2	Visit 3	Active	NEURO	OID20916	P11464	-6.30581
PSG1	TR10022	-1.68318	Plate4	Visit 3	Active	NEURO	OID20916	P11464	-6.03701
PSME1	TR10022	1.66639	Plate1	Visit 1	Active	NEURO	OID20969	Q06323	-3.80593
PSME1	TR10009	1.26759	Plate1	Visit 1	Active	NEURO	OID20969	Q06323	-3.80593
PSME1	TR10019	1.22529	Plate2	Visit 1	Active	NEURO	OID20969	Q06323	-4.58223
PSME1	TR10010	0.778499	Plate2	Visit 1	Active	NEURO	OID20969	Q06323	-4.58223
PSME1	TR10028	1.10949	Plate4	Visit 1	Active	NEURO	OID20969	Q06323	-3.78466
PSME1	TR10010	1.30459	Plate1	Visit 3	Active	NEURO	OID20969	Q06323	-3.80593
PSME1	TR10009	1.01332	Plate1	Visit 3	Active	NEURO	OID20969	Q06323	-3.80593
PSME1	TR10028	0.620757	Plate2	Visit 3	Active	NEURO	OID20969	Q06323	-4.58223
PSME1	TR10022	1.954	Plate4	Visit 3	Active	NEURO	OID20969	Q06323	-3.78466
PSME2	TR10022	1.60095	Plate1	Visit 1	Active	NEURO	OID20989	Q9UL46	-4.25817
PSME2	TR10009	1.33589	Plate1	Visit 1	Active	NEURO	OID20989	Q9UL46	-4.25817
PSME2	TR10019	0.897894	Plate2	Visit 1	Active	NEURO	OID20989	Q9UL46	-4.93415
PSME2	TR10010	0.653186	Plate2	Visit 1	Active	NEURO	OID20989	Q9UL46	-4.93415
PSME2	TR10028	0.945193	Plate4	Visit 1	Active	NEURO	OID20989	Q9UL46	-4.69594
PSME2	TR10010	1.40684	Plate1	Visit 3	Active	NEURO	OID20989	Q9UL46	-4.25817
PSME2	TR10009	1.02084	Plate1	Visit 3	Active	NEURO	OID20989	Q9UL46	-4.25817
PSME2	TR10028	0.515018	Plate2	Visit 3	Active	NEURO	OID20989	Q9UL46	-4.93415
PSME2	TR10022	1.4356	Plate4	Visit 3	Active	NEURO	OID20989	Q9UL46	-4.69594
PTEN	TR10022	-0.279968	Plate1	Visit 1	Active	NEURO	OID20794	P60484	-0.0227979
PTEN	TR10009	-0.971562	Plate1	Visit 1	Active	NEURO	OID20794	P60484	-0.0227979
PTEN	TR10019	-0.233664	Plate2	Visit 1	Active	NEURO	OID20794	P60484	-0.394237
PTEN	TR10010	-0.735267	Plate2	Visit 1	Active	NEURO	OID20794	P60484	-0.394237
PTEN	TR10028	-0.0832101	Plate4	Visit 1	Active	NEURO	OID20794	P60484	0.256832
PTEN	TR10010	-0.800247	Plate1	Visit 3	Active	NEURO	OID20794	P60484	-0.0227979
PTEN	TR10009	0.281254	Plate1	Visit 3	Active	NEURO	OID20794	P60484	-0.0227979
PTEN	TR10028	-0.0881841	Plate2	Visit 3	Active	NEURO	OID20794	P60484	-0.394237
PTEN	TR10022	0.0582006	Plate4	Visit 3	Active	NEURO	OID20794	P60484	0.256832
PTK7	TR10022	-0.431303	Plate1	Visit 1	Active	NEURO	OID20880	Q13308	-0.0382614
PTK7	TR10009	0.100149	Plate1	Visit 1	Active	NEURO	OID20880	Q13308	-0.0382614
PTK7	TR10019	0.189736	Plate2	Visit 1	Active	NEURO	OID20880	Q13308	-0.29838
PTK7	TR10010	-0.580511	Plate2	Visit 1	Active	NEURO	OID20880	Q13308	-0.29838
PTK7	TR10028	0.821976	Plate4	Visit 1	Active	NEURO	OID20880	Q13308	-0.156337
PTK7	TR10010	0.288473	Plate1	Visit 3	Active	NEURO	OID20880	Q13308	-0.0382614
PTK7	TR10009	0.726224	Plate1	Visit 3	Active	NEURO	OID20880	Q13308	-0.0382614
PTK7	TR10028	0.224972	Plate2	Visit 3	Active	NEURO	OID20880	Q13308	-0.29838
PTK7	TR10022	-0.548825	Plate4	Visit 3	Active	NEURO	OID20880	Q13308	-0.156337
PTPN1	TR10022	-0.839598	Plate1	Visit 1	Active	NEURO	OID20908	P18031	-1.20213
PTPN1	TR10009	0.90688	Plate1	Visit 1	Active	NEURO	OID20908	P18031	-1.20213
PTPN1	TR10019	-0.385866	Plate2	Visit 1	Active	NEURO	OID20908	P18031	-1.56478
PTPN1	TR10010	-0.665162	Plate2	Visit 1	Active	NEURO	OID20908	P18031	-1.56478
PTPN1	TR10028	0.0256452	Plate4	Visit 1	Active	NEURO	OID20908	P18031	-0.918561
PTPN1	TR10010	-0.487178	Plate1	Visit 3	Active	NEURO	OID20908	P18031	-1.20213
PTPN1	TR10009	1.08362	Plate1	Visit 3	Active	NEURO	OID20908	P18031	-1.20213
PTPN1	TR10028	0.00647647	Plate2	Visit 3	Active	NEURO	OID20908	P18031	-1.56478
PTPN1	TR10022	0.0522132	Plate4	Visit 3	Active	NEURO	OID20908	P18031	-0.918561
PTPRN2	TR10022	0.0649843	Plate1	Visit 1	Active	NEURO	OID20912	Q92932	-4.15719
PTPRN2	TR10009	1.14176	Plate1	Visit 1	Active	NEURO	OID20912	Q92932	-4.15719
PTPRN2	TR10019	0.0341429	Plate2	Visit 1	Active	NEURO	OID20912	Q92932	-4.55047
PTPRN2	TR10010	0.0566598	Plate2	Visit 1	Active	NEURO	OID20912	Q92932	-4.55047
PTPRN2	TR10028	0.358733	Plate4	Visit 1	Active	NEURO	OID20912	Q92932	-4.18964
PTPRN2	TR10010	0.00931219	Plate1	Visit 3	Active	NEURO	OID20912	Q92932	-4.15719
PTPRN2	TR10009	0.952747	Plate1	Visit 3	Active	NEURO	OID20912	Q92932	-4.15719
PTPRN2	TR10028	-0.524347	Plate2	Visit 3	Active	NEURO	OID20912	Q92932	-4.55047
PTPRN2	TR10022	0.112128	Plate4	Visit 3	Active	NEURO	OID20912	Q92932	-4.18964
PTS	TR10022	1.22928	Plate1	Visit 1	Active	NEURO	OID20847	Q03393	-2.17067
PTS	TR10009	0.636412	Plate1	Visit 1	Active	NEURO	OID20847	Q03393	-2.17067
PTS	TR10019	-0.301125	Plate2	Visit 1	Active	NEURO	OID20847	Q03393	-2.55793
PTS	TR10010	-0.963153	Plate2	Visit 1	Active	NEURO	OID20847	Q03393	-2.55793
PTS	TR10028	-0.160472	Plate4	Visit 1	Active	NEURO	OID20847	Q03393	-2.05608
PTS	TR10010	0.766845	Plate1	Visit 3	Active	NEURO	OID20847	Q03393	-2.17067
PTS	TR10009	0.0790307	Plate1	Visit 3	Active	NEURO	OID20847	Q03393	-2.17067
PTS	TR10028	-0.769152	Plate2	Visit 3	Active	NEURO	OID20847	Q03393	-2.55793
PTS	TR10022	0.912468	Plate4	Visit 3	Active	NEURO	OID20847	Q03393	-2.05608
PVR	TR10022	0.441804	Plate1	Visit 1	Active	NEURO	OID21011	P15151	-4.1063
PVR	TR10009	0.911533	Plate1	Visit 1	Active	NEURO	OID21011	P15151	-4.1063
PVR	TR10019	0.176919	Plate2	Visit 1	Active	NEURO	OID21011	P15151	-4.73918
PVR	TR10010	0.0408707	Plate2	Visit 1	Active	NEURO	OID21011	P15151	-4.73918
PVR	TR10028	1.08298	Plate4	Visit 1	Active	NEURO	OID21011	P15151	-4.61262
PVR	TR10010	0.809425	Plate1	Visit 3	Active	NEURO	OID21011	P15151	-4.1063
PVR	TR10009	0.623579	Plate1	Visit 3	Active	NEURO	OID21011	P15151	-4.1063
PVR	TR10028	0.00202152	Plate2	Visit 3	Active	NEURO	OID21011	P15151	-4.73918
PVR	TR10022	0.584839	Plate4	Visit 3	Active	NEURO	OID21011	P15151	-4.61262
PXN	TR10022	-0.0843623	Plate1	Visit 1	Active	NEURO	OID20822	P49023	-1.38507
PXN	TR10009	0.216136	Plate1	Visit 1	Active	NEURO	OID20822	P49023	-1.38507
PXN	TR10019	-0.267125	Plate2	Visit 1	Active	NEURO	OID20822	P49023	-1.80173
PXN	TR10010	-0.437549	Plate2	Visit 1	Active	NEURO	OID20822	P49023	-1.80173
PXN	TR10028	0.480719	Plate4	Visit 1	Active	NEURO	OID20822	P49023	-1.48689
PXN	TR10010	0.142016	Plate1	Visit 3	Active	NEURO	OID20822	P49023	-1.38507
PXN	TR10009	0.0827407	Plate1	Visit 3	Active	NEURO	OID20822	P49023	-1.38507
PXN	TR10028	0.189793	Plate2	Visit 3	Active	NEURO	OID20822	P49023	-1.80173
PXN	TR10022	-0.192778	Plate4	Visit 3	Active	NEURO	OID20822	P49023	-1.48689
RAB6B	TR10022	-0.558343	Plate1	Visit 1	Active	NEURO	OID20817	Q9NRW1	-0.096472
RAB6B	TR10009	-0.810242	Plate1	Visit 1	Active	NEURO	OID20817	Q9NRW1	-0.096472
RAB6B	TR10019	-0.479922	Plate2	Visit 1	Active	NEURO	OID20817	Q9NRW1	-0.216514
RAB6B	TR10010	-0.65945	Plate2	Visit 1	Active	NEURO	OID20817	Q9NRW1	-0.216514
RAB6B	TR10028	-0.360007	Plate4	Visit 1	Active	NEURO	OID20817	Q9NRW1	-0.268404
RAB6B	TR10010	0.00446903	Plate1	Visit 3	Active	NEURO	OID20817	Q9NRW1	-0.096472
RAB6B	TR10009	-0.41838	Plate1	Visit 3	Active	NEURO	OID20817	Q9NRW1	-0.096472
RAB6B	TR10028	-0.984518	Plate2	Visit 3	Active	NEURO	OID20817	Q9NRW1	-0.216514
RAB6B	TR10022	-1.18595	Plate4	Visit 3	Active	NEURO	OID20817	Q9NRW1	-0.268404
RASA1	TR10022	-1.30003	Plate1	Visit 1	Active	NEURO	OID20826	P20936	-0.361088
RASA1	TR10009	-0.661163	Plate1	Visit 1	Active	NEURO	OID20826	P20936	-0.361088
RASA1	TR10019	-0.272207	Plate2	Visit 1	Active	NEURO	OID20826	P20936	0.277303
RASA1	TR10010	-0.995695	Plate2	Visit 1	Active	NEURO	OID20826	P20936	0.277303
RASA1	TR10028	-0.158105	Plate4	Visit 1	Active	NEURO	OID20826	P20936	-0.230321
RASA1	TR10010	-1.09633	Plate1	Visit 3	Active	NEURO	OID20826	P20936	-0.361088
RASA1	TR10009	-0.647044	Plate1	Visit 3	Active	NEURO	OID20826	P20936	-0.361088
RASA1	TR10028	-0.451138	Plate2	Visit 3	Active	NEURO	OID20826	P20936	0.277303
RASA1	TR10022	-0.818017	Plate4	Visit 3	Active	NEURO	OID20826	P20936	-0.230321
RBKS	TR10022	0.943279	Plate1	Visit 1	Active	NEURO	OID20986	Q9H477	-7.42327
RBKS	TR10009	1.13069	Plate1	Visit 1	Active	NEURO	OID20986	Q9H477	-7.42327
RBKS	TR10019	0.58682	Plate2	Visit 1	Active	NEURO	OID20986	Q9H477	-7.43898
RBKS	TR10010	0.0651014	Plate2	Visit 1	Active	NEURO	OID20986	Q9H477	-7.43898
RBKS	TR10028	0.23566	Plate4	Visit 1	Active	NEURO	OID20986	Q9H477	-7.70582
RBKS	TR10010	1.3584	Plate1	Visit 3	Active	NEURO	OID20986	Q9H477	-7.42327
RBKS	TR10009	0.42483	Plate1	Visit 3	Active	NEURO	OID20986	Q9H477	-7.42327
RBKS	TR10028	-0.183152	Plate2	Visit 3	Active	NEURO	OID20986	Q9H477	-7.43898
RBKS	TR10022	1.04492	Plate4	Visit 3	Active	NEURO	OID20986	Q9H477	-7.70582
RELT	TR10022	-0.0143022	Plate1	Visit 1	Active	NEURO	OID21142	Q969Z4	-4.56634
RELT	TR10009	0.795311	Plate1	Visit 1	Active	NEURO	OID21142	Q969Z4	-4.56634
RELT	TR10019	0.0716045	Plate2	Visit 1	Active	NEURO	OID21142	Q969Z4	-4.70755
RELT	TR10010	0.125225	Plate2	Visit 1	Active	NEURO	OID21142	Q969Z4	-4.70755
RELT	TR10028	0.0299492	Plate4	Visit 1	Active	NEURO	OID21142	Q969Z4	-4.77981
RELT	TR10010	0.107082	Plate1	Visit 3	Active	NEURO	OID21142	Q969Z4	-4.56634
RELT	TR10009	0.794212	Plate1	Visit 3	Active	NEURO	OID21142	Q969Z4	-4.56634
RELT	TR10028	-0.504458	Plate2	Visit 3	Active	NEURO	OID21142	Q969Z4	-4.70755
RELT	TR10022	0.00777065	Plate4	Visit 3	Active	NEURO	OID21142	Q969Z4	-4.77981
RGMA	TR10022	-0.413177	Plate1	Visit 1	Active	NEURO	OID21065	Q96B86	-6.18784
RGMA	TR10009	-1.08234	Plate1	Visit 1	Active	NEURO	OID21065	Q96B86	-6.18784
RGMA	TR10019	-0.523641	Plate2	Visit 1	Active	NEURO	OID21065	Q96B86	-6.98492
RGMA	TR10010	-0.460855	Plate2	Visit 1	Active	NEURO	OID21065	Q96B86	-6.98492
RGMA	TR10028	0.484868	Plate4	Visit 1	Active	NEURO	OID21065	Q96B86	-6.66735
RGMA	TR10010	-0.0488735	Plate1	Visit 3	Active	NEURO	OID21065	Q96B86	-6.18784
RGMA	TR10009	-1.29258	Plate1	Visit 3	Active	NEURO	OID21065	Q96B86	-6.18784
RGMA	TR10028	-0.405923	Plate2	Visit 3	Active	NEURO	OID21065	Q96B86	-6.98492
RGMA	TR10022	-0.369262	Plate4	Visit 3	Active	NEURO	OID21065	Q96B86	-6.66735
RGMB	TR10022	-0.211946	Plate1	Visit 1	Active	NEURO	OID21045	Q6NW40	-2.88648
RGMB	TR10009	0.274196	Plate1	Visit 1	Active	NEURO	OID21045	Q6NW40	-2.88648
RGMB	TR10019	-0.169178	Plate2	Visit 1	Active	NEURO	OID21045	Q6NW40	-3.31854
RGMB	TR10010	-0.0314993	Plate2	Visit 1	Active	NEURO	OID21045	Q6NW40	-3.31854
RGMB	TR10028	0.425033	Plate4	Visit 1	Active	NEURO	OID21045	Q6NW40	-3.58873
RGMB	TR10010	0.228703	Plate1	Visit 3	Active	NEURO	OID21045	Q6NW40	-2.88648
RGMB	TR10009	0.0213733	Plate1	Visit 3	Active	NEURO	OID21045	Q6NW40	-2.88648
RGMB	TR10028	-0.605001	Plate2	Visit 3	Active	NEURO	OID21045	Q6NW40	-3.31854
RGMB	TR10022	0.0223463	Plate4	Visit 3	Active	NEURO	OID21045	Q6NW40	-3.58873
RHOC	TR10022	-0.0257977	Plate1	Visit 1	Active	NEURO	OID20950	P08134	-3.03425
RHOC	TR10009	1.22835	Plate1	Visit 1	Active	NEURO	OID20950	P08134	-3.03425
RHOC	TR10019	0.120729	Plate2	Visit 1	Active	NEURO	OID20950	P08134	-3.27704
RHOC	TR10010	-0.185807	Plate2	Visit 1	Active	NEURO	OID20950	P08134	-3.27704
RHOC	TR10028	0.50115	Plate4	Visit 1	Active	NEURO	OID20950	P08134	-3.28234
RHOC	TR10010	0.349082	Plate1	Visit 3	Active	NEURO	OID20950	P08134	-3.03425
RHOC	TR10009	0.661777	Plate1	Visit 3	Active	NEURO	OID20950	P08134	-3.03425
RHOC	TR10028	0.275586	Plate2	Visit 3	Active	NEURO	OID20950	P08134	-3.27704
RHOC	TR10022	0.0178708	Plate4	Visit 3	Active	NEURO	OID20950	P08134	-3.28234
ROBO2	TR10022	-0.272851	Plate1	Visit 1	Active	NEURO	OID21007	Q9HCK4	-3.05926
ROBO2	TR10009	0.0232794	Plate1	Visit 1	Active	NEURO	OID21007	Q9HCK4	-3.05926
ROBO2	TR10019	-0.076902	Plate2	Visit 1	Active	NEURO	OID21007	Q9HCK4	-2.82306
ROBO2	TR10010	-0.388364	Plate2	Visit 1	Active	NEURO	OID21007	Q9HCK4	-2.82306
ROBO2	TR10028	0.264462	Plate4	Visit 1	Active	NEURO	OID21007	Q9HCK4	-2.89456
ROBO2	TR10010	-0.240414	Plate1	Visit 3	Active	NEURO	OID21007	Q9HCK4	-3.05926
ROBO2	TR10009	-0.421238	Plate1	Visit 3	Active	NEURO	OID21007	Q9HCK4	-3.05926
ROBO2	TR10028	-0.557231	Plate2	Visit 3	Active	NEURO	OID21007	Q9HCK4	-2.82306
ROBO2	TR10022	-0.263084	Plate4	Visit 3	Active	NEURO	OID21007	Q9HCK4	-2.89456
RSPO1	TR10022	0.871593	Plate1	Visit 1	Active	NEURO	OID20938	Q2MKA7	-4.57928
RSPO1	TR10009	1.66475	Plate1	Visit 1	Active	NEURO	OID20938	Q2MKA7	-4.57928
RSPO1	TR10019	-0.0808426	Plate2	Visit 1	Active	NEURO	OID20938	Q2MKA7	-3.96827
RSPO1	TR10010	0.0114661	Plate2	Visit 1	Active	NEURO	OID20938	Q2MKA7	-3.96827
RSPO1	TR10028	1.15193	Plate4	Visit 1	Active	NEURO	OID20938	Q2MKA7	-4.30429
RSPO1	TR10010	0.297893	Plate1	Visit 3	Active	NEURO	OID20938	Q2MKA7	-4.57928
RSPO1	TR10009	1.02738	Plate1	Visit 3	Active	NEURO	OID20938	Q2MKA7	-4.57928
RSPO1	TR10028	-0.0597597	Plate2	Visit 3	Active	NEURO	OID20938	Q2MKA7	-3.96827
RSPO1	TR10022	1.04837	Plate4	Visit 3	Active	NEURO	OID20938	Q2MKA7	-4.30429
RWDD1	TR10022	0.76247	Plate1	Visit 1	Active	NEURO	OID21015	Q9H446	-1.53582
RWDD1	TR10009	0.923109	Plate1	Visit 1	Active	NEURO	OID21015	Q9H446	-1.53582
RWDD1	TR10019	1.01176	Plate2	Visit 1	Active	NEURO	OID21015	Q9H446	-1.27401
RWDD1	TR10010	0.430038	Plate2	Visit 1	Active	NEURO	OID21015	Q9H446	-1.27401
RWDD1	TR10028	0.587778	Plate4	Visit 1	Active	NEURO	OID21015	Q9H446	-1.45854
RWDD1	TR10010	1.01457	Plate1	Visit 3	Active	NEURO	OID21015	Q9H446	-1.53582
RWDD1	TR10009	0.538743	Plate1	Visit 3	Active	NEURO	OID21015	Q9H446	-1.53582
RWDD1	TR10028	0.0371013	Plate2	Visit 3	Active	NEURO	OID21015	Q9H446	-1.27401
RWDD1	TR10022	1.43406	Plate4	Visit 3	Active	NEURO	OID21015	Q9H446	-1.45854
S100A16	TR10022	-0.318195	Plate1	Visit 1	Active	NEURO	OID20878	Q96FQ6	-1.21833
S100A16	TR10009	-0.756773	Plate1	Visit 1	Active	NEURO	OID20878	Q96FQ6	-1.21833
S100A16	TR10019	-0.306995	Plate2	Visit 1	Active	NEURO	OID20878	Q96FQ6	-1.25656
S100A16	TR10010	-0.859174	Plate2	Visit 1	Active	NEURO	OID20878	Q96FQ6	-1.25656
S100A16	TR10028	0.134946	Plate4	Visit 1	Active	NEURO	OID20878	Q96FQ6	-1.07639
S100A16	TR10010	-0.631055	Plate1	Visit 3	Active	NEURO	OID20878	Q96FQ6	-1.21833
S100A16	TR10009	-1.36373	Plate1	Visit 3	Active	NEURO	OID20878	Q96FQ6	-1.21833
S100A16	TR10028	0.287794	Plate2	Visit 3	Active	NEURO	OID20878	Q96FQ6	-1.25656
S100A16	TR10022	-0.204246	Plate4	Visit 3	Active	NEURO	OID20878	Q96FQ6	-1.07639
SCARA5	TR10022	-0.369665	Plate1	Visit 1	Active	NEURO	OID21058	Q6ZMJ2	-4.5176
SCARA5	TR10009	0.93983	Plate1	Visit 1	Active	NEURO	OID21058	Q6ZMJ2	-4.5176
SCARA5	TR10019	-0.251203	Plate2	Visit 1	Active	NEURO	OID21058	Q6ZMJ2	-5.14427
SCARA5	TR10010	-0.575429	Plate2	Visit 1	Active	NEURO	OID21058	Q6ZMJ2	-5.14427
SCARA5	TR10028	0.471788	Plate4	Visit 1	Active	NEURO	OID21058	Q6ZMJ2	-4.21925
SCARA5	TR10010	-0.274384	Plate1	Visit 3	Active	NEURO	OID21058	Q6ZMJ2	-4.5176
SCARA5	TR10009	0.57347	Plate1	Visit 3	Active	NEURO	OID21058	Q6ZMJ2	-4.5176
SCARA5	TR10028	-0.100143	Plate2	Visit 3	Active	NEURO	OID21058	Q6ZMJ2	-5.14427
SCARA5	TR10022	0.0895422	Plate4	Visit 3	Active	NEURO	OID21058	Q6ZMJ2	-4.21925
SCARB1	TR10022	-1.67282	Plate1	Visit 1	Active	NEURO	OID20805	Q8WTV0	-1.41376
SCARB1	TR10009	0.388676	Plate1	Visit 1	Active	NEURO	OID20805	Q8WTV0	-1.41376
SCARB1	TR10019	-1.44077	Plate2	Visit 1	Active	NEURO	OID20805	Q8WTV0	-1.32761
SCARB1	TR10010	-1.71047	Plate2	Visit 1	Active	NEURO	OID20805	Q8WTV0	-1.32761
SCARB1	TR10028	-1.23874	Plate4	Visit 1	Active	NEURO	OID20805	Q8WTV0	-0.809842
SCARB1	TR10010	-1.40596	Plate1	Visit 3	Active	NEURO	OID20805	Q8WTV0	-1.41376
SCARB1	TR10009	0.422089	Plate1	Visit 3	Active	NEURO	OID20805	Q8WTV0	-1.41376
SCARB1	TR10028	-1.22537	Plate2	Visit 3	Active	NEURO	OID20805	Q8WTV0	-1.32761
SCARB1	TR10022	-2.31727	Plate4	Visit 3	Active	NEURO	OID20805	Q8WTV0	-0.809842
SCARB2	TR10022	0.660763	Plate1	Visit 1	Active	NEURO	OID20943	Q14108	-4.22007
SCARB2	TR10009	1.30341	Plate1	Visit 1	Active	NEURO	OID20943	Q14108	-4.22007
SCARB2	TR10019	-0.169445	Plate2	Visit 1	Active	NEURO	OID20943	Q14108	-3.41454
SCARB2	TR10010	0.165162	Plate2	Visit 1	Active	NEURO	OID20943	Q14108	-3.41454
SCARB2	TR10028	0.466851	Plate4	Visit 1	Active	NEURO	OID20943	Q14108	-4.60927
SCARB2	TR10010	0.408444	Plate1	Visit 3	Active	NEURO	OID20943	Q14108	-4.22007
SCARB2	TR10009	1.01317	Plate1	Visit 3	Active	NEURO	OID20943	Q14108	-4.22007
SCARB2	TR10028	-0.331628	Plate2	Visit 3	Active	NEURO	OID20943	Q14108	-3.41454
SCARB2	TR10022	0.59359	Plate4	Visit 3	Active	NEURO	OID20943	Q14108	-4.60927
SCARF2	TR10022	0.533776	Plate1	Visit 1	Active	NEURO	OID21048	Q96GP6	-3.75274
SCARF2	TR10009	1.13602	Plate1	Visit 1	Active	NEURO	OID21048	Q96GP6	-3.75274
SCARF2	TR10019	-0.169815	Plate2	Visit 1	Active	NEURO	OID21048	Q96GP6	-3.96257
SCARF2	TR10010	0.1231	Plate2	Visit 1	Active	NEURO	OID21048	Q96GP6	-3.96257
SCARF2	TR10028	1.40607	Plate4	Visit 1	Active	NEURO	OID21048	Q96GP6	-3.89857
SCARF2	TR10010	0.657571	Plate1	Visit 3	Active	NEURO	OID21048	Q96GP6	-3.75274
SCARF2	TR10009	0.872627	Plate1	Visit 3	Active	NEURO	OID21048	Q96GP6	-3.75274
SCARF2	TR10028	0.160436	Plate2	Visit 3	Active	NEURO	OID21048	Q96GP6	-3.96257
SCARF2	TR10022	0.692238	Plate4	Visit 3	Active	NEURO	OID21048	Q96GP6	-3.89857
SEMA4D	TR10022	-0.4287	Plate1	Visit 1	Active	NEURO	OID21020	Q92854	-3.87722
SEMA4D	TR10009	-0.977351	Plate1	Visit 1	Active	NEURO	OID21020	Q92854	-3.87722
SEMA4D	TR10019	-0.381919	Plate2	Visit 1	Active	NEURO	OID21020	Q92854	-3.82998
SEMA4D	TR10010	-0.759839	Plate2	Visit 1	Active	NEURO	OID21020	Q92854	-3.82998
SEMA4D	TR10028	-0.258648	Plate4	Visit 1	Active	NEURO	OID21020	Q92854	-3.42633
SEMA4D	TR10010	-0.89728	Plate1	Visit 3	Active	NEURO	OID21020	Q92854	-3.87722
SEMA4D	TR10009	-1.13524	Plate1	Visit 3	Active	NEURO	OID21020	Q92854	-3.87722
SEMA4D	TR10028	-0.900091	Plate2	Visit 3	Active	NEURO	OID21020	Q92854	-3.82998
SEMA4D	TR10022	-0.320756	Plate4	Visit 3	Active	NEURO	OID21020	Q92854	-3.42633
SERPINB1	TR10022	0.408017	Plate1	Visit 1	Active	NEURO	OID21088	P30740	-1.91137
SERPINB1	TR10009	0.67424	Plate1	Visit 1	Active	NEURO	OID21088	P30740	-1.91137
SERPINB1	TR10019	-0.289807	Plate2	Visit 1	Active	NEURO	OID21088	P30740	-2.29345
SERPINB1	TR10010	-0.147845	Plate2	Visit 1	Active	NEURO	OID21088	P30740	-2.29345
SERPINB1	TR10028	0.11462	Plate4	Visit 1	Active	NEURO	OID21088	P30740	-2.46708
SERPINB1	TR10010	0.341901	Plate1	Visit 3	Active	NEURO	OID21088	P30740	-1.91137
SERPINB1	TR10009	0.299925	Plate1	Visit 3	Active	NEURO	OID21088	P30740	-1.91137
SERPINB1	TR10028	-0.656484	Plate2	Visit 3	Active	NEURO	OID21088	P30740	-2.29345
SERPINB1	TR10022	0.0728224	Plate4	Visit 3	Active	NEURO	OID21088	P30740	-2.46708
SERPINB6	TR10022	-0.214675	Plate1	Visit 1	Active	NEURO	OID21023	P35237	-3.04521
SERPINB6	TR10009	0.452735	Plate1	Visit 1	Active	NEURO	OID21023	P35237	-3.04521
SERPINB6	TR10019	-0.484458	Plate2	Visit 1	Active	NEURO	OID21023	P35237	-2.08545
SERPINB6	TR10010	-0.494728	Plate2	Visit 1	Active	NEURO	OID21023	P35237	-2.08545
SERPINB6	TR10028	0.232095	Plate4	Visit 1	Active	NEURO	OID21023	P35237	-2.03642
SERPINB6	TR10010	-0.190058	Plate1	Visit 3	Active	NEURO	OID21023	P35237	-3.04521
SERPINB6	TR10009	-0.046249	Plate1	Visit 3	Active	NEURO	OID21023	P35237	-3.04521
SERPINB6	TR10028	-0.512105	Plate2	Visit 3	Active	NEURO	OID21023	P35237	-2.08545
SERPINB6	TR10022	-0.22605	Plate4	Visit 3	Active	NEURO	OID21023	P35237	-2.03642
SERPINB9	TR10022	0.00762707	Plate1	Visit 1	Active	NEURO	OID20932	P50453	-2.58138
SERPINB9	TR10009	0.130909	Plate1	Visit 1	Active	NEURO	OID20932	P50453	-2.58138
SERPINB9	TR10019	0.165686	Plate2	Visit 1	Active	NEURO	OID20932	P50453	-2.38897
SERPINB9	TR10010	0.838115	Plate2	Visit 1	Active	NEURO	OID20932	P50453	-2.38897
SERPINB9	TR10028	0.0856316	Plate4	Visit 1	Active	NEURO	OID20932	P50453	-2.32966
SERPINB9	TR10010	0.647441	Plate1	Visit 3	Active	NEURO	OID20932	P50453	-2.58138
SERPINB9	TR10009	-0.375457	Plate1	Visit 3	Active	NEURO	OID20932	P50453	-2.58138
SERPINB9	TR10028	-0.276844	Plate2	Visit 3	Active	NEURO	OID20932	P50453	-2.38897
SERPINB9	TR10022	0.242953	Plate4	Visit 3	Active	NEURO	OID20932	P50453	-2.32966
SESTD1	TR10022	0.416912	Plate1	Visit 1	Active	NEURO	OID20790	Q86VW0	-0.319213
SESTD1	TR10009	-1.63552	Plate1	Visit 1	Active	NEURO	OID20790	Q86VW0	-0.319213
SESTD1	TR10019	-0.333594	Plate2	Visit 1	Active	NEURO	OID20790	Q86VW0	0.876466
SESTD1	TR10010	0.995267	Plate2	Visit 1	Active	NEURO	OID20790	Q86VW0	0.876466
SESTD1	TR10028	-1.14865	Plate4	Visit 1	Active	NEURO	OID20790	Q86VW0	0.601153
SESTD1	TR10010	0.383518	Plate1	Visit 3	Active	NEURO	OID20790	Q86VW0	-0.319213
SESTD1	TR10009	-1.3775	Plate1	Visit 3	Active	NEURO	OID20790	Q86VW0	-0.319213
SESTD1	TR10028	-1.15426	Plate2	Visit 3	Active	NEURO	OID20790	Q86VW0	0.876466
SESTD1	TR10022	0.852174	Plate4	Visit 3	Active	NEURO	OID20790	Q86VW0	0.601153
SETMAR	TR10022	-0.640895	Plate1	Visit 1	Active	NEURO	OID20948	Q53H47	-5.61391
SETMAR	TR10009	-0.251485	Plate1	Visit 1	Active	NEURO	OID20948	Q53H47	-5.61391
SETMAR	TR10019	-0.747989	Plate2	Visit 1	Active	NEURO	OID20948	Q53H47	-5.91027
SETMAR	TR10010	-1.08479	Plate2	Visit 1	Active	NEURO	OID20948	Q53H47	-5.91027
SETMAR	TR10028	-0.440028	Plate4	Visit 1	Active	NEURO	OID20948	Q53H47	-5.55594
SETMAR	TR10010	-0.366917	Plate1	Visit 3	Active	NEURO	OID20948	Q53H47	-5.61391
SETMAR	TR10009	-0.761082	Plate1	Visit 3	Active	NEURO	OID20948	Q53H47	-5.61391
SETMAR	TR10028	-1.37383	Plate2	Visit 3	Active	NEURO	OID20948	Q53H47	-5.91027
SETMAR	TR10022	-0.44306	Plate4	Visit 3	Active	NEURO	OID20948	Q53H47	-5.55594
SFRP1	TR10022	1.81502	Plate1	Visit 1	Active	NEURO	OID20984	Q8N474	-5.75949
SFRP1	TR10009	0.920805	Plate1	Visit 1	Active	NEURO	OID20984	Q8N474	-5.75949
SFRP1	TR10019	0.113011	Plate2	Visit 1	Active	NEURO	OID20984	Q8N474	-5.23015
SFRP1	TR10010	1.32194	Plate2	Visit 1	Active	NEURO	OID20984	Q8N474	-5.23015
SFRP1	TR10028	2.95097	Plate4	Visit 1	Active	NEURO	OID20984	Q8N474	-4.6983
SFRP1	TR10010	1.54355	Plate1	Visit 3	Active	NEURO	OID20984	Q8N474	-5.75949
SFRP1	TR10009	0.883976	Plate1	Visit 3	Active	NEURO	OID20984	Q8N474	-5.75949
SFRP1	TR10028	0.431577	Plate2	Visit 3	Active	NEURO	OID20984	Q8N474	-5.23015
SFRP1	TR10022	4.31904	Plate4	Visit 3	Active	NEURO	OID20984	Q8N474	-4.6983
SIGLEC15	TR10022	-0.539727	Plate1	Visit 1	Active	NEURO	OID20812	Q6ZMC9	-1.12777
SIGLEC15	TR10009	-0.955789	Plate1	Visit 1	Active	NEURO	OID20812	Q6ZMC9	-1.12777
SIGLEC15	TR10019	-0.0319102	Plate2	Visit 1	Active	NEURO	OID20812	Q6ZMC9	-1.16061
SIGLEC15	TR10010	-1.01371	Plate2	Visit 1	Active	NEURO	OID20812	Q6ZMC9	-1.16061
SIGLEC15	TR10028	2.65283	Plate4	Visit 1	Active	NEURO	OID20812	Q6ZMC9	-0.622718
SIGLEC15	TR10010	-0.800603	Plate1	Visit 3	Active	NEURO	OID20812	Q6ZMC9	-1.12777
SIGLEC15	TR10009	-1.09837	Plate1	Visit 3	Active	NEURO	OID20812	Q6ZMC9	-1.12777
SIGLEC15	TR10028	2.07694	Plate2	Visit 3	Active	NEURO	OID20812	Q6ZMC9	-1.16061
SIGLEC15	TR10022	-0.443192	Plate4	Visit 3	Active	NEURO	OID20812	Q6ZMC9	-0.622718
SIGLEC5	TR10022	2.21881	Plate1	Visit 1	Active	NEURO	OID21082	O15389	-4.22429
SIGLEC5	TR10009	0.452222	Plate1	Visit 1	Active	NEURO	OID21082	O15389	-4.22429
SIGLEC5	TR10019	0.917155	Plate2	Visit 1	Active	NEURO	OID21082	O15389	-4.51617
SIGLEC5	TR10010	1.14789	Plate2	Visit 1	Active	NEURO	OID21082	O15389	-4.51617
SIGLEC5	TR10028	1.21607	Plate4	Visit 1	Active	NEURO	OID21082	O15389	-4.31721
SIGLEC5	TR10010	1.51278	Plate1	Visit 3	Active	NEURO	OID21082	O15389	-4.22429
SIGLEC5	TR10009	-0.0249309	Plate1	Visit 3	Active	NEURO	OID21082	O15389	-4.22429
SIGLEC5	TR10028	0.813929	Plate2	Visit 3	Active	NEURO	OID21082	O15389	-4.51617
SIGLEC5	TR10022	2.22849	Plate4	Visit 3	Active	NEURO	OID21082	O15389	-4.31721
SIRT5	TR10022	-1.0322	Plate1	Visit 1	Active	NEURO	OID20820	Q9NXA8	-0.928094
SIRT5	TR10009	-1.10347	Plate1	Visit 1	Active	NEURO	OID20820	Q9NXA8	-0.928094
SIRT5	TR10019	-0.439188	Plate2	Visit 1	Active	NEURO	OID20820	Q9NXA8	-0.81608
SIRT5	TR10010	-0.631814	Plate2	Visit 1	Active	NEURO	OID20820	Q9NXA8	-0.81608
SIRT5	TR10028	-0.862648	Plate4	Visit 1	Active	NEURO	OID20820	Q9NXA8	-0.724247
SIRT5	TR10010	-0.348312	Plate1	Visit 3	Active	NEURO	OID20820	Q9NXA8	-0.928094
SIRT5	TR10009	-0.956077	Plate1	Visit 3	Active	NEURO	OID20820	Q9NXA8	-0.928094
SIRT5	TR10028	-0.885583	Plate2	Visit 3	Active	NEURO	OID20820	Q9NXA8	-0.81608
SIRT5	TR10022	-0.887615	Plate4	Visit 3	Active	NEURO	OID20820	Q9NXA8	-0.724247
SKAP1	TR10022	-1.0172	Plate1	Visit 1	Active	NEURO	OID20906	Q86WV1	-3.3367
SKAP1	TR10009	-1.10498	Plate1	Visit 1	Active	NEURO	OID20906	Q86WV1	-3.3367
SKAP1	TR10019	-1.26396	Plate2	Visit 1	Active	NEURO	OID20906	Q86WV1	-3.56922
SKAP1	TR10010	-1.40608	Plate2	Visit 1	Active	NEURO	OID20906	Q86WV1	-3.56922
SKAP1	TR10028	0.207024	Plate4	Visit 1	Active	NEURO	OID20906	Q86WV1	-2.28638
SKAP1	TR10010	-1.19085	Plate1	Visit 3	Active	NEURO	OID20906	Q86WV1	-3.3367
SKAP1	TR10009	-1.55808	Plate1	Visit 3	Active	NEURO	OID20906	Q86WV1	-3.3367
SKAP1	TR10028	-1.10387	Plate2	Visit 3	Active	NEURO	OID20906	Q86WV1	-3.56922
SKAP1	TR10022	-0.19601	Plate4	Visit 3	Active	NEURO	OID20906	Q86WV1	-2.28638
SLC16A1	TR10022	-0.429832	Plate1	Visit 1	Active	NEURO	OID20799	P53985	-1.13169
SLC16A1	TR10009	-0.950328	Plate1	Visit 1	Active	NEURO	OID20799	P53985	-1.13169
SLC16A1	TR10019	-0.677769	Plate2	Visit 1	Active	NEURO	OID20799	P53985	-2.0028
SLC16A1	TR10010	0.038584	Plate2	Visit 1	Active	NEURO	OID20799	P53985	-2.0028
SLC16A1	TR10028	-1.08871	Plate4	Visit 1	Active	NEURO	OID20799	P53985	-1.0208
SLC16A1	TR10010	0.494821	Plate1	Visit 3	Active	NEURO	OID20799	P53985	-1.13169
SLC16A1	TR10009	-0.716714	Plate1	Visit 3	Active	NEURO	OID20799	P53985	-1.13169
SLC16A1	TR10028	-1.14384	Plate2	Visit 3	Active	NEURO	OID20799	P53985	-2.0028
SLC16A1	TR10022	-0.468851	Plate4	Visit 3	Active	NEURO	OID20799	P53985	-1.0208
SLC27A4	TR10022	-0.342982	Plate1	Visit 1	Active	NEURO	OID20814	Q6P1M0	0.444923
SLC27A4	TR10009	0.171644	Plate1	Visit 1	Active	NEURO	OID20814	Q6P1M0	0.444923
SLC27A4	TR10019	-1.40637	Plate2	Visit 1	Active	NEURO	OID20814	Q6P1M0	-0.845296
SLC27A4	TR10010	-1.57669	Plate2	Visit 1	Active	NEURO	OID20814	Q6P1M0	-0.845296
SLC27A4	TR10028	-0.994894	Plate4	Visit 1	Active	NEURO	OID20814	Q6P1M0	-0.600962
SLC27A4	TR10010	0.051068	Plate1	Visit 3	Active	NEURO	OID20814	Q6P1M0	0.444923
SLC27A4	TR10009	0.143361	Plate1	Visit 3	Active	NEURO	OID20814	Q6P1M0	0.444923
SLC27A4	TR10028	-0.410027	Plate2	Visit 3	Active	NEURO	OID20814	Q6P1M0	-0.845296
SLC27A4	TR10022	-0.967222	Plate4	Visit 3	Active	NEURO	OID20814	Q6P1M0	-0.600962
SLC39A14	TR10022	-0.308675	Plate1	Visit 1	Active	NEURO	OID20852	Q15043	-1.13829
SLC39A14	TR10009	-0.439916	Plate1	Visit 1	Active	NEURO	OID20852	Q15043	-1.13829
SLC39A14	TR10019	-0.531372	Plate2	Visit 1	Active	NEURO	OID20852	Q15043	-1.97966
SLC39A14	TR10010	-1.16383	Plate2	Visit 1	Active	NEURO	OID20852	Q15043	-1.97966
SLC39A14	TR10028	-0.138043	Plate4	Visit 1	Active	NEURO	OID20852	Q15043	-1.76271
SLC39A14	TR10010	0.0834367	Plate1	Visit 3	Active	NEURO	OID20852	Q15043	-1.13829
SLC39A14	TR10009	0.0986546	Plate1	Visit 3	Active	NEURO	OID20852	Q15043	-1.13829
SLC39A14	TR10028	0.397993	Plate2	Visit 3	Active	NEURO	OID20852	Q15043	-1.97966
SLC39A14	TR10022	-0.714177	Plate4	Visit 3	Active	NEURO	OID20852	Q15043	-1.76271
SLIT2	TR10022	0.434217	Plate1	Visit 1	Active	NEURO	OID20862	O94813	-0.341673
SLIT2	TR10009	1.68593	Plate1	Visit 1	Active	NEURO	OID20862	O94813	-0.341673
SLIT2	TR10019	-0.215828	Plate2	Visit 1	Active	NEURO	OID20862	O94813	-1.33878
SLIT2	TR10010	-1.91427	Plate2	Visit 1	Active	NEURO	OID20862	O94813	-1.33878
SLIT2	TR10028	0.571882	Plate4	Visit 1	Active	NEURO	OID20862	O94813	-0.28407
SLIT2	TR10010	1.10535	Plate1	Visit 3	Active	NEURO	OID20862	O94813	-0.341673
SLIT2	TR10009	1.18835	Plate1	Visit 3	Active	NEURO	OID20862	O94813	-0.341673
SLIT2	TR10028	-1.31788	Plate2	Visit 3	Active	NEURO	OID20862	O94813	-1.33878
SLIT2	TR10022	0.418374	Plate4	Visit 3	Active	NEURO	OID20862	O94813	-0.28407
SMARCA2	TR10022	-0.585911	Plate1	Visit 1	Active	NEURO	OID20796	P51531	-0.845886
SMARCA2	TR10009	2.63114	Plate1	Visit 1	Active	NEURO	OID20796	P51531	-0.845886
SMARCA2	TR10019	-0.437296	Plate2	Visit 1	Active	NEURO	OID20796	P51531	-0.319437
SMARCA2	TR10010	0.924978	Plate2	Visit 1	Active	NEURO	OID20796	P51531	-0.319437
SMARCA2	TR10028	-1.12544	Plate4	Visit 1	Active	NEURO	OID20796	P51531	-0.24969
SMARCA2	TR10010	0.790232	Plate1	Visit 3	Active	NEURO	OID20796	P51531	-0.845886
SMARCA2	TR10009	1.94378	Plate1	Visit 3	Active	NEURO	OID20796	P51531	-0.845886
SMARCA2	TR10028	-0.342036	Plate2	Visit 3	Active	NEURO	OID20796	P51531	-0.319437
SMARCA2	TR10022	-1.2509	Plate4	Visit 3	Active	NEURO	OID20796	P51531	-0.24969
SMPD1	TR10022	0.631434	Plate1	Visit 1	Active	NEURO	OID21028	P17405	-3.50133
SMPD1	TR10009	0.398797	Plate1	Visit 1	Active	NEURO	OID21028	P17405	-3.50133
SMPD1	TR10019	0.409683	Plate2	Visit 1	Active	NEURO	OID21028	P17405	-4.03596
SMPD1	TR10010	-0.461405	Plate2	Visit 1	Active	NEURO	OID21028	P17405	-4.03596
SMPD1	TR10028	0.562219	Plate4	Visit 1	Active	NEURO	OID21028	P17405	-3.69468
SMPD1	TR10010	0.153818	Plate1	Visit 3	Active	NEURO	OID21028	P17405	-3.50133
SMPD1	TR10009	-0.0442728	Plate1	Visit 3	Active	NEURO	OID21028	P17405	-3.50133
SMPD1	TR10028	-0.23122	Plate2	Visit 3	Active	NEURO	OID21028	P17405	-4.03596
SMPD1	TR10022	0.668659	Plate4	Visit 3	Active	NEURO	OID21028	P17405	-3.69468
SNCG	TR10022	0.864042	Plate1	Visit 1	Active	NEURO	OID20971	O76070	-4.31131
SNCG	TR10009	2.45788	Plate1	Visit 1	Active	NEURO	OID20971	O76070	-4.31131
SNCG	TR10019	-0.211324	Plate2	Visit 1	Active	NEURO	OID20971	O76070	-4.74954
SNCG	TR10010	0.419719	Plate2	Visit 1	Active	NEURO	OID20971	O76070	-4.74954
SNCG	TR10028	2.13606	Plate4	Visit 1	Active	NEURO	OID20971	O76070	-4.08589
SNCG	TR10010	1.10774	Plate1	Visit 3	Active	NEURO	OID20971	O76070	-4.31131
SNCG	TR10009	1.53846	Plate1	Visit 3	Active	NEURO	OID20971	O76070	-4.31131
SNCG	TR10028	1.83063	Plate2	Visit 3	Active	NEURO	OID20971	O76070	-4.74954
SNCG	TR10022	1.20306	Plate4	Visit 3	Active	NEURO	OID20971	O76070	-4.08589
SOD2	TR10022	-0.0498399	Plate1	Visit 1	Active	NEURO	OID21114	P04179	-4.47663
SOD2	TR10009	-0.142785	Plate1	Visit 1	Active	NEURO	OID21114	P04179	-4.47663
SOD2	TR10019	-0.476128	Plate2	Visit 1	Active	NEURO	OID21114	P04179	-5.08608
SOD2	TR10010	0.0369348	Plate2	Visit 1	Active	NEURO	OID21114	P04179	-5.08608
SOD2	TR10028	0.0714269	Plate4	Visit 1	Active	NEURO	OID21114	P04179	-4.90713
SOD2	TR10010	0.84959	Plate1	Visit 3	Active	NEURO	OID21114	P04179	-4.47663
SOD2	TR10009	-0.0729046	Plate1	Visit 3	Active	NEURO	OID21114	P04179	-4.47663
SOD2	TR10028	-0.50858	Plate2	Visit 3	Active	NEURO	OID21114	P04179	-5.08608
SOD2	TR10022	0.293331	Plate4	Visit 3	Active	NEURO	OID21114	P04179	-4.90713
SPINK1	TR10022	0.139709	Plate1	Visit 1	Active	NEURO	OID21097	P00995	-2.85669
SPINK1	TR10009	2.9615	Plate1	Visit 1	Active	NEURO	OID21097	P00995	-2.85669
SPINK1	TR10019	0.538422	Plate2	Visit 1	Active	NEURO	OID21097	P00995	-3.14251
SPINK1	TR10010	0.51491	Plate2	Visit 1	Active	NEURO	OID21097	P00995	-3.14251
SPINK1	TR10028	0.573774	Plate4	Visit 1	Active	NEURO	OID21097	P00995	-3.46261
SPINK1	TR10010	0.740368	Plate1	Visit 3	Active	NEURO	OID21097	P00995	-2.85669
SPINK1	TR10009	2.18085	Plate1	Visit 3	Active	NEURO	OID21097	P00995	-2.85669
SPINK1	TR10028	0.174248	Plate2	Visit 3	Active	NEURO	OID21097	P00995	-3.14251
SPINK1	TR10022	-0.000518619	Plate4	Visit 3	Active	NEURO	OID21097	P00995	-3.46261
SPINK5	TR10022	-0.542951	Plate1	Visit 1	Active	NEURO	OID21148	Q9NQ38	-2.09341
SPINK5	TR10009	-0.409491	Plate1	Visit 1	Active	NEURO	OID21148	Q9NQ38	-2.09341
SPINK5	TR10019	-0.352492	Plate2	Visit 1	Active	NEURO	OID21148	Q9NQ38	-2.11993
SPINK5	TR10010	-0.252857	Plate2	Visit 1	Active	NEURO	OID21148	Q9NQ38	-2.11993
SPINK5	TR10028	0.170542	Plate4	Visit 1	Active	NEURO	OID21148	Q9NQ38	-2.16813
SPINK5	TR10010	-0.267475	Plate1	Visit 3	Active	NEURO	OID21148	Q9NQ38	-2.09341
SPINK5	TR10009	-0.218097	Plate1	Visit 3	Active	NEURO	OID21148	Q9NQ38	-2.09341
SPINK5	TR10028	-0.767233	Plate2	Visit 3	Active	NEURO	OID21148	Q9NQ38	-2.11993
SPINK5	TR10022	-0.507747	Plate4	Visit 3	Active	NEURO	OID21148	Q9NQ38	-2.16813
SPINT1	TR10022	-0.018414	Plate1	Visit 1	Active	NEURO	OID21109	O43278	-4.4862
SPINT1	TR10009	0.832577	Plate1	Visit 1	Active	NEURO	OID21109	O43278	-4.4862
SPINT1	TR10019	-0.243765	Plate2	Visit 1	Active	NEURO	OID21109	O43278	-5.05997
SPINT1	TR10010	-0.309339	Plate2	Visit 1	Active	NEURO	OID21109	O43278	-5.05997
SPINT1	TR10028	-0.0211341	Plate4	Visit 1	Active	NEURO	OID21109	O43278	-4.33379
SPINT1	TR10010	0.169926	Plate1	Visit 3	Active	NEURO	OID21109	O43278	-4.4862
SPINT1	TR10009	0.636097	Plate1	Visit 3	Active	NEURO	OID21109	O43278	-4.4862
SPINT1	TR10028	-0.625722	Plate2	Visit 3	Active	NEURO	OID21109	O43278	-5.05997
SPINT1	TR10022	-0.0709804	Plate4	Visit 3	Active	NEURO	OID21109	O43278	-4.33379
SPOCK1	TR10022	-0.0380149	Plate1	Visit 1	Active	NEURO	OID20924	Q08629	-2.48315
SPOCK1	TR10009	-0.186071	Plate1	Visit 1	Active	NEURO	OID20924	Q08629	-2.48315
SPOCK1	TR10019	0.0335487	Plate2	Visit 1	Active	NEURO	OID20924	Q08629	-3.27781
SPOCK1	TR10010	0.241305	Plate2	Visit 1	Active	NEURO	OID20924	Q08629	-3.27781
SPOCK1	TR10028	0.612864	Plate4	Visit 1	Active	NEURO	OID20924	Q08629	-3.05032
SPOCK1	TR10010	0.417888	Plate1	Visit 3	Active	NEURO	OID20924	Q08629	-2.48315
SPOCK1	TR10009	-0.284942	Plate1	Visit 3	Active	NEURO	OID20924	Q08629	-2.48315
SPOCK1	TR10028	0.178582	Plate2	Visit 3	Active	NEURO	OID20924	Q08629	-3.27781
SPOCK1	TR10022	0.480185	Plate4	Visit 3	Active	NEURO	OID20924	Q08629	-3.05032
SSB	TR10022	-0.507101	Plate1	Visit 1	Active	NEURO	OID20818	P05455	-0.424433
SSB	TR10009	-0.562294	Plate1	Visit 1	Active	NEURO	OID20818	P05455	-0.424433
SSB	TR10019	-0.234644	Plate2	Visit 1	Active	NEURO	OID20818	P05455	0.332419
SSB	TR10010	1.14651	Plate2	Visit 1	Active	NEURO	OID20818	P05455	0.332419
SSB	TR10028	-0.436091	Plate4	Visit 1	Active	NEURO	OID20818	P05455	0.249885
SSB	TR10010	0.57689	Plate1	Visit 3	Active	NEURO	OID20818	P05455	-0.424433
SSB	TR10009	-1.14549	Plate1	Visit 3	Active	NEURO	OID20818	P05455	-0.424433
SSB	TR10028	0.0802759	Plate2	Visit 3	Active	NEURO	OID20818	P05455	0.332419
SSB	TR10022	-0.646471	Plate4	Visit 3	Active	NEURO	OID20818	P05455	0.249885
STAMBP	TR10022	1.04768	Plate1	Visit 1	Active	NEURO	OID20955	O95630	-3.54172
STAMBP	TR10009	0.753023	Plate1	Visit 1	Active	NEURO	OID20955	O95630	-3.54172
STAMBP	TR10019	0.453578	Plate2	Visit 1	Active	NEURO	OID20955	O95630	-3.57417
STAMBP	TR10010	0.243943	Plate2	Visit 1	Active	NEURO	OID20955	O95630	-3.57417
STAMBP	TR10028	0.366085	Plate4	Visit 1	Active	NEURO	OID20955	O95630	-3.888
STAMBP	TR10010	0.908191	Plate1	Visit 3	Active	NEURO	OID20955	O95630	-3.54172
STAMBP	TR10009	0.53073	Plate1	Visit 3	Active	NEURO	OID20955	O95630	-3.54172
STAMBP	TR10028	-0.1237	Plate2	Visit 3	Active	NEURO	OID20955	O95630	-3.57417
STAMBP	TR10022	1.06135	Plate4	Visit 3	Active	NEURO	OID20955	O95630	-3.888
STC1	TR10022	0.0749476	Plate1	Visit 1	Active	NEURO	OID21014	P52823	-2.31929
STC1	TR10009	0.0401816	Plate1	Visit 1	Active	NEURO	OID21014	P52823	-2.31929
STC1	TR10019	-0.196339	Plate2	Visit 1	Active	NEURO	OID21014	P52823	-2.5414
STC1	TR10010	-1.05964	Plate2	Visit 1	Active	NEURO	OID21014	P52823	-2.5414
STC1	TR10028	-0.140038	Plate4	Visit 1	Active	NEURO	OID21014	P52823	-2.36624
STC1	TR10010	-0.233824	Plate1	Visit 3	Active	NEURO	OID21014	P52823	-2.31929
STC1	TR10009	-0.304617	Plate1	Visit 3	Active	NEURO	OID21014	P52823	-2.31929
STC1	TR10028	-0.59598	Plate2	Visit 3	Active	NEURO	OID21014	P52823	-2.5414
STC1	TR10022	-0.183942	Plate4	Visit 3	Active	NEURO	OID21014	P52823	-2.36624
STC2	TR10022	-0.333773	Plate1	Visit 1	Active	NEURO	OID21157	O76061	-7.12458
STC2	TR10009	-0.360328	Plate1	Visit 1	Active	NEURO	OID21157	O76061	-7.12458
STC2	TR10019	0.197418	Plate2	Visit 1	Active	NEURO	OID21157	O76061	-7.23541
STC2	TR10010	0.145475	Plate2	Visit 1	Active	NEURO	OID21157	O76061	-7.23541
STC2	TR10028	0.00607461	Plate4	Visit 1	Active	NEURO	OID21157	O76061	-6.76856
STC2	TR10010	0.0561755	Plate1	Visit 3	Active	NEURO	OID21157	O76061	-7.12458
STC2	TR10009	-0.0239569	Plate1	Visit 3	Active	NEURO	OID21157	O76061	-7.12458
STC2	TR10028	-0.882745	Plate2	Visit 3	Active	NEURO	OID21157	O76061	-7.23541
STC2	TR10022	-0.703988	Plate4	Visit 3	Active	NEURO	OID21157	O76061	-6.76856
STIP1	TR10022	1.06162	Plate1	Visit 1	Active	NEURO	OID21077	P31948	-0.798607
STIP1	TR10009	0.791567	Plate1	Visit 1	Active	NEURO	OID21077	P31948	-0.798607
STIP1	TR10019	1.39806	Plate2	Visit 1	Active	NEURO	OID21077	P31948	-0.778372
STIP1	TR10010	0.955759	Plate2	Visit 1	Active	NEURO	OID21077	P31948	-0.778372
STIP1	TR10028	-0.0259283	Plate4	Visit 1	Active	NEURO	OID21077	P31948	-1.08665
STIP1	TR10010	1.02745	Plate1	Visit 3	Active	NEURO	OID21077	P31948	-0.798607
STIP1	TR10009	0.562852	Plate1	Visit 3	Active	NEURO	OID21077	P31948	-0.798607
STIP1	TR10028	0.471175	Plate2	Visit 3	Active	NEURO	OID21077	P31948	-0.778372
STIP1	TR10022	0.622036	Plate4	Visit 3	Active	NEURO	OID21077	P31948	-1.08665
STK24	TR10022	-0.74927	Plate1	Visit 1	Active	NEURO	OID20837	Q9Y6E0	-1.02205
STK24	TR10009	-0.850814	Plate1	Visit 1	Active	NEURO	OID20837	Q9Y6E0	-1.02205
STK24	TR10019	-0.769167	Plate2	Visit 1	Active	NEURO	OID20837	Q9Y6E0	-0.0284977
STK24	TR10010	-0.39197	Plate2	Visit 1	Active	NEURO	OID20837	Q9Y6E0	-0.0284977
STK24	TR10028	-0.795828	Plate4	Visit 1	Active	NEURO	OID20837	Q9Y6E0	-0.0970831
STK24	TR10010	-1.12769	Plate1	Visit 3	Active	NEURO	OID20837	Q9Y6E0	-1.02205
STK24	TR10009	-1.04946	Plate1	Visit 3	Active	NEURO	OID20837	Q9Y6E0	-1.02205
STK24	TR10028	-1.12848	Plate2	Visit 3	Active	NEURO	OID20837	Q9Y6E0	-0.0284977
STK24	TR10022	-0.682219	Plate4	Visit 3	Active	NEURO	OID20837	Q9Y6E0	-0.0970831
SULT1A1	TR10022	0.264965	Plate1	Visit 1	Active	NEURO	OID21031	P50225	-1.62352
SULT1A1	TR10009	1.262	Plate1	Visit 1	Active	NEURO	OID21031	P50225	-1.62352
SULT1A1	TR10019	0.43879	Plate2	Visit 1	Active	NEURO	OID21031	P50225	-1.43571
SULT1A1	TR10010	0.491464	Plate2	Visit 1	Active	NEURO	OID21031	P50225	-1.43571
SULT1A1	TR10028	0.587397	Plate4	Visit 1	Active	NEURO	OID21031	P50225	-1.32383
SULT1A1	TR10010	0.592458	Plate1	Visit 3	Active	NEURO	OID21031	P50225	-1.62352
SULT1A1	TR10009	0.851021	Plate1	Visit 3	Active	NEURO	OID21031	P50225	-1.62352
SULT1A1	TR10028	0.78255	Plate2	Visit 3	Active	NEURO	OID21031	P50225	-1.43571
SULT1A1	TR10022	0.287195	Plate4	Visit 3	Active	NEURO	OID21031	P50225	-1.32383
SUMF2	TR10022	0.459651	Plate1	Visit 1	Active	NEURO	OID21032	Q8NBJ7	-3.28084
SUMF2	TR10009	-0.335313	Plate1	Visit 1	Active	NEURO	OID21032	Q8NBJ7	-3.28084
SUMF2	TR10019	-0.740028	Plate2	Visit 1	Active	NEURO	OID21032	Q8NBJ7	-3.15282
SUMF2	TR10010	-0.344116	Plate2	Visit 1	Active	NEURO	OID21032	Q8NBJ7	-3.15282
SUMF2	TR10028	-0.0954803	Plate4	Visit 1	Active	NEURO	OID21032	Q8NBJ7	-3.11387
SUMF2	TR10010	0.232581	Plate1	Visit 3	Active	NEURO	OID21032	Q8NBJ7	-3.28084
SUMF2	TR10009	-0.752044	Plate1	Visit 3	Active	NEURO	OID21032	Q8NBJ7	-3.28084
SUMF2	TR10028	-0.814682	Plate2	Visit 3	Active	NEURO	OID21032	Q8NBJ7	-3.15282
SUMF2	TR10022	0.235501	Plate4	Visit 3	Active	NEURO	OID21032	Q8NBJ7	-3.11387
SUSD2	TR10022	-0.304136	Plate1	Visit 1	Active	NEURO	OID21098	Q9UGT4	-6.83308
SUSD2	TR10009	-0.0361264	Plate1	Visit 1	Active	NEURO	OID21098	Q9UGT4	-6.83308
SUSD2	TR10019	-0.414148	Plate2	Visit 1	Active	NEURO	OID21098	Q9UGT4	-6.52095
SUSD2	TR10010	-1.24822	Plate2	Visit 1	Active	NEURO	OID21098	Q9UGT4	-6.52095
SUSD2	TR10028	0.0327332	Plate4	Visit 1	Active	NEURO	OID21098	Q9UGT4	-6.83108
SUSD2	TR10010	-1.07299	Plate1	Visit 3	Active	NEURO	OID21098	Q9UGT4	-6.83308
SUSD2	TR10009	0.104892	Plate1	Visit 3	Active	NEURO	OID21098	Q9UGT4	-6.83308
SUSD2	TR10028	-0.354198	Plate2	Visit 3	Active	NEURO	OID21098	Q9UGT4	-6.52095
SUSD2	TR10022	0.0109046	Plate4	Visit 3	Active	NEURO	OID21098	Q9UGT4	-6.83108
TARBP2	TR10022	0.260222	Plate1	Visit 1	Active	NEURO	OID20870	Q15633	-1.44711
TARBP2	TR10009	0.399686	Plate1	Visit 1	Active	NEURO	OID20870	Q15633	-1.44711
TARBP2	TR10019	-0.133932	Plate2	Visit 1	Active	NEURO	OID20870	Q15633	-0.638496
TARBP2	TR10010	-0.800427	Plate2	Visit 1	Active	NEURO	OID20870	Q15633	-0.638496
TARBP2	TR10028	0.134091	Plate4	Visit 1	Active	NEURO	OID20870	Q15633	-0.244735
TARBP2	TR10010	0.809463	Plate1	Visit 3	Active	NEURO	OID20870	Q15633	-1.44711
TARBP2	TR10009	0.184753	Plate1	Visit 3	Active	NEURO	OID20870	Q15633	-1.44711
TARBP2	TR10028	-0.342401	Plate2	Visit 3	Active	NEURO	OID20870	Q15633	-0.638496
TARBP2	TR10022	0.168229	Plate4	Visit 3	Active	NEURO	OID20870	Q15633	-0.244735
TBC1D17	TR10022	0.127489	Plate1	Visit 1	Active	NEURO	OID20844	Q9HA65	-0.36679
TBC1D17	TR10009	-0.0870633	Plate1	Visit 1	Active	NEURO	OID20844	Q9HA65	-0.36679
TBC1D17	TR10019	0.27025	Plate2	Visit 1	Active	NEURO	OID20844	Q9HA65	-0.641717
TBC1D17	TR10010	-0.237421	Plate2	Visit 1	Active	NEURO	OID20844	Q9HA65	-0.641717
TBC1D17	TR10028	-0.403273	Plate4	Visit 1	Active	NEURO	OID20844	Q9HA65	-0.303454
TBC1D17	TR10010	0.180094	Plate1	Visit 3	Active	NEURO	OID20844	Q9HA65	-0.36679
TBC1D17	TR10009	-0.185086	Plate1	Visit 3	Active	NEURO	OID20844	Q9HA65	-0.36679
TBC1D17	TR10028	-0.428275	Plate2	Visit 3	Active	NEURO	OID20844	Q9HA65	-0.641717
TBC1D17	TR10022	-0.0192924	Plate4	Visit 3	Active	NEURO	OID20844	Q9HA65	-0.303454
TBCB	TR10022	1.1141	Plate1	Visit 1	Active	NEURO	OID20993	Q99426	-1.54994
TBCB	TR10009	1.3293	Plate1	Visit 1	Active	NEURO	OID20993	Q99426	-1.54994
TBCB	TR10019	0.501277	Plate2	Visit 1	Active	NEURO	OID20993	Q99426	-1.57222
TBCB	TR10010	0.353469	Plate2	Visit 1	Active	NEURO	OID20993	Q99426	-1.57222
TBCB	TR10028	0.668164	Plate4	Visit 1	Active	NEURO	OID20993	Q99426	-1.48136
TBCB	TR10010	0.674981	Plate1	Visit 3	Active	NEURO	OID20993	Q99426	-1.54994
TBCB	TR10009	0.723937	Plate1	Visit 3	Active	NEURO	OID20993	Q99426	-1.54994
TBCB	TR10028	0.563528	Plate2	Visit 3	Active	NEURO	OID20993	Q99426	-1.57222
TBCB	TR10022	1.31324	Plate4	Visit 3	Active	NEURO	OID20993	Q99426	-1.48136
TBCC	TR10022	0.225673	Plate1	Visit 1	Active	NEURO	OID20942	Q15814	-2.28952
TBCC	TR10009	0.211284	Plate1	Visit 1	Active	NEURO	OID20942	Q15814	-2.28952
TBCC	TR10019	0.109317	Plate2	Visit 1	Active	NEURO	OID20942	Q15814	-1.98045
TBCC	TR10010	-0.530055	Plate2	Visit 1	Active	NEURO	OID20942	Q15814	-1.98045
TBCC	TR10028	0.348978	Plate4	Visit 1	Active	NEURO	OID20942	Q15814	-2.02724
TBCC	TR10010	-0.146222	Plate1	Visit 3	Active	NEURO	OID20942	Q15814	-2.28952
TBCC	TR10009	0.151752	Plate1	Visit 3	Active	NEURO	OID20942	Q15814	-2.28952
TBCC	TR10028	0.132727	Plate2	Visit 3	Active	NEURO	OID20942	Q15814	-1.98045
TBCC	TR10022	0.731795	Plate4	Visit 3	Active	NEURO	OID20942	Q15814	-2.02724
TCL1A	TR10022	-0.591556	Plate1	Visit 1	Active	NEURO	OID20987	P56279	-3.36315
TCL1A	TR10009	0.672008	Plate1	Visit 1	Active	NEURO	OID20987	P56279	-3.36315
TCL1A	TR10019	-1.00553	Plate2	Visit 1	Active	NEURO	OID20987	P56279	-3.7172
TCL1A	TR10010	-0.144006	Plate2	Visit 1	Active	NEURO	OID20987	P56279	-3.7172
TCL1A	TR10028	-0.38461	Plate4	Visit 1	Active	NEURO	OID20987	P56279	-3.31595
TCL1A	TR10010	0.0365318	Plate1	Visit 3	Active	NEURO	OID20987	P56279	-3.36315
TCL1A	TR10009	-0.117433	Plate1	Visit 3	Active	NEURO	OID20987	P56279	-3.36315
TCL1A	TR10028	-0.500996	Plate2	Visit 3	Active	NEURO	OID20987	P56279	-3.7172
TCL1A	TR10022	-0.412425	Plate4	Visit 3	Active	NEURO	OID20987	P56279	-3.31595
TDGF1	TR10022	-0.761584	Plate1	Visit 1	Active	NEURO	OID20816	P13385	-0.0758894
TDGF1	TR10009	3.82159	Plate1	Visit 1	Active	NEURO	OID20816	P13385	-0.0758894
TDGF1	TR10019	-1.13629	Plate2	Visit 1	Active	NEURO	OID20816	P13385	-1.58552
TDGF1	TR10010	-2.39266	Plate2	Visit 1	Active	NEURO	OID20816	P13385	-1.58552
TDGF1	TR10028	-1.56932	Plate4	Visit 1	Active	NEURO	OID20816	P13385	-2.55282
TDGF1	TR10010	-0.759779	Plate1	Visit 3	Active	NEURO	OID20816	P13385	-0.0758894
TDGF1	TR10009	3.02487	Plate1	Visit 3	Active	NEURO	OID20816	P13385	-0.0758894
TDGF1	TR10028	-1.10401	Plate2	Visit 3	Active	NEURO	OID20816	P13385	-1.58552
TDGF1	TR10022	-2.3635	Plate4	Visit 3	Active	NEURO	OID20816	P13385	-2.55282
TDRKH	TR10022	-0.442209	Plate1	Visit 1	Active	NEURO	OID20875	Q9Y2W6	-0.911704
TDRKH	TR10009	-0.221345	Plate1	Visit 1	Active	NEURO	OID20875	Q9Y2W6	-0.911704
TDRKH	TR10019	-0.140986	Plate2	Visit 1	Active	NEURO	OID20875	Q9Y2W6	-1.73991
TDRKH	TR10010	-1.10488	Plate2	Visit 1	Active	NEURO	OID20875	Q9Y2W6	-1.73991
TDRKH	TR10028	0.183429	Plate4	Visit 1	Active	NEURO	OID20875	Q9Y2W6	-0.74322
TDRKH	TR10010	-0.45174	Plate1	Visit 3	Active	NEURO	OID20875	Q9Y2W6	-0.911704
TDRKH	TR10009	-0.175841	Plate1	Visit 3	Active	NEURO	OID20875	Q9Y2W6	-0.911704
TDRKH	TR10028	0.267133	Plate2	Visit 3	Active	NEURO	OID20875	Q9Y2W6	-1.73991
TDRKH	TR10022	-0.611031	Plate4	Visit 3	Active	NEURO	OID20875	Q9Y2W6	-0.74322
TFF1	TR10022	1.81723	Plate1	Visit 1	Active	NEURO	OID21154	P04155	-3.33258
TFF1	TR10009	2.68136	Plate1	Visit 1	Active	NEURO	OID21154	P04155	-3.33258
TFF1	TR10019	0.162666	Plate2	Visit 1	Active	NEURO	OID21154	P04155	-3.75982
TFF1	TR10010	1.71248	Plate2	Visit 1	Active	NEURO	OID21154	P04155	-3.75982
TFF1	TR10028	1.6925	Plate4	Visit 1	Active	NEURO	OID21154	P04155	-3.1253
TFF1	TR10010	2.33567	Plate1	Visit 3	Active	NEURO	OID21154	P04155	-3.33258
TFF1	TR10009	2.12594	Plate1	Visit 3	Active	NEURO	OID21154	P04155	-3.33258
TFF1	TR10028	1.02767	Plate2	Visit 3	Active	NEURO	OID21154	P04155	-3.75982
TFF1	TR10022	2.17966	Plate4	Visit 3	Active	NEURO	OID21154	P04155	-3.1253
THBS2	TR10022	0.361399	Plate1	Visit 1	Active	NEURO	OID21104	P35442	-5.88441
THBS2	TR10009	0.184609	Plate1	Visit 1	Active	NEURO	OID21104	P35442	-5.88441
THBS2	TR10019	-0.816	Plate2	Visit 1	Active	NEURO	OID21104	P35442	-5.70727
THBS2	TR10010	-0.368196	Plate2	Visit 1	Active	NEURO	OID21104	P35442	-5.70727
THBS2	TR10028	0.308693	Plate4	Visit 1	Active	NEURO	OID21104	P35442	-5.84617
THBS2	TR10010	0.744222	Plate1	Visit 3	Active	NEURO	OID21104	P35442	-5.88441
THBS2	TR10009	0.077108	Plate1	Visit 3	Active	NEURO	OID21104	P35442	-5.88441
THBS2	TR10028	-0.182188	Plate2	Visit 3	Active	NEURO	OID21104	P35442	-5.70727
THBS2	TR10022	0.477692	Plate4	Visit 3	Active	NEURO	OID21104	P35442	-5.84617
THY1	TR10022	0.0179288	Plate1	Visit 1	Active	NEURO	OID21050	P04216	-7.78821
THY1	TR10009	0.366265	Plate1	Visit 1	Active	NEURO	OID21050	P04216	-7.78821
THY1	TR10019	-0.291824	Plate2	Visit 1	Active	NEURO	OID21050	P04216	-7.13864
THY1	TR10010	-0.0531577	Plate2	Visit 1	Active	NEURO	OID21050	P04216	-7.13864
THY1	TR10028	0.600648	Plate4	Visit 1	Active	NEURO	OID21050	P04216	-6.6668
THY1	TR10010	0.0441958	Plate1	Visit 3	Active	NEURO	OID21050	P04216	-7.78821
THY1	TR10009	-0.0513917	Plate1	Visit 3	Active	NEURO	OID21050	P04216	-7.78821
THY1	TR10028	-0.671708	Plate2	Visit 3	Active	NEURO	OID21050	P04216	-7.13864
THY1	TR10022	0.075352	Plate4	Visit 3	Active	NEURO	OID21050	P04216	-6.6668
TIGAR	TR10022	0.0235806	Plate1	Visit 1	Active	NEURO	OID20894	Q9NQ88	0.698567
TIGAR	TR10009	-0.176281	Plate1	Visit 1	Active	NEURO	OID20894	Q9NQ88	0.698567
TIGAR	TR10019	0.528142	Plate2	Visit 1	Active	NEURO	OID20894	Q9NQ88	0.303413
TIGAR	TR10010	-0.368614	Plate2	Visit 1	Active	NEURO	OID20894	Q9NQ88	0.303413
TIGAR	TR10028	0.0558395	Plate4	Visit 1	Active	NEURO	OID20894	Q9NQ88	-0.157177
TIGAR	TR10010	0.354353	Plate1	Visit 3	Active	NEURO	OID20894	Q9NQ88	0.698567
TIGAR	TR10009	0.992955	Plate1	Visit 3	Active	NEURO	OID20894	Q9NQ88	0.698567
TIGAR	TR10028	-1.05622	Plate2	Visit 3	Active	NEURO	OID20894	Q9NQ88	0.303413
TIGAR	TR10022	0.0376189	Plate4	Visit 3	Active	NEURO	OID20894	Q9NQ88	-0.157177
TIMP4	TR10022	1.5718	Plate1	Visit 1	Active	NEURO	OID21147	Q99727	-6.28864
TIMP4	TR10009	0.999026	Plate1	Visit 1	Active	NEURO	OID21147	Q99727	-6.28864
TIMP4	TR10019	-0.492844	Plate2	Visit 1	Active	NEURO	OID21147	Q99727	-5.43741
TIMP4	TR10010	0.129264	Plate2	Visit 1	Active	NEURO	OID21147	Q99727	-5.43741
TIMP4	TR10028	0.583334	Plate4	Visit 1	Active	NEURO	OID21147	Q99727	-5.33217
TIMP4	TR10010	0.0901675	Plate1	Visit 3	Active	NEURO	OID21147	Q99727	-6.28864
TIMP4	TR10009	0.734164	Plate1	Visit 3	Active	NEURO	OID21147	Q99727	-6.28864
TIMP4	TR10028	0.850012	Plate2	Visit 3	Active	NEURO	OID21147	Q99727	-5.43741
TIMP4	TR10022	1.74097	Plate4	Visit 3	Active	NEURO	OID21147	Q99727	-5.33217
TMPRSS5	TR10022	0.420473	Plate1	Visit 1	Active	NEURO	OID20947	Q9H3S3	-5.13592
TMPRSS5	TR10009	-0.0345738	Plate1	Visit 1	Active	NEURO	OID20947	Q9H3S3	-5.13592
TMPRSS5	TR10019	-0.18416	Plate2	Visit 1	Active	NEURO	OID20947	Q9H3S3	-5.12233
TMPRSS5	TR10010	0.00576997	Plate2	Visit 1	Active	NEURO	OID20947	Q9H3S3	-5.12233
TMPRSS5	TR10028	-0.207377	Plate4	Visit 1	Active	NEURO	OID20947	Q9H3S3	-4.79544
TMPRSS5	TR10010	0.401397	Plate1	Visit 3	Active	NEURO	OID20947	Q9H3S3	-5.13592
TMPRSS5	TR10009	-0.400762	Plate1	Visit 3	Active	NEURO	OID20947	Q9H3S3	-5.13592
TMPRSS5	TR10028	-0.978921	Plate2	Visit 3	Active	NEURO	OID20947	Q9H3S3	-5.12233
TMPRSS5	TR10022	0.660446	Plate4	Visit 3	Active	NEURO	OID20947	Q9H3S3	-4.79544
TMSB10	TR10022	1.11933	Plate1	Visit 1	Active	NEURO	OID21118	P63313	-3.83181
TMSB10	TR10009	2.7302	Plate1	Visit 1	Active	NEURO	OID21118	P63313	-3.83181
TMSB10	TR10019	-0.220372	Plate2	Visit 1	Active	NEURO	OID21118	P63313	-4.09779
TMSB10	TR10010	0.395819	Plate2	Visit 1	Active	NEURO	OID21118	P63313	-4.09779
TMSB10	TR10028	0.569014	Plate4	Visit 1	Active	NEURO	OID21118	P63313	-4.44762
TMSB10	TR10010	1.11885	Plate1	Visit 3	Active	NEURO	OID21118	P63313	-3.83181
TMSB10	TR10009	1.88046	Plate1	Visit 3	Active	NEURO	OID21118	P63313	-3.83181
TMSB10	TR10028	0.732302	Plate2	Visit 3	Active	NEURO	OID21118	P63313	-4.09779
TMSB10	TR10022	1.01335	Plate4	Visit 3	Active	NEURO	OID21118	P63313	-4.44762
TNF	TR10022	0.356915	Plate1	Visit 1	Active	NEURO	OID20848	P01375	-1.73051
TNF	TR10009	0.865054	Plate1	Visit 1	Active	NEURO	OID20848	P01375	-1.73051
TNF	TR10019	0.133844	Plate2	Visit 1	Active	NEURO	OID20848	P01375	-2.07632
TNF	TR10010	-0.0282983	Plate2	Visit 1	Active	NEURO	OID20848	P01375	-2.07632
TNF	TR10028	0.223386	Plate4	Visit 1	Active	NEURO	OID20848	P01375	-2.25272
TNF	TR10010	0.458002	Plate1	Visit 3	Active	NEURO	OID20848	P01375	-1.73051
TNF	TR10009	0.130504	Plate1	Visit 3	Active	NEURO	OID20848	P01375	-1.73051
TNF	TR10028	-0.0285758	Plate2	Visit 3	Active	NEURO	OID20848	P01375	-2.07632
TNF	TR10022	0.255931	Plate4	Visit 3	Active	NEURO	OID20848	P01375	-2.25272
TNFRSF10A	TR10022	0.110333	Plate1	Visit 1	Active	NEURO	OID20967	O00220	-4.52168
TNFRSF10A	TR10009	1.36278	Plate1	Visit 1	Active	NEURO	OID20967	O00220	-4.52168
TNFRSF10A	TR10019	-0.0177108	Plate2	Visit 1	Active	NEURO	OID20967	O00220	-5.3725
TNFRSF10A	TR10010	0.601147	Plate2	Visit 1	Active	NEURO	OID20967	O00220	-5.3725
TNFRSF10A	TR10028	1.09644	Plate4	Visit 1	Active	NEURO	OID20967	O00220	-4.68307
TNFRSF10A	TR10010	0.940651	Plate1	Visit 3	Active	NEURO	OID20967	O00220	-4.52168
TNFRSF10A	TR10009	0.920064	Plate1	Visit 3	Active	NEURO	OID20967	O00220	-4.52168
TNFRSF10A	TR10028	0.407624	Plate2	Visit 3	Active	NEURO	OID20967	O00220	-5.3725
TNFRSF10A	TR10022	-0.0673647	Plate4	Visit 3	Active	NEURO	OID20967	O00220	-4.68307
TNFRSF10B	TR10022	0.353938	Plate1	Visit 1	Active	NEURO	OID20981	O14763	-5.25826
TNFRSF10B	TR10009	1.92855	Plate1	Visit 1	Active	NEURO	OID20981	O14763	-5.25826
TNFRSF10B	TR10019	-0.143852	Plate2	Visit 1	Active	NEURO	OID20981	O14763	-5.99448
TNFRSF10B	TR10010	0.329829	Plate2	Visit 1	Active	NEURO	OID20981	O14763	-5.99448
TNFRSF10B	TR10028	0.846057	Plate4	Visit 1	Active	NEURO	OID20981	O14763	-5.71085
TNFRSF10B	TR10010	0.532682	Plate1	Visit 3	Active	NEURO	OID20981	O14763	-5.25826
TNFRSF10B	TR10009	1.55551	Plate1	Visit 3	Active	NEURO	OID20981	O14763	-5.25826
TNFRSF10B	TR10028	0.260482	Plate2	Visit 3	Active	NEURO	OID20981	O14763	-5.99448
TNFRSF10B	TR10022	0.581097	Plate4	Visit 3	Active	NEURO	OID20981	O14763	-5.71085
TNFRSF1A	TR10022	-0.159255	Plate1	Visit 1	Active	NEURO	OID21155	P19438	-6.51935
TNFRSF1A	TR10009	1.05557	Plate1	Visit 1	Active	NEURO	OID21155	P19438	-6.51935
TNFRSF1A	TR10019	-0.214564	Plate2	Visit 1	Active	NEURO	OID21155	P19438	-5.7786
TNFRSF1A	TR10010	0.174627	Plate2	Visit 1	Active	NEURO	OID21155	P19438	-5.7786
TNFRSF1A	TR10028	0.25882	Plate4	Visit 1	Active	NEURO	OID21155	P19438	-6.16
TNFRSF1A	TR10010	0.425579	Plate1	Visit 3	Active	NEURO	OID21155	P19438	-6.51935
TNFRSF1A	TR10009	0.9175	Plate1	Visit 3	Active	NEURO	OID21155	P19438	-6.51935
TNFRSF1A	TR10028	-0.110722	Plate2	Visit 3	Active	NEURO	OID21155	P19438	-5.7786
TNFRSF1A	TR10022	0.0449647	Plate4	Visit 3	Active	NEURO	OID21155	P19438	-6.16
TNFRSF1B	TR10022	0.255936	Plate1	Visit 1	Active	NEURO	OID21145	P20333	-6.61907
TNFRSF1B	TR10009	0.902682	Plate1	Visit 1	Active	NEURO	OID21145	P20333	-6.61907
TNFRSF1B	TR10019	-0.233735	Plate2	Visit 1	Active	NEURO	OID21145	P20333	-7.16752
TNFRSF1B	TR10010	0.0611394	Plate2	Visit 1	Active	NEURO	OID21145	P20333	-7.16752
TNFRSF1B	TR10028	0.322661	Plate4	Visit 1	Active	NEURO	OID21145	P20333	-6.54542
TNFRSF1B	TR10010	0.25144	Plate1	Visit 3	Active	NEURO	OID21145	P20333	-6.61907
TNFRSF1B	TR10009	0.671331	Plate1	Visit 3	Active	NEURO	OID21145	P20333	-6.61907
TNFRSF1B	TR10028	-0.26772	Plate2	Visit 3	Active	NEURO	OID21145	P20333	-7.16752
TNFRSF1B	TR10022	0.380202	Plate4	Visit 3	Active	NEURO	OID21145	P20333	-6.54542
TNFRSF21	TR10022	0.202716	Plate1	Visit 1	Active	NEURO	OID21052	O75509	-5.98441
TNFRSF21	TR10009	0.342452	Plate1	Visit 1	Active	NEURO	OID21052	O75509	-5.98441
TNFRSF21	TR10019	-0.362391	Plate2	Visit 1	Active	NEURO	OID21052	O75509	-6.79872
TNFRSF21	TR10010	-0.122894	Plate2	Visit 1	Active	NEURO	OID21052	O75509	-6.79872
TNFRSF21	TR10028	0.489578	Plate4	Visit 1	Active	NEURO	OID21052	O75509	-6.74745
TNFRSF21	TR10010	0.173371	Plate1	Visit 3	Active	NEURO	OID21052	O75509	-5.98441
TNFRSF21	TR10009	0.0331175	Plate1	Visit 3	Active	NEURO	OID21052	O75509	-5.98441
TNFRSF21	TR10028	-0.368142	Plate2	Visit 3	Active	NEURO	OID21052	O75509	-6.79872
TNFRSF21	TR10022	0.0794468	Plate4	Visit 3	Active	NEURO	OID21052	O75509	-6.74745
TNFRSF6B	TR10022	1.64089	Plate1	Visit 1	Active	NEURO	OID20964	O95407	-5.30122
TNFRSF6B	TR10009	0.767488	Plate1	Visit 1	Active	NEURO	OID20964	O95407	-5.30122
TNFRSF6B	TR10019	-0.735064	Plate2	Visit 1	Active	NEURO	OID20964	O95407	-4.71277
TNFRSF6B	TR10010	-0.0630761	Plate2	Visit 1	Active	NEURO	OID20964	O95407	-4.71277
TNFRSF6B	TR10028	0.521155	Plate4	Visit 1	Active	NEURO	OID20964	O95407	-4.14384
TNFRSF6B	TR10010	0.228107	Plate1	Visit 3	Active	NEURO	OID20964	O95407	-5.30122
TNFRSF6B	TR10009	0.468372	Plate1	Visit 3	Active	NEURO	OID20964	O95407	-5.30122
TNFRSF6B	TR10028	-0.494227	Plate2	Visit 3	Active	NEURO	OID20964	O95407	-4.71277
TNFRSF6B	TR10022	2.15228	Plate4	Visit 3	Active	NEURO	OID20964	O95407	-4.14384
TNFRSF8	TR10022	0.661086	Plate1	Visit 1	Active	NEURO	OID21049	P28908	-6.0734
TNFRSF8	TR10009	0.130378	Plate1	Visit 1	Active	NEURO	OID21049	P28908	-6.0734
TNFRSF8	TR10019	0.262367	Plate2	Visit 1	Active	NEURO	OID21049	P28908	-6.10501
TNFRSF8	TR10010	-0.0650098	Plate2	Visit 1	Active	NEURO	OID21049	P28908	-6.10501
TNFRSF8	TR10028	-0.109164	Plate4	Visit 1	Active	NEURO	OID21049	P28908	-5.88988
TNFRSF8	TR10010	0.118196	Plate1	Visit 3	Active	NEURO	OID21049	P28908	-6.0734
TNFRSF8	TR10009	-0.0538578	Plate1	Visit 3	Active	NEURO	OID21049	P28908	-6.0734
TNFRSF8	TR10028	-0.356811	Plate2	Visit 3	Active	NEURO	OID21049	P28908	-6.10501
TNFRSF8	TR10022	0.830454	Plate4	Visit 3	Active	NEURO	OID21049	P28908	-5.88988
TNFRSF9	TR10022	0.262421	Plate1	Visit 1	Active	NEURO	OID20985	Q07011	-4.82961
TNFRSF9	TR10009	0.244923	Plate1	Visit 1	Active	NEURO	OID20985	Q07011	-4.82961
TNFRSF9	TR10019	-0.572929	Plate2	Visit 1	Active	NEURO	OID20985	Q07011	-5.06849
TNFRSF9	TR10010	-0.240712	Plate2	Visit 1	Active	NEURO	OID20985	Q07011	-5.06849
TNFRSF9	TR10028	-0.283228	Plate4	Visit 1	Active	NEURO	OID20985	Q07011	-6.1552
TNFRSF9	TR10010	-0.00172542	Plate1	Visit 3	Active	NEURO	OID20985	Q07011	-4.82961
TNFRSF9	TR10009	-0.0366283	Plate1	Visit 3	Active	NEURO	OID20985	Q07011	-4.82961
TNFRSF9	TR10028	-0.884747	Plate2	Visit 3	Active	NEURO	OID20985	Q07011	-5.06849
TNFRSF9	TR10022	0.130268	Plate4	Visit 3	Active	NEURO	OID20985	Q07011	-6.1552
TNFSF14	TR10022	0.27629	Plate1	Visit 1	Active	NEURO	OID20953	O43557	-4.23768
TNFSF14	TR10009	-0.212271	Plate1	Visit 1	Active	NEURO	OID20953	O43557	-4.23768
TNFSF14	TR10019	-0.508609	Plate2	Visit 1	Active	NEURO	OID20953	O43557	-4.42918
TNFSF14	TR10010	-0.330651	Plate2	Visit 1	Active	NEURO	OID20953	O43557	-4.42918
TNFSF14	TR10028	-0.0163911	Plate4	Visit 1	Active	NEURO	OID20953	O43557	-4.17314
TNFSF14	TR10010	-0.0435189	Plate1	Visit 3	Active	NEURO	OID20953	O43557	-4.23768
TNFSF14	TR10009	-0.79723	Plate1	Visit 3	Active	NEURO	OID20953	O43557	-4.23768
TNFSF14	TR10028	-0.582612	Plate2	Visit 3	Active	NEURO	OID20953	O43557	-4.42918
TNFSF14	TR10022	0.494689	Plate4	Visit 3	Active	NEURO	OID20953	O43557	-4.17314
TNR	TR10022	0.0739145	Plate1	Visit 1	Active	NEURO	OID20957	Q92752	-4.00597
TNR	TR10009	-0.394124	Plate1	Visit 1	Active	NEURO	OID20957	Q92752	-4.00597
TNR	TR10019	-0.0828058	Plate2	Visit 1	Active	NEURO	OID20957	Q92752	-4.16591
TNR	TR10010	0.320262	Plate2	Visit 1	Active	NEURO	OID20957	Q92752	-4.16591
TNR	TR10028	-0.502819	Plate4	Visit 1	Active	NEURO	OID20957	Q92752	-3.83317
TNR	TR10010	0.877347	Plate1	Visit 3	Active	NEURO	OID20957	Q92752	-4.00597
TNR	TR10009	-0.502882	Plate1	Visit 3	Active	NEURO	OID20957	Q92752	-4.00597
TNR	TR10028	-1.26365	Plate2	Visit 3	Active	NEURO	OID20957	Q92752	-4.16591
TNR	TR10022	0.499436	Plate4	Visit 3	Active	NEURO	OID20957	Q92752	-3.83317
TNXB	TR10022	-0.59193	Plate1	Visit 1	Active	NEURO	OID21107	P22105	-5.7127
TNXB	TR10009	-0.982225	Plate1	Visit 1	Active	NEURO	OID21107	P22105	-5.7127
TNXB	TR10019	0.264327	Plate2	Visit 1	Active	NEURO	OID21107	P22105	-5.39707
TNXB	TR10010	-0.872807	Plate2	Visit 1	Active	NEURO	OID21107	P22105	-5.39707
TNXB	TR10028	0.00972068	Plate4	Visit 1	Active	NEURO	OID21107	P22105	-4.89596
TNXB	TR10010	-0.579484	Plate1	Visit 3	Active	NEURO	OID21107	P22105	-5.7127
TNXB	TR10009	-1.12155	Plate1	Visit 3	Active	NEURO	OID21107	P22105	-5.7127
TNXB	TR10028	-0.909327	Plate2	Visit 3	Active	NEURO	OID21107	P22105	-5.39707
TNXB	TR10022	-0.388786	Plate4	Visit 3	Active	NEURO	OID21107	P22105	-4.89596
TPPP3	TR10022	-0.358513	Plate1	Visit 1	Active	NEURO	OID20842	Q9BW30	-0.268615
TPPP3	TR10009	0.296186	Plate1	Visit 1	Active	NEURO	OID20842	Q9BW30	-0.268615
TPPP3	TR10019	-0.872912	Plate2	Visit 1	Active	NEURO	OID20842	Q9BW30	-0.460226
TPPP3	TR10010	-0.994703	Plate2	Visit 1	Active	NEURO	OID20842	Q9BW30	-0.460226
TPPP3	TR10028	-0.24122	Plate4	Visit 1	Active	NEURO	OID20842	Q9BW30	-0.86256
TPPP3	TR10010	-0.384688	Plate1	Visit 3	Active	NEURO	OID20842	Q9BW30	-0.268615
TPPP3	TR10009	0.0528357	Plate1	Visit 3	Active	NEURO	OID20842	Q9BW30	-0.268615
TPPP3	TR10028	-0.552328	Plate2	Visit 3	Active	NEURO	OID20842	Q9BW30	-0.460226
TPPP3	TR10022	-1.29599	Plate4	Visit 3	Active	NEURO	OID20842	Q9BW30	-0.86256
TREML2	TR10022	0.00213434	Plate1	Visit 1	Active	NEURO	OID21120	Q5T2D2	-5.32208
TREML2	TR10009	0.49777	Plate1	Visit 1	Active	NEURO	OID21120	Q5T2D2	-5.32208
TREML2	TR10019	-0.503766	Plate2	Visit 1	Active	NEURO	OID21120	Q5T2D2	-5.15731
TREML2	TR10010	-0.185107	Plate2	Visit 1	Active	NEURO	OID21120	Q5T2D2	-5.15731
TREML2	TR10028	0.599808	Plate4	Visit 1	Active	NEURO	OID21120	Q5T2D2	-4.99214
TREML2	TR10010	0.233916	Plate1	Visit 3	Active	NEURO	OID21120	Q5T2D2	-5.32208
TREML2	TR10009	0.212222	Plate1	Visit 3	Active	NEURO	OID21120	Q5T2D2	-5.32208
TREML2	TR10028	-0.585035	Plate2	Visit 3	Active	NEURO	OID21120	Q5T2D2	-5.15731
TREML2	TR10022	0.201315	Plate4	Visit 3	Active	NEURO	OID21120	Q5T2D2	-4.99214
TST	TR10022	-1.22391	Plate1	Visit 1	Active	NEURO	OID20868	Q16762	-0.432788
TST	TR10009	-1.21615	Plate1	Visit 1	Active	NEURO	OID20868	Q16762	-0.432788
TST	TR10019	-0.555198	Plate2	Visit 1	Active	NEURO	OID20868	Q16762	-0.150494
TST	TR10010	-0.0785526	Plate2	Visit 1	Active	NEURO	OID20868	Q16762	-0.150494
TST	TR10028	-0.474345	Plate4	Visit 1	Active	NEURO	OID20868	Q16762	-0.439769
TST	TR10010	-0.303337	Plate1	Visit 3	Active	NEURO	OID20868	Q16762	-0.432788
TST	TR10009	-0.639595	Plate1	Visit 3	Active	NEURO	OID20868	Q16762	-0.432788
TST	TR10028	-0.30925	Plate2	Visit 3	Active	NEURO	OID20868	Q16762	-0.150494
TST	TR10022	0.138213	Plate4	Visit 3	Active	NEURO	OID20868	Q16762	-0.439769
TXLNA	TR10022	0.494819	Plate1	Visit 1	Active	NEURO	OID20952	P40222	-2.24346
TXLNA	TR10009	0.982575	Plate1	Visit 1	Active	NEURO	OID20952	P40222	-2.24346
TXLNA	TR10019	-0.366512	Plate2	Visit 1	Active	NEURO	OID20952	P40222	-2.36772
TXLNA	TR10010	-0.0665346	Plate2	Visit 1	Active	NEURO	OID20952	P40222	-2.36772
TXLNA	TR10028	0.721099	Plate4	Visit 1	Active	NEURO	OID20952	P40222	-2.33051
TXLNA	TR10010	0.812044	Plate1	Visit 3	Active	NEURO	OID20952	P40222	-2.24346
TXLNA	TR10009	0.672867	Plate1	Visit 3	Active	NEURO	OID20952	P40222	-2.24346
TXLNA	TR10028	0.236178	Plate2	Visit 3	Active	NEURO	OID20952	P40222	-2.36772
TXLNA	TR10022	0.779762	Plate4	Visit 3	Active	NEURO	OID20952	P40222	-2.33051
TXNDC5	TR10022	0.0543957	Plate1	Visit 1	Active	NEURO	OID21012	Q8NBS9	-0.880427
TXNDC5	TR10009	1.77495	Plate1	Visit 1	Active	NEURO	OID21012	Q8NBS9	-0.880427
TXNDC5	TR10019	-0.0517359	Plate2	Visit 1	Active	NEURO	OID21012	Q8NBS9	-1.55819
TXNDC5	TR10010	0.0979298	Plate2	Visit 1	Active	NEURO	OID21012	Q8NBS9	-1.55819
TXNDC5	TR10028	0.907176	Plate4	Visit 1	Active	NEURO	OID21012	Q8NBS9	-1.72077
TXNDC5	TR10010	0.312137	Plate1	Visit 3	Active	NEURO	OID21012	Q8NBS9	-0.880427
TXNDC5	TR10009	1.34142	Plate1	Visit 3	Active	NEURO	OID21012	Q8NBS9	-0.880427
TXNDC5	TR10028	-0.215312	Plate2	Visit 3	Active	NEURO	OID21012	Q8NBS9	-1.55819
TXNDC5	TR10022	-0.0166114	Plate4	Visit 3	Active	NEURO	OID21012	Q8NBS9	-1.72077
TXNRD1	TR10022	-0.0833905	Plate1	Visit 1	Active	NEURO	OID21135	Q16881	-2.41262
TXNRD1	TR10009	0.0664561	Plate1	Visit 1	Active	NEURO	OID21135	Q16881	-2.41262
TXNRD1	TR10019	-0.389485	Plate2	Visit 1	Active	NEURO	OID21135	Q16881	-2.90865
TXNRD1	TR10010	-0.737011	Plate2	Visit 1	Active	NEURO	OID21135	Q16881	-2.90865
TXNRD1	TR10028	0.482348	Plate4	Visit 1	Active	NEURO	OID21135	Q16881	-2.819
TXNRD1	TR10010	0.067861	Plate1	Visit 3	Active	NEURO	OID21135	Q16881	-2.41262
TXNRD1	TR10009	0.00392029	Plate1	Visit 3	Active	NEURO	OID21135	Q16881	-2.41262
TXNRD1	TR10028	-0.413572	Plate2	Visit 3	Active	NEURO	OID21135	Q16881	-2.90865
TXNRD1	TR10022	0.116128	Plate4	Visit 3	Active	NEURO	OID21135	Q16881	-2.819
ULBP2	TR10022	-0.223114	Plate1	Visit 1	Active	NEURO	OID20919	Q9BZM5	-3.53498
ULBP2	TR10009	0.490934	Plate1	Visit 1	Active	NEURO	OID20919	Q9BZM5	-3.53498
ULBP2	TR10019	-0.142486	Plate2	Visit 1	Active	NEURO	OID20919	Q9BZM5	-3.69273
ULBP2	TR10010	-0.530962	Plate2	Visit 1	Active	NEURO	OID20919	Q9BZM5	-3.69273
ULBP2	TR10028	-0.232972	Plate4	Visit 1	Active	NEURO	OID20919	Q9BZM5	-3.38946
ULBP2	TR10010	-0.316771	Plate1	Visit 3	Active	NEURO	OID20919	Q9BZM5	-3.53498
ULBP2	TR10009	0.0884145	Plate1	Visit 3	Active	NEURO	OID20919	Q9BZM5	-3.53498
ULBP2	TR10028	-0.828459	Plate2	Visit 3	Active	NEURO	OID20919	Q9BZM5	-3.69273
ULBP2	TR10022	-0.0946759	Plate4	Visit 3	Active	NEURO	OID20919	Q9BZM5	-3.38946
VCAN	TR10022	-0.649277	Plate1	Visit 1	Active	NEURO	OID21026	P13611	-3.84614
VCAN	TR10009	-0.323927	Plate1	Visit 1	Active	NEURO	OID21026	P13611	-3.84614
VCAN	TR10019	0.0341801	Plate2	Visit 1	Active	NEURO	OID21026	P13611	-3.59797
VCAN	TR10010	-0.36684	Plate2	Visit 1	Active	NEURO	OID21026	P13611	-3.59797
VCAN	TR10028	0.99865	Plate4	Visit 1	Active	NEURO	OID21026	P13611	-3.72871
VCAN	TR10010	-0.300861	Plate1	Visit 3	Active	NEURO	OID21026	P13611	-3.84614
VCAN	TR10009	-0.508529	Plate1	Visit 3	Active	NEURO	OID21026	P13611	-3.84614
VCAN	TR10028	0.258552	Plate2	Visit 3	Active	NEURO	OID21026	P13611	-3.59797
VCAN	TR10022	-0.296011	Plate4	Visit 3	Active	NEURO	OID21026	P13611	-3.72871
VSIG4	TR10022	0.562063	Plate1	Visit 1	Active	NEURO	OID21144	Q9Y279	-6.13367
VSIG4	TR10009	2.1896	Plate1	Visit 1	Active	NEURO	OID21144	Q9Y279	-6.13367
VSIG4	TR10019	-0.890936	Plate2	Visit 1	Active	NEURO	OID21144	Q9Y279	-5.70401
VSIG4	TR10010	0.0324917	Plate2	Visit 1	Active	NEURO	OID21144	Q9Y279	-5.70401
VSIG4	TR10028	0.547487	Plate4	Visit 1	Active	NEURO	OID21144	Q9Y279	-5.6259
VSIG4	TR10010	0.652204	Plate1	Visit 3	Active	NEURO	OID21144	Q9Y279	-6.13367
VSIG4	TR10009	1.7475	Plate1	Visit 3	Active	NEURO	OID21144	Q9Y279	-6.13367
VSIG4	TR10028	0.0925507	Plate2	Visit 3	Active	NEURO	OID21144	Q9Y279	-5.70401
VSIG4	TR10022	0.713996	Plate4	Visit 3	Active	NEURO	OID21144	Q9Y279	-5.6259
VSTM1	TR10022	-0.0962329	Plate1	Visit 1	Active	NEURO	OID20851	Q6UX27	-0.881262
VSTM1	TR10009	0.771032	Plate1	Visit 1	Active	NEURO	OID20851	Q6UX27	-0.881262
VSTM1	TR10019	-0.0987067	Plate2	Visit 1	Active	NEURO	OID20851	Q6UX27	-0.801662
VSTM1	TR10010	-1.22176	Plate2	Visit 1	Active	NEURO	OID20851	Q6UX27	-0.801662
VSTM1	TR10028	-0.303861	Plate4	Visit 1	Active	NEURO	OID20851	Q6UX27	-1.76203
VSTM1	TR10010	-0.51264	Plate1	Visit 3	Active	NEURO	OID20851	Q6UX27	-0.881262
VSTM1	TR10009	0.466683	Plate1	Visit 3	Active	NEURO	OID20851	Q6UX27	-0.881262
VSTM1	TR10028	-0.89819	Plate2	Visit 3	Active	NEURO	OID20851	Q6UX27	-0.801662
VSTM1	TR10022	-0.558991	Plate4	Visit 3	Active	NEURO	OID20851	Q6UX27	-1.76203
VTA1	TR10022	1.03168	Plate1	Visit 1	Active	NEURO	OID21016	Q9NP79	-3.46635
VTA1	TR10009	0.529851	Plate1	Visit 1	Active	NEURO	OID21016	Q9NP79	-3.46635
VTA1	TR10019	0.441282	Plate2	Visit 1	Active	NEURO	OID21016	Q9NP79	-3.39415
VTA1	TR10010	-0.304231	Plate2	Visit 1	Active	NEURO	OID21016	Q9NP79	-3.39415
VTA1	TR10028	0.0232701	Plate4	Visit 1	Active	NEURO	OID21016	Q9NP79	-3.02758
VTA1	TR10010	0.269218	Plate1	Visit 3	Active	NEURO	OID21016	Q9NP79	-3.46635
VTA1	TR10009	-0.258647	Plate1	Visit 3	Active	NEURO	OID21016	Q9NP79	-3.46635
VTA1	TR10028	-0.343487	Plate2	Visit 3	Active	NEURO	OID21016	Q9NP79	-3.39415
VTA1	TR10022	1.11879	Plate4	Visit 3	Active	NEURO	OID21016	Q9NP79	-3.02758
VWC2	TR10022	0.169294	Plate1	Visit 1	Active	NEURO	OID20936	Q2TAL6	-4.92037
VWC2	TR10009	1.50757	Plate1	Visit 1	Active	NEURO	OID20936	Q2TAL6	-4.92037
VWC2	TR10019	0.309973	Plate2	Visit 1	Active	NEURO	OID20936	Q2TAL6	-4.83686
VWC2	TR10010	0.222011	Plate2	Visit 1	Active	NEURO	OID20936	Q2TAL6	-4.83686
VWC2	TR10028	0.815905	Plate4	Visit 1	Active	NEURO	OID20936	Q2TAL6	-4.77066
VWC2	TR10010	0.653639	Plate1	Visit 3	Active	NEURO	OID20936	Q2TAL6	-4.92037
VWC2	TR10009	1.19426	Plate1	Visit 3	Active	NEURO	OID20936	Q2TAL6	-4.92037
VWC2	TR10028	0.211148	Plate2	Visit 3	Active	NEURO	OID20936	Q2TAL6	-4.83686
VWC2	TR10022	0.513964	Plate4	Visit 3	Active	NEURO	OID20936	Q2TAL6	-4.77066
WARS	TR10022	-1.26253	Plate1	Visit 1	Active	NEURO	OID21084	P23381	-5.91557
WARS	TR10009	-1.04801	Plate1	Visit 1	Active	NEURO	OID21084	P23381	-5.91557
WARS	TR10019	-1.65365	Plate2	Visit 1	Active	NEURO	OID21084	P23381	-5.4058
WARS	TR10010	-1.67678	Plate2	Visit 1	Active	NEURO	OID21084	P23381	-5.4058
WARS	TR10028	-0.608408	Plate4	Visit 1	Active	NEURO	OID21084	P23381	-4.78567
WARS	TR10010	-1.23818	Plate1	Visit 3	Active	NEURO	OID21084	P23381	-5.91557
WARS	TR10009	-1.72717	Plate1	Visit 3	Active	NEURO	OID21084	P23381	-5.91557
WARS	TR10028	-1.71682	Plate2	Visit 3	Active	NEURO	OID21084	P23381	-5.4058
WARS	TR10022	0.0932702	Plate4	Visit 3	Active	NEURO	OID21084	P23381	-4.78567
WASF3	TR10022	0.147921	Plate1	Visit 1	Active	NEURO	OID20882	Q9UPY6	1.50788
WASF3	TR10009	-1.43167	Plate1	Visit 1	Active	NEURO	OID20882	Q9UPY6	1.50788
WASF3	TR10019	-0.236995	Plate2	Visit 1	Active	NEURO	OID20882	Q9UPY6	0.0406333
WASF3	TR10010	-0.527354	Plate2	Visit 1	Active	NEURO	OID20882	Q9UPY6	0.0406333
WASF3	TR10028	-0.830008	Plate4	Visit 1	Active	NEURO	OID20882	Q9UPY6	1.05795
WASF3	TR10010	-0.172593	Plate1	Visit 3	Active	NEURO	OID20882	Q9UPY6	1.50788
WASF3	TR10009	1.30745	Plate1	Visit 3	Active	NEURO	OID20882	Q9UPY6	1.50788
WASF3	TR10028	-0.731941	Plate2	Visit 3	Active	NEURO	OID20882	Q9UPY6	0.0406333
WASF3	TR10022	-0.706874	Plate4	Visit 3	Active	NEURO	OID20882	Q9UPY6	1.05795
WFIKKN1	TR10022	-0.162396	Plate1	Visit 1	Active	NEURO	OID20939	Q96NZ8	-4.1344
WFIKKN1	TR10009	-0.306447	Plate1	Visit 1	Active	NEURO	OID20939	Q96NZ8	-4.1344
WFIKKN1	TR10019	-0.0910035	Plate2	Visit 1	Active	NEURO	OID20939	Q96NZ8	-4.72868
WFIKKN1	TR10010	-0.197595	Plate2	Visit 1	Active	NEURO	OID20939	Q96NZ8	-4.72868
WFIKKN1	TR10028	-0.292895	Plate4	Visit 1	Active	NEURO	OID20939	Q96NZ8	-4.40066
WFIKKN1	TR10010	0.00363478	Plate1	Visit 3	Active	NEURO	OID20939	Q96NZ8	-4.1344
WFIKKN1	TR10009	-0.446052	Plate1	Visit 3	Active	NEURO	OID20939	Q96NZ8	-4.1344
WFIKKN1	TR10028	-1.06591	Plate2	Visit 3	Active	NEURO	OID20939	Q96NZ8	-4.72868
WFIKKN1	TR10022	0.0666686	Plate4	Visit 3	Active	NEURO	OID20939	Q96NZ8	-4.40066
WISP2	TR10022	-0.0166522	Plate1	Visit 1	Active	NEURO	OID21068	O76076	-5.49049
WISP2	TR10009	2.55551	Plate1	Visit 1	Active	NEURO	OID21068	O76076	-5.49049
WISP2	TR10019	0.970345	Plate2	Visit 1	Active	NEURO	OID21068	O76076	-5.33301
WISP2	TR10010	0.714147	Plate2	Visit 1	Active	NEURO	OID21068	O76076	-5.33301
WISP2	TR10028	1.02429	Plate4	Visit 1	Active	NEURO	OID21068	O76076	-5.80854
WISP2	TR10010	0.994725	Plate1	Visit 3	Active	NEURO	OID21068	O76076	-5.49049
WISP2	TR10009	2.09359	Plate1	Visit 3	Active	NEURO	OID21068	O76076	-5.49049
WISP2	TR10028	0.514779	Plate2	Visit 3	Active	NEURO	OID21068	O76076	-5.33301
WISP2	TR10022	0.844204	Plate4	Visit 3	Active	NEURO	OID21068	O76076	-5.80854
WWP2	TR10022	-1.25404	Plate1	Visit 1	Active	NEURO	OID20926	O00308	-5.16228
WWP2	TR10009	-1.15089	Plate1	Visit 1	Active	NEURO	OID20926	O00308	-5.16228
WWP2	TR10019	-0.897853	Plate2	Visit 1	Active	NEURO	OID20926	O00308	-5.37977
WWP2	TR10010	-1.43594	Plate2	Visit 1	Active	NEURO	OID20926	O00308	-5.37977
WWP2	TR10028	-0.96592	Plate4	Visit 1	Active	NEURO	OID20926	O00308	-4.66748
WWP2	TR10010	-1.12586	Plate1	Visit 3	Active	NEURO	OID20926	O00308	-5.16228
WWP2	TR10009	-1.4983	Plate1	Visit 3	Active	NEURO	OID20926	O00308	-5.16228
WWP2	TR10028	-1.48233	Plate2	Visit 3	Active	NEURO	OID20926	O00308	-5.37977
WWP2	TR10022	-0.323227	Plate4	Visit 3	Active	NEURO	OID20926	O00308	-4.66748
XRCC4	TR10022	-0.592485	Plate1	Visit 1	Active	NEURO	OID20869	Q13426	-0.190826
XRCC4	TR10009	-0.801983	Plate1	Visit 1	Active	NEURO	OID20869	Q13426	-0.190826
XRCC4	TR10019	-0.93485	Plate2	Visit 1	Active	NEURO	OID20869	Q13426	-0.0347436
XRCC4	TR10010	-0.439542	Plate2	Visit 1	Active	NEURO	OID20869	Q13426	-0.0347436
XRCC4	TR10028	-0.873297	Plate4	Visit 1	Active	NEURO	OID20869	Q13426	0.556389
XRCC4	TR10010	-0.316956	Plate1	Visit 3	Active	NEURO	OID20869	Q13426	-0.190826
XRCC4	TR10009	-0.426365	Plate1	Visit 3	Active	NEURO	OID20869	Q13426	-0.190826
XRCC4	TR10028	-0.713316	Plate2	Visit 3	Active	NEURO	OID20869	Q13426	-0.0347436
XRCC4	TR10022	-1.25209	Plate4	Visit 3	Active	NEURO	OID20869	Q13426	0.556389
ACTN4	TR20115	0.0720067	Plate1	Visit 1	Active	INF	OID20435	O43707	-0.137239
ACTN4	TR20054	-0.646967	Plate1	Visit 1	Active	INF	OID20435	O43707	-0.137239
ACTN4	TR20085	-0.341967	Plate1	Visit 1	Active	INF	OID20435	O43707	-0.137239
ACTN4	TR20049	-0.621832	Plate1	Visit 1	Active	INF	OID20435	O43707	-0.137239
ACTN4	TR20116	-0.750789	Plate1	Visit 1	Active	INF	OID20435	O43707	-0.137239
ACTN4	TR20073	4.22318	Plate1	Visit 1	Active	INF	OID20435	O43707	-0.137239
ACTN4	TR20046	-0.128663	Plate2	Visit 1	Active	INF	OID20435	O43707	-0.479997
ACTN4	TR20008	-0.501776	Plate2	Visit 1	Active	INF	OID20435	O43707	-0.479997
ACTN4	TR20051	-0.340688	Plate2	Visit 1	Active	INF	OID20435	O43707	-0.479997
ACTN4	TR20053	-0.0750446	Plate2	Visit 1	Active	INF	OID20435	O43707	-0.479997
ACTN4	TR20004	-0.416385	Plate2	Visit 1	Active	INF	OID20435	O43707	-0.479997
ACTN4	TR20030	-0.30403	Plate2	Visit 1	Active	INF	OID20435	O43707	-0.479997
ACTN4	TR20002	-0.189558	Plate2	Visit 1	Active	INF	OID20435	O43707	-0.479997
ACTN4	TR20067	-1.18756	Plate2	Visit 1	Active	INF	OID20435	O43707	-0.479997
ACTN4	TR20035	-0.313619	Plate2	Visit 1	Active	INF	OID20435	O43707	-0.479997
ACTN4	TR20006	-0.62244	Plate2	Visit 1	Active	INF	OID20435	O43707	-0.479997
ACTN4	TR20112	-0.273276	Plate2	Visit 1	Active	INF	OID20435	O43707	-0.479997
ACTN4	TR20059	-0.23863	Plate2	Visit 1	Active	INF	OID20435	O43707	-0.479997
ACTN4	TR20089	-0.556423	Plate4	Visit 1	Active	INF	OID20435	O43707	-0.850238
ACTN4	TR20071	-0.496464	Plate4	Visit 1	Active	INF	OID20435	O43707	-0.850238
ACTN4	TR20010	-0.724164	Plate4	Visit 1	Active	INF	OID20435	O43707	-0.850238
ACTN4	TR20070	-0.874493	Plate4	Visit 1	Active	INF	OID20435	O43707	-0.850238
ACTN4	TR20026	0.0248519	Plate4	Visit 1	Active	INF	OID20435	O43707	-0.850238
ACTN4	TR20097	-0.285246	Plate4	Visit 1	Active	INF	OID20435	O43707	-0.850238
ACTN4	TR20074	-0.596038	Plate4	Visit 1	Active	INF	OID20435	O43707	-0.850238
ACTN4	TR20110	-0.665878	Plate4	Visit 1	Active	INF	OID20435	O43707	-0.850238
ACTN4	TR20100	-0.517879	Plate4	Visit 1	Active	INF	OID20435	O43707	-0.850238
ACTN4	TR20010	-0.169012	Plate1	Visit 3	Active	INF	OID20435	O43707	-0.137239
ACTN4	TR20085	-0.435044	Plate1	Visit 3	Active	INF	OID20435	O43707	-0.137239
ACTN4	TR20004	-0.110617	Plate1	Visit 3	Active	INF	OID20435	O43707	-0.137239
ACTN4	TR20054	-0.312683	Plate1	Visit 3	Active	INF	OID20435	O43707	-0.137239
ACTN4	TR20008	-0.485042	Plate1	Visit 3	Active	INF	OID20435	O43707	-0.137239
ACTN4	TR20002	-0.447423	Plate1	Visit 3	Active	INF	OID20435	O43707	-0.137239
ACTN4	TR20059	-0.394436	Plate1	Visit 3	Active	INF	OID20435	O43707	-0.137239
ACTN4	TR20053	0.870717	Plate1	Visit 3	Active	INF	OID20435	O43707	-0.137239
ACTN4	TR20073	3.43597	Plate1	Visit 3	Active	INF	OID20435	O43707	-0.137239
ACTN4	TR20074	-0.176212	Plate1	Visit 3	Active	INF	OID20435	O43707	-0.137239
ACTN4	TR20035	-0.505413	Plate2	Visit 3	Active	INF	OID20435	O43707	-0.479997
ACTN4	TR20071	-0.732192	Plate2	Visit 3	Active	INF	OID20435	O43707	-0.479997
ACTN4	TR20006	-0.638586	Plate2	Visit 3	Active	INF	OID20435	O43707	-0.479997
ACTN4	TR20067	-0.673934	Plate2	Visit 3	Active	INF	OID20435	O43707	-0.479997
ACTN4	TR20030	-0.774714	Plate2	Visit 3	Active	INF	OID20435	O43707	-0.479997
ACTN4	TR20046	-0.474777	Plate2	Visit 3	Active	INF	OID20435	O43707	-0.479997
ACTN4	TR20070	-1.02184	Plate4	Visit 3	Active	INF	OID20435	O43707	-0.850238
ACTN4	TR20049	-0.651751	Plate4	Visit 3	Active	INF	OID20435	O43707	-0.850238
ADA	TR20115	0.217875	Plate1	Visit 1	Active	INF	OID20645	P00813	-5.68523
ADA	TR20054	-0.0391047	Plate1	Visit 1	Active	INF	OID20645	P00813	-5.68523
ADA	TR20085	0.155351	Plate1	Visit 1	Active	INF	OID20645	P00813	-5.68523
ADA	TR20049	0.0285567	Plate1	Visit 1	Active	INF	OID20645	P00813	-5.68523
ADA	TR20116	0.129152	Plate1	Visit 1	Active	INF	OID20645	P00813	-5.68523
ADA	TR20073	0.60131	Plate1	Visit 1	Active	INF	OID20645	P00813	-5.68523
ADA	TR20046	0.0182176	Plate2	Visit 1	Active	INF	OID20645	P00813	-6.11552
ADA	TR20008	0.352317	Plate2	Visit 1	Active	INF	OID20645	P00813	-6.11552
ADA	TR20051	-0.187671	Plate2	Visit 1	Active	INF	OID20645	P00813	-6.11552
ADA	TR20053	-0.202685	Plate2	Visit 1	Active	INF	OID20645	P00813	-6.11552
ADA	TR20004	-0.119263	Plate2	Visit 1	Active	INF	OID20645	P00813	-6.11552
ADA	TR20030	-0.15144	Plate2	Visit 1	Active	INF	OID20645	P00813	-6.11552
ADA	TR20002	-0.101609	Plate2	Visit 1	Active	INF	OID20645	P00813	-6.11552
ADA	TR20067	-0.598765	Plate2	Visit 1	Active	INF	OID20645	P00813	-6.11552
ADA	TR20035	-0.0205614	Plate2	Visit 1	Active	INF	OID20645	P00813	-6.11552
ADA	TR20006	-0.113654	Plate2	Visit 1	Active	INF	OID20645	P00813	-6.11552
ADA	TR20112	-0.515982	Plate2	Visit 1	Active	INF	OID20645	P00813	-6.11552
ADA	TR20059	-0.497538	Plate2	Visit 1	Active	INF	OID20645	P00813	-6.11552
ADA	TR20089	0.215322	Plate4	Visit 1	Active	INF	OID20645	P00813	-6.08025
ADA	TR20071	0.418567	Plate4	Visit 1	Active	INF	OID20645	P00813	-6.08025
ADA	TR20010	0.613985	Plate4	Visit 1	Active	INF	OID20645	P00813	-6.08025
ADA	TR20070	-0.490554	Plate4	Visit 1	Active	INF	OID20645	P00813	-6.08025
ADA	TR20026	0.133368	Plate4	Visit 1	Active	INF	OID20645	P00813	-6.08025
ADA	TR20097	0.191879	Plate4	Visit 1	Active	INF	OID20645	P00813	-6.08025
ADA	TR20074	0.35963	Plate4	Visit 1	Active	INF	OID20645	P00813	-6.08025
ADA	TR20110	0.81293	Plate4	Visit 1	Active	INF	OID20645	P00813	-6.08025
ADA	TR20100	-0.379012	Plate4	Visit 1	Active	INF	OID20645	P00813	-6.08025
ADA	TR20010	0.42027	Plate1	Visit 3	Active	INF	OID20645	P00813	-5.68523
ADA	TR20085	-0.335601	Plate1	Visit 3	Active	INF	OID20645	P00813	-5.68523
ADA	TR20004	0.340305	Plate1	Visit 3	Active	INF	OID20645	P00813	-5.68523
ADA	TR20054	0.174793	Plate1	Visit 3	Active	INF	OID20645	P00813	-5.68523
ADA	TR20008	0.567384	Plate1	Visit 3	Active	INF	OID20645	P00813	-5.68523
ADA	TR20002	0.631843	Plate1	Visit 3	Active	INF	OID20645	P00813	-5.68523
ADA	TR20059	-0.162871	Plate1	Visit 3	Active	INF	OID20645	P00813	-5.68523
ADA	TR20053	0.649374	Plate1	Visit 3	Active	INF	OID20645	P00813	-5.68523
ADA	TR20073	-0.105046	Plate1	Visit 3	Active	INF	OID20645	P00813	-5.68523
ADA	TR20074	0.0788089	Plate1	Visit 3	Active	INF	OID20645	P00813	-5.68523
ADA	TR20035	-0.131972	Plate2	Visit 3	Active	INF	OID20645	P00813	-6.11552
ADA	TR20071	0.231123	Plate2	Visit 3	Active	INF	OID20645	P00813	-6.11552
ADA	TR20006	-0.288906	Plate2	Visit 3	Active	INF	OID20645	P00813	-6.11552
ADA	TR20067	-0.456754	Plate2	Visit 3	Active	INF	OID20645	P00813	-6.11552
ADA	TR20030	0.264403	Plate2	Visit 3	Active	INF	OID20645	P00813	-6.11552
ADA	TR20046	-0.105101	Plate2	Visit 3	Active	INF	OID20645	P00813	-6.11552
ADA	TR20070	0.0243879	Plate4	Visit 3	Active	INF	OID20645	P00813	-6.08025
ADA	TR20049	0.194705	Plate4	Visit 3	Active	INF	OID20645	P00813	-6.08025
ADAM23	TR20115	-0.474791	Plate1	Visit 1	Active	INF	OID20651	O75077	-6.9981
ADAM23	TR20054	-0.185418	Plate1	Visit 1	Active	INF	OID20651	O75077	-6.9981
ADAM23	TR20085	-0.158836	Plate1	Visit 1	Active	INF	OID20651	O75077	-6.9981
ADAM23	TR20049	0.0983704	Plate1	Visit 1	Active	INF	OID20651	O75077	-6.9981
ADAM23	TR20116	0.0524544	Plate1	Visit 1	Active	INF	OID20651	O75077	-6.9981
ADAM23	TR20073	-0.206837	Plate1	Visit 1	Active	INF	OID20651	O75077	-6.9981
ADAM23	TR20046	-0.140127	Plate2	Visit 1	Active	INF	OID20651	O75077	-7.4529
ADAM23	TR20008	-0.660199	Plate2	Visit 1	Active	INF	OID20651	O75077	-7.4529
ADAM23	TR20051	0.114542	Plate2	Visit 1	Active	INF	OID20651	O75077	-7.4529
ADAM23	TR20053	-0.379975	Plate2	Visit 1	Active	INF	OID20651	O75077	-7.4529
ADAM23	TR20004	-0.205267	Plate2	Visit 1	Active	INF	OID20651	O75077	-7.4529
ADAM23	TR20030	0.692234	Plate2	Visit 1	Active	INF	OID20651	O75077	-7.4529
ADAM23	TR20002	0.327378	Plate2	Visit 1	Active	INF	OID20651	O75077	-7.4529
ADAM23	TR20067	-0.411015	Plate2	Visit 1	Active	INF	OID20651	O75077	-7.4529
ADAM23	TR20035	0.461603	Plate2	Visit 1	Active	INF	OID20651	O75077	-7.4529
ADAM23	TR20006	-0.130467	Plate2	Visit 1	Active	INF	OID20651	O75077	-7.4529
ADAM23	TR20112	-0.853216	Plate2	Visit 1	Active	INF	OID20651	O75077	-7.4529
ADAM23	TR20059	-0.680525	Plate2	Visit 1	Active	INF	OID20651	O75077	-7.4529
ADAM23	TR20089	0.291937	Plate4	Visit 1	Active	INF	OID20651	O75077	-6.82932
ADAM23	TR20071	-0.55646	Plate4	Visit 1	Active	INF	OID20651	O75077	-6.82932
ADAM23	TR20010	0.275556	Plate4	Visit 1	Active	INF	OID20651	O75077	-6.82932
ADAM23	TR20070	0.0117687	Plate4	Visit 1	Active	INF	OID20651	O75077	-6.82932
ADAM23	TR20026	0.19305	Plate4	Visit 1	Active	INF	OID20651	O75077	-6.82932
ADAM23	TR20097	-0.503913	Plate4	Visit 1	Active	INF	OID20651	O75077	-6.82932
ADAM23	TR20074	-0.49939	Plate4	Visit 1	Active	INF	OID20651	O75077	-6.82932
ADAM23	TR20110	0.153352	Plate4	Visit 1	Active	INF	OID20651	O75077	-6.82932
ADAM23	TR20100	-0.559219	Plate4	Visit 1	Active	INF	OID20651	O75077	-6.82932
ADAM23	TR20010	0.110177	Plate1	Visit 3	Active	INF	OID20651	O75077	-6.9981
ADAM23	TR20085	-0.314833	Plate1	Visit 3	Active	INF	OID20651	O75077	-6.9981
ADAM23	TR20004	0.266272	Plate1	Visit 3	Active	INF	OID20651	O75077	-6.9981
ADAM23	TR20054	-0.00535564	Plate1	Visit 3	Active	INF	OID20651	O75077	-6.9981
ADAM23	TR20008	-0.0372671	Plate1	Visit 3	Active	INF	OID20651	O75077	-6.9981
ADAM23	TR20002	0.466068	Plate1	Visit 3	Active	INF	OID20651	O75077	-6.9981
ADAM23	TR20059	-0.263251	Plate1	Visit 3	Active	INF	OID20651	O75077	-6.9981
ADAM23	TR20053	-0.161247	Plate1	Visit 3	Active	INF	OID20651	O75077	-6.9981
ADAM23	TR20073	-0.994117	Plate1	Visit 3	Active	INF	OID20651	O75077	-6.9981
ADAM23	TR20074	-0.573043	Plate1	Visit 3	Active	INF	OID20651	O75077	-6.9981
ADAM23	TR20035	0.409192	Plate2	Visit 3	Active	INF	OID20651	O75077	-7.4529
ADAM23	TR20071	-0.0968841	Plate2	Visit 3	Active	INF	OID20651	O75077	-7.4529
ADAM23	TR20006	0.114504	Plate2	Visit 3	Active	INF	OID20651	O75077	-7.4529
ADAM23	TR20067	0.0717684	Plate2	Visit 3	Active	INF	OID20651	O75077	-7.4529
ADAM23	TR20030	0.733256	Plate2	Visit 3	Active	INF	OID20651	O75077	-7.4529
ADAM23	TR20046	-0.0583381	Plate2	Visit 3	Active	INF	OID20651	O75077	-7.4529
ADAM23	TR20070	0.221329	Plate4	Visit 3	Active	INF	OID20651	O75077	-6.82932
ADAM23	TR20049	-0.0537667	Plate4	Visit 3	Active	INF	OID20651	O75077	-6.82932
ADGRE2	TR20115	-1.52852	Plate1	Visit 1	Active	INF	OID20755	Q9UHX3	-6.7237
ADGRE2	TR20054	-0.0845495	Plate1	Visit 1	Active	INF	OID20755	Q9UHX3	-6.7237
ADGRE2	TR20085	0.115258	Plate1	Visit 1	Active	INF	OID20755	Q9UHX3	-6.7237
ADGRE2	TR20049	0.498155	Plate1	Visit 1	Active	INF	OID20755	Q9UHX3	-6.7237
ADGRE2	TR20116	-0.543907	Plate1	Visit 1	Active	INF	OID20755	Q9UHX3	-6.7237
ADGRE2	TR20073	0.490805	Plate1	Visit 1	Active	INF	OID20755	Q9UHX3	-6.7237
ADGRE2	TR20046	0.234591	Plate2	Visit 1	Active	INF	OID20755	Q9UHX3	-7.58081
ADGRE2	TR20008	-1.42671	Plate2	Visit 1	Active	INF	OID20755	Q9UHX3	-7.58081
ADGRE2	TR20051	-0.0923347	Plate2	Visit 1	Active	INF	OID20755	Q9UHX3	-7.58081
ADGRE2	TR20053	-0.217941	Plate2	Visit 1	Active	INF	OID20755	Q9UHX3	-7.58081
ADGRE2	TR20004	0.0828896	Plate2	Visit 1	Active	INF	OID20755	Q9UHX3	-7.58081
ADGRE2	TR20030	-0.542192	Plate2	Visit 1	Active	INF	OID20755	Q9UHX3	-7.58081
ADGRE2	TR20002	0.159119	Plate2	Visit 1	Active	INF	OID20755	Q9UHX3	-7.58081
ADGRE2	TR20067	-0.570985	Plate2	Visit 1	Active	INF	OID20755	Q9UHX3	-7.58081
ADGRE2	TR20035	0.0272705	Plate2	Visit 1	Active	INF	OID20755	Q9UHX3	-7.58081
ADGRE2	TR20006	-1.61997	Plate2	Visit 1	Active	INF	OID20755	Q9UHX3	-7.58081
ADGRE2	TR20112	-0.113856	Plate2	Visit 1	Active	INF	OID20755	Q9UHX3	-7.58081
ADGRE2	TR20059	-0.257014	Plate2	Visit 1	Active	INF	OID20755	Q9UHX3	-7.58081
ADGRE2	TR20089	0.245323	Plate4	Visit 1	Active	INF	OID20755	Q9UHX3	-7.53188
ADGRE2	TR20071	0.304339	Plate4	Visit 1	Active	INF	OID20755	Q9UHX3	-7.53188
ADGRE2	TR20010	0.529017	Plate4	Visit 1	Active	INF	OID20755	Q9UHX3	-7.53188
ADGRE2	TR20070	0.0483649	Plate4	Visit 1	Active	INF	OID20755	Q9UHX3	-7.53188
ADGRE2	TR20026	0.546385	Plate4	Visit 1	Active	INF	OID20755	Q9UHX3	-7.53188
ADGRE2	TR20097	0.188441	Plate4	Visit 1	Active	INF	OID20755	Q9UHX3	-7.53188
ADGRE2	TR20074	0.427143	Plate4	Visit 1	Active	INF	OID20755	Q9UHX3	-7.53188
ADGRE2	TR20110	0.189598	Plate4	Visit 1	Active	INF	OID20755	Q9UHX3	-7.53188
ADGRE2	TR20100	0.0228822	Plate4	Visit 1	Active	INF	OID20755	Q9UHX3	-7.53188
ADGRE2	TR20010	0.321282	Plate1	Visit 3	Active	INF	OID20755	Q9UHX3	-6.7237
ADGRE2	TR20085	0.0692671	Plate1	Visit 3	Active	INF	OID20755	Q9UHX3	-6.7237
ADGRE2	TR20004	0.119409	Plate1	Visit 3	Active	INF	OID20755	Q9UHX3	-6.7237
ADGRE2	TR20054	0.176081	Plate1	Visit 3	Active	INF	OID20755	Q9UHX3	-6.7237
ADGRE2	TR20008	0.536642	Plate1	Visit 3	Active	INF	OID20755	Q9UHX3	-6.7237
ADGRE2	TR20002	0.354479	Plate1	Visit 3	Active	INF	OID20755	Q9UHX3	-6.7237
ADGRE2	TR20059	0.286094	Plate1	Visit 3	Active	INF	OID20755	Q9UHX3	-6.7237
ADGRE2	TR20053	0.688138	Plate1	Visit 3	Active	INF	OID20755	Q9UHX3	-6.7237
ADGRE2	TR20073	0.11536	Plate1	Visit 3	Active	INF	OID20755	Q9UHX3	-6.7237
ADGRE2	TR20074	-0.076296	Plate1	Visit 3	Active	INF	OID20755	Q9UHX3	-6.7237
ADGRE2	TR20035	-3.74314	Plate2	Visit 3	Active	INF	OID20755	Q9UHX3	-7.58081
ADGRE2	TR20071	0.0997038	Plate2	Visit 3	Active	INF	OID20755	Q9UHX3	-7.58081
ADGRE2	TR20006	-0.0515007	Plate2	Visit 3	Active	INF	OID20755	Q9UHX3	-7.58081
ADGRE2	TR20067	-0.231372	Plate2	Visit 3	Active	INF	OID20755	Q9UHX3	-7.58081
ADGRE2	TR20030	0.582811	Plate2	Visit 3	Active	INF	OID20755	Q9UHX3	-7.58081
ADGRE2	TR20046	0.199868	Plate2	Visit 3	Active	INF	OID20755	Q9UHX3	-7.58081
ADGRE2	TR20070	0.374308	Plate4	Visit 3	Active	INF	OID20755	Q9UHX3	-7.53188
ADGRE2	TR20049	-0.24253	Plate4	Visit 3	Active	INF	OID20755	Q9UHX3	-7.53188
AGER	TR20115	-1.6981	Plate1	Visit 1	Active	INF	OID20756	Q15109	-7.63826
AGER	TR20054	0.204243	Plate1	Visit 1	Active	INF	OID20756	Q15109	-7.63826
AGER	TR20085	0.273157	Plate1	Visit 1	Active	INF	OID20756	Q15109	-7.63826
AGER	TR20049	-0.317373	Plate1	Visit 1	Active	INF	OID20756	Q15109	-7.63826
[truncated: 6,144,165 more chars]
