## Supplementary material for "Combined Metabolic Activators Improve Cognitive Functions without Altering Motor Scores in Parkinson’s Disease": Yulug_PD_Dataset S6

### Sheet: PD_all_patients
Measurement	LogFC (Active - Visit 3 vs Active - Visit 1)	P-Value (Active - Visit 3 vs Active - Visit 1)	FDR (Active - Visit 3 vs Active - Visit 1)	LogFC (Placebo - Visit 3 vs Placebo - Visit 1)	P-Value (Placebo - Visit 3 vs Placebo - Visit 1)	FDR (Placebo - Visit 3 vs Placebo - Visit 1)	LogFC (Active vs Placebo - Visit 1)	P-Value (Active vs Placebo - Visit 1)	FDR (Active vs Placebo - Visit 1)	LogFC (Active vs Placebo - Visit 3)	P-Value (Active vs Placebo - Visit 3)	FDR (Active vs Placebo - Visit 3)
AKT1S1	-0.202152	0.0605987	0.999478	-0.489533	0.00140711	0.769863	0.00439678	0.992878	0.9971	0.291778	0.577984	0.809177
TPT1	0.0616939	0.33923	0.999478	-0.291004	0.00181341	0.769863	0.0790111	0.792903	0.938966	0.431709	0.18234	0.360492
ARHGAP1	-0.0631604	0.347047	0.999478	-0.286186	0.00299685	0.769863	0.186574	0.552185	0.802231	0.409599	0.223074	0.425316
RILP	-0.170889	0.146851	0.999478	-0.494104	0.00317418	0.769863	0.00232419	0.996592	0.997274	0.325538	0.57424	0.807861
IL1B	0.0871383	0.469805	0.999478	-0.509187	0.00329939	0.769863	0.0899555	0.873153	0.969823	0.686281	0.25596	0.472219
CXCL11	-0.14289	0.543115	0.999478	-0.988857	0.00343211	0.769863	2.91177	0.011473	0.0320324	3.75774	0.00261256	0.0109067
CXCL6	-0.098577	0.317301	0.999478	-0.409445	0.00368356	0.769863	0.155823	0.734473	0.915728	0.466691	0.341752	0.585461
PIK3AP1	-0.30828	0.00744143	0.651129	-0.433341	0.0056367	0.998453	-0.0937438	0.854931	0.967334	0.0313174	0.954146	0.990143
PPME1	-0.238801	0.0928307	0.999478	-0.542674	0.00640457	0.998453	0.422235	0.519094	0.773355	0.726108	0.298996	0.532155
KLB	0.265617	0.00479081	0.610527	0.33261	0.00856015	0.998453	0.669246	0.114626	0.243746	0.602252	0.179258	0.35584
CD2AP	-0.148324	0.37087	0.999478	-0.587878	0.0118904	0.998453	2.13031	0.0087744	0.0254197	2.56986	0.00331593	0.0126995
DNAJB1	-0.118482	0.398587	0.999478	-0.49729	0.0120207	0.998453	0.628484	0.340436	0.591045	1.00729	0.153758	0.312428
SPINK6	0.135238	0.109049	0.999478	0.293637	0.0123875	0.998453	0.527807	0.179954	0.359661	0.369408	0.373575	0.618391
TPMT	-0.168495	0.128115	0.999478	-0.384022	0.0128066	0.998453	0.339679	0.507368	0.762094	0.555205	0.309851	0.546741
NSFL1C	-0.295067	0.081121	0.999478	-0.576462	0.0138401	0.998453	1.93421	0.0168393	0.0442296	2.2156	0.0104402	0.0301857
VTA1	-0.142568	0.445481	0.999478	-0.644993	0.0142833	0.998453	2.24773	0.0137569	0.0371334	2.75015	0.00511202	0.0171928
STK11	-0.0565799	0.674844	0.999478	-0.463044	0.0150403	0.998453	0.0923809	0.883767	0.972144	0.498845	0.459167	0.715401
ANGPTL7	0.0183972	0.803279	0.999478	0.250185	0.0164019	0.998453	-0.254435	0.464168	0.721655	-0.486223	0.191714	0.374971
ANXA5	-0.091898	0.169057	0.999478	0.218444	0.0187354	0.998453	-0.305117	0.327045	0.573702	-0.615459	0.0674415	0.152499
STIP1	-0.182528	0.16999	0.999478	-0.423639	0.0217574	0.998453	1.35996	0.0325701	0.0790218	1.60107	0.0186917	0.0487449
ATG4A	-0.278659	0.0202456	0.985908	-0.370674	0.0223776	0.998453	0.114946	0.83186	0.952278	0.206961	0.719153	0.909978
VWA1	0.0296989	0.717491	0.999478	0.257389	0.0254118	0.998453	-0.658988	0.0932368	0.202082	-0.886679	0.0356376	0.0866077
CLEC10A	-0.0869311	0.219706	0.999478	0.216958	0.0273024	0.998453	-0.296538	0.369648	0.624475	-0.600427	0.0920574	0.201015
CRADD	-0.117879	0.399882	0.999478	-0.428982	0.0281187	0.998453	0.181322	0.781521	0.934122	0.492425	0.479721	0.73493
MNDA	-0.592834	0.00767069	0.651129	-0.649352	0.0282425	0.998453	1.65377	0.101349	0.21741	1.71028	0.110413	0.236257
ISM1	-0.0204764	0.778099	0.999478	0.223428	0.0282476	0.998453	-0.0064347	0.984928	0.9971	-0.250339	0.49059	0.744537
CRTAM	-0.012298	0.877074	0.999478	0.243403	0.0289549	0.998453	0.0303958	0.935029	0.983992	-0.225305	0.570415	0.806973
EIF4B	-0.0624478	0.663147	0.999478	-0.435922	0.0298109	0.998453	-0.0982121	0.883743	0.972144	0.275263	0.699947	0.903991
ASGR1	0.00730576	0.910136	0.999478	0.194932	0.0315075	0.998453	0.135312	0.656255	0.86524	-0.0523137	0.871176	0.970701
PDCD5	-0.174948	0.282466	0.999478	-0.4853	0.0317901	0.998453	2.55603	0.00169422	0.00727727	2.86638	0.00100428	0.00720225
MICB_MICA	0.0704267	0.356965	0.999478	0.227966	0.0321313	0.998453	0.700608	0.0556138	0.127728	0.543069	0.157493	0.31913
CNTNAP2	-0.0585358	0.369281	0.999478	0.194288	0.0322763	0.998453	0.00604385	0.98414	0.9971	-0.24678	0.446772	0.707001
METAP2	-0.0917305	0.312647	0.999478	-0.269853	0.0325545	0.998453	-0.00986114	0.981401	0.9971	0.168261	0.708386	0.906446
CD200	0.0221834	0.748534	0.999478	0.205768	0.0334623	0.998453	0.219895	0.499193	0.756024	0.0363102	0.916086	0.983698
SIRT2	0.00958486	0.951931	0.999478	-0.472717	0.0336102	0.998453	1.05692	0.162316	0.33166	1.53922	0.0583992	0.133497
VWC2	0.00950911	0.904879	0.999478	0.23382	0.0355859	0.998453	0.384556	0.306461	0.546772	0.160245	0.686453	0.894283
GSTA3	0.222919	0.118321	0.999478	0.412059	0.0355925	0.998453	0.0335027	0.959375	0.991219	-0.155637	0.82381	0.951369
CEP164	-0.131441	0.0286049	0.985908	-0.170167	0.0358303	0.998453	-0.12598	0.643741	0.862214	-0.0872548	0.762839	0.923519
PSMD9	-0.189562	0.0795749	0.999478	-0.309566	0.0362415	0.998453	0.27159	0.584773	0.825794	0.391594	0.459162	0.715401
SERPINB5	0.265132	0.00801116	0.651129	-0.276547	0.0371841	0.998453	-0.0679863	0.878709	0.970996	0.473693	0.320306	0.559866
BMP4	0.151454	0.204734	0.999478	0.343319	0.0374095	0.998453	0.529458	0.34209	0.591582	0.337593	0.566958	0.8053
DDX58	-0.176287	0.0259458	0.985908	-0.221596	0.0377695	0.998453	-0.00719603	0.983967	0.9971	0.0381137	0.920207	0.983698
SCLY	0.131786	0.123112	0.999478	0.243497	0.0380321	0.998453	-0.367079	0.354552	0.607387	-0.47879	0.25719	0.473294
FLRT2	0.0552868	0.452809	0.999478	0.210076	0.0402146	0.998453	0.216555	0.530196	0.784028	0.0617651	0.865832	0.970701
NEFL	0.064871	0.535776	0.999478	0.298883	0.0404398	0.998453	0.586584	0.236039	0.447312	0.352571	0.499686	0.749786
PDGFC	-0.0373397	0.580097	0.999478	0.192606	0.0404914	0.998453	0.328871	0.301528	0.543249	0.0989255	0.768304	0.923519
FEN1	-0.298084	6.78706e-05	0.0395699	-0.188731	0.0418194	0.998453	-0.709374	0.0280019	0.0694356	-0.818728	0.017653	0.046534
SOD1	-0.104362	0.459942	0.999478	-0.396768	0.0431822	0.998453	2.10632	0.00279916	0.00997252	2.39873	0.00149264	0.00827119
HS6ST1	0.0268695	0.739301	0.999478	0.22725	0.0434418	0.998453	-0.573607	0.135814	0.285073	-0.773987	0.0605921	0.137992
WFIKKN1	0.035353	0.584437	0.999478	0.180031	0.0452739	0.998453	-0.24475	0.420699	0.679484	-0.389428	0.230523	0.43554
HGS	-0.0561289	0.616644	0.999478	-0.311629	0.0457632	0.998453	-0.15336	0.770313	0.929218	0.102141	0.854724	0.969565
NPY	0.0737932	0.479879	0.999478	0.288683	0.0465491	0.998453	-0.154246	0.752189	0.92133	-0.369136	0.478219	0.73493
EIF5A	-0.0950709	0.153814	0.999478	-0.18067	0.0483175	0.998453	0.101703	0.741516	0.919863	0.187302	0.568091	0.806127
ADAM22	0.0649296	0.437459	0.999478	0.228455	0.048823	0.998453	0.145774	0.709208	0.903005	-0.0177513	0.965873	0.990143
SUGT1	-0.184674	0.184888	0.999478	-0.375609	0.0498285	0.998453	0.198835	0.758055	0.923426	0.389769	0.570435	0.806973
HDGF	-0.131318	0.170738	0.999478	-0.257796	0.0502437	0.998453	-0.562593	0.209854	0.409356	-0.436115	0.357698	0.603589
ADH4	0.305456	0.0280873	0.985908	0.36521	0.0507491	0.998453	-0.35782	0.570859	0.817437	-0.417574	0.533768	0.780122
RWDD1	-0.189217	0.305819	0.999478	-0.498661	0.050781	0.998453	1.7659	0.0461014	0.108087	2.07534	0.0283252	0.0702369
PARK7	-0.157009	0.35034	0.999478	-0.453743	0.051042	0.998453	2.69686	0.001412	0.00660084	2.99359	0.000916335	0.00683979
IL10	-0.0629259	0.612357	0.999478	0.335361	0.0519005	0.998453	-0.00324378	0.995548	0.997274	-0.401531	0.516941	0.769364
CCL13	-0.216219	0.0914997	0.999478	-0.336832	0.0537092	0.998453	0.644727	0.277513	0.509085	0.765339	0.225977	0.428245
WAS	-0.0153854	0.913962	0.999478	0.380179	0.0548883	0.998453	-0.759308	0.259941	0.480777	-1.15487	0.110109	0.236257
KEL	-0.201201	0.0551546	0.999478	-0.271062	0.0563218	0.998453	0.365197	0.447826	0.708119	0.435058	0.395215	0.646032
DGKZ	-0.00570193	0.9421	0.999478	-0.207956	0.05672	0.998453	-0.17634	0.632561	0.860071	0.0259139	0.947187	0.990143
HSD11B1	0.105296	0.214837	0.999478	0.222044	0.0570859	0.998453	0.874368	0.031781	0.0773639	0.757621	0.0766927	0.169489
KCNIP4	-0.0198881	0.803345	0.999478	0.211006	0.0572404	0.998453	-0.358786	0.34112	0.591301	-0.58968	0.144404	0.297973
PON2	-0.01915	0.734102	0.999478	0.148666	0.0576023	0.998453	-0.611478	0.0256328	0.0641039	-0.779294	0.00833836	0.0253812
AK1	-0.48262	0.0044911	0.610527	-0.420693	0.0585904	0.998453	1.92646	0.0140775	0.0377897	1.86453	0.024288	0.0610041
CXCL14	-0.0753663	0.378798	0.999478	0.221983	0.0605746	0.998453	0.708085	0.0828283	0.181676	0.410735	0.336317	0.578181
EIF4EBP1	-0.267325	0.150189	0.999478	-0.475522	0.0613915	0.998453	2.71055	0.00307395	0.0107846	2.91875	0.00273964	0.0111646
AARSD1	-0.335472	0.00232706	0.567415	-0.26569	0.0629305	0.998453	0.0387948	0.935935	0.983992	-0.0309864	0.951814	0.990143
PFKFB2	-0.0880373	0.386613	0.999478	-0.261104	0.0629736	0.998453	-0.307679	0.517862	0.772664	-0.134611	0.789507	0.930899
CA3	-0.132375	0.456233	0.999478	-0.454206	0.0644397	0.998453	3.36473	0.00024473	0.00369135	3.68657	0.000168541	0.00618483
GMPR	-0.0921549	0.374649	0.999478	-0.264	0.0653265	0.998453	0.125593	0.7954	0.939959	0.297438	0.564003	0.803443
RABGAP1L	-0.29036	0.00676877	0.651129	-0.259132	0.0660804	0.998453	-0.11623	0.807401	0.944982	-0.147458	0.771014	0.923519
NAAA	0.0489007	0.541023	0.999478	0.200966	0.0693311	0.998453	-0.336385	0.371466	0.624789	-0.488451	0.224184	0.425949
CIAPIN1	-0.0790774	0.652034	0.999478	-0.440512	0.0696683	0.998453	2.29554	0.00794841	0.0233974	2.65697	0.00415161	0.0150342
ISLR2	0.161424	0.0743197	0.999478	0.221818	0.0703021	0.998453	0.580687	0.167117	0.338164	0.520293	0.242132	0.455907
PDGFB	-0.169785	0.534139	0.999478	-0.682993	0.0704991	0.998453	4.33589	0.00161019	0.00714132	4.8491	0.000977321	0.00704345
BCAN	0.0653331	0.390213	0.999478	0.18933	0.0709923	0.998453	0.026901	0.939556	0.984537	-0.0970962	0.796796	0.934065
IL4	-0.185421	0.244694	0.999478	-0.3945	0.0714075	0.998453	-1.05001	0.161999	0.331475	-0.840926	0.288922	0.519279
DNPH1	-0.174832	0.286756	0.999478	-0.406444	0.0716839	0.998453	3.19884	0.000164055	0.00369135	3.43045	0.000146047	0.00618483
IL1A	-0.049394	0.79122	0.999478	-0.46415	0.0725601	0.998453	0.656366	0.454849	0.712467	1.07112	0.253559	0.468972
IL16	-0.0499771	0.478805	0.999478	0.174908	0.072697	0.998453	-0.156524	0.635608	0.861225	-0.38141	0.280403	0.509406
CA12	0.00986745	0.892343	0.999478	0.180999	0.0732187	0.998453	0.345254	0.316138	0.559939	0.174122	0.632281	0.843234
STAMBP	-0.0546799	0.623271	0.999478	-0.274823	0.0742966	0.998453	0.419482	0.423067	0.68091	0.639626	0.252543	0.468639
LGALS7_LGALS7B	0.0600699	0.550883	0.999478	0.248396	0.0743537	0.998453	0.13218	0.779193	0.934042	-0.0561456	0.910708	0.983229
DPP6	0.108828	0.165027	0.999478	0.19109	0.0744201	0.998453	-0.336838	0.355831	0.607691	-0.4191	0.280643	0.509406
BAG3	0.061314	0.535801	0.999478	0.243924	0.0746463	0.998453	0.121094	0.793854	0.938966	-0.0615154	0.900532	0.982643
CCL5	-0.00995581	0.968756	0.999478	-0.622629	0.0769775	0.998453	4.32187	0.000843445	0.00509901	4.93454	0.000388089	0.00618483
ACE2	0.123644	0.115417	0.999478	0.188891	0.0770817	0.998453	-0.205926	0.570155	0.817437	-0.271173	0.48211	0.73493
IFNG	-0.296508	0.0543116	0.999478	-0.363581	0.0799672	0.998453	0.0444704	0.949598	0.988096	0.111544	0.881387	0.977611
ANKRD54	-0.188549	0.059469	0.999478	-0.235553	0.0809134	0.998453	-2.40894	6.31492e-06	0.00131982	-2.36194	2.18096e-05	0.00336388
KRT14	-0.0128088	0.831681	0.999478	0.145394	0.0812436	0.998453	0.11933	0.673197	0.880937	-0.0388729	0.896987	0.982643
IL5	0.046865	0.800248	0.999478	-0.44418	0.0829711	0.998453	0.197782	0.819893	0.949486	0.688827	0.457082	0.715198
PLPBP	-0.0680917	0.706464	0.999478	-0.432842	0.0833137	0.998453	1.92754	0.0280495	0.0694356	2.29229	0.0147514	0.0404144
CPPED1	-0.139984	0.314598	0.999478	-0.330827	0.0836142	0.998453	2.46231	0.000513394	0.00424649	2.65315	0.000439535	0.00618483
CD6	0.0304375	0.690006	0.999478	0.182102	0.0842422	0.998453	-0.0590683	0.868803	0.969823	-0.210733	0.579892	0.811073
CA5A	0.0760646	0.547636	0.999478	0.301406	0.0842509	0.998453	-0.779445	0.193238	0.382036	-1.00479	0.116465	0.247299
PTPRM	0.0439628	0.57581	0.999478	0.186555	0.0854087	0.998453	0.110204	0.764551	0.925943	-0.0323884	0.933931	0.988031
PRDX6	-0.174029	0.116504	0.999478	-0.258828	0.0858017	0.998453	0.180439	0.724157	0.910173	0.265239	0.62564	0.838197
PCDH1	0.0173318	0.686815	0.999478	0.101864	0.0863272	0.998453	-0.0961001	0.633794	0.860947	-0.180632	0.400962	0.652511
MDGA1	0.0827749	0.387375	0.999478	0.225746	0.086614	0.998453	-1.03068	0.026066	0.0650759	-1.17365	0.0176432	0.046534
WFDC12	-0.0479542	0.60441	0.999478	0.218757	0.0868997	0.998453	0.67976	0.123096	0.260622	0.413049	0.372367	0.618357
GALNT3	0.0852947	0.273235	0.999478	0.181202	0.0894863	0.998453	-0.256091	0.480858	0.737416	-0.351999	0.362931	0.609608
TAFA5	0.0190334	0.827938	0.999478	0.205218	0.0899688	0.998453	0.368167	0.372658	0.625945	0.181983	0.676947	0.883473
GLB1	0.0356549	0.722284	0.999478	0.233563	0.0918197	0.998453	0.0403942	0.931531	0.983283	-0.157514	0.752661	0.923519
IL2	0.0247448	0.783549	0.999478	0.208142	0.0943071	0.998453	-0.222669	0.598718	0.836764	-0.406066	0.368226	0.61357
HNMT	0.0737469	0.311761	0.999478	0.167081	0.0947393	0.998453	-0.43599	0.204247	0.400555	-0.529324	0.148264	0.304222
NXPH1	0.0980578	0.20088	0.999478	0.174232	0.0959848	0.998453	0.0819063	0.817779	0.949486	0.005732	0.987887	0.995566
TBCB	-0.0883704	0.649552	0.999478	-0.446286	0.0962052	0.998453	-0.315604	0.729197	0.912588	0.0423117	0.965126	0.990143
TRIM21	-0.00531239	0.954625	0.999478	-0.214263	0.096646	0.998453	-0.053973	0.901918	0.979592	0.154978	0.739255	0.918107
PPCDC	-0.177376	0.252893	0.999478	-0.352647	0.0966811	0.998453	2.78679	0.000422805	0.00408402	2.96206	0.00042081	0.00618483
HAO1	0.425484	0.023448	0.985908	0.414446	0.0971233	0.998453	0.17246	0.838947	0.954515	0.183498	0.838713	0.960123
SCG2	0.0302836	0.64822	0.999478	0.151333	0.098284	0.998453	0.48384	0.125965	0.265543	0.36279	0.276132	0.502464
MIF	-0.121903	0.59452	0.999478	-0.521713	0.0983643	0.998453	3.02855	0.00735723	0.0218773	3.42836	0.00454973	0.0158576
AKR1B1	0.0231246	0.840549	0.999478	-0.261609	0.099221	0.998453	-0.120296	0.82344	0.949486	0.164438	0.774109	0.923828
CASP3	-0.127984	0.60274	0.999478	-0.558057	0.0996341	0.998453	2.18475	0.0641402	0.145259	2.61482	0.0382502	0.0921911
STAT5B	-0.0683554	0.789197	0.999478	-0.580995	0.0996748	0.998453	0.0633866	0.957825	0.990947	0.576026	0.651506	0.860247
CXCL1	-0.0096757	0.957658	0.999478	-0.414081	0.0998681	0.998453	2.93407	0.00144818	0.0067047	3.33847	0.000729596	0.00682703
PKLR	-0.299476	0.151892	0.999478	-0.466483	0.100851	0.998453	3.32387	0.00141298	0.00660084	3.49088	0.00157683	0.0084203
MUC16	0.0988729	0.724674	0.999478	0.633533	0.101798	0.998453	-0.613185	0.641646	0.862214	-1.14785	0.413743	0.668108
DCN	-0.0386107	0.479839	0.999478	0.122968	0.101869	0.998453	0.0816435	0.749388	0.92133	-0.0799356	0.768442	0.923519
PEBP1	-0.152845	0.398178	0.999478	-0.405754	0.102442	0.998453	2.96438	0.00116158	0.0059838	3.21729	0.000939012	0.00687879
GFRA1	-0.0164244	0.816109	0.999478	0.15839	0.104061	0.998453	0.0726736	0.826347	0.950429	-0.102141	0.771704	0.923519
ACP6	0.0715199	0.351505	0.999478	0.17075	0.104835	0.998453	0.295939	0.410478	0.670234	0.196709	0.605537	0.827288
S100A4	-0.137945	0.31787	0.999478	-0.305151	0.106755	0.998453	1.60912	0.0164396	0.0432573	1.77633	0.0129588	0.0360431
LHPP	-0.156452	0.349602	0.999478	-0.369356	0.107262	0.998453	2.71286	0.00126952	0.00615857	2.92577	0.00109582	0.00749165
FGF21	-0.113366	0.415808	0.999478	0.307185	0.108294	0.998453	-0.325864	0.616962	0.849121	-0.746415	0.284018	0.513619
CCL3	0.0309578	0.644703	0.999478	0.148291	0.108786	0.998453	-0.356046	0.261785	0.483575	-0.47338	0.162339	0.327588
KLK13	-0.179811	0.0137641	0.839037	0.154333	0.109093	0.998453	-0.224944	0.493649	0.749179	-0.559088	0.114565	0.243677
ALPP	0.27917	0.00320765	0.586599	0.195983	0.109834	0.998453	1.11782	0.0105705	0.0297398	1.201	0.00979994	0.0286746
GLO1	-0.282579	0.0514954	0.999478	-0.310877	0.110338	0.998453	-0.0472132	0.943155	0.985597	-0.0189156	0.978548	0.991424
CCL17	-0.18486	0.378194	0.999478	-0.457916	0.11145	0.998453	4.75224	2.21254e-05	0.00215796	5.02529	2.3711e-05	0.00336388
COPE	-0.0249325	0.722282	0.999478	0.153649	0.111909	0.998453	2.19122	8.88512e-08	3.79663e-05	2.01264	1.38965e-06	0.000338844
NPPC	-0.0966798	0.317212	0.999478	0.210174	0.112242	0.998453	-0.164566	0.714916	0.904777	-0.47142	0.327589	0.567846
IL5RA	0.0162275	0.825872	0.999478	0.161133	0.113014	0.998453	-0.728195	0.0411019	0.0973011	-0.8731	0.0221909	0.0563634
EPHB6	0.0235829	0.759527	0.999478	0.168062	0.113393	0.998453	0.132853	0.713221	0.904267	-0.0116263	0.975826	0.991311
CLSTN2	0.0334715	0.649344	0.999478	0.160309	0.113713	0.998453	-0.124875	0.717465	0.905653	-0.251713	0.493443	0.745864
GLOD4	-0.109649	0.439271	0.999478	-0.307418	0.114206	0.998453	2.83295	0.000125991	0.00369135	3.03072	0.000115353	0.00618483
NBN	-0.177332	0.0393113	0.999478	-0.180724	0.116058	0.998453	-0.611823	0.124285	0.262758	-0.608431	0.149399	0.306121
SNX9	-0.0525355	0.769463	0.999478	-0.387893	0.116231	0.998453	1.99968	0.0219974	0.0563612	2.33504	0.0124617	0.0349459
IL2RB	-0.015869	0.823326	0.999478	-0.153293	0.117495	0.998453	-0.240072	0.472937	0.73063	-0.102647	0.772019	0.923519
HAGH	-0.446811	0.0371951	0.999478	-0.444687	0.120343	0.998453	0.17034	0.861268	0.968708	0.168217	0.870957	0.970701
LY75	0.0874126	0.245446	0.999478	0.159451	0.120494	0.998453	-0.592994	0.0963822	0.207975	-0.665032	0.0799168	0.175553
DCTN1	-0.140779	0.391401	0.999478	-0.348839	0.12123	0.998453	0.254675	0.739844	0.919863	0.462734	0.570705	0.806973
OBP2B	-0.0782167	0.316063	0.999478	0.165092	0.121818	0.998453	0.224586	0.537543	0.788792	-0.0187228	0.961311	0.990143
MERTK	-0.0897409	0.322567	0.999478	0.191891	0.122054	0.998453	0.202504	0.632306	0.860071	-0.0791289	0.860112	0.970701
TANK	0.0165249	0.905016	0.999478	-0.294082	0.123137	0.998453	0.205419	0.75196	0.92133	0.516025	0.456369	0.714847
CD5	-0.0534763	0.469671	0.999478	0.156221	0.123765	0.998453	-0.71678	0.0440488	0.103941	-0.926478	0.0156234	0.0424064
APRT	-0.0335607	0.802921	0.999478	-0.284828	0.123956	0.998453	-0.199733	0.751564	0.92133	0.0515341	0.938677	0.989356
IRAK4	-0.00827067	0.96726	0.999478	-0.426598	0.124282	0.998453	0.196581	0.835281	0.953955	0.614908	0.541375	0.786525
SCRN1	0.0723045	0.578391	0.999478	-0.274803	0.124328	0.998453	1.07829	0.0831474	0.182103	1.4254	0.0330397	0.0809666
CALCA	-0.0380875	0.624017	0.999478	0.16398	0.124822	0.998453	-0.500839	0.174368	0.351377	-0.702907	0.0755411	0.167196
LAYN	0.0250501	0.743642	0.999478	0.160803	0.127092	0.998453	-0.240467	0.504342	0.759107	-0.376219	0.327304	0.567846
CC2D1A	-0.0822354	0.525484	0.999478	-0.271191	0.127275	0.998453	0.129698	0.830514	0.951918	0.318654	0.621123	0.83642
SDC4	-0.203167	0.345523	0.999478	-0.448296	0.128156	0.998453	3.49235	0.00127128	0.00615857	3.73747	0.0011842	0.00752219
ENO2	-0.0505156	0.778413	0.999478	-0.37321	0.130783	0.998453	1.98448	0.0231483	0.0589999	2.30717	0.0135884	0.0374803
AGR3	-0.0936971	0.252721	0.999478	-0.168088	0.132352	0.998453	0.13002	0.732867	0.915337	0.20441	0.613872	0.832339
NFASC	0.086131	0.233737	0.999478	0.14792	0.1333	0.998453	-0.632293	0.066165	0.149613	-0.694082	0.0580524	0.13312
VPS37A	-0.0569613	0.719576	0.999478	-0.32693	0.133954	0.998453	0.0479207	0.948609	0.988096	0.317889	0.6877	0.895112
BLVRB	-0.307075	0.0656233	0.999478	-0.334916	0.13479	0.998453	1.96272	0.0138951	0.0374374	1.99056	0.0184292	0.0483187
FGF19	0.140319	0.548772	0.999478	0.480233	0.134891	0.998453	3.13257	0.00670649	0.0201391	2.79265	0.0209326	0.0536328
CLMP	-0.00918322	0.879465	0.999478	0.124459	0.135227	0.998453	0.153489	0.589649	0.828681	0.0198466	0.947556	0.990143
KLRB1	0.0390873	0.586131	0.999478	0.146903	0.136149	0.998453	-0.276518	0.412811	0.672542	-0.384333	0.28564	0.515916
LY96	-0.000384357	0.995622	0.999478	0.14335	0.136942	0.998453	0.338714	0.306265	0.546772	0.19498	0.577333	0.809177
WNT9A	-0.136774	0.0601966	0.999478	0.145074	0.137143	0.998453	0.280932	0.400849	0.658984	-0.00091604	0.997932	0.998615
EFNA4	-0.00737413	0.924618	0.999478	0.159327	0.137289	0.998453	-0.180778	0.621521	0.852967	-0.347479	0.373655	0.618391
TNFRSF10B	-0.00795412	0.901238	0.999478	0.130799	0.137951	0.998453	0.324864	0.283821	0.514909	0.18611	0.561025	0.799981
GKN1	-0.046788	0.442812	0.999478	0.123781	0.138308	0.998453	0.273991	0.339113	0.589919	0.103421	0.732667	0.916363
CRKL	-0.0454323	0.87392	0.999478	-0.582874	0.138842	0.998453	2.13032	0.11902	0.252356	2.66776	0.0679447	0.153164
DBNL	-0.0897435	0.736469	0.999478	-0.540331	0.14041	0.998453	1.92005	0.130766	0.275267	2.37063	0.0807672	0.17689
NFATC3	0.0236954	0.721838	0.999478	-0.134836	0.140451	0.998453	-0.384661	0.222448	0.427088	-0.22613	0.496436	0.747905
DSG3	-0.00760159	0.916556	0.999478	0.147004	0.140699	0.998453	-0.318981	0.351563	0.60325	-0.473587	0.1956	0.382061
ITGB7	0.140965	0.0920782	0.999478	0.166087	0.140752	0.998453	0.0368444	0.923665	0.981746	0.0117217	0.977109	0.991311
DPEP1	0.0441343	0.430432	0.999478	0.1129	0.14076	0.998453	0.355253	0.179735	0.359661	0.286487	0.305897	0.5418
SIRT5	-0.0695133	0.344625	0.999478	0.147526	0.142162	0.998453	0.183046	0.594094	0.832528	-0.0339933	0.925637	0.984878
RTN4R	0.0281355	0.684422	0.999478	0.139043	0.143643	0.998453	-0.123396	0.703873	0.903005	-0.234304	0.497922	0.747905
HLA-DRA	0.0824704	0.372214	0.999478	0.184616	0.14401	0.998453	0.244388	0.571591	0.817437	0.142243	0.756247	0.923519
ADAMTS15	-0.0340652	0.645945	0.999478	0.148262	0.145286	0.998453	-0.0907612	0.793918	0.938966	-0.273088	0.460961	0.715908
LY9	0.0439539	0.50427	0.999478	0.13133	0.14544	0.998453	-0.0926844	0.763424	0.925816	-0.180061	0.582641	0.81406
PRKRA	-0.122761	0.253781	0.999478	-0.213117	0.145787	0.998453	-0.223102	0.655795	0.86524	-0.132746	0.802691	0.938191
GALNT7	0.0220882	0.723482	0.999478	0.124478	0.146617	0.998453	0.102403	0.72655	0.911614	1.2962e-05	0.999967	0.999967
HSP90B1	-0.0802054	0.261562	0.999478	0.141241	0.146717	0.998453	0.224255	0.500831	0.756157	0.0028085	0.993648	0.996428
VEGFD	-0.0147336	0.816745	0.999478	0.126487	0.147704	0.998453	-0.81965	0.00891865	0.0257865	-0.960871	0.00427465	0.015328
IFNLR1	-0.107095	0.177457	0.999478	0.155434	0.149067	0.998453	-0.305482	0.408274	0.668127	-0.568011	0.151883	0.310341
ADGRB3	-0.00742461	0.905152	0.999478	0.123231	0.150144	0.998453	0.434234	0.143452	0.298111	0.303579	0.33148	0.571882
GPA33	0.706577	1.01504e-05	0.0148501	0.272515	0.151344	0.998453	-1.87157	0.00627075	0.0191127	-1.43751	0.0427765	0.101594
VIM	-0.162129	0.246869	0.999478	-0.273052	0.151882	0.998453	-1.27728	0.0558257	0.128014	-1.16635	0.0979709	0.212974
PLA2G2A	-0.195992	0.239295	0.999478	-0.324652	0.151962	0.998453	2.32396	0.00461523	0.0148724	2.45262	0.00486474	0.01659
DSG4	0.0389861	0.588876	0.999478	0.141031	0.153916	0.998453	-0.0321967	0.924033	0.981746	-0.134241	0.708511	0.906446
NCS1	0.0375691	0.635954	0.999478	0.155104	0.154282	0.998453	0.352267	0.346312	0.596778	0.234732	0.553214	0.793165
ENTPD6	0.0180117	0.752799	0.999478	0.111808	0.154483	0.998453	-0.0859294	0.748713	0.92133	-0.179726	0.529159	0.774935
FYB1	-0.132138	0.690059	0.999478	-0.647404	0.154576	0.998453	2.17739	0.166588	0.33788	2.69265	0.109069	0.234813
GLRX	-0.28311	0.0613801	0.999478	-0.288564	0.154593	0.998453	1.85786	0.010495	0.0296412	1.86331	0.0152018	0.0414929
CNTN2	0.108833	0.165064	0.999478	0.15116	0.154731	0.998453	-0.223612	0.538565	0.7895	-0.265939	0.491495	0.745136
ADM	-0.0343177	0.518398	0.999478	0.103252	0.156033	0.998453	-0.0368101	0.882256	0.971943	-0.174379	0.510255	0.762516
PPP1R12A	-0.0244778	0.931317	0.999478	-0.553372	0.156108	0.998453	1.26968	0.343624	0.593533	1.79857	0.208955	0.403299
SNAP23	0.0408263	0.891867	0.999478	-0.582378	0.158	0.998453	1.11398	0.431049	0.690718	1.73719	0.2502	0.46636
PTH1R	0.164735	0.0290731	0.985908	0.140662	0.160093	0.998453	0.395454	0.25198	0.470212	0.419526	0.252669	0.468639
NUB1	-0.076982	0.517936	0.999478	-0.229012	0.160152	0.998453	0.0230202	0.967022	0.994927	0.17505	0.767444	0.923519
KRT5	0.169821	0.101854	0.999478	0.19608	0.16083	0.998453	-0.441893	0.357713	0.609947	-0.468152	0.359065	0.604501
CCT5	-0.0916137	0.274795	0.999478	-0.159955	0.161397	0.998453	0.143817	0.71264	0.904267	0.212158	0.609396	0.830407
ECE1	0.0729271	0.418583	0.999478	0.171718	0.163444	0.998453	0.323548	0.443982	0.703732	0.224757	0.615869	0.833503
PDGFA	-0.165262	0.40879	0.999478	-0.380471	0.163992	0.998453	2.9825	0.00278604	0.00997252	3.19771	0.00257428	0.0108223
FES	-0.0388008	0.625928	0.999478	-0.151811	0.164116	0.998453	-0.352949	0.346727	0.596778	-0.239939	0.545613	0.790328
ANGPT1	-0.125885	0.571546	0.999478	-0.424044	0.164178	0.998453	3.82879	0.00072733	0.00479317	4.12695	0.000624485	0.00643814
STX6	-0.0174332	0.902161	0.999478	-0.270081	0.165365	0.998453	-0.3679	0.580982	0.824865	-0.115252	0.87046	0.970701
EPS8L2	0.0467352	0.456596	0.999478	0.118732	0.166623	0.998453	-0.161561	0.582534	0.824865	-0.233557	0.455328	0.714016
HARS	0.0289044	0.903121	0.999478	-0.448017	0.16926	0.998453	0.958677	0.391857	0.649799	1.4356	0.229876	0.435068
CTSH	-0.0395085	0.572446	0.999478	0.131565	0.16989	0.998453	-0.948973	0.00611253	0.0187084	-1.12005	0.00260706	0.0109067
PPP1R9B	-0.0160779	0.939154	0.999478	-0.396481	0.170228	0.998453	-0.543559	0.582987	0.824865	-0.163156	0.876489	0.974394
GPC1	0.0345611	0.603359	0.999478	0.124961	0.17027	0.998453	0.338866	0.280537	0.511115	0.248467	0.454458	0.714016
NUDT5	-0.0893539	0.587179	0.999478	-0.308852	0.170632	0.998453	1.96011	0.0148298	0.0395912	2.17961	0.0110741	0.0317676
PM20D1	0.121888	0.350414	0.999478	0.24393	0.170648	0.998453	-0.509322	0.404865	0.664033	-0.631363	0.331982	0.572073
CRISP2	0.0344209	0.619181	0.999478	0.129906	0.170974	0.998453	-0.393502	0.229775	0.43714	-0.488987	0.161699	0.326748
PBLD	0.102446	0.18094	0.999478	0.14189	0.171405	0.998453	-0.712954	0.0504971	0.117265	-0.752397	0.0519785	0.120324
TMPRSS5	0.0522176	0.432167	0.999478	0.124156	0.171664	0.998453	0.409056	0.193028	0.382036	0.337117	0.310302	0.546741
ABHD14B	-0.141642	0.144786	0.999478	-0.179378	0.171801	0.998453	0.309416	0.491872	0.748035	0.347152	0.468114	0.723943
PXN	-0.143686	0.0323096	0.985908	0.121549	0.172488	0.998453	-0.615575	0.0493538	0.114793	-0.88081	0.00954626	0.0281009
CA2	-0.359182	0.104906	0.999478	-0.406728	0.172653	0.998453	3.96408	0.000395907	0.00397983	4.01163	0.000673502	0.00665766
AZU1	-0.438745	0.00464183	0.610527	-0.272701	0.173833	0.998453	1.72115	0.0160785	0.0424599	1.55511	0.0384504	0.0923693
TNFRSF19	-0.0703037	0.42598	0.999478	0.16366	0.174857	0.998453	0.661251	0.115231	0.244678	0.427287	0.332652	0.572553
AHSP	-0.348477	0.101743	0.999478	-0.388212	0.175509	0.998453	3.34813	0.00150845	0.00684465	3.38787	0.00235956	0.0103188
DFFA	-0.0361822	0.69959	0.999478	-0.173758	0.176361	0.998453	-0.388206	0.379558	0.633897	-0.250631	0.59207	0.819566
CDC37	-0.0239937	0.909579	0.999478	-0.391746	0.176506	0.998453	0.93062	0.35065	0.602821	1.29837	0.222411	0.425188
CSF3	-0.0881205	0.440813	0.999478	0.210463	0.177767	0.998453	-0.949049	0.0820494	0.180509	-1.24763	0.0333361	0.0814203
SULT2A1	-0.0720226	0.411849	0.999478	0.161279	0.178291	0.998453	-0.442299	0.284266	0.514909	-0.6756	0.126939	0.266064
TFPI	-0.0696483	0.739566	0.999478	-0.38635	0.178546	0.998453	3.30119	0.00176111	0.00743998	3.61789	0.00131248	0.00774258
MILR1	-0.00146624	0.985225	0.999478	0.146002	0.178882	0.998453	0.138017	0.71043	0.903005	-0.0094511	0.98089	0.993108
KRT18	0.0771647	0.560324	0.999478	0.243559	0.179202	0.998453	0.0828451	0.893712	0.977018	-0.0835492	0.899077	0.982643
CSF2RA	-0.0387468	0.54703	0.999478	0.118136	0.179599	0.998453	-0.638883	0.0395812	0.0941581	-0.795765	0.0169904	0.0452767
CD200R1	0.0273578	0.718791	0.999478	0.139503	0.180315	0.998453	1.18418	0.00194428	0.00787946	1.07203	0.00719276	0.022976
CCL26	-0.340635	0.0543922	0.999478	-0.31675	0.180359	0.998453	1.2121	0.140013	0.293215	1.18821	0.172327	0.344419
GALNT10	0.0759002	0.342511	0.999478	0.145905	0.180592	0.998453	0.349181	0.351724	0.60325	0.279176	0.482251	0.73493
TCL1A	-0.0310944	0.703592	0.999478	0.149755	0.181121	0.998453	-0.999322	0.0126448	0.0348386	-1.18017	0.00605502	0.0197734
MASP1	-0.0298098	0.576457	0.999478	0.0973404	0.182582	0.998453	0.225372	0.369646	0.624475	0.0982221	0.711537	0.907567
SLC16A1	-0.00646993	0.927731	0.999478	-0.130083	0.183603	0.998453	0.596005	0.0814087	0.179723	0.719617	0.0490442	0.114254
FABP6	-0.220719	0.0123013	0.782472	0.153518	0.183783	0.998453	-0.206904	0.601139	0.837051	-0.581141	0.171892	0.344018
PADI2	-0.194809	0.0343739	0.992808	-0.162332	0.184138	0.998453	-0.174581	0.676602	0.881967	-0.207059	0.641588	0.853312
CLEC1A	-0.0561302	0.472124	0.999478	0.141632	0.184211	0.998453	-0.00432079	0.99055	0.9971	-0.202083	0.602788	0.824956
AMBP	0.0254571	0.624463	0.999478	0.0944827	0.18446	0.998453	0.0550817	0.821099	0.949486	-0.0139439	0.957015	0.990143
ITGB6	-0.0389936	0.593615	0.999478	0.132475	0.185276	0.998453	0.58991	0.0911701	0.19819	0.418442	0.254019	0.46923
ADAM23	0.0601556	0.402741	0.999478	0.129921	0.185337	0.998453	0.0591074	0.860189	0.968708	-0.0106585	0.976146	0.991311
JUN	-0.0845647	0.196898	0.999478	0.117523	0.185617	0.998453	-0.264313	0.386685	0.644328	-0.4664	0.154323	0.31314
SF3B4	-0.0647006	0.665637	0.999478	-0.271367	0.18566	0.998453	-0.382689	0.586086	0.826054	-0.176022	0.813319	0.947362
ACVRL1	-0.0741451	0.318941	0.999478	0.134001	0.185841	0.998453	0.280263	0.420716	0.679484	0.0721171	0.84471	0.963971
IL13	-0.0134004	0.851641	0.999478	0.129651	0.18684	0.998453	-0.206186	0.540524	0.791578	-0.349238	0.3312	0.571882
WARS	-0.0239632	0.894665	0.999478	-0.327084	0.187431	0.998453	2.34947	0.00851126	0.0248047	2.65259	0.0054481	0.0181149
ICOSLG	0.0500229	0.421834	0.999478	0.112017	0.187514	0.998453	0.266945	0.361433	0.614856	0.20495	0.508358	0.760458
SIGLEC10	0.0282584	0.640157	0.999478	0.108874	0.188271	0.998453	-0.192212	0.49856	0.755848	-0.272828	0.367153	0.613298
PRL	-0.115056	0.68091	0.999478	-0.503923	0.188433	0.998453	0.840573	0.522556	0.775594	1.22944	0.379972	0.626012
TPSAB1	0.0504917	0.370554	0.999478	0.101075	0.188522	0.998453	-0.309039	0.244506	0.459194	-0.359622	0.203286	0.394439
CDC27	-0.105812	0.242155	0.999478	-0.161268	0.189135	0.998453	0.0128641	0.975574	0.9971	0.0683202	0.878378	0.975753
CD302	-0.0306423	0.686978	0.999478	0.136495	0.189921	0.998453	0.0228992	0.948751	0.988096	-0.144238	0.703443	0.905758
NDRG1	-0.12101	0.0939024	0.999478	0.127094	0.190276	0.998453	0.26604	0.425062	0.682478	0.0179364	0.959445	0.990143
PSME1	-0.103319	0.180217	0.999478	-0.136504	0.190734	0.998453	0.195127	0.585427	0.825921	0.228312	0.548201	0.79094
ITGAV	0.0396807	0.502798	0.999478	0.105639	0.191692	0.998453	-0.0211545	0.939095	0.984537	-0.0871128	0.76725	0.923519
SLC39A5	0.0732002	0.430684	0.999478	0.165494	0.191723	0.998453	-0.206133	0.635168	0.861225	-0.298427	0.518515	0.770204
FLI1	0.01714	0.910841	0.999478	-0.273559	0.19227	0.998453	-0.51942	0.471011	0.728423	-0.228721	0.764417	0.923519
DARS	-0.0667997	0.676805	0.999478	-0.285902	0.192536	0.998453	0.233982	0.755455	0.92198	0.453084	0.570894	0.806973
FADD	-0.114991	0.478377	0.999478	-0.288063	0.193486	0.998453	0.915953	0.231758	0.439769	1.08902	0.181935	0.360178
IPCEF1	0.0466464	0.745108	0.999478	-0.255491	0.193577	0.998453	-0.701909	0.30035	0.541815	-0.399771	0.576662	0.809177
F3	0.0848092	0.206163	0.999478	0.117971	0.194313	0.998453	0.194052	0.533852	0.787324	0.16089	0.626945	0.838943
LBR	-0.0922797	0.59975	0.999478	-0.311968	0.194654	0.998453	1.46101	0.0824928	0.181212	1.6807	0.0610261	0.138635
PQBP1	-0.161318	0.0767983	0.999478	-0.1584	0.194661	0.998453	-1.48776	0.00101538	0.00545926	-1.49068	0.0017861	0.00887992
CXADR	0.195894	0.0273221	0.985908	0.15209	0.195195	0.998453	0.0715663	0.85867	0.968708	0.11537	0.787078	0.930899
CBLN4	-0.0163085	0.842218	0.999478	0.145258	0.195657	0.998453	-0.253127	0.51128	0.766657	-0.414694	0.313182	0.550703
FCRL6	0.090166	0.23211	0.999478	0.132351	0.195968	0.998453	1.07612	0.00386214	0.0129002	1.03393	0.00829418	0.0253812
PROK1	0.00124471	0.988839	0.999478	0.15768	0.196008	0.998453	-0.433908	0.302218	0.543249	-0.590343	0.188582	0.37033
CCL8	-0.122975	0.216579	0.999478	-0.174408	0.196034	0.998453	0.322923	0.485786	0.742638	0.374356	0.447226	0.707001
HSPA1A	-0.00901563	0.964616	0.999478	-0.35972	0.196507	0.998453	1.69992	0.0810956	0.17949	2.05062	0.0490085	0.114254
ENO1	-0.000349044	0.998795	0.999478	-0.408593	0.196937	0.998453	2.22894	0.0457468	0.107428	2.63718	0.0270978	0.0674219
PSPN	-0.218224	0.0262417	0.985908	0.167362	0.197225	0.998453	-0.867	0.0572888	0.130754	-1.25259	0.0113317	0.0321285
SNAP29	0.00339662	0.990545	0.999478	-0.504503	0.198942	0.998453	1.88479	0.166746	0.33788	2.39269	0.100439	0.217942
NCF2	-0.263987	0.00109541	0.400647	-0.131509	0.199053	0.998453	-0.336259	0.340568	0.591045	-0.468737	0.213265	0.410535
TNR	0.135231	0.0498005	0.999478	0.117963	0.199054	0.998453	-0.797979	0.0150705	0.0400148	-0.78071	0.0243099	0.0610041
SIGLEC6	-0.0551805	0.34817	0.999478	0.102804	0.199255	0.998453	-0.367372	0.18576	0.370255	-0.525356	0.077819	0.171718
DNAJA2	-0.0221965	0.921183	0.999478	-0.393114	0.20088	0.998453	-0.46349	0.660009	0.868339	-0.0925727	0.934004	0.988031
PSME2	-0.0920654	0.177137	0.999478	-0.117936	0.201043	0.998453	0.0782737	0.804309	0.943627	0.104144	0.756399	0.923519
PAPPA	-0.0691211	0.431462	0.999478	0.15252	0.203101	0.998453	0.58228	0.161738	0.331404	0.360639	0.410331	0.664199
PTN	-0.273389	0.0381903	0.999478	-0.222421	0.204031	0.998453	0.0641026	0.914864	0.981746	0.0131351	0.983549	0.995112
SCARB2	-0.0478768	0.487257	0.999478	0.119246	0.204982	0.998453	0.0552912	0.86375	0.968825	-0.111831	0.744046	0.920731
BSG	0.0166316	0.830347	0.999478	0.134725	0.205003	0.998453	0.218299	0.549691	0.799402	0.100205	0.795632	0.933448
SLAMF7	0.0272601	0.728059	0.999478	0.135979	0.205058	0.998453	0.213867	0.561451	0.810062	0.105148	0.787753	0.930899
SMAD5	-0.0151044	0.811467	0.999478	0.10973	0.205657	0.998453	0.348078	0.245618	0.460691	0.223243	0.480672	0.73493
PHOSPHO1	-0.022117	0.76164	0.999478	0.12627	0.205838	0.998453	0.165274	0.629263	0.860071	0.0168863	0.962909	0.990143
CLEC4C	0.0252233	0.727961	0.999478	0.125306	0.206703	0.998453	-0.184566	0.587839	0.827598	-0.284648	0.432511	0.69382
PTPN6	-0.182499	0.515282	0.999478	-0.481698	0.208491	0.998453	1.29292	0.327611	0.574006	1.59211	0.257646	0.473538
CHMP1A	-0.0662502	0.700705	0.999478	-0.295675	0.209865	0.998453	0.0459912	0.954587	0.989065	0.275416	0.748396	0.922412
FAM3B	0.0665663	0.36622	0.999478	0.125516	0.210756	0.998453	0.0344143	0.920204	0.981746	-0.0245353	0.946403	0.990143
DPP10	0.0576986	0.457106	0.999478	0.132057	0.212081	0.998453	-0.0384357	0.915563	0.981746	-0.112794	0.769752	0.923519
CXCL10	-0.0376403	0.858669	0.999478	-0.360417	0.212949	0.998453	2.83078	0.00680187	0.020319	3.15355	0.00474254	0.016322
ICAM4	0.0964849	0.104511	0.999478	0.099135	0.214341	0.998453	0.626826	0.0269958	0.067168	0.624176	0.0374017	0.0905939
IL18RAP	0.0998715	0.416239	0.999478	0.20669	0.216892	0.998453	1.23367	0.0371401	0.0886394	1.12685	0.0708947	0.158592
HBQ1	-0.241427	0.100816	0.999478	-0.243211	0.218191	0.998453	0.12972	0.848031	0.96176	0.131504	0.854914	0.969565
PRTG	0.0504106	0.420173	0.999478	0.10489	0.218315	0.998453	0.412431	0.16362	0.333392	0.357952	0.25296	0.468639
NT5C3A	-0.0202179	0.931708	0.999478	-0.396452	0.219571	0.998453	0.545438	0.622671	0.852967	0.921672	0.435071	0.697161
GLT8D2	0.0370833	0.496175	0.999478	-0.0911617	0.220103	0.998453	0.0444718	0.861442	0.968708	0.172717	0.52458	0.772389
ATOX1	0.0694822	0.713439	0.999478	-0.315969	0.221957	0.998453	1.6154	0.0749781	0.166707	2.00085	0.0394381	0.094432
USO1	0.0608408	0.795439	0.999478	-0.389953	0.224453	0.998453	-0.617148	0.5757	0.819309	-0.166354	0.886846	0.978718
AGXT	0.365386	0.0101565	0.707566	0.225138	0.224483	0.998453	1.51255	0.0219332	0.0562951	1.6528	0.0186756	0.0487449
SORCS2	-0.0320613	0.711969	0.999478	0.144209	0.224494	0.998453	0.114288	0.778929	0.934042	-0.0619817	0.886012	0.978718
FLT3	-0.0646601	0.338306	0.999478	0.111322	0.225273	0.998453	-0.0838609	0.78994	0.938863	-0.259843	0.43897	0.701873
IL4R	0.0882641	0.253325	0.999478	0.126898	0.225706	0.998453	-0.0488621	0.891756	0.976394	-0.0874962	0.818635	0.950414
C19orf12	0.169875	0.0493301	0.999478	0.139265	0.225816	0.998453	0.288769	0.46544	0.722865	0.319379	0.447494	0.707001
PSMA1	0.0227894	0.781007	0.999478	-0.135083	0.228207	0.998453	0.0160686	0.966647	0.994927	0.173941	0.670484	0.880032
CEACAM21	0.00530929	0.932206	0.999478	0.102635	0.229373	0.998453	-0.263441	0.370899	0.624789	-0.360767	0.250553	0.46636
HCLS1	-0.053664	0.707531	0.999478	-0.234995	0.229381	0.998453	-0.610034	0.365559	0.619713	-0.428703	0.548186	0.79094
CHAC2	-0.179596	0.0286774	0.985908	-0.130323	0.229523	0.998453	0.172231	0.643715	0.862214	0.122958	0.755763	0.923519
CD83	0.0651784	0.370144	0.999478	0.118728	0.230087	0.998453	0.412195	0.229081	0.436386	0.358645	0.322989	0.563209
TCL1B	0.0548075	0.566161	0.999478	-0.156384	0.230399	0.998453	-0.460671	0.306411	0.546772	-0.249479	0.6001	0.824351
MMP7	0.0284183	0.737906	0.999478	0.139112	0.230821	0.998453	0.869762	0.0344162	0.0830872	0.759068	0.0792035	0.17451
INPPL1	0.0219263	0.905543	0.999478	-0.301551	0.23285	0.998453	0.122768	0.88736	0.9739	0.446246	0.62849	0.838943
PTPRN2	0.060288	0.412282	0.999478	0.118856	0.235065	0.998453	0.278601	0.419151	0.679484	0.220033	0.547296	0.79094
LACTB2	-0.0287732	0.844144	0.999478	-0.237224	0.235895	0.998453	1.50962	0.0333151	0.0806954	1.71807	0.0232459	0.0589406
SRP14	-0.109747	0.184408	0.999478	-0.132223	0.236363	0.998453	-0.47691	0.217988	0.420734	-0.454434	0.268212	0.48988
CD22	0.0378249	0.586749	0.999478	0.112421	0.236561	0.998453	-0.652162	0.0514383	0.119262	-0.726758	0.0415843	0.0990844
CTSO	0.0174661	0.801835	0.999478	0.112091	0.238719	0.998453	-0.366529	0.265558	0.489926	-0.461153	0.188914	0.370484
GRAP2	-0.0666331	0.829995	0.999478	-0.499816	0.238809	0.998453	1.12012	0.443376	0.703535	1.5533	0.318515	0.558334
CLEC4A	0.00294491	0.967334	0.999478	0.115691	0.239451	0.998453	0.0671441	0.842252	0.957431	-0.0456015	0.898751	0.982643
MPIG6B	-0.00970517	0.972723	0.999478	-0.456533	0.239556	0.998453	2.34753	0.0844155	0.184604	2.79435	0.054459	0.125273
GGA1	0.150922	0.133414	0.999478	0.159087	0.239684	0.998453	-0.694153	0.14087	0.293998	-0.702318	0.160223	0.324214
MLN	0.050152	0.637461	0.999478	0.169785	0.242584	0.998453	0.889108	0.0809829	0.17949	0.769475	0.152198	0.310551
CARHSP1	-0.230347	0.0827347	0.999478	-0.206755	0.244375	0.998453	-0.0990063	0.870931	0.969823	-0.122598	0.849815	0.968287
CD70	0.0973355	0.238199	0.999478	0.129676	0.245672	0.998453	0.00400535	0.99166	0.9971	-0.0283355	0.944514	0.990143
EBAG9	0.0632681	0.797298	0.999478	-0.390727	0.24577	0.998453	-0.526274	0.649083	0.863839	-0.0722787	0.953025	0.990143
SIGLEC9	0.0385972	0.450548	0.999478	0.0807276	0.24647	0.998453	0.73512	0.00381901	0.0128147	0.69299	0.00937946	0.0277215
LRIG1	0.199036	0.00962006	0.703708	0.115594	0.247978	0.998453	-0.676161	0.0551479	0.126857	-0.592719	0.110619	0.236257
SEMA4C	0.0725561	0.355347	0.999478	0.123194	0.248089	0.998453	0.328889	0.371542	0.624789	0.278251	0.475805	0.734285
NPPB	0.0234619	0.908325	0.999478	0.32141	0.248501	0.998453	0.252208	0.791932	0.938966	-0.0457406	0.964065	0.990143
CDCP1	0.106177	0.161882	0.999478	0.117875	0.249267	0.998453	-0.215014	0.541278	0.791889	-0.226712	0.544326	0.789246
SPOCK1	0.0699679	0.342233	0.999478	0.115077	0.250078	0.998453	0.180189	0.600384	0.837051	0.13508	0.711388	0.907567
RAD23B	0.0120126	0.873205	0.999478	-0.118248	0.250392	0.998453	0.00207068	0.99532	0.997274	0.132331	0.724437	0.912092
SPARC	-0.00491079	0.982666	0.999478	-0.354803	0.250837	0.998453	3.62107	0.00151836	0.00684465	3.97096	0.00111731	0.00751142
PGF	0.0201339	0.800577	0.999478	0.12503	0.250947	0.998453	0.036851	0.921449	0.981746	-0.0680454	0.863944	0.970701
HEXIM1	-0.00797954	0.966334	0.999478	-0.296501	0.251263	0.998453	-0.242362	0.784728	0.936791	0.0461593	0.960925	0.990143
PPM1A	-0.121234	0.0454692	0.999478	-0.0920114	0.252835	0.998453	0.171425	0.535831	0.78809	0.142203	0.62844	0.838943
AMIGO2	0.00956231	0.905231	0.999478	0.125256	0.253834	0.998453	0.574089	0.133767	0.281179	0.458396	0.25647	0.472564
VNN2	-0.0575547	0.327682	0.999478	0.0908493	0.255004	0.998453	-0.222002	0.419829	0.679484	-0.370406	0.208266	0.403191
BRK1	-0.054599	0.560905	0.999478	0.1453	0.256348	0.998453	-0.218212	0.620025	0.851734	-0.418111	0.373116	0.618391
EIF4G1	-0.0189241	0.937895	0.999478	-0.376616	0.25652	0.998453	-0.254391	0.823352	0.949486	0.103301	0.931984	0.988031
CASP8	-0.111289	0.315462	0.999478	-0.170406	0.257243	0.998453	-0.068221	0.894876	0.977018	-0.00910335	0.986757	0.995566
WISP1	-0.0491396	0.432461	0.999478	0.0964638	0.257381	0.998453	0.0225856	0.938415	0.984537	-0.123018	0.692355	0.899524
TJAP1	0.0324241	0.870234	0.999478	-0.306618	0.258206	0.998453	0.141712	0.87901	0.970996	0.480754	0.627447	0.838943
GPR37	-0.107291	0.13065	0.999478	0.107831	0.258384	0.998453	-0.477479	0.150866	0.312631	-0.692602	0.0527291	0.121676
DOK2	-0.0680642	0.807391	0.999478	-0.430511	0.258946	0.998453	0.817079	0.533625	0.787324	1.17953	0.398775	0.650211
BTN3A2	0.00942642	0.89809	0.999478	0.11351	0.259024	0.998453	-0.203716	0.55606	0.805473	-0.307799	0.403669	0.655458
NUDT2	-0.145599	0.18307	0.999478	-0.166348	0.259532	0.998453	-0.114663	0.820936	0.949486	-0.0939142	0.861461	0.970701
LTA	0.0569036	0.380967	0.999478	0.0994548	0.259827	0.998453	0.307068	0.31433	0.558088	0.264517	0.413449	0.668108
CD160	-0.0598769	0.456379	0.999478	0.122706	0.262046	0.998453	0.118433	0.752667	0.92133	-0.06415	0.872296	0.97121
CXCL3	0.119456	0.670838	0.999478	-0.429993	0.262251	0.998453	4.38241	0.00193102	0.00787946	4.93186	0.0011167	0.00751142
KLRD1	-0.0382	0.617488	0.999478	0.116932	0.262355	0.998453	0.172193	0.631213	0.860071	0.0170607	0.964236	0.990143
SSB	-0.192422	0.0436431	0.999478	0.141501	0.26335	0.998453	0.53762	0.220739	0.424923	0.203698	0.659322	0.868216
CEP85	-0.0669486	0.653152	0.999478	-0.226707	0.26466	0.998453	-0.31494	0.652202	0.865049	-0.155182	0.834241	0.958002
SH2B3	0.0879834	0.652156	0.999478	-0.296926	0.264809	0.998453	0.439151	0.631517	0.860071	0.824061	0.39861	0.650211
AFP	0.0462037	0.519703	0.999478	0.108377	0.267543	0.998453	0.841866	0.0161885	0.0426735	0.779693	0.0343081	0.0835153
KYNU	0.182861	0.0617264	0.999478	0.14449	0.267691	0.998453	-0.339461	0.450062	0.708763	-0.301089	0.527816	0.774331
LIFR	0.0923305	0.184351	0.999478	0.103823	0.268401	0.998453	0.276615	0.392952	0.650326	0.265123	0.440463	0.702792
MGLL	-0.0627214	0.828942	0.999478	-0.438706	0.268448	0.998453	2.28966	0.099095	0.2132	2.66565	0.0718048	0.159894
RSPO3	-0.0192123	0.826492	0.999478	0.131783	0.27083	0.998453	0.720888	0.0859738	0.187731	0.569894	0.197179	0.384117
QDPR	-0.0298072	0.836409	0.999478	-0.216643	0.271724	0.998453	2.22653	0.00214902	0.00832122	2.41337	0.00179055	0.00887992
UXS1	-0.120214	0.136352	0.999478	0.118883	0.27309	0.998453	0.243996	0.513761	0.76854	0.00489888	0.990124	0.995566
FOXO3	0.020975	0.875449	0.999478	-0.20015	0.273393	0.998453	-0.746937	0.238664	0.451701	-0.525811	0.432382	0.69382
BAX	-0.227792	0.292918	0.999478	-0.321075	0.273897	0.998453	0.583991	0.563207	0.810997	0.677273	0.528217	0.774331
ELOA	-0.0711707	0.441327	0.999478	-0.137513	0.273986	0.998453	-0.545664	0.211386	0.411246	-0.479322	0.29976	0.532866
SERPINA9	0.0367299	0.704425	0.999478	0.144423	0.274265	0.998453	-0.204406	0.652778	0.865049	-0.312099	0.518558	0.770204
CXCL8	-0.026009	0.804419	0.999478	-0.156595	0.274761	0.998453	0.15709	0.749892	0.92133	0.287676	0.583225	0.81406
CDKN2D	0.0949672	0.709793	0.999478	-0.37996	0.275149	0.998453	0.292838	0.806621	0.944826	0.767766	0.54668	0.79094
EPHA2	0.0973367	0.242179	0.999478	0.1225	0.276366	0.998453	0.313704	0.419205	0.679484	0.288541	0.483829	0.735039
CLEC4G	-0.0697625	0.385199	0.999478	0.118643	0.276901	0.998453	-0.0146375	0.968845	0.99538	-0.203043	0.610765	0.831161
CNST	-0.131213	0.632917	0.999478	-0.406858	0.277354	0.998453	1.40928	0.277395	0.509085	1.68492	0.222621	0.425188
CDH1	-0.0225773	0.898626	0.999478	-0.262797	0.277476	0.998453	3.06021	0.000717708	0.00475116	3.30043	0.000612258	0.00643814
MFAP3	-0.018468	0.839227	0.999478	-0.134835	0.277913	0.998453	-0.0963884	0.821404	0.949486	0.0199786	0.964861	0.990143
CKAP4	0.0310305	0.676931	0.999478	0.11021	0.277917	0.998453	-0.0543062	0.876325	0.970996	-0.133485	0.719008	0.909978
CDKN1A	0.0419812	0.84912	0.999478	-0.325037	0.28059	0.998453	-0.275741	0.78998	0.938863	0.0912774	0.933835	0.988031
ATP6V1D	-0.0262354	0.627107	0.999478	-0.0793949	0.280799	0.998453	-0.0562566	0.824009	0.949486	-0.00309717	0.990802	0.995566
MATN3	-0.0340546	0.590057	0.999478	0.0926699	0.281934	0.998453	0.36051	0.22791	0.434722	0.233786	0.458813	0.715401
ULBP2	-0.0384913	0.56218	0.999478	0.0969068	0.283988	0.998453	0.571857	0.0722344	0.161342	0.436459	0.191609	0.374971
CD79B	0.00584678	0.944173	0.999478	0.121995	0.284509	0.998453	0.0698049	0.858558	0.968708	-0.0463437	0.911318	0.983229
NCK2	0.0160372	0.943136	0.999478	-0.328479	0.284553	0.998453	0.495247	0.639145	0.862214	0.839763	0.45535	0.714016
CES2	-0.107354	0.438253	0.999478	0.201153	0.285299	0.998453	0.394365	0.543118	0.792952	0.0858583	0.900579	0.982643
IFNGR2	0.0393147	0.625123	0.999478	0.117161	0.28535	0.998453	-1.0331	0.00908884	0.0261751	-1.11095	0.00835382	0.0253812
TBC1D17	-0.128112	0.0668238	0.999478	-0.0994481	0.285557	0.998453	0.0411167	0.897754	0.978699	0.0124529	0.970776	0.991311
INPP1	0.0162039	0.848204	0.999478	0.123004	0.287044	0.998453	0.272862	0.493314	0.749179	0.166063	0.694094	0.899524
NCR1	0.029379	0.67022	0.999478	0.100135	0.28705	0.998453	0.238973	0.461376	0.719335	0.168217	0.624779	0.83818
CXCL5	-0.11209	0.649165	0.999478	-0.356581	0.288353	0.998453	4.26565	0.000688456	0.00469268	4.51014	0.000724378	0.00682703
MPO	-0.128418	0.393364	0.999478	-0.216871	0.28846	0.998453	1.63646	0.0246492	0.0620685	1.72492	0.0257258	0.0642268
SH2D1A	-0.129143	0.139221	0.999478	0.124343	0.289302	0.998453	-0.335616	0.407519	0.667638	-0.589102	0.174789	0.348731
CALB2	-0.0938663	0.338273	0.999478	0.140842	0.28934	0.998453	-0.040028	0.930167	0.982918	-0.274736	0.572167	0.807214
CA1	-0.313471	0.121704	0.999478	-0.286732	0.291283	0.998453	3.25597	0.00124333	0.00615619	3.22923	0.00235846	0.0103188
GGT5	0.00816925	0.889838	0.999478	0.0847269	0.292507	0.998453	0.545711	0.0547719	0.126191	0.469154	0.116828	0.24771
KYAT1	-0.0992998	0.567945	0.999478	-0.248921	0.293104	0.998453	2.37445	0.00578765	0.0178636	2.52407	0.0057642	0.0189711
MOG	0.0174091	0.805703	0.999478	0.101491	0.293214	0.998453	-0.124745	0.707247	0.903005	-0.208828	0.554619	0.793165
SKAP2	-0.0322159	0.927117	0.999478	-0.504911	0.293508	0.998453	1.88056	0.259301	0.480198	2.35325	0.185504	0.365758
SIGLEC15	-0.147821	0.0392696	0.999478	0.0992778	0.295426	0.998453	0.0114157	0.972075	0.996174	-0.235683	0.497774	0.747905
MANF	-0.00251856	0.995163	0.999478	-0.593096	0.295524	0.998453	2.28146	0.246248	0.461281	2.87204	0.171123	0.34342
TBCC	-0.0256169	0.858326	0.999478	-0.204716	0.295792	0.998453	0.06383	0.924439	0.981746	0.242929	0.734241	0.916549
CCL18	-0.0707253	0.689246	0.999478	-0.251815	0.296275	0.998453	2.97651	0.000926066	0.00522942	3.1576	0.000940368	0.00687879
PLA2G4A	0.0203198	0.933745	0.999478	-0.348283	0.296412	0.998453	1.44667	0.212106	0.412099	1.81528	0.142287	0.294853
LRRC25	-0.00824718	0.9184	0.999478	0.114638	0.296678	0.998453	0.274642	0.468645	0.725533	0.151758	0.705474	0.906446
MSTN	0.138301	0.142219	0.999478	0.132091	0.296828	0.998453	-0.148419	0.733271	0.915337	-0.14221	0.758556	0.923519
TNFRSF9	0.047527	0.500089	0.999478	0.0996059	0.298773	0.998453	0.128591	0.696651	0.897974	0.0765117	0.827048	0.952733
LRRN1	-0.0369983	0.664271	0.999478	0.120694	0.298826	0.998453	0.0316685	0.936787	0.983992	-0.126024	0.766559	0.923519
FABP9	-0.0396666	0.572562	0.999478	0.0992501	0.299709	0.998453	-0.170103	0.605783	0.839261	-0.30902	0.379265	0.625552
IL18R1	0.0633319	0.360109	0.999478	0.0973262	0.299785	0.998453	-0.7342	0.0280258	0.0694356	-0.768194	0.0303327	0.0747084
OPTC	0.109847	0.158239	0.999478	0.108386	0.300605	0.998453	0.620172	0.0914442	0.198491	0.621633	0.110515	0.236257
FKBP7	0.00383141	0.966599	0.999478	0.128987	0.301524	0.998453	-0.297432	0.489763	0.746378	-0.422588	0.356966	0.603589
PMVK	-0.0330189	0.928872	0.999478	-0.521303	0.301652	0.998453	-0.158043	0.92742	0.981746	0.330241	0.857841	0.970628
TXNRD1	-0.00270473	0.985997	0.999478	-0.217012	0.302045	0.998453	1.68588	0.0245797	0.0620685	1.90019	0.0175731	0.0464908
TRAF2	-0.0705882	0.483551	0.999478	-0.141301	0.302315	0.998453	-0.0525313	0.911185	0.981746	0.0181812	0.971012	0.991311
LRP1	0.0810125	0.365335	0.999478	0.125094	0.302754	0.998453	0.00472575	0.990964	0.9971	-0.0393557	0.929267	0.987304
CXCL9	-0.0431759	0.835122	0.999478	-0.291538	0.302847	0.998453	3.48049	0.000962993	0.00532513	3.72886	0.000884664	0.00682972
IL17C	-0.276424	0.0918632	0.999478	0.225619	0.303299	0.998453	-0.927579	0.223244	0.427495	-1.42962	0.0806815	0.17689
TP53	0.0119957	0.89359	0.999478	-0.125571	0.304688	0.998453	0.221832	0.598612	0.836764	0.359399	0.423361	0.681383
ZBTB16	-0.0710373	0.61308	0.999478	-0.196117	0.305293	0.998453	0.0896762	0.891558	0.976394	0.214756	0.758743	0.923519
HBEGF	-0.0469749	0.734037	0.999478	-0.19237	0.307377	0.998453	0.268484	0.678986	0.882983	0.41388	0.548738	0.79094
LXN	-0.350664	0.0330208	0.985908	-0.221467	0.307652	0.998453	0.637829	0.395266	0.651944	0.508632	0.522487	0.772055
LSP1	-0.143482	0.0729509	0.999478	0.108574	0.308605	0.998453	-0.197399	0.591081	0.829897	-0.449454	0.253059	0.468639
ANXA3	-0.0715887	0.713116	0.999478	-0.26893	0.310807	0.998453	1.29899	0.160444	0.329214	1.49633	0.128994	0.269598
IL32	0.100419	0.363686	0.999478	0.15186	0.311031	0.998453	-0.1206	0.815075	0.949202	-0.172042	0.753569	0.923519
CA14	0.00923871	0.888684	0.999478	0.0911913	0.311075	0.998453	-0.220195	0.478467	0.736064	-0.302148	0.361133	0.607285
DRAXIN	0.0109071	0.89506	0.999478	0.114189	0.311307	0.998453	-0.0403546	0.917128	0.981746	-0.143637	0.727605	0.913722
CAPG	-0.0217943	0.750904	0.999478	0.0947037	0.311544	0.998453	-0.247899	0.443012	0.703535	-0.364397	0.290383	0.521264
SAMD9L	0.0728191	0.603803	0.999478	-0.19326	0.311713	0.998453	0.038408	0.953376	0.989065	0.304487	0.663066	0.871577
CALCOCO1	0.0216872	0.933943	0.999478	-0.360781	0.312065	0.998453	0.0459651	0.970122	0.995992	0.428433	0.742656	0.919988
FKBP4	-0.0276255	0.689765	0.999478	-0.0948595	0.314376	0.998453	0.229536	0.480566	0.737416	0.29677	0.391479	0.640641
ATP6V1F	0.058229	0.502033	0.999478	-0.118525	0.314856	0.998453	-0.342404	0.400886	0.658984	-0.165651	0.700934	0.904291
ADAM15	0.0193344	0.74006	0.999478	0.0797201	0.315483	0.998453	-0.0889763	0.744782	0.919863	-0.149362	0.607427	0.82898
FGF2	0.0313036	0.741753	0.999478	-0.129851	0.315849	0.998453	-0.107445	0.809374	0.945778	0.0537097	0.909604	0.983052
KRT19	0.0585125	0.579961	0.999478	0.144067	0.316666	0.998453	0.697348	0.164598	0.334919	0.611793	0.249056	0.465945
APP	-0.0436028	0.791209	0.999478	-0.224149	0.318075	0.998453	1.74631	0.028936	0.0713884	1.92685	0.0236536	0.0596642
OMG	0.255998	0.0347266	0.992808	0.159802	0.318087	0.998453	0.635351	0.252906	0.471339	0.731547	0.216069	0.414841
ANXA4	0.0252104	0.869672	0.999478	-0.208934	0.31863	0.998453	0.222632	0.757501	0.923426	0.456777	0.551744	0.792929
ATP5IF1	-0.0701236	0.850787	0.999478	-0.506564	0.318909	0.998453	1.74975	0.320281	0.565751	2.18619	0.243752	0.457778
BACH1	-0.0809537	0.496493	0.999478	-0.160664	0.320723	0.998453	-0.156518	0.778645	0.934042	-0.0768069	0.896656	0.982643
EBI3_IL27	0.0878337	0.135525	0.999478	0.0783639	0.320966	0.998453	-0.0258167	0.924271	0.981746	-0.0163469	0.954821	0.990143
RANGAP1	-0.198681	0.0485579	0.999478	0.132401	0.321396	0.998453	0.280163	0.542924	0.792952	-0.0509188	0.916895	0.983698
VEGFC	-0.0543605	0.745079	0.999478	-0.225064	0.323181	0.998453	2.86382	0.000775681	0.00495555	3.03452	0.000797492	0.00682972
ACTN4	-0.0266147	0.691714	0.999478	0.090159	0.324016	0.998453	-0.0487115	0.876917	0.970996	-0.165485	0.620989	0.83642
SLITRK2	-0.0131854	0.875578	0.999478	0.113043	0.324785	0.998453	0.250794	0.526583	0.779748	0.124566	0.766695	0.923519
HAVCR1	0.118642	0.0754717	0.999478	0.0874453	0.325506	0.998453	1.3093	0.000125712	0.00369135	1.3405	0.00019918	0.00618483
USP8	-0.0838598	0.630913	0.999478	-0.233578	0.325569	0.998453	-0.108127	0.894767	0.977018	0.0415912	0.9618	0.990143
PFDN2	0.0075263	0.93949	0.999478	0.132729	0.326156	0.998453	0.313151	0.502073	0.756471	0.187948	0.703928	0.905758
EPHA10	-0.157302	0.114079	0.999478	-0.130842	0.326309	0.998453	0.447657	0.332233	0.579328	0.421197	0.389821	0.638643
ARHGEF12	-0.0043906	0.983533	0.999478	-0.284231	0.327088	0.998453	0.00868905	0.993052	0.9971	0.288529	0.785593	0.930899
FHIT	-0.132895	0.456412	0.999478	-0.23713	0.327769	0.998453	0.134511	0.871833	0.969823	0.238746	0.787599	0.930899
PPP3R1	0.0438165	0.651449	0.999478	0.129034	0.328468	0.998453	0.123216	0.786315	0.936791	0.0379991	0.937248	0.989317
PRKAR1A	-0.1406	0.590904	0.999478	-0.347706	0.328545	0.998453	1.44724	0.241828	0.45592	1.65434	0.208623	0.403191
GFRA3	0.00333298	0.959045	0.999478	0.086283	0.329509	0.998453	0.108622	0.721479	0.908831	0.0256719	0.936739	0.989317
ITGB1BP2	0.0649741	0.817671	0.999478	-0.374241	0.32987	0.998453	0.0761533	0.954044	0.989065	0.515369	0.713815	0.908888
NID1	0.098539	0.472081	0.999478	-0.1813	0.330013	0.998453	2.95745	4.55369e-05	0.00302103	3.23729	2.98357e-05	0.00336625
UBAC1	-0.155062	0.0882331	0.999478	-0.118134	0.330555	0.998453	0.341614	0.415696	0.676489	0.304685	0.493835	0.745864
DUOX2	0.0123338	0.859289	0.999478	-0.09226	0.330588	0.998453	0.327907	0.318343	0.563163	0.4325	0.217174	0.416416
RET	-0.023083	0.812507	0.999478	0.127897	0.334793	0.998453	-0.0798222	0.861154	0.968708	-0.230802	0.634548	0.845486
TGFB1	0.140135	0.152779	0.999478	0.126963	0.334804	0.998453	0.148693	0.742898	0.919863	0.161865	0.736813	0.917632
EGF	0.0179837	0.958864	0.999478	-0.457632	0.335593	0.998453	2.0852	0.207491	0.405827	2.56082	0.146629	0.301291
NAMPT	-0.0916391	0.228805	0.999478	-0.0988865	0.335685	0.998453	-0.409771	0.250815	0.468636	-0.402524	0.287685	0.51833
PTK7	0.0992862	0.242835	0.999478	0.110334	0.336246	0.998453	-0.300038	0.449169	0.708119	-0.311086	0.460093	0.715743
CXCL12	-0.119039	0.157911	0.999478	-0.108725	0.337051	0.998453	-0.179254	0.646048	0.863619	-0.189569	0.647566	0.857512
GP2	0.134296	0.0753779	0.999478	0.0963713	0.338102	0.998453	-0.0612539	0.859593	0.968708	-0.0233291	0.949429	0.990143
IFNL1	0.0112994	0.918599	0.999478	-0.144288	0.338299	0.998453	0.0471261	0.927592	0.981746	0.202714	0.71318	0.908869
PSRC1	0.102027	0.326104	0.999478	-0.134569	0.338616	0.998453	-0.184471	0.703363	0.903005	0.0521255	0.919255	0.983698
TLR3	0.0625038	0.386145	0.999478	0.0934521	0.339155	0.998453	-0.906546	0.0102462	0.0290311	-0.937494	0.0122485	0.0345272
CPVL	0.0523931	0.61534	0.999478	0.135221	0.340476	0.998453	0.256297	0.600309	0.837051	0.173469	0.738245	0.917632
CTSV	0.153151	0.0758636	0.999478	0.109375	0.34122	0.998453	-0.190281	0.630998	0.860071	-0.146505	0.727571	0.913722
ATF2	0.0670913	0.386271	0.999478	-0.0998834	0.341318	0.998453	-0.0499519	0.890037	0.976105	0.117023	0.760596	0.923519
MSLN	0.0734836	0.296664	0.999478	0.0905484	0.341593	0.998453	0.710638	0.0357165	0.0856611	0.693573	0.05256	0.121478
PSG1	0.125927	0.0312614	0.985908	0.0731758	0.342166	0.998453	-0.148749	0.575628	0.819309	-0.0959976	0.733467	0.916363
IL12B	0.102943	0.223417	0.999478	0.108207	0.342548	0.998453	-1.32768	0.00165788	0.00717598	-1.33295	0.00275908	0.0111815
IRAK1	-0.208129	0.051973	0.999478	-0.134643	0.343033	0.998453	-0.37677	0.442687	0.703535	-0.450256	0.388409	0.637758
IKBKG	-0.0284416	0.874285	0.999478	-0.231625	0.344317	0.998453	-0.253468	0.763814	0.925816	-0.0502842	0.955229	0.990143
SULT1A1	-0.0775061	0.831331	0.999478	-0.46816	0.344972	0.998453	1.29086	0.451171	0.709746	1.68151	0.356573	0.603589
MGMT	0.092412	0.705445	0.999478	-0.314102	0.345312	0.998453	-0.950639	0.40894	0.668468	-0.544125	0.655292	0.863687
CCN2	-0.0965016	0.567732	0.999478	-0.216446	0.345843	0.998453	2.91663	0.000700222	0.00471111	3.03658	0.000864256	0.00682972
IL17RB	0.18075	0.00641785	0.651129	0.0806136	0.346174	0.998453	0.768009	0.0127145	0.0348992	0.868146	0.00837883	0.0253812
NADK	-0.0819389	0.635907	0.999478	-0.22175	0.346331	0.998453	2.01761	0.01695	0.0444406	2.15742	0.0163067	0.0437737
TGM2	-0.298349	0.175803	0.999478	-0.278805	0.346811	0.998453	1.04851	0.307633	0.548194	1.02897	0.345491	0.590066
CDSN	-0.12196	0.0686399	0.999478	0.083635	0.347905	0.998453	-0.378737	0.221846	0.426492	-0.584332	0.0794883	0.174874
ALDH3A1	-0.0107879	0.89352	0.999478	-0.103002	0.348243	0.998453	0.1231	0.744857	0.919863	0.215313	0.592612	0.819566
FGF5	-0.0296761	0.681789	0.999478	0.0923566	0.348451	0.998453	0.456355	0.183907	0.367061	0.334322	0.356334	0.603589
JCHAIN	0.0292074	0.824902	0.999478	0.168276	0.349372	0.998453	0.721859	0.248088	0.464134	0.582791	0.378189	0.624482
NUCB2	0.0242421	0.797605	0.999478	0.12041	0.349652	0.998453	-0.0352491	0.936608	0.983992	-0.131417	0.780282	0.930361
RBP2	-0.0155478	0.896094	0.999478	0.15166	0.349772	0.998453	-0.709562	0.208964	0.408162	-0.87677	0.145525	0.299864
CLTA	0.0443229	0.728014	0.999478	-0.16209	0.350205	0.998453	-0.19764	0.740913	0.919863	0.00877269	0.98897	0.995566
BMP6	0.0317583	0.705039	0.999478	0.106655	0.350342	0.998453	0.856522	0.0349205	0.0841658	0.781625	0.067764	0.152992
KLK4	0.00997876	0.894408	0.999478	0.0956583	0.350349	0.998453	0.441234	0.215859	0.417728	0.355555	0.34565	0.590066
RTBDN	0.0636009	0.425278	0.999478	0.100974	0.350681	0.998453	0.291959	0.435119	0.693442	0.254586	0.521216	0.7718
ANGPT2	0.0394584	0.555088	0.999478	0.0847597	0.350959	0.998453	0.333008	0.290973	0.526197	0.287707	0.389215	0.638364
GFRA2	-0.0473114	0.443238	0.999478	0.0779535	0.351778	0.998453	0.371137	0.203095	0.398829	0.245873	0.424113	0.681844
WIF1	0.00075767	0.992513	0.999478	0.10232	0.352351	0.998453	0.0965689	0.798833	0.940977	-0.00499364	0.990098	0.995566
RAB6B	0.00405538	0.975226	0.999478	-0.165359	0.352685	0.998453	-0.460346	0.454132	0.712391	-0.290931	0.655289	0.863687
PPP1R2	-0.0130583	0.947514	0.999478	-0.251112	0.352813	0.998453	0.927251	0.322372	0.567545	1.1653	0.243084	0.457111
TDGF1	0.0291865	0.79487	0.999478	0.141904	0.353283	0.998453	2.19346	0.000175002	0.00369135	2.08075	0.000641483	0.00655393
CA9	0.0880648	0.337938	0.999478	0.115407	0.353499	0.998453	-0.397715	0.355961	0.607691	-0.425057	0.353149	0.600066
PLA2G10	0.0865895	0.379137	0.999478	0.123354	0.355078	0.998453	0.655357	0.159488	0.327712	0.618592	0.210008	0.404799
HPCAL1	0.0241018	0.91785	0.999478	-0.293479	0.356552	0.998453	-0.0150395	0.989051	0.9971	0.302541	0.795093	0.933448
ANXA11	-0.22062	0.30879	0.999478	-0.268138	0.360253	0.998453	0.127701	0.899314	0.979592	0.175219	0.870209	0.970701
DAPP1	0.0921777	0.752994	0.999478	-0.36425	0.360953	0.998453	0.0610646	0.964524	0.994927	0.517492	0.722996	0.911847
ARNT	-0.0127705	0.856649	0.999478	-0.087807	0.361751	0.998453	0.151625	0.647898	0.863839	0.226661	0.521117	0.7718
HS3ST3B1	0.170308	0.0994318	0.999478	0.1258	0.36217	0.998453	0.406652	0.394782	0.651881	0.45116	0.374428	0.61897
BANK1	-0.103794	0.648586	0.999478	-0.281442	0.363571	0.998453	-0.0137315	0.989729	0.9971	0.163917	0.885011	0.978663
CD207	0.0195645	0.78181	0.999478	0.0873686	0.363603	0.998453	-0.0425753	0.897711	0.978699	-0.110379	0.753892	0.923519
DKKL1	0.0350563	0.668215	0.999478	0.100758	0.365137	0.998453	0.437878	0.257493	0.478062	0.372177	0.36342	0.609729
LHB	0.00843784	0.913164	0.999478	0.0953419	0.365607	0.998453	0.494142	0.178962	0.359152	0.407238	0.294697	0.526424
ASAH2	-0.00110069	0.989132	0.999478	0.0994055	0.366417	0.998453	-0.501218	0.191487	0.379602	-0.601724	0.14128	0.293182
LAIR2	0.0679715	0.340616	0.999478	0.0870474	0.367091	0.998453	-0.688368	0.0443239	0.104422	-0.707444	0.0513198	0.118987
TIE1	-0.0433399	0.799753	0.999478	-0.209768	0.367126	0.998453	2.74068	0.00149328	0.00684465	2.90711	0.00151641	0.00827119
HSPB1	-0.121513	0.606103	0.999478	-0.288869	0.367188	0.998453	2.58794	0.0238203	0.0602925	2.75529	0.0235488	0.0595023
COMT	0.0505812	0.741917	0.999478	-0.188423	0.367365	0.998453	-0.322016	0.6551	0.86524	-0.0830117	0.913575	0.983582
DKK1	-0.175018	0.367899	0.999478	-0.236628	0.368594	0.998453	3.42502	0.000543957	0.00428032	3.48663	0.000854129	0.00682972
GH2	-0.0171171	0.830691	0.999478	-0.0979809	0.368679	0.998453	2.4462	1.39337e-07	4.07701e-05	2.52707	2.40821e-07	0.00016649
CLSTN1	-0.0416875	0.64109	0.999478	0.1093	0.36873	0.998453	-0.527211	0.213177	0.413632	-0.678199	0.133711	0.279058
RSPO1	-0.0545734	0.575783	0.999478	0.118994	0.369249	0.998453	0.27794	0.54363	0.792952	0.104373	0.82964	0.954883
FLT3LG	0.0699801	0.295511	0.999478	0.0808284	0.371174	0.998453	0.3164	0.313001	0.556403	0.305552	0.358489	0.604228
CA13	-0.0826458	0.786751	0.999478	-0.371222	0.37198	0.998453	1.58727	0.271901	0.500996	1.87585	0.222599	0.425188
PODXL	0.0182712	0.73598	0.999478	0.0655892	0.373695	0.998453	0.302027	0.239028	0.451806	0.254709	0.348227	0.593772
PRDX1	0.0166382	0.865872	0.999478	0.119039	0.374753	0.998453	-0.160182	0.728999	0.912588	-0.262583	0.593395	0.819566
ARG1	-0.22672	0.0840963	0.999478	-0.154546	0.376865	0.998453	0.553219	0.361338	0.614856	0.481044	0.454126	0.714016
LAP3	-0.148526	0.199903	0.999478	-0.137462	0.377946	0.998453	0.376617	0.484679	0.742255	0.365553	0.522971	0.772055
LEFTY2	0.0466538	0.54861	0.999478	0.0929874	0.378674	0.998453	0.494868	0.179459	0.359655	0.448534	0.25046	0.46636
ST6GAL1	-0.171292	0.395191	0.999478	-0.239885	0.379355	0.998453	3.47655	0.00068486	0.00469268	3.54514	0.00104377	0.00730642
EDA2R	-0.0452847	0.536533	0.999478	0.0872834	0.380294	0.998453	0.298369	0.386543	0.644328	0.165801	0.649343	0.858941
DPEP2	0.0849355	0.24361	0.999478	0.0859984	0.381201	0.998453	0.193228	0.56881	0.817437	0.192165	0.593675	0.819566
CD69	0.01961	0.951389	0.999478	-0.383229	0.381548	0.998453	2.57382	0.094587	0.204403	2.97666	0.0698097	0.156643
CLEC4D	-0.170375	0.0325066	0.985908	0.0916914	0.382227	0.998453	0.450362	0.217878	0.420734	0.188295	0.624553	0.83818
CXCL13	-0.0652806	0.681963	0.999478	-0.189045	0.382839	0.998453	3.15635	0.000145883	0.00369135	3.28011	0.000191743	0.00618483
MTPN	-0.0245945	0.666548	0.999478	-0.0676857	0.383117	0.998453	-1.76835	1.03804e-07	3.79663e-05	-1.72526	5.36595e-07	0.00019626
GFAP	0.152031	0.0835656	0.999478	0.101977	0.383613	0.998453	0.746103	0.0707793	0.159063	0.796157	0.0696122	0.15644
ITGA11	0.00168719	0.982329	0.999478	0.0902927	0.383953	0.998453	0.023186	0.948261	0.988096	-0.0654195	0.863204	0.970701
CCL11	-0.0432867	0.56893	0.999478	-0.0897365	0.384616	0.998453	0.165958	0.641236	0.862214	0.212408	0.574835	0.807861
DRG2	-0.0200565	0.815619	0.999478	-0.101758	0.384662	0.998453	-0.170423	0.672983	0.880937	-0.0887218	0.836002	0.959271
HPGDS	-0.146654	0.0499739	0.999478	-0.085738	0.386675	0.998453	0.333462	0.331763	0.5792	0.272547	0.454033	0.714016
STX4	0.080699	0.718816	0.999478	-0.262771	0.388678	0.998453	-0.120166	0.908922	0.981746	0.223304	0.841439	0.962491
MMP13	0.0114145	0.856632	0.999478	-0.0741181	0.388709	0.998453	0.0086097	0.976817	0.9971	0.0941423	0.765029	0.923519
PDLIM7	0.0257445	0.944207	0.999478	-0.430968	0.38943	0.998453	1.31188	0.448928	0.708119	1.7686	0.337853	0.580139
MB	-0.00752646	0.967623	0.999478	-0.217161	0.389601	0.998453	3.74005	0.000118177	0.00369135	3.94968	0.000127626	0.00618483
CTSS	-0.0586388	0.702755	0.999478	-0.179701	0.389795	0.998453	2.65808	0.000697769	0.00471111	2.77914	0.000824611	0.00682972
HK2	0.065575	0.449352	0.999478	-0.100874	0.390648	0.998453	0.207675	0.608697	0.841705	0.374124	0.387041	0.636226
CETN2	0.0748695	0.600044	0.999478	-0.16622	0.391504	0.998453	0.00543304	0.993515	0.9971	0.246522	0.728711	0.914326
TACSTD2	-0.012266	0.864117	0.999478	0.0835738	0.391557	0.998453	0.284625	0.399511	0.658203	0.188786	0.597772	0.823472
ALDH1A1	-0.0808017	0.592994	0.999478	-0.175864	0.391774	0.998453	2.47931	0.00118714	0.00603367	2.57437	0.00148179	0.00824508
TNFRSF10A	-0.0175512	0.780638	0.999478	0.0733093	0.392528	0.998453	0.350601	0.240028	0.453111	0.259741	0.410251	0.664199
KIRREL2	0.0828167	0.289361	0.999478	0.0900217	0.393646	0.998453	0.216108	0.553344	0.803117	0.208903	0.589506	0.819566
LAT	-0.155746	0.547204	0.999478	-0.29934	0.394094	0.998453	0.195127	0.871953	0.969823	0.338721	0.792347	0.932585
MPI	0.179917	0.296749	0.999478	-0.197718	0.395809	0.998453	-0.177618	0.824878	0.949486	0.200017	0.814578	0.947875
ERP44	0.020376	0.775592	0.999478	0.0824119	0.39665	0.998453	-0.190189	0.571182	0.817437	-0.252225	0.480199	0.73493
MVK	0.131232	0.307479	0.999478	0.1468	0.398043	0.998453	-0.300386	0.616455	0.849121	-0.315954	0.619969	0.83642
PSMG3	-0.115028	0.290559	0.999478	-0.124053	0.398511	0.998453	0.285993	0.5731	0.817996	0.295019	0.584254	0.81406
VSTM1	-0.0188041	0.818361	0.999478	0.0940018	0.39875	0.998453	-0.3438	0.373242	0.626207	-0.456606	0.267196	0.489247
FIS1	0.0884729	0.75766	0.999478	-0.328032	0.400238	0.998453	3.3059	0.0181975	0.0473719	3.7224	0.0127321	0.0355478
LBP	0.0360117	0.852263	0.999478	-0.221182	0.400526	0.998453	2.11442	0.0246105	0.0620685	2.37162	0.0181118	0.0475718
MDK	0.00320288	0.98688	0.999478	-0.222801	0.400603	0.998453	3.40336	0.000633882	0.00464952	3.62936	0.000609174	0.00643814
CCS	-0.166829	0.116091	0.999478	-0.119214	0.400903	0.998453	0.222212	0.650094	0.863839	0.174597	0.737093	0.917632
TXLNA	-0.0239574	0.896318	0.999478	-0.210091	0.401016	0.998453	-0.399722	0.643441	0.862214	-0.213588	0.815704	0.947875
ANGPTL2	0.073522	0.619034	0.999478	-0.16828	0.402168	0.998453	1.8009	0.0129106	0.035305	2.0427	0.00831752	0.0253812
MITD1	-0.0129317	0.948142	0.999478	-0.226019	0.403513	0.998453	-0.283704	0.761111	0.925608	-0.0706165	0.943182	0.990143
SRC	0.0583528	0.880773	0.999478	-0.44143	0.404322	0.998453	0.828885	0.650091	0.863839	1.32867	0.494524	0.745864
LILRB4	-0.0500521	0.47726	0.999478	0.079497	0.405095	0.998453	-0.359027	0.279394	0.509668	-0.488576	0.168156	0.337929
EDIL3	0.142211	0.116109	0.999478	0.100612	0.405575	0.998453	0.965117	0.0256157	0.0641039	1.00672	0.0282304	0.0701206
REG1A	-0.0666231	0.704234	0.999478	-0.198227	0.406036	0.998453	3.07564	0.00060774	0.00455961	3.20725	0.000740489	0.00682972
LAMP3	0.154857	0.123439	0.999478	0.11139	0.407405	0.998453	0.683621	0.146317	0.303634	0.727088	0.145898	0.300209
ARHGAP25	-0.252087	0.0267616	0.985908	-0.123423	0.408784	0.998453	-0.193868	0.7069	0.903005	-0.322532	0.556572	0.795181
AREG	0.0217176	0.824869	0.999478	0.11	0.409925	0.998453	0.215705	0.639774	0.862214	0.127422	0.794476	0.933448
KIFBP	-0.0219859	0.913638	0.999478	-0.227282	0.409926	0.998453	-0.379029	0.690491	0.894763	-0.173733	0.863478	0.970701
BOC	0.0122535	0.836229	0.999478	0.0662613	0.411183	0.998453	-0.0598663	0.82952	0.951834	-0.113874	0.700084	0.903991
FCRL2	0.0857374	0.218689	0.999478	0.0769845	0.411835	0.998453	0.0342964	0.915545	0.981746	0.0430493	0.900298	0.982643
TPPP3	0.0901359	0.213617	0.999478	0.079935	0.412359	0.998453	0.263779	0.434657	0.693442	0.27398	0.444918	0.707001
CD84	0.0959083	0.260139	0.999478	0.0939527	0.413223	0.998453	0.267711	0.500253	0.756064	0.269666	0.522616	0.772055
PADI4	-0.0310518	0.783334	0.999478	0.125511	0.413725	0.998453	-0.97434	0.0722063	0.161342	-1.1309	0.0505184	0.117315
MESD	-0.0086056	0.977228	0.999478	-0.334926	0.414185	0.998453	0.729716	0.606511	0.839476	1.05604	0.483654	0.735039
SHMT1	0.122444	0.545198	0.999478	-0.2242	0.414309	0.998453	2.08099	0.0334525	0.0808943	2.42764	0.0203274	0.0524498
MAP4K5	0.00256371	0.987462	0.999478	-0.180728	0.415498	0.998453	0.248748	0.745311	0.919863	0.43204	0.595871	0.821639
METAP1D	0.0650214	0.819474	0.999478	-0.315134	0.416033	0.998453	-0.811823	0.544432	0.793331	-0.431667	0.761164	0.923519
PDP1	0.0217617	0.915382	0.999478	-0.226353	0.416552	0.998453	-0.289441	0.763318	0.925816	-0.0413262	0.9677	0.990143
ADCYAP1R1	-0.0276782	0.7421	0.999478	0.0926919	0.417544	0.998453	0.154224	0.695944	0.897853	0.0338537	0.935578	0.988982
AGRP	0.0254061	0.744535	0.999478	0.0857407	0.418534	0.998453	0.357269	0.331524	0.5792	0.296934	0.446284	0.707001
CLIP2	0.066857	0.831117	0.999478	-0.344589	0.418937	0.998453	-0.181164	0.901921	0.979592	0.230283	0.882789	0.978425
SLC39A14	0.263393	0.00288514	0.586599	0.0909205	0.419573	0.998453	-0.220654	0.570826	0.817437	-0.0481817	0.907052	0.982643
PDCD1LG2	0.10073	0.229236	0.999478	0.0908595	0.420474	0.998453	1.44884	0.000633321	0.00464952	1.45871	0.00110109	0.0074925
SCARB1	0.031656	0.662925	0.999478	-0.07932	0.421415	0.998453	-0.1536	0.652086	0.865049	-0.0426238	0.906129	0.982643
TNFSF10	0.0506246	0.487852	0.999478	0.0794716	0.421773	0.998453	-0.24841	0.468138	0.725514	-0.277257	0.446136	0.707001
NMNAT1	-0.101657	0.22929	0.999478	-0.090883	0.424619	0.998453	-1.12081	0.00680541	0.020319	-1.13159	0.00976442	0.0286279
DNAJB8	0.0358239	0.661064	0.999478	-0.0885994	0.424708	0.998453	-0.214931	0.57525	0.819309	-0.0905081	0.823913	0.951369
TNFRSF11A	0.0283531	0.755527	0.999478	0.0985863	0.425755	0.998453	-0.0508047	0.905261	0.980308	-0.121038	0.789641	0.930899
CCL7	-0.0232185	0.748845	0.999478	-0.0784773	0.425948	0.998453	0.309902	0.364754	0.619067	0.365161	0.31546	0.554044
PECAM1	0.0396557	0.818039	0.999478	-0.186438	0.426318	0.998453	2.37264	0.00552831	0.0171828	2.59873	0.00435688	0.0154712
FUT8	0.000586048	0.995494	0.999478	-0.112177	0.426741	0.998453	0.0787067	0.871556	0.969823	0.19147	0.711447	0.907567
REG1B	-0.0877257	0.637937	0.999478	-0.20119	0.42678	0.998453	3.34997	0.00045952	0.00408402	3.46343	0.00061824	0.00643814
BGN	0.354414	0.0267093	0.985908	0.166698	0.427116	0.998453	-1.26291	0.0876101	0.191019	-1.0752	0.167907	0.337893
TFPI2	0.00670172	0.967813	0.999478	-0.179386	0.427142	0.998453	3.12912	0.000272705	0.00369135	3.31521	0.000281822	0.00618483
BLMH	-0.0427803	0.796579	0.999478	-0.178746	0.428222	0.998453	2.70406	0.00128517	0.00620529	2.84002	0.00143585	0.00814207
PAG1	-0.0736706	0.532202	0.999478	0.126176	0.430226	0.998453	-0.445655	0.421325	0.679484	-0.645502	0.274859	0.50077
GDNF	-0.169592	0.118682	0.999478	0.114034	0.432358	0.998453	0.217386	0.664708	0.872952	-0.0662401	0.90095	0.982643
GFER	0.00781867	0.93324	0.999478	0.0996635	0.432362	0.998453	0.0158148	0.971182	0.996174	-0.0760301	0.870172	0.970701
TNNI3	0.0907439	0.53734	0.999478	-0.15653	0.432744	0.998453	-0.555729	0.421485	0.679484	-0.308456	0.673482	0.88131
MSRA	-0.00101234	0.996512	0.999478	-0.246518	0.433815	0.998453	2.29018	0.0408478	0.0968564	2.53569	0.0335087	0.0817054
CLPP	0.134783	0.619928	0.999478	-0.288463	0.434299	0.998453	0.353374	0.78135	0.934122	0.77662	0.566571	0.8053
MAP3K5	0.0169177	0.948126	0.999478	-0.275795	0.43544	0.998453	-0.558869	0.647281	0.863839	-0.266156	0.837306	0.960014
CX3CL1	-0.010519	0.898231	0.999478	0.0870696	0.436251	0.998453	0.535748	0.17063	0.344794	0.438159	0.288909	0.519279
FMNL1	-0.0304388	0.733722	0.999478	-0.0946188	0.436443	0.998453	0.17457	0.677574	0.881967	0.23875	0.592805	0.819566
CCL19	-0.102863	0.582632	0.999478	-0.197647	0.436485	0.998453	2.37887	0.00971829	0.0278236	2.47365	0.0112277	0.0319826
AHCY	0.0454474	0.742851	0.999478	-0.146457	0.43655	0.998453	1.08255	0.101974	0.218199	1.27445	0.0711659	0.158955
FKBP5	0.00951483	0.958088	0.999478	-0.19144	0.43684	0.998453	0.0766722	0.928062	0.981746	0.277627	0.758457	0.923519
FABP5	-0.0078014	0.974638	0.999478	-0.259366	0.437025	0.998453	3.67686	0.00278142	0.00997252	3.92842	0.00264948	0.0109346
BPIFB1	-0.0143253	0.933629	0.999478	-0.181418	0.437989	0.998453	3.80724	3.36086e-05	0.00245847	3.97433	4.31138e-05	0.00420503
VAT1	-0.00796171	0.880964	0.999478	0.0560424	0.4382	0.998453	0.115911	0.642538	0.862214	0.0519071	0.844696	0.963971
CRNN	-0.0350444	0.669092	0.999478	0.0863077	0.438312	0.998453	-0.54014	0.16549	0.336266	-0.661492	0.111494	0.237779
ICA1	-0.170639	0.19781	0.999478	-0.137669	0.439365	0.998453	-0.291316	0.635764	0.861225	-0.324286	0.619776	0.83642
RNF41	-0.0427168	0.765775	0.999478	-0.150191	0.440851	0.998453	-0.257918	0.701478	0.902682	-0.150444	0.833193	0.95755
IL15	0.0198313	0.745147	0.999478	0.0638098	0.441467	0.998453	-6.83296e-05	0.999809	0.999809	-0.0440468	0.884741	0.978663
GOPC	0.00166821	0.994849	0.999478	-0.269967	0.442309	0.998453	-0.247645	0.838152	0.954515	0.0239901	0.985136	0.995342
VPS53	0.0750666	0.679148	0.999478	-0.189252	0.442585	0.998453	0.0133309	0.98749	0.9971	0.27765	0.758713	0.923519
RARRES2	-0.0844864	0.709546	0.999478	-0.236373	0.443008	0.998453	3.49403	0.00216135	0.00832122	3.64592	0.00253619	0.0107682
IL2RA	-0.134195	0.432925	0.999478	-0.177626	0.443226	0.998453	2.35392	0.00538755	0.0168779	2.39735	0.0073844	0.0234856
LYAR	-0.070218	0.27828	0.999478	0.0668261	0.444087	0.998453	0.112679	0.708614	0.903005	-0.0243646	0.939313	0.989356
FGF23	0.0146355	0.887837	0.999478	0.107825	0.444684	0.998453	-0.729432	0.140094	0.293215	-0.822621	0.118028	0.249531
IGSF3	0.120335	0.0605664	0.999478	0.0649395	0.444789	0.998453	-0.438814	0.14062	0.293896	-0.383419	0.223269	0.425316
LSM1	-0.0751237	0.278922	0.999478	-0.0711761	0.446716	0.998453	-0.097353	0.763035	0.925816	-0.101301	0.767771	0.923519
RBP5	0.135834	0.207381	0.999478	0.11001	0.447442	0.998453	-0.146484	0.769483	0.929218	-0.12066	0.820224	0.950771
IGF1R	0.0481491	0.475046	0.999478	0.0693306	0.447703	0.998453	0.16362	0.604174	0.837826	0.142439	0.670806	0.880032
SERPINE1	-0.118684	0.538586	0.999478	-0.198609	0.447889	0.998453	2.8172	0.00339359	0.0116819	2.89712	0.00442762	0.0155456
CPE	0.134004	0.0851946	0.999478	0.078581	0.448129	0.998453	-0.0348097	0.922411	0.981746	0.0206136	0.956705	0.990143
CLEC1B	-0.0415774	0.902171	0.999478	-0.348191	0.44893	0.998453	2.93727	0.0705889	0.158879	3.24388	0.0606485	0.137992
DPY30	0.157638	0.406735	0.999478	0.194237	0.449865	0.998453	-0.46745	0.598833	0.836764	-0.504049	0.593413	0.819566
CLSPN	0.0797505	0.385908	0.999478	0.0932934	0.453172	0.998453	0.326126	0.449094	0.708119	0.312583	0.494369	0.745864
CTSD	-0.0438454	0.705334	0.999478	-0.117969	0.453783	0.998453	0.908067	0.101193	0.217394	0.982191	0.0954056	0.208015
HNRNPK	0.0948581	0.408218	0.999478	-0.115309	0.45736	0.998453	0.253337	0.636585	0.861539	0.463505	0.417316	0.673134
LGMN	-0.0330408	0.839617	0.999478	-0.164398	0.458706	0.998453	2.9834	0.000386476	0.00397983	3.11476	0.000469878	0.00618483
PLXDC1	-0.152126	0.0191917	0.985908	0.0627499	0.45952	0.998453	-0.00678794	0.9815	0.9971	-0.221664	0.477623	0.73493
FOSB	0.113004	0.226488	0.999478	0.0929254	0.45965	0.998453	-0.272733	0.530545	0.784028	-0.252655	0.584224	0.81406
CALB1	0.0771626	0.238649	0.999478	0.0651517	0.459715	0.998453	0.513532	0.0978037	0.210732	0.525543	0.110275	0.236257
FXN	0.0786423	0.761987	0.999478	-0.260718	0.459821	0.998453	-0.426994	0.725947	0.911614	-0.0876337	0.94597	0.990143
ACY1	0.121556	0.446369	0.999478	0.15972	0.459822	0.998453	2.24753	0.00450037	0.0146312	2.20936	0.00806952	0.0251069
PRKAB1	0.0543057	0.599545	0.999478	-0.103401	0.461166	0.998453	0.150802	0.755608	0.92198	0.308509	0.549702	0.791549
GP6	-0.0748514	0.763866	0.999478	-0.249219	0.461548	0.998453	2.86303	0.0185677	0.0482497	3.0374	0.018726	0.0487475
NID2	-0.00519286	0.967498	0.999478	-0.127188	0.462817	0.998453	1.12507	0.066272	0.149623	1.24707	0.0558628	0.1283
SPINK4	-0.0345564	0.739088	0.999478	0.103106	0.464358	0.998453	0.503049	0.304574	0.54545	0.365386	0.480981	0.73493
GH1	0.17066	0.608994	0.999478	0.327605	0.469177	0.998453	3.21879	0.0453368	0.106636	3.06185	0.0715416	0.159551
F11R	0.0723917	0.771277	0.999478	-0.244616	0.469564	0.998453	2.79788	0.021132	0.0543512	3.11489	0.0160656	0.0432854
IL12RB1	0.0293697	0.751371	0.999478	0.0910442	0.46958	0.998453	-0.43992	0.31482	0.558281	-0.501594	0.281239	0.509855
STX16	0.161166	0.203652	0.999478	-0.122959	0.470301	0.998453	0.203949	0.728813	0.912588	0.488073	0.436447	0.698602
NRP1	0.0235405	0.844228	0.999478	-0.11708	0.471982	0.998453	1.44701	0.0137445	0.0371334	1.58763	0.0111654	0.0319475
TIA1	0.0403022	0.783582	0.999478	-0.142694	0.474033	0.998453	-0.110222	0.872721	0.969823	0.0727744	0.920687	0.983698
EGFL7	-0.145233	0.0556	0.999478	-0.0718333	0.474322	0.998453	0.291655	0.402354	0.660655	0.218255	0.554291	0.793165
CTRC	0.165529	0.334927	0.999478	-0.16545	0.47525	0.998453	2.51363	0.00319771	0.0111387	2.84461	0.00183222	0.00891573
IL18	0.0011323	0.994663	0.999478	-0.164078	0.475688	0.998453	2.91234	0.000746563	0.00489266	3.07755	0.000789654	0.00682972
LGALS9	-0.0574447	0.695173	0.999478	-0.14146	0.477182	0.998453	2.98565	0.000102882	0.00369135	3.06966	0.000156108	0.00618483
TNFSF12	0.026275	0.792994	0.999478	0.0965842	0.47758	0.998453	-0.112258	0.811061	0.946938	-0.182567	0.714565	0.909051
DECR1	-0.0106321	0.971765	0.999478	-0.289663	0.477949	0.998453	-0.8752	0.535611	0.78809	-0.596168	0.690769	0.898306
TFRC	-0.0932006	0.544054	0.999478	-0.147545	0.478539	0.998453	1.85077	0.0137561	0.0371334	1.90512	0.016714	0.0446214
SCP2	0.106878	0.283681	0.999478	0.0950708	0.479174	0.998453	0.664021	0.158123	0.325365	0.675828	0.175848	0.350021
HMBS	-0.240237	0.0853892	0.999478	-0.131297	0.479639	0.998453	-0.0722639	0.910263	0.981746	-0.181204	0.79032	0.930948
SERPINB1	-0.0926218	0.67702	0.999478	-0.211757	0.482866	0.998453	1.49616	0.156893	0.323288	1.61529	0.150482	0.30791
GPC5	-0.0175258	0.846999	0.999478	0.0864504	0.483534	0.998453	0.0605468	0.886974	0.9739	-0.0434294	0.923547	0.984086
C2	-0.0284687	0.877655	0.999478	-0.175694	0.484358	0.998453	2.88564	0.00193713	0.00787946	3.03287	0.00213674	0.00979954
CCL2	-0.0808265	0.291675	0.999478	-0.0722308	0.484494	0.998453	0.0600101	0.866407	0.969823	0.0514143	0.892084	0.981293
DPP7	0.0589627	0.699903	0.999478	0.144948	0.48511	0.998453	2.00421	0.00792053	0.0233624	1.91823	0.0157786	0.0427457
OLR1	-0.288109	0.0530343	0.999478	-0.137291	0.485668	0.998453	2.29572	0.00168778	0.00727727	2.1449	0.00505644	0.0170451
SCAMP3	0.0505034	0.853579	0.999478	-0.257531	0.488428	0.998453	-0.11676	0.927505	0.981746	0.191274	0.888441	0.978757
ATXN10	0.0774439	0.72103	0.999478	-0.203717	0.488957	0.998453	-0.453706	0.655755	0.86524	-0.172546	0.873065	0.971326
CD4	-0.0157503	0.816256	0.999478	0.0632681	0.49191	0.998453	0.187559	0.556068	0.805473	0.108541	0.748045	0.922412
SCARF1	-0.0785026	0.673567	0.999478	-0.173741	0.492018	0.998453	2.83337	0.00242134	0.00899258	2.92861	0.0030727	0.0120197
SMAD1	-0.0419453	0.734338	0.999478	-0.115225	0.492252	0.998453	0.238815	0.680506	0.884174	0.312094	0.61273	0.831563
IVD	-0.0409875	0.698136	0.999478	0.0983248	0.492997	0.998453	0.677245	0.177076	0.355854	0.537932	0.310128	0.546741
SPRY2	0.124827	0.600458	0.999478	-0.221318	0.493438	0.998453	-0.247108	0.824775	0.949486	0.0990369	0.933417	0.988031
IDS	-0.0273521	0.713689	0.999478	0.0691539	0.494312	0.998453	0.303642	0.387285	0.644595	0.207136	0.577619	0.809177
SUSD1	0.00401047	0.970595	0.999478	-0.100936	0.494679	0.998453	-0.142924	0.779539	0.934042	-0.0379778	0.944157	0.990143
RGS8	0.0196034	0.766037	0.999478	-0.0610736	0.494731	0.998453	0.0196483	0.949269	0.988096	0.100325	0.759924	0.923519
FGFR1OP	0.0697025	0.655286	0.999478	-0.143899	0.49689	0.998453	-0.286164	0.695877	0.897853	-0.072563	0.925594	0.984878
VSIR	0.00687763	0.969347	0.999478	-0.164292	0.499221	0.998453	1.6453	0.0563073	0.128798	1.81647	0.0477746	0.11201
DIABLO	0.102388	0.754192	0.999478	-0.298686	0.501023	0.998453	0.563623	0.713334	0.904267	0.964697	0.554561	0.793165
PRDX5	-0.0311253	0.874763	0.999478	-0.180148	0.501803	0.998453	-0.250297	0.787063	0.936919	-0.101274	0.918026	0.983698
MMP12	0.0126761	0.874691	0.999478	0.0732149	0.502438	0.998453	-0.109084	0.772417	0.930467	-0.169623	0.672296	0.880545
ERBIN	0.0106352	0.965911	0.999478	-0.2265	0.502822	0.998453	-0.196067	0.866623	0.969823	0.0410674	0.973581	0.991311
GBP2	-0.076254	0.536714	0.999478	-0.112034	0.502838	0.998453	0.0242672	0.966473	0.994927	0.060047	0.922023	0.983698
SNCG	-0.0475511	0.610195	0.999478	0.0847019	0.503013	0.998453	-0.209425	0.632084	0.860071	-0.341678	0.463189	0.717085
TARBP2	0.0992495	0.558337	0.999478	-0.153467	0.50418	0.998453	0.555918	0.485028	0.742255	0.808635	0.340563	0.584107
HLA-E	0.0164906	0.823583	0.999478	0.0670646	0.504327	0.998453	0.270568	0.437311	0.696176	0.219994	0.551506	0.792929
DAB2	-0.0145466	0.954613	0.999478	-0.23127	0.505305	0.998453	-0.279753	0.815548	0.949202	-0.0630292	0.960531	0.990143
ANG	-0.0235795	0.879853	0.999478	-0.140835	0.506202	0.998453	2.48227	0.00161579	0.0071417	2.59953	0.00184758	0.00894665
PTEN	-0.00948761	0.920889	0.999478	-0.0861729	0.506606	0.998453	-0.331084	0.461692	0.719335	-0.254399	0.593807	0.819566
PVALB	0.0520768	0.804017	0.999478	-0.189049	0.507011	0.998453	0.410119	0.677179	0.881967	0.651245	0.534419	0.780294
YES1	0.14229	0.579474	0.999478	-0.230699	0.507378	0.998453	-0.390024	0.745699	0.919863	-0.0170348	0.989355	0.995566
DCTN2	0.0733113	0.490044	0.999478	0.0952783	0.507521	0.998453	0.11658	0.81442	0.949202	0.0946134	0.857677	0.970628
CST5	0.031538	0.634134	0.999478	0.0594091	0.508547	0.998453	0.110571	0.721847	0.908831	0.0827002	0.802027	0.938191
TIMP3	-0.145425	0.588389	0.999478	-0.240597	0.508891	0.998453	2.4256	0.060162	0.136885	2.52078	0.0656938	0.148777
PNLIPRP2	0.0589786	0.679236	0.999478	0.127697	0.509278	0.998453	3.2828	1.86557e-05	0.00209949	3.21408	5.98909e-05	0.00438102
DDC	0.0899551	0.601496	0.999478	0.153969	0.50963	0.998453	3.17623	0.00034209	0.00382044	3.11222	0.000824945	0.00682972
CTSC	0.0752175	0.680736	0.999478	0.163031	0.51092	0.998453	2.62486	0.00393578	0.0130568	2.53705	0.00808293	0.0251069
MED18	0.0500091	0.721837	0.999478	-0.125292	0.510999	0.998453	-0.384167	0.560452	0.810062	-0.208866	0.765358	0.923519
CPXM1	-0.124651	0.319403	0.999478	-0.110707	0.511979	0.998453	2.33316	0.000284888	0.00369135	2.31922	0.000600682	0.00643814
EREG	0.0913627	0.385192	0.999478	0.0931551	0.512177	0.998453	-0.0367631	0.940294	0.984537	-0.0385554	0.941062	0.990143
LAT2	-0.0524428	0.801711	0.999478	-0.18519	0.5136	0.998453	-0.366578	0.708366	0.903005	-0.233831	0.822197	0.95105
RNASE3	-0.234321	0.391896	0.999478	-0.241391	0.513847	0.998453	3.24508	0.0149467	0.0398307	3.25215	0.0211144	0.054004
XRCC4	0.0743844	0.337137	0.999478	-0.0682179	0.514108	0.998453	-0.0556699	0.877492	0.970996	0.0869324	0.820795	0.950771
STK4	0.0552713	0.799973	0.999478	-0.192781	0.515035	0.998453	0.138478	0.892303	0.976394	0.386531	0.722271	0.91172
GCG	0.287865	0.291409	0.999478	0.239165	0.515296	0.998453	-0.945446	0.458223	0.716218	-0.896746	0.507492	0.75994
PRDX3	-0.0322583	0.899645	0.999478	-0.225576	0.516086	0.998453	-0.559235	0.641619	0.862214	-0.365917	0.774172	0.923828
AXIN1	-0.0694194	0.702961	0.999478	-0.160345	0.516202	0.998453	0.103455	0.903474	0.979824	0.194381	0.83022	0.954883
CSTB	-0.228177	0.152174	0.999478	-0.138396	0.516311	0.998453	2.26029	0.00389091	0.0129668	2.17051	0.00837943	0.0253812
IL20RA	0.0466377	0.470213	0.999478	-0.0567143	0.516318	0.998453	-0.0325501	0.914115	0.981746	0.0708019	0.825291	0.952209
GZMB	-0.165243	0.0710741	0.999478	-0.078608	0.517375	0.998453	-0.821749	0.0563436	0.128798	-0.908384	0.0475424	0.112004
TGFA	-0.168209	0.0302777	0.985908	0.0654968	0.520365	0.998453	0.218117	0.536526	0.78809	-0.0155887	0.966745	0.990143
FKBP1B	0.0808913	0.761234	0.999478	-0.231921	0.520916	0.998453	-0.451992	0.717438	0.905653	-0.139179	0.916396	0.983698
FCAR	0.0590431	0.409769	0.999478	0.0621321	0.520954	0.998453	-0.212938	0.52538	0.778754	-0.216027	0.544133	0.789246
EZR	-0.0742125	0.374351	0.999478	-0.0723627	0.521205	0.998453	0.503137	0.201864	0.397478	0.501287	0.23072	0.43554
MME	0.132134	0.136336	0.999478	0.0758746	0.52213	0.998453	-0.471776	0.253674	0.47217	-0.415517	0.342608	0.586241
DBI	-0.00846071	0.970663	0.999478	-0.199916	0.522232	0.998453	2.87947	0.0109292	0.0305725	3.07093	0.0106558	0.0307483
CD300LF	-0.00414481	0.951409	0.999478	0.0590684	0.522491	0.998453	0.221594	0.488804	0.745694	0.158381	0.640822	0.853069
PPIB	-0.0271643	0.928581	0.999478	-0.261774	0.524714	0.998453	2.89071	0.0480817	0.11237	3.12532	0.0444811	0.105131
LYPD8	-0.048191	0.566895	0.999478	0.072391	0.525464	0.998453	-0.0155694	0.968463	0.99538	-0.136151	0.745053	0.920731
ADA2	-0.0245582	0.887117	0.999478	-0.147763	0.529288	0.998453	2.3055	0.00705435	0.0210194	2.42871	0.00750333	0.0236581
CDHR1	0.0476301	0.522755	0.999478	0.0634066	0.529732	0.998453	0.161233	0.644156	0.862214	0.145456	0.69478	0.899524
TNFRSF13C	-0.125287	0.108785	0.999478	0.0652142	0.531098	0.998453	-0.0919228	0.798369	0.940977	-0.282424	0.461607	0.716152
LYN	0.152666	0.500923	0.999478	-0.192223	0.531223	0.998453	-0.114812	0.913792	0.981746	0.230077	0.838239	0.960123
PON3	0.0161872	0.910587	0.999478	-0.122297	0.532038	0.998453	3.07953	5.51021e-05	0.00322457	3.21801	6.90119e-05	0.00458929
CERT	0.54607	0.0598457	0.999478	-0.239839	0.532221	0.998453	1.32581	0.320966	0.565751	2.11172	0.140196	0.291345
CASP2	0.056131	0.755715	0.999478	-0.152665	0.53288	0.998453	0.37698	0.656213	0.86524	0.585776	0.515697	0.768613
BIRC2	-0.108256	0.28997	0.999478	-0.0853605	0.535569	0.998453	0.313296	0.51171	0.766657	0.290401	0.566712	0.8053
SEMA7A	-0.0437105	0.791062	0.999478	-0.138594	0.535917	0.998453	2.58004	0.00189332	0.00775888	2.67492	0.00236047	0.0103188
C1QA	0.0320264	0.503209	0.999478	0.0397815	0.538913	0.998453	0.131791	0.556686	0.805571	0.124036	0.602402	0.824956
MAGED1	-0.106112	0.127252	0.999478	-0.0568628	0.539451	0.998453	-0.259054	0.420592	0.679484	-0.308304	0.368001	0.61357
PLAU	0.0315545	0.846894	0.999478	-0.135911	0.540065	0.998453	2.56261	0.00185017	0.00764132	2.73008	0.00180416	0.00891573
BIN2	-0.0666284	0.802589	0.999478	-0.22128	0.540659	0.998453	-0.0922293	0.941162	0.984537	0.0624223	0.962497	0.990143
CLEC6A	-0.147924	0.0316402	0.985908	0.0552326	0.541046	0.998453	0.20054	0.521861	0.775594	-0.00261724	0.993704	0.996428
HTRA2	0.0036499	0.983738	0.999478	-0.148495	0.541319	0.998453	1.82268	0.0356035	0.0855304	1.97482	0.0323215	0.0793396
WASF3	0.42674	0.199637	0.999478	-0.271521	0.542989	0.998453	0.12796	0.933873	0.983992	0.826221	0.61471	0.832704
NTF3	-0.00354962	0.978054	0.999478	0.106304	0.543975	0.998453	-0.117586	0.845999	0.960199	-0.227439	0.723806	0.912083
XCL1	0.0216268	0.787386	0.999478	0.0659776	0.544257	0.998453	-0.702057	0.0682962	0.153956	-0.746408	0.0681159	0.153313
IGFBP1	-0.0942593	0.692041	0.999478	-0.195652	0.544332	0.998453	3.19074	0.00669779	0.0201391	3.29214	0.00827365	0.0253812
TCN2	-0.0729128	0.68412	0.999478	-0.146905	0.545492	0.998453	2.87056	0.00150391	0.00684465	2.94455	0.00208219	0.0096342
MRPL46	0.0784639	0.301269	0.999478	-0.0617699	0.545787	0.998453	0.0717841	0.839033	0.954515	0.212018	0.573049	0.807678
ESM1	0.0431007	0.815772	0.999478	-0.151283	0.546756	0.998453	3.17743	0.000756658	0.00490991	3.37181	0.000766123	0.00682972
GGH	0.0489219	0.768436	0.999478	-0.135767	0.547011	0.998453	2.62189	0.00174062	0.00738123	2.80658	0.00162292	0.00854077
GZMH	-0.303213	0.00168258	0.492323	-0.073348	0.547166	0.998453	-0.518779	0.22277	0.427147	-0.748644	0.100695	0.217942
MMP1	0.0451204	0.710419	0.999478	-0.0988705	0.548559	0.998453	1.37955	0.0198787	0.0514734	1.52354	0.0158068	0.0427457
ADGRG1	0.0873424	0.287758	0.999478	0.0662833	0.549072	0.998453	-0.474892	0.219111	0.422344	-0.453833	0.268012	0.48988
SEPTIN9	0.101055	0.154647	0.999478	-0.0568622	0.549387	0.998453	-0.219312	0.505314	0.759788	-0.0613941	0.860258	0.970701
IL7	-0.0812798	0.513909	0.999478	-0.100712	0.55007	0.998453	1.17897	0.0490013	0.114154	1.19841	0.0590618	0.134801
CCL28	-0.0899183	0.377861	0.999478	-0.0822482	0.550144	0.998453	1.78418	0.000588241	0.00445905	1.77651	0.00114778	0.00751142
IL6R	-0.016284	0.90697	0.999478	-0.112742	0.551125	0.998453	2.72542	0.000173706	0.00369135	2.82188	0.000237455	0.00618483
SRPK2	0.094467	0.446783	0.999478	-0.0999782	0.551427	0.998453	0.11406	0.844135	0.958827	0.308505	0.617244	0.834592
ZBTB17	-0.0626114	0.419049	0.999478	-0.0620789	0.553171	0.998453	0.0931207	0.796932	0.940252	0.0925882	0.809691	0.944639
COX5B	0.0602529	0.818666	0.999478	-0.211264	0.553578	0.998453	-0.74619	0.545868	0.794632	-0.474673	0.717182	0.909978
TNFRSF4	0.0185124	0.826488	0.999478	0.0678129	0.554019	0.998453	-0.1038	0.793315	0.938966	-0.153101	0.716179	0.909978
SIGLEC5	-0.0357907	0.881625	0.999478	-0.192638	0.554827	0.998453	3.42136	0.00425772	0.0139665	3.57821	0.00482455	0.0164914
RASA1	-0.12186	0.133626	0.999478	0.063875	0.556034	0.998453	0.808177	0.0367688	0.0878967	0.622442	0.124487	0.261672
TP53INP1	-0.0480125	0.346181	0.999478	0.0404662	0.556078	0.998453	-0.0936543	0.693697	0.897589	-0.182133	0.472127	0.729379
SIGLEC1	0.043319	0.79112	0.999478	-0.130473	0.556542	0.998453	2.76871	0.000878088	0.00519602	2.94251	0.000875343	0.00682972
ARTN	-0.129738	0.0277618	0.985908	-0.0452752	0.557796	0.998453	0.349724	0.195527	0.386041	0.265262	0.35261	0.599848
MYO9B	-0.0380701	0.792439	0.999478	-0.115031	0.55783	0.998453	0.258052	0.703888	0.903005	0.335013	0.64251	0.853367
CCL27	-0.00766102	0.971533	0.999478	-0.170474	0.558534	0.998453	6.24475	3.63063e-07	8.85268e-05	6.40756	6.94104e-07	0.000203095
PDCD1	0.0715439	0.296361	0.999478	0.0539618	0.558637	0.998453	-0.635634	0.0523973	0.121293	-0.618052	0.0745936	0.165349
SERPINA12	0.118255	0.470453	0.999478	0.129334	0.559396	0.998453	1.83941	0.0208537	0.0538076	1.82833	0.0298796	0.0738411
SFTPA2	0.0936381	0.230384	0.999478	-0.0611519	0.559825	0.998453	0.348723	0.339112	0.589919	0.503513	0.196354	0.383021
CLPS	0.042099	0.825877	0.999478	-0.150578	0.561962	0.998453	3.44878	0.000451299	0.00408402	3.64146	0.000483369	0.00618483
CD40LG	0.152857	0.511115	0.999478	-0.181023	0.565191	0.998453	0.0994563	0.92715	0.981746	0.433336	0.707956	0.906446
CHI3L1	-0.102677	0.53131	0.999478	0.127455	0.565856	0.998453	3.00763	0.000361147	0.00384542	2.7775	0.00155152	0.00840695
IL1RL2	-0.0791756	0.306859	0.999478	0.059905	0.565999	0.998453	0.177875	0.622521	0.852967	0.0387947	0.919371	0.983698
APOM	-0.0515545	0.771902	0.999478	-0.137977	0.56733	0.998453	3.28735	0.000338015	0.00382044	3.37377	0.000498518	0.00618483
IL1RL1	0.0098345	0.944494	0.999478	-0.108981	0.569697	0.998453	2.3268	0.00116022	0.0059838	2.44561	0.00128899	0.00772867
P4HB	0.0560872	0.766603	0.999478	-0.145535	0.570129	0.998453	2.93882	0.00198775	0.00798922	3.14044	0.0018854	0.00907349
CD40	0.0756001	0.72996	0.999478	-0.168204	0.571138	0.998453	2.7773	0.00995576	0.0283893	3.02111	0.00846014	0.0255727
TIGAR	0.155537	0.11073	0.999478	0.0735833	0.571165	0.998453	-0.58784	0.195897	0.386249	-0.505887	0.292837	0.524382
TBC1D23	0.172701	0.448284	0.999478	-0.173515	0.57295	0.998453	-0.396333	0.709759	0.903005	-0.050117	0.964633	0.990143
TSPAN1	0.080474	0.233288	0.999478	0.0510814	0.573258	0.998453	0.240579	0.444678	0.704073	0.269971	0.419726	0.676276
CD58	-0.00974731	0.954969	0.999478	-0.13133	0.575046	0.998453	3.83375	3.20121e-05	0.00245847	3.95534	4.84157e-05	0.00438102
CRIP2	-0.0496364	0.55361	0.999478	0.0632767	0.576933	0.998453	-0.0588308	0.880733	0.970996	-0.171744	0.680464	0.887272
MUC13	-0.0188076	0.832139	0.999478	0.0671536	0.576934	0.998453	-0.431546	0.303332	0.544508	-0.517507	0.246292	0.461955
EPO	0.120505	0.264572	0.999478	0.080604	0.578973	0.998453	-0.519393	0.304602	0.54545	-0.479492	0.371485	0.617594
GRN	-0.0812051	0.620918	0.999478	-0.123272	0.579435	0.998453	2.81914	0.000749115	0.00489266	2.86121	0.00119033	0.00752219
ARID4B	0.0531331	0.499136	0.999478	-0.0589184	0.579513	0.998453	-0.402384	0.277683	0.509085	-0.290332	0.458945	0.715401
MET	-0.0351371	0.829709	0.999478	-0.122066	0.581774	0.998453	3.15937	0.000198924	0.00369135	3.2463	0.000296066	0.00618483
PPY	-0.0914613	0.664703	0.999478	0.156197	0.584898	0.998453	3.18921	0.00255068	0.00937599	2.94155	0.007825	0.0244093
MAP2K6	0.0801408	0.719623	0.999478	-0.164359	0.587087	0.998453	0.605381	0.563762	0.810997	0.849882	0.446408	0.707001
CD93	-0.119272	0.503206	0.999478	-0.130457	0.588233	0.998453	3.50169	0.000157289	0.00369135	3.51288	0.000313218	0.00618483
ABL1	-0.0249364	0.845712	0.999478	-0.0940648	0.588418	0.998453	0.223402	0.71033	0.903005	0.292531	0.647297	0.857512
ITIH3	0.0295365	0.87373	0.999478	-0.136046	0.589485	0.998453	2.97648	0.00152051	0.00684465	3.14206	0.00161566	0.00853325
GCNT1	0.107392	0.197384	0.999478	0.0601892	0.589957	0.998453	-0.0974769	0.800768	0.941083	-0.0502741	0.902467	0.982643
MEP1B	0.0441598	0.781678	0.999478	-0.116067	0.591174	0.998453	1.91832	0.014004	0.0376616	2.07855	0.0123564	0.0347643
GPKOW	0.00186834	0.980811	0.999478	0.0564254	0.592399	0.998453	-0.00991271	0.978295	0.9971	-0.0644698	0.867754	0.970701
BST1	-0.0629442	0.675294	0.999478	-0.108996	0.59245	0.998453	2.53452	0.000903968	0.00519602	2.58057	0.00137742	0.00792653
TYMP	0.0938975	0.708436	0.999478	-0.181818	0.593182	0.998453	2.78856	0.022504	0.057458	3.06427	0.0185657	0.0485896
CTF1	0.204241	0.231822	0.999478	-0.122352	0.59375	0.998453	-0.336506	0.671696	0.880548	-0.00991352	0.990611	0.995566
AGR2	-0.134072	0.410498	0.999478	0.117254	0.593962	0.998453	1.79165	0.0232446	0.0590908	1.54032	0.0629712	0.142832
TMSB10	-0.0350361	0.897781	0.999478	-0.19711	0.594211	0.998453	3.36122	0.0120899	0.0335626	3.52329	0.013185	0.0366028
LILRB5	-0.0407959	0.800973	0.999478	-0.116644	0.595081	0.998453	3.59619	3.1561e-05	0.00245847	3.67204	5.50814e-05	0.00438102
YTHDF3	0.198315	0.366807	0.999478	-0.157505	0.595142	0.998453	0.909293	0.377543	0.631974	1.26511	0.249725	0.46636
ITGB1BP1	0.0462125	0.658138	0.999478	0.0751146	0.595521	0.998453	0.4236	0.389056	0.646197	0.394698	0.449456	0.709336
ROR1	0.0183419	0.906541	0.999478	0.11213	0.596767	0.998453	2.50762	0.00148993	0.00684465	2.41383	0.00357866	0.0134245
WWP2	0.00824584	0.937099	0.999478	-0.0748981	0.597251	0.998453	-0.455159	0.355975	0.607691	-0.372015	0.476539	0.734643
PLTP	0.0384017	0.84499	0.999478	-0.140195	0.598715	0.998453	3.60947	0.000362726	0.00384542	3.78807	0.00041668	0.00618483
CD59	-0.154584	0.355734	0.999478	-0.117849	0.601555	0.998453	3.04878	0.000375352	0.00389461	3.01204	0.00082411	0.00682972
GSTP1	-0.286432	0.00851639	0.655762	0.0728273	0.603947	0.998453	-0.417536	0.392189	0.649799	-0.776795	0.138218	0.287642
SSC4D	-0.0120648	0.940049	0.999478	-0.112833	0.604117	0.998453	2.29725	0.00406048	0.01344	2.39802	0.00467541	0.0161324
GHRL	0.00887698	0.966285	0.999478	-0.147511	0.604637	0.998453	2.87785	0.00573866	0.0177498	3.03424	0.00608027	0.0198116
LPCAT2	-0.0213765	0.720495	0.999478	0.0418939	0.604905	0.998453	0.145844	0.603123	0.837826	0.0825738	0.781434	0.930899
IL34	-0.0577866	0.387663	0.999478	0.0466022	0.605639	0.998453	0.416608	0.187407	0.373028	0.31222	0.349408	0.595092
BCR	0.0610481	0.763707	0.999478	-0.141467	0.607361	0.998453	-0.014254	0.988053	0.9971	0.188261	0.852362	0.968972
REG3A	-0.136448	0.431099	0.999478	-0.120182	0.607621	0.998453	3.73111	4.66515e-05	0.00302103	3.71485	0.000111231	0.00618483
SIRPB1	-0.091403	0.65631	0.999478	-0.142584	0.608329	0.998453	3.15815	0.00218812	0.00833651	3.20933	0.00322185	0.0124697
TNFSF13B	-0.0681326	0.681007	0.999478	-0.115064	0.608372	0.998453	2.83948	0.000770268	0.00494255	2.88641	0.00120314	0.00752219
TNFRSF12A	-0.0237085	0.89362	0.999478	-0.123107	0.608704	0.998453	2.25555	0.00978597	0.0279626	2.35495	0.0110042	0.0316289
S100A12	-0.050066	0.304438	0.999478	0.0335875	0.608826	0.998453	0.0907013	0.689722	0.89456	0.00704777	0.97668	0.991311
IL18BP	-0.022475	0.878606	0.999478	-0.101922	0.609578	0.998453	2.60367	0.000553082	0.00430404	2.68311	0.000764771	0.00682972
NINJ1	-0.029312	0.663777	0.999478	0.04658	0.610106	0.998453	-0.171322	0.588313	0.827598	-0.247214	0.46304	0.717085
SIT1	-0.0857147	0.315184	0.999478	0.0583195	0.611828	0.998453	-0.7343	0.0711225	0.159345	-0.878335	0.043425	0.102806
REN	0.169791	0.31597	0.999478	0.115595	0.612195	0.998453	2.83844	0.000905416	0.00519602	2.89264	0.00136753	0.00792653
IL17D	-0.0189192	0.782005	0.999478	0.0468816	0.61303	0.998453	-0.0923812	0.773307	0.930467	-0.158182	0.642796	0.853367
CTSZ	-0.0864012	0.499371	0.999478	-0.0873578	0.613467	0.998453	1.68863	0.00738247	0.0219078	1.68959	0.0111805	0.0319475
NUDC	0.0358234	0.801078	0.999478	-0.0973529	0.613569	0.998453	-0.10073	0.879907	0.970996	0.0324458	0.96346	0.990143
ARSB	0.0512157	0.673746	0.999478	-0.0831846	0.613738	0.998453	-0.14069	0.805079	0.943775	-0.0062896	0.991711	0.995795
S100A16	-0.0578817	0.606626	0.999478	0.0767605	0.614018	0.998453	0.130892	0.803663	0.943627	-0.00375004	0.994649	0.996692
FABP4	-0.0524158	0.778965	0.999478	-0.127604	0.614265	0.998453	2.7169	0.00355324	0.0121742	2.79209	0.00465104	0.0160862
ENTPD2	-0.00813954	0.909497	0.999478	0.0489237	0.614448	0.998453	1.3841	0.000200628	0.00369135	1.32703	0.000645089	0.00655393
PTPN1	0.0780911	0.762529	0.999478	-0.176327	0.614752	0.998453	-0.35374	0.770417	0.929218	-0.0993215	0.938491	0.989356
PRTN3	-0.110607	0.526986	0.999478	-0.118952	0.614964	0.998453	2.3913	0.0056964	0.0176564	2.39964	0.00864036	0.0260636
AMFR	-0.0147414	0.904027	0.999478	-0.083312	0.615375	0.998453	0.693735	0.231145	0.439176	0.762305	0.21588	0.414841
DLL1	-0.0376717	0.830517	0.999478	-0.119456	0.616711	0.998453	2.97267	0.000900328	0.00519602	3.05445	0.00125612	0.007679
GAS6	-0.0204098	0.899638	0.999478	-0.109435	0.618065	0.998453	3.11239	0.000213202	0.00369135	3.20141	0.000312552	0.00618483
ANGPTL4	-0.0321764	0.866372	0.999478	-0.129219	0.618281	0.998453	3.33976	0.000635765	0.00464952	3.4368	0.000886977	0.00682972
CD164	0.0163788	0.897539	0.999478	-0.0857838	0.618993	0.998453	1.48103	0.017221	0.0449898	1.58319	0.0165993	0.0443963
SERPINB8	-0.0711421	0.297963	0.999478	0.0457445	0.619	0.998453	0.0691537	0.827958	0.951385	-0.047733	0.887699	0.978718
AKT3	-0.0866294	0.441766	0.999478	-0.0753132	0.620508	0.998453	0.600083	0.258317	0.478982	0.588767	0.295893	0.527274
ADAMTS16	-0.0960207	0.123712	0.999478	0.0409958	0.62205	0.998453	-0.0360325	0.900303	0.979592	-0.173049	0.572034	0.807214
ACP5	-0.00176331	0.990891	0.999478	-0.102995	0.622963	0.998453	2.6532	0.000758468	0.00490991	2.75443	0.000961543	0.00696405
CRTAC1	0.0941	0.552634	0.999478	-0.105262	0.623439	0.998453	3.81378	9.22421e-06	0.00135016	4.01314	1.07208e-05	0.00224064
TXNDC5	0.0277356	0.902998	0.999478	-0.150529	0.625743	0.998453	2.12124	0.0530994	0.122661	2.2995	0.0486876	0.113786
NT5E	0.0477173	0.767154	0.999478	-0.106509	0.62584	0.998453	2.09915	0.00828046	0.0242286	2.25338	0.00769415	0.0241039
ESAM	-0.0717428	0.69534	0.999478	-0.120778	0.626528	0.998453	2.75653	0.00265655	0.00962014	2.80557	0.00381669	0.014065
CORO1A	-0.00105491	0.99704	0.999478	-0.187373	0.62711	0.998453	1.22078	0.362936	0.616696	1.4071	0.324146	0.563884
ENAH	-0.0222579	0.799816	0.999478	0.057515	0.62884	0.998453	-0.372333	0.368362	0.623742	-0.452106	0.304768	0.540455
TNFRSF8	-0.0545598	0.74847	0.999478	-0.111348	0.629194	0.998453	2.79178	0.00119745	0.00604092	2.84857	0.00176079	0.00885443
PSIP1	-0.13015	0.149769	0.999478	0.0578523	0.631783	0.998453	-0.281588	0.501416	0.756259	-0.46959	0.293604	0.525114
SLC27A4	0.186184	0.453695	0.999478	0.160478	0.632566	0.998453	-0.213333	0.85422	0.967278	-0.187627	0.879099	0.975813
TNFRSF1B	-0.090694	0.590743	0.999478	-0.109081	0.632727	0.998453	2.90831	0.000713062	0.00474186	2.9267	0.00123538	0.007626
ACOX1	0.0123479	0.893447	0.999478	-0.0594419	0.634433	0.998453	0.425689	0.328157	0.574275	0.497479	0.282806	0.512061
NFATC1	0.0411112	0.840807	0.999478	-0.131794	0.634835	0.998453	-0.283955	0.767472	0.928711	-0.111049	0.913283	0.983582
GNLY	-0.0894029	0.573547	0.999478	-0.102058	0.634904	0.998453	1.6493	0.0319101	0.0775489	1.66195	0.0412045	0.0983396
EDAR	-0.0548821	0.646833	0.999478	-0.0768665	0.635589	0.998453	-0.249883	0.656471	0.86524	-0.227899	0.702491	0.905502
FLT1	-0.00583443	0.933174	0.999478	0.0447049	0.635664	0.998453	0.00692912	0.98306	0.9971	-0.0436102	0.899919	0.982643
FRZB	-0.0249877	0.622504	0.999478	0.0325388	0.635837	0.998453	0.0105379	0.964633	0.994927	-0.0469887	0.852404	0.968972
DKK3	0.000446785	0.998159	0.999478	-0.12421	0.636165	0.998453	3.2645	0.000918679	0.00522942	3.38916	0.00115748	0.00751142
GSTA1	0.226546	0.250324	0.999478	0.12501	0.636762	0.998453	2.4767	0.00997411	0.0283893	2.57823	0.0114303	0.0323453
OGFR	-0.0485623	0.525655	0.999478	-0.0486329	0.63834	0.998453	0.0637747	0.858589	0.968708	0.0638454	0.86667	0.970701
B4GALT1	-0.00408194	0.982053	0.999478	-0.115548	0.638673	0.998453	3.67851	0.000110745	0.00369135	3.78997	0.000163249	0.00618483
MAPK9	0.015444	0.907171	0.999478	0.0840568	0.639761	0.998453	-0.00792045	0.989826	0.9971	-0.0765333	0.907686	0.982643
AOC1	0.121103	0.221964	0.999478	-0.0621021	0.640615	0.998453	0.336022	0.466892	0.724351	0.519227	0.29202	0.52356
SEZ6L2	0.0376167	0.586658	0.999478	0.0436635	0.640966	0.998453	0.554455	0.093434	0.20221	0.548408	0.117378	0.248516
LILRB2	-0.0162967	0.91893	0.999478	-0.101164	0.641261	0.998453	3.32124	8.20084e-05	0.00369135	3.40611	0.000129626	0.00618483
PILRB	-0.0249735	0.885767	0.999478	-0.10915	0.643305	0.998453	2.70233	0.00200509	0.00802012	2.7865	0.00261671	0.0109067
TDRKH	0.0545411	0.821072	0.999478	-0.150521	0.645198	0.998453	-0.0392034	0.972342	0.996174	0.165859	0.890204	0.979961
AMY2A	0.017812	0.909499	0.999478	-0.0968621	0.64847	0.998453	2.4351	0.00201232	0.00802185	2.54978	0.00229382	0.010294
IL1R2	-0.027638	0.855713	0.999478	-0.0938379	0.648832	0.998453	2.99927	0.000155403	0.00369135	3.06547	0.000248904	0.00618483
FBP1	0.0698924	0.650389	0.999478	0.0950814	0.648855	0.998453	2.0886	0.00619864	0.0189324	2.06341	0.0103852	0.0300864
SELP	0.0722284	0.712001	0.999478	-0.120604	0.649088	0.998453	3.70904	0.000250652	0.00369135	3.90187	0.000281625	0.00618483
F2R	0.0010121	0.995884	0.999478	-0.120955	0.649341	0.998453	2.75749	0.00471387	0.0151237	2.87946	0.00539288	0.0179722
CD209	-0.0873425	0.591943	0.999478	-0.0997021	0.651147	0.998453	2.62413	0.0014164	0.00660084	2.63649	0.00236987	0.0103188
NPTN	-0.000943974	0.990451	0.999478	-0.0481438	0.652608	0.998453	0.277936	0.454314	0.712391	0.325136	0.410414	0.664199
GDF15	-0.11114	0.474133	0.999478	-0.0939812	0.654134	0.998453	2.95123	0.000235285	0.00369135	2.93408	0.000503072	0.00618483
IL11	-0.0606955	0.499671	0.999478	-0.0543878	0.654484	0.998453	1.3422	0.00279412	0.00997252	1.33589	0.00478424	0.0163919
CCL24	-0.190316	0.333663	0.999478	-0.11859	0.654672	0.998453	4.63183	1.22829e-05	0.00163363	4.5601	3.78402e-05	0.0039543
CST3	-0.102701	0.577034	0.999478	-0.111223	0.655277	0.998453	3.82535	7.81372e-05	0.00369135	3.83387	0.00016521	0.00618483
SSC5D	-0.0357963	0.833929	0.999478	-0.102897	0.656595	0.998453	3.27128	0.000222501	0.00369135	3.33838	0.000356484	0.00618483
DAG1	0.0983782	0.609985	0.999478	-0.115686	0.657611	0.998453	2.68484	0.00501006	0.0159342	2.8989	0.00441147	0.0155456
PILRA	-0.0118471	0.944617	0.999478	-0.102068	0.658911	0.998453	2.8931	0.000863197	0.00515487	2.98332	0.00116503	0.00751142
IL33	-0.0879862	0.428929	0.999478	-0.0662676	0.658941	0.998453	-0.0143542	0.977951	0.9971	-0.0360729	0.947878	0.990143
THOP1	-0.0111289	0.94717	0.999478	-0.100399	0.659298	0.998453	3.13016	0.000309537	0.00372674	3.21943	0.000447375	0.00618483
CCL4	-0.0194655	0.894411	0.999478	-0.087626	0.659428	0.998453	2.15077	0.00333637	0.0115393	2.21893	0.00424526	0.0152976
S100A11	-0.104083	0.448411	0.999478	-0.0815697	0.659952	0.998453	1.44008	0.0300298	0.073714	1.41757	0.0434272	0.102806
TIMP4	-0.071249	0.654356	0.999478	0.0947016	0.66028	0.998453	2.43682	0.0022702	0.00862675	2.27087	0.00659723	0.0213513
CDH17	-0.0786571	0.650892	0.999478	0.103059	0.661435	0.998453	2.18435	0.0105367	0.0297017	2.00263	0.0255681	0.0639422
MCAM	0.0725922	0.703939	0.999478	-0.112996	0.662316	0.998453	2.99854	0.00181972	0.00758475	3.18413	0.00182845	0.00891573
VCAM1	0.0085935	0.958057	0.999478	-0.096698	0.662496	0.998453	3.06562	0.000286509	0.00369135	3.17092	0.000389826	0.00618483
FAS	-0.0701182	0.677254	0.999478	-0.0987097	0.665237	0.998453	3.06636	0.000399887	0.00397983	3.09495	0.000699058	0.00679702
S100P	-0.0522352	0.613275	0.999478	-0.0603087	0.666342	0.998453	-0.177576	0.713895	0.904267	-0.169503	0.741813	0.919988
CRHR1	0.0173892	0.899412	0.999478	-0.0800081	0.667917	0.998453	0.119398	0.853216	0.96689	0.216796	0.751968	0.923519
LRPAP1	0.0135104	0.938238	0.999478	-0.101209	0.668549	0.998453	3.03773	0.000654011	0.00464952	3.15245	0.00083609	0.00682972
KAZALD1	0.0883469	0.282277	0.999478	0.0472697	0.668737	0.998453	0.0607626	0.873702	0.969823	0.10184	0.802053	0.938191
ADGRE2	0.0450824	0.810037	0.999478	-0.108457	0.669588	0.998453	3.05478	0.00129021	0.00620913	3.20832	0.00144166	0.00814342
CCL15	-0.111902	0.520832	0.999478	-0.100196	0.670617	0.998453	3.14209	0.000436529	0.00408402	3.13038	0.0008679	0.00682972
BTC	-0.083872	0.317027	0.999478	0.047832	0.671603	0.998453	1.8631	2.85345e-05	0.00245564	1.7314	0.000171318	0.00618483
DPP4	0.0217626	0.898093	0.999478	-0.0968306	0.674216	0.998453	3.07255	0.000436104	0.00408402	3.19114	0.000559586	0.00642141
KLK8	-0.0489601	0.764686	0.999478	0.0929572	0.67487	0.998453	2.8694	0.000603511	0.00455122	2.72748	0.00182812	0.00891573
KITLG	0.0404952	0.827813	0.999478	-0.10583	0.674905	0.998453	3.07975	0.00110952	0.00580055	3.22608	0.00127481	0.00770678
GUSB	-0.137128	0.448882	0.999478	-0.10247	0.675116	0.998453	1.96339	0.0252235	0.0634055	1.92873	0.0375536	0.0908114
FCRLB	0.0326963	0.623115	0.999478	0.0377034	0.67541	0.998453	0.176227	0.572478	0.817906	0.17122	0.605622	0.827288
CD48	0.0320888	0.851441	0.999478	-0.0971779	0.675615	0.998453	3.192	0.000310168	0.00372674	3.32127	0.000393758	0.00618483
LILRB1	-0.0353968	0.830744	0.999478	-0.0937199	0.676251	0.998453	2.94815	0.000516535	0.00424649	3.00648	0.00079871	0.00682972
TSHB	0.100449	0.482339	0.999478	0.0801777	0.678057	0.998453	1.98346	0.00508112	0.0161068	2.00373	0.00741313	0.0235258
TPP1	-0.0252654	0.899126	0.999478	-0.111723	0.679214	0.998453	2.89852	0.00357688	0.0122266	2.98498	0.00460374	0.0159604
XPNPEP2	-0.0126607	0.934645	0.999478	-0.086549	0.679226	0.998453	2.40646	0.00195927	0.00791279	2.48035	0.00256904	0.0108223
CTSL	0.0291528	0.828821	0.999478	0.0753355	0.680132	0.998453	2.38773	0.000547109	0.00428032	2.34155	0.00124767	0.00766949
ADA	0.0307333	0.664216	0.999478	0.0394483	0.680651	0.998453	0.104349	0.753186	0.92133	0.0956341	0.786167	0.930899
DTX3	-0.043273	0.583771	0.999478	0.0439391	0.680884	0.998453	0.193524	0.601326	0.837051	0.106312	0.786737	0.930899
PNPT1	0.0240871	0.889579	0.999478	-0.0965523	0.681384	0.998453	-0.849441	0.300233	0.541815	-0.728802	0.401575	0.652783
MMP3	0.0187587	0.906003	0.999478	-0.0882043	0.682095	0.998453	3.33242	7.06088e-05	0.00368931	3.43938	0.000103457	0.00618483
PLAUR	-0.0256048	0.871681	0.999478	-0.0878045	0.682785	0.998453	3.02255	0.000236233	0.00369135	3.08475	0.000377075	0.00618483
HGF	-0.0808253	0.245665	0.999478	0.0381431	0.683197	0.998453	-0.218853	0.499963	0.756064	-0.337821	0.328814	0.569021
VASH1	0.12506	0.198317	0.999478	-0.0529651	0.684213	0.998453	0.294468	0.514697	0.769154	0.472493	0.326994	0.567846
GYS1	-0.0119743	0.963988	0.999478	-0.145909	0.684862	0.998453	-0.0215929	0.986151	0.9971	0.112342	0.932263	0.988031
TNC	0.217932	0.187543	0.999478	-0.0897227	0.685252	0.998453	2.84385	0.000657042	0.00464952	3.15151	0.00041488	0.00618483
DCTPP1	0.0496035	0.750635	0.999478	-0.0855204	0.68586	0.998453	2.71522	0.000659577	0.00464952	2.85035	0.000748361	0.00682972
ING1	0.0290365	0.800687	0.999478	-0.0630343	0.685866	0.998453	-0.115191	0.830895	0.951918	-0.02312	0.967809	0.990143
IL24	-0.0102581	0.907583	0.999478	-0.0477395	0.6902	0.998453	0.616219	0.143197	0.298111	0.6537	0.14379	0.297124
PLXNB2	-0.0416825	0.808744	0.999478	-0.0930046	0.690203	0.998453	2.48517	0.00380203	0.012787	2.53649	0.00523241	0.0175172
SLITRK6	0.0199319	0.778322	0.999478	0.0381022	0.69121	0.998453	0.250491	0.45228	0.710725	0.23232	0.511335	0.76335
FCGR3B	0.0518477	0.751042	0.999478	-0.0875908	0.692332	0.998453	2.75042	0.000929356	0.00522942	2.88986	0.00103945	0.00730642
MMP8	-0.356089	0.0171065	0.962568	-0.0766402	0.693098	0.998453	2.24417	0.00187221	0.00769396	1.96472	0.00886338	0.0265176
TNFSF13	-0.0240096	0.895394	0.999478	-0.0974341	0.69382	0.998453	3.22397	0.000566679	0.00438651	3.29739	0.000846167	0.00682972
MMP10	0.0230138	0.896933	0.999478	-0.0944938	0.694743	0.998453	3.39854	0.000227416	0.00369135	3.51605	0.000311036	0.00618483
MAVS	-0.093747	0.592476	0.999478	-0.0928988	0.694979	0.998453	-0.341626	0.677269	0.881967	-0.342474	0.694498	0.899524
MMP9	-0.485184	0.00528026	0.610527	-0.0869427	0.696207	0.998453	2.67356	0.00130566	0.00626289	2.27532	0.00826931	0.0253812
WASF1	0.0730448	0.702517	0.999478	-0.101026	0.69646	0.998453	0.385328	0.667614	0.875981	0.559399	0.557807	0.796168
IL3RA	-0.0160643	0.755229	0.999478	0.0272047	0.696713	0.998453	0.266811	0.273446	0.50321	0.223542	0.386249	0.635637
LRMP	0.026464	0.894389	0.999478	-0.104432	0.6991	0.998453	-0.310326	0.740138	0.919863	-0.17943	0.856681	0.970628
SPARCL1	-0.0212114	0.905872	0.999478	-0.0936123	0.700203	0.998453	3.5314	0.000160265	0.00369135	3.6038	0.000261015	0.00618483
IL1RN	0.0216359	0.911758	0.999478	-0.10169	0.700748	0.998453	2.1572	0.0232647	0.0590908	2.28052	0.0239092	0.0602052
CA11	-0.0399529	0.501172	0.999478	-0.030561	0.703317	0.998453	-0.141542	0.610915	0.843975	-0.150933	0.609608	0.830407
CES3	-0.0156697	0.862926	0.999478	0.0466645	0.704378	0.998453	-0.862316	0.0488756	0.114043	-0.92465	0.0469306	0.110741
TFF2	0.0432587	0.822205	0.999478	-0.0986527	0.705266	0.998453	3.81032	0.000149356	0.00369135	3.95223	0.000200752	0.00618483
SKAP1	-0.0846	0.403503	0.999478	0.0516119	0.7055	0.998453	-0.939074	0.0531559	0.122661	-1.07529	0.0379575	0.0916366
BAG6	-0.0471246	0.557136	0.999478	-0.0409705	0.705781	0.998453	-0.277019	0.46248	0.719796	-0.283173	0.479472	0.73493
CRACR2A	0.0219915	0.913344	0.999478	-0.103332	0.705963	0.998453	0.218693	0.817586	0.949486	0.344016	0.732843	0.916363
CDHR5	0.0154387	0.92676	0.999478	-0.0857948	0.706246	0.998453	2.803	0.00101871	0.00545926	2.90423	0.00130444	0.00774258
CDON	-0.0273868	0.889214	0.999478	-0.100328	0.706509	0.998453	3.34557	0.000835497	0.00509305	3.41851	0.00123514	0.007626
POLR2F	-0.00645063	0.919044	0.999478	0.0323752	0.706629	0.998453	-0.117268	0.693933	0.897589	-0.156094	0.622214	0.836673
LDLR	-0.0323108	0.846043	0.999478	-0.0848593	0.70666	0.998453	3.26386	0.000167408	0.00369135	3.3164	0.000286203	0.00618483
ANGPTL3	0.058348	0.745115	0.999478	0.0913253	0.707146	0.998453	3.38558	0.000266613	0.00369135	3.3526	0.000588833	0.00643814
PLIN3	-0.0418428	0.804208	0.999478	-0.0856941	0.707843	0.998453	2.04115	0.0136221	0.0369743	2.085	0.0173388	0.0461213
CGA	-0.0411117	0.803544	0.999478	-0.0838715	0.707958	0.998453	2.3929	0.0036989	0.0125556	2.43566	0.00520736	0.0174733
CD38	-0.0326063	0.725187	0.999478	0.0469893	0.708326	0.998453	0.181102	0.677319	0.881967	0.101506	0.826086	0.952375
THPO	0.0235912	0.804237	0.999478	0.0481618	0.708766	0.998453	0.0712188	0.873216	0.969823	0.0466482	0.921623	0.983698
CCL16	-0.121195	0.513217	0.999478	-0.0934951	0.708925	0.998453	3.04992	0.00113818	0.00590479	3.02222	0.00219356	0.0099664
KLK1	0.117555	0.460647	0.999478	-0.0799836	0.710022	0.998453	2.93474	0.000339	0.00382044	3.13228	0.000321637	0.00618483
RNASET2	-0.108102	0.515736	0.999478	-0.0833082	0.710878	0.998453	3.02457	0.000396042	0.00397983	2.99978	0.000831398	0.00682972
RRM2	0.0907559	0.268031	0.999478	-0.0407981	0.710906	0.998453	0.143977	0.705749	0.903005	0.275531	0.497431	0.747905
MSR1	0.040497	0.814386	0.999478	-0.085905	0.713175	0.998453	3.09282	0.000477353	0.00408402	3.21922	0.000596751	0.00643814
IL6ST	-0.0130783	0.933079	0.999478	-0.0775729	0.713238	0.998453	2.61514	0.000958179	0.00532513	2.67964	0.00136931	0.00792653
TNFRSF6B	-0.0765956	0.372332	0.999478	0.0424137	0.713927	0.998453	-0.201814	0.614889	0.847863	-0.320823	0.452597	0.713523
RABEPK	-0.0139556	0.818771	0.999478	0.0302122	0.71427	0.998453	-0.029699	0.917178	0.981746	-0.0738668	0.807732	0.943106
LGALS8	0.0113002	0.950932	0.999478	-0.0908954	0.714941	0.998453	2.10041	0.0191385	0.0496448	2.2026	0.0206316	0.0531408
SOD2	0.189373	0.413383	0.999478	-0.113751	0.715652	0.998453	2.98851	0.00856883	0.0249229	3.29164	0.00661117	0.0213513
SORT1	0.0452184	0.806904	0.999478	-0.0912558	0.715773	0.998453	3.16234	0.000795082	0.00501381	3.29882	0.000958953	0.00696405
LYPD1	-0.0653689	0.317028	0.999478	0.0319612	0.716163	0.998453	0.197202	0.518102	0.772664	0.0998719	0.757487	0.923519
EPHB4	-0.0916167	0.565717	0.999478	-0.07837	0.716318	0.998453	2.97586	0.000297561	0.00369135	2.96262	0.00061499	0.00643814
SCG3	0.105117	0.566539	0.999478	-0.089174	0.719131	0.998453	3.30844	0.000436511	0.00408402	3.50273	0.000453864	0.00618483
TRIAP1	0.0317959	0.821891	0.999478	-0.0687903	0.719226	0.998453	0.135155	0.838336	0.954515	0.235741	0.737793	0.917632
ILKAP	-0.0717587	0.448794	0.999478	-0.0458495	0.719915	0.998453	0.315114	0.478023	0.736064	0.289205	0.539583	0.785483
FUT3_FUT5	-0.0973082	0.493367	0.999478	-0.0681762	0.722359	0.998453	1.18072	0.081977	0.180509	1.15159	0.10914	0.234813
NRCAM	-0.0293712	0.869119	0.999478	-0.0857434	0.722578	0.998453	2.87588	0.00141672	0.00660084	2.93225	0.0020779	0.0096342
AMY2B	0.0198408	0.901558	0.999478	-0.0770985	0.722809	0.998453	2.31873	0.00375893	0.0126712	2.41567	0.00440546	0.0155456
TBL1X	-0.119382	0.470361	0.999478	-0.0791791	0.722873	0.998453	0.0173139	0.982125	0.9971	-0.0228886	0.977759	0.991311
GRPEL1	0.333043	0.143987	0.999478	-0.107833	0.722952	0.998453	-0.292465	0.781269	0.934122	0.148411	0.89445	0.982643
UMOD	-0.0436562	0.787644	0.999478	-0.0773791	0.724471	0.998453	2.33443	0.00385767	0.0129002	2.36815	0.00555887	0.0184413
CASP10	-0.000660157	0.997398	0.999478	-0.096678	0.724503	0.998453	-0.747432	0.433153	0.692572	-0.651414	0.519643	0.771032
TIMP1	-0.0212383	0.898219	0.999478	-0.0792014	0.724824	0.998453	3.33249	0.000125687	0.00369135	3.39045	0.000214925	0.00618483
IDI2	-0.0357448	0.648386	0.999478	-0.0372708	0.725308	0.998453	0.935987	0.0146519	0.0391878	0.937513	0.0207973	0.0534735
SETMAR	0.0149079	0.829666	0.999478	0.032922	0.725828	0.998453	-0.383797	0.242177	0.455991	-0.401811	0.248986	0.465945
CLEC11A	-0.010478	0.946218	0.999478	-0.0737675	0.726006	0.998453	1.92927	0.0114983	0.0320418	1.99256	0.0137947	0.0378642
MCFD2	-0.00412607	0.978655	0.999478	-0.0731845	0.726208	0.998453	1.88655	0.0126944	0.0348992	1.95561	0.0148272	0.0405461
QPCT	-0.0912027	0.579565	0.999478	-0.0776535	0.727202	0.998453	2.40318	0.00340572	0.0116962	2.38963	0.00577042	0.0189711
TBC1D5	0.129785	0.563066	0.999478	-0.105551	0.727927	0.998453	-0.266455	0.79979	0.941083	-0.0311177	0.977749	0.991311
NTF4	-0.0416639	0.401699	0.999478	0.0232645	0.728374	0.998453	0.105372	0.649974	0.863839	0.0404432	0.869613	0.970701
CD97	-0.0349386	0.849578	0.999478	-0.0866458	0.728473	0.998453	2.7804	0.00260616	0.00953205	2.8321	0.00372418	0.0137588
GFOD2	-0.0536267	0.442976	0.999478	0.0326455	0.729276	0.998453	-1.04188	0.00280624	0.00997252	-1.12816	0.00237739	0.0103208
TGFBR3	-0.0385002	0.835591	0.999478	-0.0868928	0.729535	0.998453	3.48889	0.000277536	0.00369135	3.53728	0.000472769	0.00618483
VMO1	-0.0122569	0.893092	0.999478	0.0426594	0.729942	0.998453	0.467196	0.278775	0.509668	0.41228	0.36709	0.613298
FOLR2	-0.0871538	0.641682	0.999478	-0.0871923	0.730788	0.998453	3.19086	0.000813152	0.00505932	3.1909	0.0014822	0.00824508
FETUB	0.106222	0.536973	0.999478	-0.0799935	0.730818	0.998453	3.17853	0.000331855	0.00382044	3.36474	0.000346001	0.00618483
CRIM1	0.10978	0.495519	0.999478	-0.0748028	0.730964	0.998453	2.62998	0.00122436	0.00611596	2.81456	0.00114012	0.00751142
FCGR2A	0.0396925	0.804713	0.999478	-0.074402	0.732236	0.998453	0.671778	0.374812	0.628121	0.785872	0.329044	0.569021
CEBPB	0.0516733	0.599017	0.999478	-0.0451792	0.73391	0.998453	-0.472216	0.308282	0.548682	-0.375364	0.444406	0.707001
THBS2	0.0423278	0.802773	0.999478	-0.077401	0.735981	0.998453	2.62298	0.00208093	0.00818631	2.74271	0.00239959	0.0103864
COL18A1	-0.118243	0.398708	0.999478	-0.063675	0.736042	0.998453	2.68467	0.000209831	0.00369135	2.6301	0.000532299	0.00642141
ADAM8	-0.0793648	0.628297	0.999478	-0.0747275	0.736153	0.998453	1.98553	0.013384	0.0364634	1.98089	0.0195892	0.0507531
CNPY2	0.0549747	0.604048	0.999478	-0.0483026	0.736195	0.998453	0.60472	0.227894	0.434722	0.707997	0.184895	0.36505
IKZF2	-0.105405	0.18826	0.999478	0.0360981	0.736333	0.998453	-0.00588258	0.987352	0.9971	-0.147386	0.7088	0.906446
CDNF	0.0526426	0.571346	0.999478	0.0422618	0.736771	0.998453	0.558133	0.20491	0.401317	0.568514	0.223797	0.425767
SUMF2	-0.080639	0.638534	0.999478	-0.0779369	0.737196	0.998453	1.34025	0.102015	0.218199	1.33755	0.123715	0.260424
LTO1	-0.121153	0.0983595	0.999478	-0.0325667	0.738049	0.998453	-0.27072	0.424002	0.681665	-0.359307	0.319155	0.558521
TACC3	0.169387	0.578628	0.999478	-0.137792	0.73827	0.998453	-0.245377	0.863536	0.968825	0.0618022	0.967492	0.990143
LAMA4	-0.00812669	0.963944	0.999478	-0.0811886	0.738925	0.998453	3.03553	0.000905664	0.00519602	3.10859	0.00130506	0.00774258
AXL	-0.0219665	0.886336	0.999478	-0.0692757	0.739347	0.998453	2.74934	0.000490351	0.00414672	2.79665	0.000780559	0.00682972
LCN2	-0.0965221	0.557368	0.999478	-0.0738714	0.739727	0.998453	2.64074	0.00145459	0.00671314	2.61808	0.00272873	0.0111512
CD74	-0.0779053	0.644155	0.999478	-0.0758054	0.739749	0.998453	2.51439	0.00286805	0.0101597	2.51229	0.00475268	0.016322
IL17F	-0.139532	0.148687	0.999478	-0.0427935	0.740012	0.998453	-0.590417	0.191397	0.379602	-0.687155	0.153378	0.312089
HMOX2	0.254792	0.208102	0.999478	-0.0896224	0.741002	0.998453	-0.516576	0.582868	0.824865	-0.172162	0.862954	0.970701
GP1BA	-0.00492751	0.977317	0.999478	-0.0775633	0.741189	0.998453	3.34509	0.000204419	0.00369135	3.41773	0.000324472	0.00618483
SERPINB6	0.0280199	0.869386	0.999478	-0.0761588	0.741477	0.998453	2.37148	0.00508635	0.0161068	2.47566	0.00582079	0.0190938
FGFBP1	-0.00257594	0.987648	0.999478	-0.0742654	0.741856	0.998453	2.93126	0.000580617	0.00445905	3.00295	0.000851474	0.00682972
NTproBNP	-0.0517042	0.822366	0.999478	0.102308	0.742951	0.998453	1.97177	0.0743849	0.165639	1.81776	0.119514	0.251943
KLK14	0.0851701	0.369457	0.999478	0.0417664	0.743898	0.998453	0.0430392	0.922527	0.981746	0.0864428	0.85416	0.969565
TNF	-0.0168207	0.793872	0.999478	-0.028484	0.743905	0.998453	-0.237907	0.43258	0.692412	-0.226244	0.482016	0.73493
ITGA5	0.0595812	0.734722	0.999478	-0.0776573	0.744271	0.998453	2.574	0.00336652	0.0116161	2.71124	0.0036168	0.0135329
CELA3A	0.0015209	0.992739	0.999478	-0.07387	0.744293	0.998453	2.59136	0.00205615	0.00815215	2.66675	0.0027274	0.0111512
DCXR	0.119564	0.37772	0.999478	0.0595639	0.744327	0.998453	1.51948	0.0208037	0.0537735	1.57948	0.0235045	0.0594933
CD46	-0.0132848	0.938597	0.999478	-0.0761759	0.744429	0.998453	3.16556	0.000368439	0.00386269	3.22845	0.000579375	0.00642141
CSF1	-0.119107	0.51091	0.999478	-0.0791882	0.746262	0.998453	2.84381	0.0017854	0.00746298	2.80389	0.00344197	0.0130669
BID	-0.00263059	0.979382	0.999478	0.044584	0.746503	0.998453	-0.129679	0.786021	0.936791	-0.176893	0.72751	0.913722
TREML2	-0.0553173	0.762178	0.999478	-0.0798458	0.747017	0.998453	3.32062	0.000411508	0.00404052	3.34515	0.000732634	0.00682703
CASC4	-0.0969573	0.549123	0.999478	-0.070448	0.7474	0.998453	2.4621	0.00238183	0.00888934	2.43559	0.00434474	0.0154656
TNFRSF14	-0.0683207	0.700985	0.999478	-0.0775468	0.747457	0.998453	3.07214	0.000711086	0.00474186	3.08137	0.0012725	0.00770678
VSIG4	0.0153	0.936921	0.999478	-0.0842141	0.747838	0.998453	3.173	0.00120217	0.00604389	3.27251	0.00159867	0.00847412
IL7R	0.0324913	0.855735	0.999478	-0.0777912	0.747971	0.998453	3.71746	7.88443e-05	0.00369135	3.82774	0.000118617	0.00618483
PTPRS	-0.0716907	0.684856	0.999478	-0.0766306	0.748563	0.998453	3.15775	0.000489087	0.00414672	3.16269	0.000913077	0.00683979
FCRL3	0.03922	0.629541	0.999478	0.0349085	0.750944	0.998453	-1.04588	0.00897431	0.0258963	-1.04157	0.0137704	0.0378642
SPP1	0.0720008	0.730226	0.999478	-0.0897096	0.750979	0.998453	3.84562	0.000351405	0.00383661	4.00733	0.000437308	0.00618483
IGFBP3	-0.0466217	0.800348	0.999478	-0.0791062	0.751371	0.998453	3.48428	0.000261384	0.00369135	3.51676	0.00046964	0.00618483
ALCAM	-0.0272617	0.872543	0.999478	-0.0728001	0.751824	0.998453	3.01789	0.000531196	0.00426917	3.06343	0.000860002	0.00682972
BST2	0.0364706	0.83085	0.999478	-0.0731133	0.751892	0.998453	2.08477	0.0128181	0.0351177	2.19435	0.0136036	0.0374803
CA6	-0.0896561	0.585927	0.999478	-0.0701467	0.752591	0.998453	2.60685	0.00165634	0.00717598	2.58735	0.00304163	0.012008
NOTCH1	-0.0819989	0.647447	0.999478	-0.0764505	0.752653	0.998453	3.28559	0.000369635	0.00386269	3.28004	0.000729155	0.00682703
CXCL16	-0.0867865	0.611457	0.999478	-0.0727843	0.752755	0.998453	3.28223	0.000211419	0.00369135	3.26823	0.000448201	0.00618483
SFRP1	-0.106649	0.541769	0.999478	0.0742466	0.75327	0.998453	-0.355264	0.664361	0.872952	-0.536159	0.538223	0.784284
CCL14	-0.0766596	0.652654	0.999478	-0.0723468	0.753567	0.998453	3.10526	0.000391645	0.00397983	3.10095	0.000766676	0.00682972
SOST	-0.105369	0.571818	0.999478	-0.0790409	0.753729	0.998453	3.22525	0.000685359	0.00469268	3.19892	0.00137078	0.00792653
TMPRSS15	0.0147673	0.911049	0.999478	0.0561443	0.753907	0.998453	1.38376	0.0309637	0.0756259	1.34238	0.0476308	0.11201
MAX	0.1604	0.416028	0.999478	-0.0833608	0.753937	0.998453	-0.210301	0.819372	0.949486	0.0334596	0.972711	0.991311
PODXL2	0.0378528	0.805068	0.999478	-0.064894	0.75474	0.998453	2.31078	0.0026429	0.00959446	2.41353	0.00306082	0.012018
ERBB4	0.0737808	0.653776	0.999478	-0.0694791	0.754907	0.998453	3.07111	0.000298337	0.00369135	3.21437	0.000354553	0.00618483
ITGAM	-0.0298928	0.808207	0.999478	-0.051956	0.755414	0.998453	1.0676	0.0709513	0.159205	1.08967	0.082239	0.179844
SERPINB9	-0.097422	0.307437	0.999478	-0.039939	0.755699	0.998453	-0.112138	0.800853	0.941083	-0.169621	0.719632	0.909978
CRH	-0.0897232	0.361826	0.999478	0.041213	0.755802	0.998453	-1.53368	0.00185418	0.00764132	-1.66461	0.001519	0.00827119
FCRL1	-0.0293367	0.864595	0.999478	-0.0723099	0.75635	0.998453	2.3098	0.00667521	0.0201391	2.35278	0.00902286	0.0267757
DLK1	-0.119394	0.497564	0.999478	-0.0736136	0.756791	0.998453	2.49906	0.00423755	0.0139315	2.45328	0.00772234	0.0241406
SEMA4D	-0.120756	0.420733	0.999478	-0.0616918	0.760357	0.998453	1.83343	0.0123729	0.0341539	1.77437	0.0217206	0.0552648
LTBP3	-0.142782	0.0744108	0.999478	0.0319899	0.762713	0.998453	0.288358	0.433815	0.692873	0.113586	0.770829	0.923519
CRELD2	0.0107587	0.957895	0.999478	-0.0831528	0.76328	0.998453	3.22633	0.00169621	0.00727727	3.32024	0.00226861	0.0102755
AOC3	0.0899987	0.551045	0.999478	-0.0614295	0.763324	0.998453	2.71424	0.000451757	0.00408402	2.86566	0.000484248	0.00618483
MEPE	-0.0904827	0.617282	0.999478	-0.0735358	0.763963	0.998453	4.07565	2.57144e-05	0.00235126	4.0587	6.38762e-05	0.00445004
PRTFDC1	0.0649534	0.725692	0.999478	-0.0748311	0.765239	0.998453	-0.177745	0.837713	0.954515	-0.0379601	0.96715	0.990143
CHIT1	-0.0754828	0.633734	0.999478	-0.0635729	0.766714	0.998453	3.13796	0.00014559	0.00369135	3.12605	0.000316138	0.00618483
GSAP	-0.0922637	0.184854	0.999478	0.0275994	0.766845	0.998453	0.0255078	0.936911	0.983992	-0.0943553	0.782972	0.930899
IL13RA1	0.00507005	0.973113	0.999478	-0.0603813	0.767026	0.998453	2.768	0.000358463	0.00384542	2.83345	0.00054232	0.00642141
PI3	-0.202319	0.298229	0.999478	0.0773275	0.767417	0.998453	2.70883	0.00476437	0.0152522	2.42918	0.0155151	0.0421908
VSTM2L	0.0904642	0.301833	0.999478	-0.0348184	0.767548	0.998453	-0.705399	0.0902459	0.196473	-0.580116	0.186133	0.366504
FCN2	-0.070213	0.656782	0.999478	-0.0631265	0.767769	0.998453	2.61079	0.00111015	0.00580055	2.60371	0.00202381	0.00957927
SLAMF1	0.192682	0.145286	0.999478	-0.0521056	0.767848	0.998453	-0.908067	0.143434	0.298111	-0.66328	0.310555	0.546741
EGLN1	-0.10802	0.070223	0.999478	-0.0231891	0.768924	0.998453	-0.363557	0.188878	0.375446	-0.448388	0.128809	0.269597
NGF	0.00620631	0.890951	0.999478	0.0180007	0.769112	0.998453	-0.0492919	0.816466	0.949486	-0.0610863	0.786635	0.930899
STX8	0.146119	0.366081	0.999478	-0.0638396	0.769378	0.998453	0.197176	0.793752	0.938966	0.407135	0.611866	0.831161
OSMR	0.0273732	0.817112	0.999478	-0.0467458	0.770587	0.998453	1.71322	0.00371176	0.0125701	1.78734	0.00430332	0.015393
TNFAIP8	-0.127621	0.106228	0.999478	-0.0303494	0.772608	0.998453	-0.778944	0.0378902	0.0902824	-0.876215	0.0285124	0.0705816
AKR1C4	0.0199416	0.803025	0.999478	0.0309458	0.775004	0.998453	0.14737	0.694511	0.897589	0.136366	0.732241	0.916363
HSPG2	-0.0456026	0.759636	0.999478	-0.0576462	0.775132	0.998453	2.21948	0.0029172	0.010284	2.23153	0.00459532	0.0159604
CCL22	0.0365189	0.80039	0.999478	-0.0558648	0.775166	0.998453	2.71857	0.000274407	0.00369135	2.81096	0.000375398	0.00618483
TNFRSF13B	-0.0402863	0.806524	0.999478	-0.0634241	0.775857	0.998453	2.80232	0.000823227	0.00508178	2.82545	0.00138607	0.00792653
CCL23	-0.0993319	0.602122	0.999478	-0.0733302	0.775917	0.998453	3.99962	6.81851e-05	0.00368931	3.97361	0.000162287	0.00618483
JAM2	-0.103277	0.553166	0.999478	-0.0669296	0.776111	0.998453	2.80555	0.0014057	0.00660084	2.7692	0.00274887	0.0111711
CD1C	-0.0180926	0.904141	0.999478	0.0577937	0.776423	0.998453	2.13714	0.00428155	0.0140132	2.06125	0.00882837	0.026467
PAMR1	-0.0605176	0.736209	0.999478	-0.0689824	0.776664	0.998453	2.53599	0.00452608	0.0146822	2.54446	0.00700023	0.0225084
OSCAR	-0.0198945	0.911763	0.999478	-0.0687743	0.77734	0.998453	3.51167	0.000173535	0.00369135	3.56055	0.000303588	0.00618483
DCTN6	0.352092	0.0324508	0.985908	-0.0608949	0.777715	0.998453	-0.0797627	0.914952	0.981746	0.333224	0.674897	0.882372
STK24	0.0970452	0.440691	0.999478	0.0478313	0.778166	0.998453	0.096682	0.869384	0.969823	0.145896	0.815362	0.947875
NFKBIE	-0.112561	0.0815474	0.999478	-0.0241131	0.778286	0.998453	-0.320063	0.284379	0.514909	-0.40851	0.200039	0.388655
NOMO1	0.0124815	0.943755	0.999478	-0.0674776	0.778296	0.998453	2.81646	0.00161082	0.00714132	2.89642	0.00217282	0.00993386
CD300C	-0.0389838	0.811938	0.999478	-0.0622901	0.778918	0.998453	2.44174	0.0029048	0.010265	2.46505	0.00443096	0.0155456
SMPDL3A	-0.0307044	0.855791	0.999478	0.064142	0.77925	0.998453	2.49536	0.0031393	0.0109876	2.40052	0.00687108	0.0221418
SPINK1	-0.091067	0.569596	0.999478	-0.0602405	0.780779	0.998453	1.9372	0.0134371	0.0365399	1.90637	0.021259	0.054279
INHBC	-0.100124	0.570525	0.999478	-0.066299	0.781079	0.998453	2.89396	0.0011871	0.00603367	2.86013	0.00233308	0.0103188
SESTD1	-0.0454217	0.727797	0.999478	0.0489539	0.781676	0.998453	0.0759029	0.901237	0.979592	-0.0184728	0.977319	0.991311
CPA1	-0.0254154	0.878426	0.999478	-0.0622527	0.782081	0.998453	2.74549	0.00112343	0.00584902	2.78232	0.00176615	0.00885443
CPB1	0.0163264	0.924731	0.999478	-0.0645803	0.782649	0.998453	2.66249	0.00217538	0.00833137	2.74339	0.00284752	0.0114448
RARRES1	-0.132952	0.0199438	0.985908	0.0205052	0.782814	0.998453	0.165432	0.521883	0.775594	0.0119749	0.965093	0.990143
CD244	0.143768	0.175187	0.999478	0.0390583	0.782921	0.998453	-0.161252	0.742699	0.919863	-0.0565422	0.913663	0.983582
RBKS	-0.0535633	0.602428	0.999478	-0.0382856	0.783028	0.998453	-0.124375	0.796205	0.940152	-0.139653	0.78491	0.930899
TNFSF14	-0.0963374	0.309071	0.999478	0.0349467	0.783771	0.998453	-0.634788	0.155948	0.321794	-0.766072	0.108487	0.234096
APBB1IP	-0.113459	0.11533	0.999478	0.0262498	0.784238	0.998453	-0.345064	0.302259	0.543249	-0.484774	0.174961	0.348731
CR2	0.0491531	0.773254	0.999478	-0.063045	0.784892	0.998453	3.30908	0.000191154	0.00369135	3.42127	0.000264961	0.00618483
SPINK5	-0.0255774	0.819591	0.999478	0.0413773	0.785277	0.998453	1.26025	0.0211386	0.0543512	1.19329	0.0384186	0.0923693
CD33	0.0397808	0.751495	0.999478	0.0461811	0.785964	0.998453	1.73031	0.00548735	0.0171538	1.72391	0.00877973	0.0264226
KLK12	-0.0736934	0.350063	0.999478	0.0288287	0.785968	0.998453	2.53228	4.52972e-08	3.31349e-05	2.42975	3.414e-07	0.00016649
FOXO1	0.0243558	0.875204	0.999478	-0.0567764	0.786934	0.998453	0.173367	0.811661	0.946938	0.254499	0.742069	0.919988
EFEMP1	-0.0599062	0.721036	0.999478	-0.061193	0.787554	0.998453	3.17811	0.000253053	0.00369135	3.1794	0.00050245	0.00618483
CHL1	0.00380857	0.981333	0.999478	-0.0593093	0.787958	0.998453	3.03265	0.000310774	0.00372674	3.09577	0.000488021	0.00618483
FAP	-0.0215744	0.879663	0.999478	-0.0519141	0.787961	0.998453	2.16548	0.00245707	0.00907751	2.19581	0.00365712	0.0135796
DDAH1	0.0814329	0.33848	0.999478	0.0307619	0.788177	0.998453	-0.121776	0.758853	0.923629	-0.0711046	0.865959	0.970701
LILRA5	0.0114215	0.946711	0.999478	-0.0619969	0.78884	0.998453	2.59821	0.00244783	0.00906627	2.67163	0.00324431	0.0125235
ATP5PO	0.0609342	0.69631	0.999478	0.0564337	0.789372	0.998453	-0.425924	0.561323	0.810062	-0.421423	0.588415	0.819078
TSLP	0.0566274	0.516661	0.999478	-0.0312086	0.791295	0.998453	0.140216	0.731523	0.914716	0.228052	0.599837	0.824351
ITGB2	-0.0621469	0.731938	0.999478	-0.0647848	0.79192	0.998453	2.81098	0.00205331	0.00815215	2.81362	0.00344758	0.0130669
PTPRF	0.0178053	0.924124	0.999478	-0.0667615	0.792067	0.998453	3.17873	0.000843044	0.00509901	3.2633	0.0011899	0.00752219
ENPP2	0.00385299	0.981258	0.999478	-0.0584338	0.792558	0.998453	2.58446	0.00177324	0.00745474	2.64674	0.00247124	0.0106336
CTSF	-0.0416576	0.816017	0.999478	0.0636556	0.792895	0.998453	2.43289	0.0060966	0.0186988	2.32758	0.0126423	0.0353646
LILRA2	0.0205956	0.889014	0.999478	-0.052369	0.793339	0.998453	2.14184	0.00363813	0.0123781	2.21481	0.00452945	0.0158531
CHEK2	0.239986	0.0967402	0.999478	-0.0501285	0.793882	0.998453	-0.0365514	0.956122	0.989955	0.253563	0.719648	0.909978
MEGF9	-0.0937173	0.571354	0.999478	-0.0583834	0.794157	0.998453	2.77259	0.000961944	0.00532513	2.73726	0.00194753	0.00931121
ICAM1	0.0306177	0.859402	0.999478	-0.0610221	0.79435	0.998453	2.90747	0.000939439	0.0052659	2.99911	0.00125971	0.007679
STC2	-0.239788	0.205248	0.999478	-0.0660658	0.794367	0.998453	3.35793	0.000474617	0.00408402	3.18421	0.00152081	0.00827119
CANT1	-0.0663226	0.687519	0.999478	-0.0580454	0.794737	0.998453	2.78353	0.000897297	0.00519602	2.77525	0.00166899	0.0086411
AGRN	0.0123222	0.95551	0.999478	-0.0777209	0.795046	0.998453	3.24308	0.00330463	0.0114566	3.33313	0.00433719	0.0154656
EGFR	-0.0418996	0.773379	0.999478	-0.0511524	0.795123	0.998453	2.24251	0.00215907	0.00832122	2.25176	0.00351666	0.0132259
PEAR1	0.00314236	0.985258	0.999478	-0.0597391	0.795399	0.998453	2.9768	0.000622389	0.00462211	3.03968	0.000940337	0.00687879
STXBP3	0.077064	0.612722	0.999478	-0.0530798	0.796523	0.998453	-0.0406082	0.954568	0.989065	0.0895355	0.905891	0.982643
SIRPA	-0.0685713	0.681464	0.999478	-0.057888	0.797866	0.998453	3.2088	0.000213659	0.00369135	3.19812	0.000447869	0.00618483
C2CD2L	-0.118236	0.344609	0.999478	-0.0429613	0.798612	0.998453	0.257086	0.659689	0.868339	0.181811	0.769265	0.923519
IL6	-0.123478	0.422023	0.999478	0.0527711	0.799116	0.998453	-0.346721	0.629732	0.860071	-0.52297	0.494432	0.745864
AIF1	-0.0188778	0.877126	0.999478	-0.0420248	0.799396	0.998453	-0.188091	0.742731	0.919863	-0.164944	0.786395	0.930899
PGLYRP1	-0.18485	0.274748	0.999478	-0.0577145	0.799561	0.998453	2.52917	0.00264194	0.00959446	2.40203	0.00651249	0.0211728
CDHR2	0.0686762	0.421561	0.999478	0.0291729	0.800106	0.998453	0.153048	0.701538	0.902682	0.192551	0.650092	0.859155
CD55	-0.0581739	0.721196	0.999478	-0.0557473	0.800514	0.998453	3.31503	0.00010513	0.00369135	3.31261	0.000225645	0.00618483
SELE	-0.106837	0.556105	0.999478	-0.0617723	0.801138	0.998453	3.2241	0.000516661	0.00424649	3.17903	0.00112309	0.00751142
KIR2DL3	-0.0761554	0.251716	0.999478	0.0222239	0.803143	0.998453	-0.111356	0.718551	0.906242	-0.209735	0.52372	0.772381
GBP4	-0.0740332	0.413546	0.999478	0.0303955	0.803342	0.998453	-0.404625	0.341526	0.591305	-0.509054	0.261272	0.479599
HAVCR2	-0.0944056	0.585604	0.999478	-0.0581712	0.803716	0.998453	3.36005	0.000186599	0.00369135	3.32382	0.000430052	0.00618483
CA4	-0.146718	0.345528	0.999478	-0.0519157	0.804138	0.998453	2.63613	0.000816131	0.00505932	2.54133	0.00208858	0.0096342
CCL21	0.00418162	0.981714	0.999478	-0.0611592	0.804542	0.998453	2.63953	0.00373638	0.0126243	2.70487	0.00498899	0.0168956
IMPA1	0.0541825	0.649281	0.999478	0.0393555	0.807066	0.998453	0.197354	0.72382	0.910173	0.212181	0.720666	0.910478
SFTPA1	-0.0275665	0.699704	0.999478	0.0234785	0.808172	0.998453	0.15764	0.638339	0.862214	0.106595	0.764613	0.923519
SIAE	0.0905518	0.61795	0.999478	-0.0595149	0.808444	0.998453	2.01911	0.0222327	0.0568643	2.16918	0.0208842	0.0536028
HMOX1	-0.0513147	0.825233	0.999478	-0.0761224	0.808849	0.998453	3.80267	0.00123402	0.00614072	3.82748	0.00205222	0.00959235
GALNT2	-0.0784997	0.219808	0.999478	-0.0207031	0.809152	0.998453	0.164047	0.581308	0.824865	0.10625	0.73638	0.917632
RETN	-0.136851	0.340336	0.999478	-0.0466423	0.809174	0.998453	1.78962	0.0107298	0.0301299	1.69942	0.0213913	0.0545217
ART3	-0.0310475	0.841537	0.999478	-0.0507322	0.809368	0.998453	2.90328	0.00029759	0.00369135	2.92296	0.000545014	0.00642141
TXNDC15	0.0954487	0.514939	0.999478	-0.0477237	0.809484	0.998453	3.15611	4.7494e-05	0.00302103	3.29928	5.93487e-05	0.00438102
FCER2	-0.0424432	0.801153	0.999478	-0.0542329	0.812123	0.998453	2.93489	0.000653668	0.00464952	2.94668	0.00116548	0.00751142
CKMT1A_CKMT1B	0.311074	0.0625063	0.999478	-0.0521965	0.812941	0.998453	0.165535	0.828479	0.951385	0.528806	0.515911	0.768613
NCAM1	0.0461129	0.7986	0.999478	-0.0576881	0.813613	0.998453	2.71709	0.00269024	0.00971807	2.82089	0.00327639	0.012581
LGALS1	-0.0373469	0.83701	0.999478	0.0579055	0.813783	0.998453	1.89282	0.0315632	0.0769615	1.79757	0.0530884	0.122312
ITGA6	-0.107221	0.334785	0.999478	-0.0352089	0.813897	0.998453	0.277857	0.592386	0.830931	0.205845	0.708619	0.906446
F9	-0.00913484	0.952833	0.999478	-0.0491805	0.814129	0.998453	2.96829	0.000215095	0.00369135	3.00833	0.000373461	0.00618483
NOS1	0.0229685	0.826043	0.999478	0.0331258	0.814917	0.998453	0.529566	0.283818	0.514909	0.519409	0.321861	0.561913
CLEC5A	-0.0707934	0.661428	0.999478	-0.0511309	0.81511	0.998453	2.47088	0.00230774	0.00870162	2.45122	0.00412708	0.0149824
TYRO3	-0.0475057	0.792236	0.999478	-0.0569756	0.815494	0.998453	2.83003	0.00183426	0.00760203	2.8395	0.0030451	0.012008
MSMB	-0.131112	0.368173	0.999478	-0.0457673	0.815553	0.998453	2.6208	0.000433483	0.00408402	2.53545	0.00115832	0.00751142
CCN1	0.130044	0.260899	0.999478	0.0361697	0.815782	0.998453	0.681239	0.210254	0.409589	0.775113	0.180395	0.357613
OMD	0.0519995	0.776727	0.999478	-0.0571727	0.81784	0.998453	2.82701	0.0021522	0.00832122	2.93618	0.00263074	0.010934
FCRL5	-0.0797576	0.658922	0.999478	0.0561664	0.818242	0.998453	2.3857	0.00747753	0.022145	2.24977	0.0164413	0.0440542
CPA2	-0.031515	0.872664	0.999478	-0.0611102	0.818491	0.998453	3.78876	0.000208265	0.00369135	3.81835	0.000386134	0.00618483
B4GAT1	0.0488385	0.822137	0.999478	-0.0674708	0.818589	0.998453	3.35391	0.00213123	0.00829252	3.47022	0.00269351	0.0110691
PRELP	-0.055662	0.737327	0.999478	-0.0514873	0.818693	0.998453	3.3329	0.000123638	0.00369135	3.32872	0.000263853	0.00618483
IGFBP7	-0.0524283	0.793966	0.999478	-0.0621399	0.819151	0.998453	3.18596	0.0016514	0.00717598	3.19567	0.00277089	0.0111984
DEFA1_DEFA1B	-0.0860851	0.615083	0.999478	-0.0529043	0.819214	0.998453	1.99316	0.0170617	0.0446533	1.95998	0.0264018	0.0658021
CD14	-0.10423	0.71406	0.999478	-0.0876065	0.819967	0.998453	4.75685	0.000989464	0.00540144	4.74023	0.00183434	0.00891573
LGALS3	-0.0949984	0.556168	0.999478	-0.0495237	0.820361	0.998453	3.17187	0.000159113	0.00369135	3.1264	0.000387271	0.00618483
KLK11	-0.0109844	0.944038	0.999478	0.0481194	0.820399	0.998453	2.60552	0.00104272	0.00554725	2.54642	0.0022938	0.010294
SELPLG	-0.0708561	0.214892	0.999478	0.0173704	0.820439	0.998453	-0.08421	0.750836	0.92133	-0.172437	0.54133	0.786525
CCL20	0.0136256	0.930982	0.999478	-0.0483625	0.82045	0.998453	-0.548062	0.459398	0.717288	-0.486074	0.536356	0.782342
TNFRSF11B	0.0314853	0.851398	0.999478	-0.051508	0.820956	0.998453	2.7479	0.00124554	0.00615619	2.8309	0.00167152	0.0086411
VEGFA	-0.0359654	0.678804	0.999478	0.0265613	0.821156	0.998453	0.352278	0.389132	0.646197	0.289751	0.50405	0.755559
SPINT2	-0.0231325	0.899719	0.999478	-0.0561814	0.82122	0.998453	2.81362	0.00227773	0.00863294	2.84666	0.00347069	0.0131155
ST3GAL1	0.18659	0.0111148	0.739132	0.0214361	0.821387	0.998453	0.227224	0.491003	0.747489	0.392378	0.265616	0.486963
PLA2G1B	-0.0243712	0.887343	0.999478	-0.0524343	0.821935	0.998453	2.94167	0.000794537	0.00501381	2.96973	0.00132464	0.00778295
RHOC	0.0688455	0.795373	0.999478	-0.0806432	0.822458	0.998453	-0.103313	0.933844	0.983992	0.0461755	0.972142	0.991311
FXYD5	0.0216296	0.843587	0.999478	0.0330431	0.823848	0.998453	-0.0516437	0.919979	0.981746	-0.0630572	0.908089	0.982643
IL1RAP	-0.0793006	0.657293	0.999478	-0.0537467	0.824072	0.998453	4.30653	9.2287e-06	0.00135016	4.28098	2.52923e-05	0.00336388
HYOU1	-0.0631229	0.687261	0.999478	-0.047099	0.824294	0.998453	2.94871	0.000274952	0.00369135	2.93269	0.000578029	0.00642141
SMPD1	0.06572	0.707043	0.999478	0.0525287	0.824312	0.998453	2.35425	0.00650235	0.0197364	2.36744	0.00961933	0.0282592
PLA2G7	0.00751134	0.962905	0.999478	-0.0485566	0.824335	0.998453	3.09167	0.00022574	0.00369135	3.14774	0.000371125	0.00618483
BTN2A1	-0.032705	0.843758	0.999478	-0.0498147	0.824553	0.998453	2.98365	0.000463397	0.00408402	3.00076	0.000832368	0.00682972
PRCP	-0.0790787	0.654058	0.999478	-0.0528364	0.824798	0.998453	2.79795	0.00165089	0.00717598	2.77171	0.00308219	0.0120246
PTX3	0.0369698	0.632514	0.999478	-0.02309	0.8252	0.998453	-0.700779	0.059259	0.13504	-0.640719	0.102294	0.221058
ROBO1	-0.00365397	0.984098	0.999478	-0.0545706	0.826057	0.998453	3.06921	0.000987746	0.00540144	3.12012	0.00151982	0.00827119
FGR	-0.193554	0.0534395	0.999478	-0.0289627	0.826466	0.998453	-0.377591	0.411435	0.671048	-0.542182	0.268861	0.490454
LPL	0.0810634	0.644455	0.999478	0.0518319	0.827286	0.998453	3.46831	0.000151761	0.00369135	3.49755	0.000285136	0.00618483
F7	-0.0156822	0.924561	0.999478	-0.0488772	0.827505	0.998453	2.5599	0.0021131	0.00824392	2.5931	0.00320326	0.0124307
ICAM3	-0.100683	0.535558	0.999478	-0.0476186	0.82826	0.998453	2.69076	0.0010731	0.00567243	2.6377	0.0022908	0.010294
CD8A	-0.110851	0.612151	0.999478	-0.0638329	0.829026	0.998453	3.43665	0.0017834	0.00746298	3.38963	0.00342816	0.0130669
MATN2	0.0367282	0.832034	0.999478	-0.0506055	0.829125	0.998453	3.11685	0.000457908	0.00408402	3.20419	0.000654547	0.00657691
ERBB2	0.0638117	0.735244	0.999478	-0.0550546	0.829317	0.998453	3.12544	0.00109057	0.00573922	3.24431	0.00136875	0.00792653
PRKCQ	0.0559938	0.469543	0.999478	0.0224994	0.829482	0.998453	-0.0807634	0.82341	0.949486	-0.047269	0.902134	0.982643
RGMA	-0.0418753	0.818966	0.999478	-0.0533442	0.829502	0.998453	3.37284	0.000349572	0.00383661	3.38431	0.000656342	0.00657691
LAIR1	-0.0430024	0.802623	0.999478	-0.0500999	0.829692	0.998453	2.99304	0.00066104	0.00464952	3.00014	0.00119677	0.00752219
CHRDL1	-0.0216412	0.899801	0.999478	-0.0499208	0.830184	0.998453	3.62036	6.67619e-05	0.00368931	3.64864	0.000133036	0.00618483
DDR1	-0.0233766	0.891492	0.999478	-0.0496315	0.830653	0.998453	2.38168	0.00514246	0.0162493	2.40793	0.00745341	0.0235515
PLAT	0.00252605	0.988895	0.999478	-0.0525509	0.830726	0.998453	1.61919	0.06359	0.144236	1.67427	0.0706531	0.158293
CD274	0.0385103	0.752763	0.999478	0.034794	0.833453	0.998453	0.0613514	0.914743	0.981746	0.0650676	0.914892	0.983698
PLXNB3	-0.0530037	0.751395	0.999478	-0.0475442	0.8337	0.998453	2.05818	0.0121879	0.0337708	2.05272	0.0180237	0.0474257
LIF	-0.0965973	0.316631	0.999478	-0.0271278	0.834334	0.998453	-0.186973	0.677602	0.881967	-0.256443	0.591788	0.819566
WFIKKN2	-0.0429874	0.820247	0.999478	-0.0535216	0.834484	0.998453	3.19543	0.000899396	0.00519602	3.20597	0.00157701	0.0084203
CCL25	0.0725276	0.298013	0.999478	-0.0195683	0.834496	0.998453	0.407569	0.213985	0.414649	0.499665	0.153071	0.311898
HYAL1	-0.019086	0.907831	0.999478	-0.0464901	0.835049	0.998453	2.69183	0.00126339	0.00615857	2.71924	0.00202978	0.00957927
CD177	-0.00338965	0.982899	0.999478	-0.0444191	0.835713	0.998453	3.27206	8.48762e-05	0.00369135	3.31309	0.000157231	0.00618483
ERBB3	0.000967432	0.995433	0.999478	-0.0472487	0.83649	0.998453	2.83643	0.000964566	0.00532513	2.88465	0.00148053	0.00824508
LTBP2	-0.016534	0.925038	0.999478	-0.0490519	0.836708	0.998453	3.23402	0.00035763	0.00384542	3.26654	0.000624892	0.00643814
DPT	-0.078412	0.55366	0.999478	-0.0367444	0.837228	0.998453	2.25322	0.000813642	0.00505932	2.21156	0.00176725	0.00885443
PAM	-0.0856028	0.652493	0.999478	-0.0527195	0.837529	0.998453	3.36402	0.00054473	0.00428032	3.33114	0.00112983	0.00751142
IL1R1	-0.0478618	0.778273	0.999478	-0.0471668	0.837581	0.998453	3.22482	0.000249656	0.00369135	3.22412	0.000499594	0.00618483
PIGR	0.0484455	0.751268	0.999478	-0.042265	0.838106	0.998453	2.81927	0.000345785	0.00383245	2.90998	0.00047845	0.00618483
SCGB1A1	-0.0506683	0.77849	0.999478	-0.0496877	0.838526	0.998453	3.27648	0.000405955	0.00401292	3.2755	0.000783551	0.00682972
SCGB3A2	0.0699896	0.703147	0.999478	-0.0506291	0.838555	0.998453	3.55283	0.000196503	0.00369135	3.67345	0.000271986	0.00618483
IL17A	0.0444391	0.656613	0.999478	0.027532	0.838619	0.998453	-0.0811717	0.862378	0.968825	-0.0642646	0.897209	0.982643
FAM3C	-0.0154557	0.939045	0.999478	-0.0556841	0.838803	0.998453	4.02893	0.000137168	0.00369135	4.06916	0.000254683	0.00618483
PREB	0.0301763	0.709771	0.999478	0.0223034	0.838906	0.998453	0.00371512	0.992198	0.9971	0.011588	0.977098	0.991311
GNE	-0.0495362	0.684744	0.999478	0.0333107	0.840061	0.998453	0.0108913	0.984798	0.9971	-0.0719556	0.905692	0.982643
SMARCA2	0.0237174	0.79658	0.999478	0.0250893	0.840363	0.998453	-0.0737923	0.864194	0.968825	-0.0751642	0.869746	0.970701
HSPB6	0.018972	0.772122	0.999478	-0.0177317	0.841508	0.998453	0.307048	0.32082	0.565751	0.343752	0.295879	0.527274
REG4	0.0355586	0.860102	0.999478	-0.0541208	0.842966	0.998453	4.69263	1.61804e-05	0.00197267	4.78231	2.9912e-05	0.00336625
CD28	-0.0237378	0.774009	0.999478	-0.0220592	0.843726	0.998453	0.111661	0.773375	0.930467	0.109983	0.78948	0.930899
ENG	-0.0136289	0.933195	0.999478	-0.0433829	0.84381	0.998453	3.21612	0.000151077	0.00369135	3.24587	0.000281233	0.00618483
LYPD3	-0.0531751	0.757699	0.999478	0.0458335	0.844244	0.998453	2.98597	0.000689628	0.00469268	2.88696	0.00175427	0.00885443
CNDP1	0.0433062	0.788425	0.999478	-0.0425894	0.845423	0.998453	2.86905	0.000523119	0.00426917	2.95494	0.000729185	0.00682703
SCARA5	-0.0925879	0.628715	0.999478	-0.0499333	0.847062	0.998453	3.06481	0.00150724	0.00684465	3.02215	0.00295197	0.0117357
VASN	0.0143429	0.932434	0.999478	-0.0440532	0.847522	0.998453	2.51489	0.00297557	0.0104646	2.57329	0.00406805	0.0148807
STC1	-0.1584	0.322067	0.999478	-0.0412736	0.84785	0.998453	1.9542	0.0122343	0.0338352	1.83708	0.0252428	0.0632366
CAMKK1	-0.0773633	0.201508	0.999478	0.0155094	0.848284	0.998453	-0.014633	0.958435	0.990947	-0.107506	0.718797	0.909978
TGFBR2	-0.0347714	0.840451	0.999478	0.0445831	0.848806	0.998453	2.59341	0.00272505	0.00981957	2.51405	0.00573551	0.0189711
CHRDL2	0.0680326	0.744471	0.999478	-0.0534569	0.849901	0.998453	3.62378	0.000673434	0.00468493	3.74527	0.000896893	0.0068336
SLAMF6	0.215845	0.0802955	0.999478	-0.0309109	0.850022	0.998453	0.136905	0.808996	0.945778	0.383661	0.524781	0.772389
AMN	-0.0610047	0.314038	0.999478	0.0153969	0.850094	0.998453	0.308607	0.278113	0.509236	0.232206	0.440506	0.702792
MEGF10	0.0274255	0.887321	0.999478	-0.0495074	0.850182	0.998453	4.14228	5.37665e-05	0.00322457	4.21921	9.45934e-05	0.00601696
LPO	-0.047974	0.529365	0.999478	-0.0193584	0.850928	0.998453	-0.504641	0.16307	0.332735	-0.533257	0.165292	0.333088
SCGN	-0.182062	0.040646	0.999478	0.0214182	0.854538	0.998453	0.38318	0.346702	0.596778	0.1797	0.676307	0.883427
FASLG	0.0983244	0.200304	0.999478	0.0188008	0.854819	0.998453	-0.641647	0.0779234	0.172992	-0.562124	0.143225	0.296377
ITGB1	0.0298643	0.864509	0.999478	-0.0431359	0.855564	0.998453	2.91504	0.0010376	0.00554016	2.98804	0.00147192	0.00824508
TGFBI	-0.0573811	0.740158	0.999478	-0.0425829	0.855686	0.998453	3.25558	0.000274386	0.00369135	3.24078	0.000571406	0.00642141
ADAMTS13	-0.0814731	0.603443	0.999478	-0.0384481	0.856089	0.998453	2.68719	0.000764224	0.00492537	2.64416	0.00163155	0.00855543
CD163	0.0646527	0.701848	0.999478	-0.0413462	0.856398	0.998453	2.48901	0.00317463	0.0110847	2.59501	0.00371516	0.0137588
NCLN	0.0159082	0.814743	0.999478	0.0165531	0.857078	0.998453	0.0317427	0.920573	0.981746	0.0310978	0.926741	0.985336
MZT1	-0.0146254	0.890372	0.999478	-0.025823	0.857373	0.998453	-0.272723	0.584469	0.825794	-0.261526	0.621455	0.83642
METAP1	-0.00982079	0.867935	0.999478	0.0143198	0.857889	0.998453	0.198479	0.475234	0.733405	0.174338	0.554539	0.793165
CCN3	-0.0858166	0.590486	0.999478	-0.0385473	0.858053	0.998453	2.53435	0.00160603	0.00714132	2.48708	0.00325529	0.0125329
FOLR3	-0.072509	0.691678	0.999478	-0.0441787	0.858238	0.998453	7.1488	6.36996e-10	9.31925e-07	7.12047	2.85696e-09	4.17973e-06
ICAM2	-0.0721583	0.661797	0.999478	-0.0398027	0.858402	0.998453	3.31659	0.000120964	0.00369135	3.28423	0.000285899	0.00618483
CD27	-0.0387773	0.833338	0.999478	-0.0443045	0.859057	0.998453	3.24271	0.000586191	0.00445905	3.24824	0.00107799	0.00747437
SIGLEC7	0.00361074	0.982288	0.999478	-0.0389477	0.859648	0.998453	2.51751	0.00208715	0.00818631	2.56007	0.00306406	0.012018
WISP2	-0.00772933	0.955005	0.999478	0.0326159	0.860447	0.998453	2.21787	0.00137291	0.0065213	2.17753	0.00281755	0.0113556
MANSC1	-0.0706482	0.670773	0.999478	-0.0394366	0.860735	0.998453	3.00872	0.000424662	0.00408402	2.9775	0.000906165	0.0068336
TREM2	-0.048339	0.799106	0.999478	-0.0450596	0.860879	0.998453	3.19799	0.000927913	0.00522942	3.19471	0.00169012	0.00866852
MFGE8	0.0732102	0.659026	0.999478	0.0392513	0.861133	0.998453	2.70402	0.0012704	0.00615857	2.73798	0.00199717	0.00948658
SMOC1	-0.0129298	0.841257	0.999478	0.015287	0.861158	0.998453	0.175413	0.56321	0.810997	0.147196	0.647676	0.857512
BCAM	0.0201406	0.893305	0.999478	-0.0353256	0.862082	0.998453	2.0674	0.00553186	0.0171828	2.12287	0.00713456	0.02284
LRP11	-0.0345206	0.873711	0.999478	0.0508747	0.862653	0.998453	3.3885	0.00193909	0.00787946	3.3031	0.00406853	0.0148807
PDGFRB	-0.026706	0.861264	0.999478	-0.0356865	0.863062	0.998453	2.4086	0.00176464	0.00743998	2.41758	0.00292872	0.011675
MAPT	0.282203	0.141926	0.999478	0.0441173	0.863277	0.998453	0.133241	0.880652	0.970996	0.371327	0.693979	0.899524
VTCN1	-0.0610454	0.436745	0.999478	0.0182031	0.86345	0.998453	0.00999004	0.978258	0.9971	-0.0692585	0.858886	0.970701
PTS	0.0849404	0.385659	0.999478	0.0226801	0.86346	0.998453	-0.0310263	0.945846	0.987703	0.0312341	0.948683	0.990143
TEK	-0.0204729	0.901629	0.999478	-0.038509	0.86368	0.998453	2.79175	0.000921426	0.00522942	2.80979	0.0015656	0.0084203
ANXA10	0.3098	0.139594	0.999478	0.0475362	0.864972	0.998453	0.689898	0.477711	0.736064	0.952162	0.357564	0.603589
EPCAM	0.435935	0.0154	0.901209	0.0396831	0.865014	0.998453	2.04302	0.0154789	0.0410246	2.43927	0.00708794	0.0227405
COL1A1	0.0698526	0.487475	0.999478	0.0230527	0.865177	0.998453	1.29717	0.00871807	0.0253066	1.34397	0.0103569	0.0300638
CDH3	-0.0533063	0.767802	0.999478	0.0414677	0.865245	0.998453	2.49849	0.00529719	0.0166662	2.40372	0.0108001	0.0311034
PAK4	-0.0164481	0.847276	0.999478	-0.0195729	0.865581	0.998453	0.221468	0.581078	0.824865	0.224593	0.598326	0.823472
FUS	-0.0363974	0.539167	0.999478	0.0134637	0.866438	0.998453	0.357299	0.202786	0.398757	0.307438	0.300376	0.533313
DCBLD2	0.0980252	0.659222	0.999478	0.0503525	0.866978	0.998453	3.93653	0.000540619	0.00428032	3.98421	0.000900983	0.0068336
THBD	-0.00766057	0.968254	0.999478	-0.0430511	0.868822	0.998453	3.07366	0.00156553	0.00702569	3.10905	0.00245044	0.0105752
BAIAP2	0.182799	0.168192	0.999478	-0.0290743	0.869665	0.998453	-0.543602	0.378405	0.632694	-0.331728	0.611573	0.831161
CD109	0.0249467	0.88155	0.999478	-0.0371189	0.869939	0.998453	2.21096	0.00753395	0.022267	2.27302	0.00949242	0.0279988
SORD	0.239103	0.132027	0.999478	-0.0346115	0.869998	0.998453	-0.519569	0.479693	0.737175	-0.245855	0.752228	0.923519
KIT	-0.0413884	0.793148	0.999478	-0.0349574	0.870028	0.998453	2.80088	0.000534011	0.00426917	2.79444	0.00102949	0.00730642
SPON2	-0.0135759	0.940511	0.999478	-0.040049	0.870858	0.998453	3.48697	0.000222166	0.00369135	3.51345	0.000411182	0.00618483
CNTN5	-0.0287729	0.847748	0.999478	0.032832	0.871454	0.998453	2.78533	0.000318687	0.00376	2.72373	0.000790288	0.00682972
PDCD6	0.0162354	0.926319	0.999478	-0.0383521	0.871842	0.998453	3.24752	0.000337308	0.00382044	3.30211	0.000550524	0.00642141
THBS4	-0.0243698	0.88708	0.999478	0.0372055	0.872799	0.998453	3.17456	0.000337057	0.00382044	3.11298	0.00080755	0.00682972
MAEA	0.0415634	0.665206	0.999478	-0.0207731	0.872945	0.998453	0.206721	0.646386	0.863619	0.269057	0.574379	0.807861
SPON1	0.0144614	0.947419	0.999478	-0.0474091	0.873157	0.998453	3.4959	0.00158959	0.00711184	3.55777	0.00235537	0.0103188
LAG3	0.126273	0.171034	0.999478	-0.0196153	0.873539	0.998453	-0.0688847	0.871814	0.969823	0.0770039	0.865192	0.970701
CDH5	-0.0595641	0.744831	0.999478	-0.0392737	0.873999	0.998453	3.05329	0.00101497	0.00545926	3.033	0.00193289	0.00927151
CASP1	-0.0202402	0.880723	0.999478	0.0289364	0.874116	0.998453	0.770806	0.227906	0.434722	0.72163	0.286892	0.517537
NTRK3	-0.0324959	0.848038	0.999478	-0.0361123	0.87502	0.998453	3.04981	0.000462342	0.00408402	3.05343	0.000870166	0.00682972
COL9A1	0.0312772	0.730622	0.999478	0.019262	0.875478	0.998453	0.902596	0.0397972	0.0945183	0.914611	0.0492996	0.114667
KDR	-0.0328279	0.854271	0.999478	-0.0377535	0.876021	0.998453	3.63151	0.000107231	0.00369135	3.63643	0.000224145	0.00618483
DEFB4A_DEFB4B	-0.256911	0.0920373	0.999478	-0.0311233	0.87773	0.998453	-1.9097	0.00947532	0.0272346	-2.13549	0.00658012	0.0213453
COMP	0.0350015	0.843418	0.999478	-0.0366935	0.878438	0.998453	3.38515	0.000230689	0.00369135	3.45685	0.000366205	0.00618483
CST7	-0.181737	0.311127	0.999478	-0.0367782	0.878806	0.998453	0.314557	0.706799	0.903005	0.169598	0.848498	0.967539
DNMBP	-0.00150731	0.991721	0.999478	0.0298642	0.879336	0.998453	0.0653826	0.923557	0.981746	0.0340111	0.962527	0.990143
THY1	-0.112377	0.537266	0.999478	-0.0372882	0.879517	0.998453	3.19637	0.000588196	0.00445905	3.12128	0.00138701	0.00792653
DSG2	-0.0513867	0.738583	0.999478	-0.0315255	0.879733	0.998453	3.02479	0.000163141	0.00369135	3.00493	0.000362455	0.00618483
TNFRSF1A	-0.0694142	0.676426	0.999478	-0.0339178	0.880154	0.998453	2.88525	0.00067568	0.00468493	2.84976	0.0014086	0.00801862
PTGDS	-0.0423155	0.802927	0.999478	-0.0345674	0.880285	0.998453	3.18365	0.000282498	0.00369135	3.1759	0.000573666	0.00642141
PLA2G15	0.0187985	0.913336	0.999478	-0.0351878	0.880416	0.998453	3.0095	0.00065322	0.00464952	3.06349	0.00101585	0.00724968
PVR	0.0778738	0.702498	0.999478	-0.0413664	0.880781	0.998453	3.15494	0.0020733	0.00818631	3.27418	0.00255493	0.0108031
TIMD4	-0.0642188	0.705976	0.999478	-0.0343962	0.881265	0.998453	3.21726	0.000259611	0.00369135	3.18744	0.000571757	0.00642141
MZB1	-0.141175	0.441644	0.999478	-0.0367597	0.881889	0.998453	3.29096	0.000455568	0.00408402	3.18654	0.00120006	0.00752219
IL22RA1	0.150658	0.188297	0.999478	0.0227419	0.88195	0.998453	-0.34003	0.522718	0.775594	-0.212114	0.706913	0.906446
NCAN	0.0306752	0.882474	0.999478	-0.0416268	0.882215	0.998453	3.29606	0.00164264	0.00717598	3.36836	0.00234162	0.0103188
TFF1	0.0266629	0.885117	0.999478	0.0367781	0.882981	0.998453	3.20584	0.000673274	0.00468493	3.19572	0.0012846	0.00772867
KLK6	-0.0486523	0.772613	0.999478	0.0328731	0.885295	0.998453	2.8547	0.000863255	0.00515487	2.77317	0.00204757	0.00959235
MYOC	0.038243	0.839089	0.999478	-0.0366597	0.885673	0.998453	2.37899	0.0102591	0.0290311	2.4539	0.0124687	0.0349459
FUCA1	-0.00221262	0.989752	0.999478	-0.0333196	0.886428	0.998453	2.5039	0.00359717	0.0122673	2.53501	0.00528778	0.0176621
APEX1	-0.104231	0.321227	0.999478	-0.0201494	0.886597	0.998453	-1.20422	0.0181545	0.047344	-1.2883	0.017426	0.0461852
CRX	-0.0878249	0.189051	0.999478	0.0127437	0.886686	0.998453	-0.0270111	0.930514	0.982918	-0.12758	0.698569	0.90363
FABP1	-0.0454838	0.874198	0.999478	0.0553927	0.886754	0.998453	4.1322	0.00391232	0.0130085	4.03132	0.00752293	0.0236689
CCDC80	-0.00266165	0.989319	0.999478	-0.0382873	0.886915	0.998453	4.07971	9.46025e-05	0.00369135	4.11534	0.000182415	0.00618483
FGFR2	0.0655666	0.623694	0.999478	0.0256747	0.886989	0.998453	2.40588	0.000449689	0.00408402	2.44577	0.000723957	0.00682703
ACTA2	-0.0369928	0.667152	0.999478	-0.0164721	0.887397	0.998453	0.0622357	0.877267	0.970996	0.041715	0.922377	0.983698
SLIT2	0.127067	0.35197	0.999478	-0.0259507	0.88767	0.998453	0.322659	0.612767	0.845734	0.475676	0.483237	0.735039
ANGPTL1	0.0834111	0.542369	0.999478	0.025682	0.889537	0.998453	2.12787	0.00196332	0.00791279	2.1856	0.0026533	0.0109346
KLK10	-0.0112518	0.949319	0.999478	-0.0330362	0.890386	0.998453	2.90797	0.00119191	0.00603379	2.92975	0.00196982	0.00938714
GDF2	0.15504	0.379767	0.999478	-0.03237	0.891683	0.998453	2.84721	0.00134887	0.00642802	3.03462	0.00130814	0.00774258
C1QTNF1	-0.0383017	0.802754	0.999478	0.0278359	0.893313	0.998453	1.46844	0.047158	0.110388	1.4023	0.0728837	0.161804
VAMP5	0.141158	0.292284	0.999478	0.0240114	0.893916	0.998453	-0.195666	0.753893	0.921425	-0.0785191	0.905682	0.982643
CD300E	-0.0824209	0.282861	0.999478	0.0137219	0.894087	0.998453	0.0752474	0.83311	0.952963	-0.0208955	0.956066	0.990143
ICAM5	0.0252908	0.878334	0.999478	0.0297671	0.894134	0.998453	2.66265	0.00143193	0.00665054	2.65817	0.00253226	0.0107682
CD276	-0.00677428	0.963939	0.999478	-0.0267971	0.894929	0.998453	2.76939	0.000340695	0.00382044	2.78941	0.000615339	0.00643814
PROC	-0.0823116	0.660692	0.999478	-0.0333756	0.895286	0.998453	3.19952	0.000802154	0.0050367	3.15058	0.00169281	0.00866852
LY6D	0.0146478	0.942143	0.999478	0.0357267	0.895993	0.998453	3.08816	0.00231439	0.00870426	3.06708	0.00409994	0.0149577
MARCO	0.0556817	0.691682	0.999478	-0.0248063	0.89608	0.998453	1.6778	0.0146172	0.0391667	1.75829	0.0159036	0.042928
SDC1	-0.00602075	0.974281	0.999478	-0.0330013	0.896172	0.998453	1.95539	0.0309371	0.0756259	1.98237	0.03892	0.0933441
SPINT1	0.0105235	0.947923	0.999478	-0.028453	0.89624	0.998453	2.19151	0.0060683	0.0186511	2.23049	0.00829652	0.0253812
LEP	-0.0566293	0.735397	0.999478	0.0294913	0.896507	0.998453	1.08413	0.173167	0.34944	0.998006	0.236377	0.445643
XG	-0.126881	0.480228	0.999478	0.0314587	0.89679	0.998453	2.41784	0.00641721	0.0195185	2.2595	0.0152991	0.0416808
CES1	-0.0456603	0.80157	0.999478	0.0316997	0.897435	0.998453	2.32046	0.00950714	0.0272725	2.2431	0.0173944	0.0461851
FURIN	0.00101419	0.994977	0.999478	0.0281121	0.89747	0.998453	2.1035	0.00817951	0.0239812	2.0764	0.0133928	0.0370444
RP2	0.102885	0.397042	0.999478	-0.0209089	0.898338	0.998453	-0.0538817	0.924277	0.981746	0.0699122	0.907595	0.982643
CXCL17	0.0403358	0.63896	0.999478	0.014753	0.899005	0.998453	0.661677	0.10681	0.227788	0.68726	0.114593	0.243677
GZMA	-0.0139672	0.854593	0.999478	-0.0130005	0.899736	0.998453	-0.353135	0.326477	0.573393	-0.354102	0.354037	0.600877
IL10RB	-0.00744249	0.963893	0.999478	-0.0278426	0.900475	0.998453	3.13747	0.000234335	0.00369135	3.15787	0.000437437	0.00618483
PAEP	-0.0209151	0.732485	0.999478	0.0102109	0.901839	0.998453	0.446879	0.125494	0.264931	0.415753	0.17803	0.353883
LTBR	-0.110148	0.539796	0.999478	-0.0299123	0.901877	0.998453	3.34794	0.000300254	0.00369135	3.2677	0.000764062	0.00682972
CD99	-0.0237021	0.890191	0.999478	-0.0284686	0.902523	0.998453	3.09798	0.000445855	0.00408402	3.10275	0.000838398	0.00682972
CNPY4	-0.0269264	0.881851	0.999478	-0.0300032	0.90265	0.998453	-0.0205281	0.980724	0.9971	-0.0174513	0.984576	0.995342
ATP6AP2	-0.0415696	0.464918	0.999478	0.00932135	0.903313	0.998453	-0.0384031	0.885131	0.972913	-0.089294	0.75201	0.923519
CST6	-0.156278	0.409728	0.999478	-0.030939	0.9036	0.998453	2.62062	0.00516717	0.0162922	2.49528	0.0113225	0.0321285
SCARF2	-0.010592	0.955576	0.999478	-0.0306318	0.905299	0.998453	2.92807	0.00218608	0.00833651	2.94811	0.00347834	0.0131155
CDH15	0.0314293	0.83202	0.999478	-0.0237471	0.905759	0.998453	2.84517	0.00021681	0.00369135	2.90035	0.000352206	0.00618483
TINAGL1	-0.0349096	0.751684	0.999478	0.017665	0.905809	0.998453	1.38138	0.0108526	0.0304163	1.32881	0.0200699	0.0518768
CEACAM8	-0.0943433	0.358261	0.999478	-0.0163305	0.905948	0.998453	-0.383326	0.425441	0.682478	-0.461338	0.367225	0.613298
WFDC2	-0.010503	0.951432	0.999478	-0.0273527	0.906747	0.998453	3.31154	0.000217244	0.00369135	3.32839	0.000414072	0.00618483
FCGR2B	-0.0975662	0.336058	0.999478	-0.0159027	0.907202	0.998453	-0.557075	0.243077	0.457097	-0.638739	0.208471	0.403191
IL17RA	-0.00444522	0.976747	0.999478	-0.0240132	0.907433	0.998453	2.48909	0.0012703	0.00615857	2.50865	0.00208302	0.0096342
IQGAP2	-0.0611375	0.758178	0.999478	-0.0305878	0.909374	0.998453	0.25268	0.78614	0.936791	0.22213	0.822337	0.95105
SEMA3F	-0.156978	0.348237	0.999478	-0.0254755	0.909924	0.998453	2.32546	0.00490705	0.0156405	2.19396	0.0115153	0.032523
RRM2B	0.0149224	0.907341	0.999478	-0.0195834	0.910179	0.998453	0.0556904	0.926211	0.981746	0.0901962	0.887737	0.978718
AMBN	-0.0561585	0.271656	0.999478	-0.00749153	0.91301	0.998453	0.235713	0.324438	0.570496	0.187046	0.460365	0.715743
CGREF1	-0.0439934	0.786714	0.999478	-0.0239569	0.913305	0.998453	2.4839	0.00233657	0.00874954	2.46386	0.00417752	0.0150906
OSM	-0.555077	8.11413e-05	0.0395699	0.0182528	0.914402	0.998453	-0.292363	0.619777	0.851734	-0.865693	0.171734	0.344018
APOH	0.0134103	0.895502	0.999478	0.0147558	0.914993	0.998453	0.85289	0.0814464	0.179723	0.851544	0.100703	0.217942
NPTX1	0.0544238	0.700124	0.999478	0.0203378	0.915262	0.998453	2.1853	0.00208394	0.00818631	2.21938	0.00309322	0.0120356
NME3	-0.0550344	0.754046	0.999478	-0.0252809	0.915296	0.998453	3.11961	0.000528132	0.00426917	3.08985	0.00109584	0.00749165
IGSF8	0.0326736	0.840572	0.999478	0.0233291	0.915503	0.998453	2.66007	0.00122487	0.00611596	2.66942	0.00209411	0.0096342
FSTL3	-0.0531377	0.777592	0.999478	-0.0269819	0.9156	0.998453	3.03727	0.00140272	0.00660084	3.01111	0.002641	0.0109346
FST	-0.0140415	0.933831	0.999478	-0.0238905	0.91691	0.998453	2.6718	0.00173032	0.00735888	2.68165	0.00287711	0.0115006
EPHA1	-0.0113705	0.943027	0.999478	-0.0223938	0.917212	0.998453	3.01582	0.000253869	0.00369135	3.02684	0.000486313	0.00618483
AGER	-0.0125866	0.942175	0.999478	-0.0242456	0.91781	0.998453	3.34888	0.000204563	0.00369135	3.36054	0.000398634	0.00618483
CNTN3	-0.0727986	0.669317	0.999478	-0.0237382	0.917978	0.998453	2.57457	0.00256533	0.00940621	2.52551	0.00496342	0.016848
CLUL1	0.131696	0.434002	0.999478	-0.0232453	0.918414	0.998453	2.85256	0.000834411	0.00509305	3.0075	0.000902656	0.0068336
AIFM1	0.238693	0.452971	0.999478	-0.0436371	0.918968	0.998453	0.0117454	0.993693	0.9971	0.294075	0.85225	0.968972
RAB6A	0.00982236	0.917531	0.999478	0.0129144	0.919911	0.998453	-0.610571	0.175658	0.353491	-0.613663	0.199541	0.388202
ARSA	0.0372691	0.806585	0.999478	-0.0206357	0.920221	0.998453	1.48301	0.043662	0.103195	1.54092	0.0482314	0.1129
TST	0.0641973	0.788786	0.999478	-0.0324462	0.920313	0.998453	0.046416	0.967045	0.994927	0.143059	0.904607	0.982643
C4BPB	0.174845	0.366538	0.999478	-0.0258743	0.920927	0.998453	2.59053	0.00657141	0.0199047	2.79125	0.00591612	0.019363
COL4A1	0.0183083	0.874494	0.999478	0.0154266	0.92169	0.998453	1.60169	0.00537534	0.0168758	1.60457	0.00828953	0.0253812
NTRK2	-0.0867999	0.625769	0.999478	0.0235995	0.921861	0.998453	1.91419	0.0266863	0.0665111	1.80379	0.0477123	0.11201
CRLF1	-0.191526	0.256843	0.999478	-0.0218941	0.92303	0.998453	2.64846	0.00170292	0.00728473	2.47883	0.00502498	0.0169782
CRHBP	-0.0169688	0.928643	0.999478	-0.0245044	0.923911	0.998453	3.54085	0.000300029	0.00369135	3.54839	0.000577379	0.00642141
SERPINA11	0.0263414	0.896553	0.999478	-0.0260256	0.924412	0.998453	4.11164	0.000109049	0.00369135	4.164	0.000198661	0.00618483
DUSP3	0.10003	0.438777	0.999478	0.0163562	0.925188	0.998453	-0.419894	0.487986	0.745224	-0.33622	0.600655	0.824351
CEACAM5	0.0340965	0.713822	0.999478	-0.0115846	0.926614	0.998453	0.972937	0.0308802	0.0756259	1.01862	0.0332443	0.0813319
BCL2L11	0.108297	0.298664	0.999478	0.0128683	0.926764	0.998453	1.05495	0.0351875	0.0846699	1.15037	0.0309123	0.0760079
ADAMTS8	-0.0138511	0.933108	0.999478	-0.0204146	0.927203	0.998453	3.10082	0.000281258	0.00369135	3.10738	0.000543879	0.00642141
CFC1	-0.0819834	0.318204	0.999478	-0.0100552	0.927442	0.998453	0.327799	0.393913	0.651181	0.255871	0.530092	0.775524
TNFRSF21	-0.0929041	0.616827	0.999478	-0.0228162	0.927562	0.998453	3.49746	0.000267766	0.00369135	3.42737	0.000660949	0.00657802
NOS3	0.0751119	0.2691	0.999478	-0.00827678	0.927706	0.998453	-0.342814	0.281989	0.513122	-0.259425	0.441624	0.703809
CBLIF	-0.07819	0.623867	0.999478	-0.019406	0.928258	0.998453	2.24411	0.00460253	0.0148643	2.18533	0.00879548	0.0264226
ENPP5	0.0496667	0.739018	0.999478	-0.0181023	0.928489	0.998453	2.79209	0.000289737	0.00369135	2.85986	0.00043975	0.00618483
PRSS27	-0.128876	0.435038	0.999478	0.0195118	0.930144	0.998453	3.29009	0.000130308	0.00369135	3.14171	0.000462102	0.00618483
CD34	-0.084756	0.608023	0.999478	-0.0193341	0.931014	0.998453	2.76331	0.000980394	0.00539216	2.69788	0.00219104	0.0099664
SMOC2	-0.0915966	0.651731	0.999478	-0.0236734	0.931246	0.998453	3.63876	0.000471525	0.00408402	3.57083	0.0010842	0.00748202
TFF3	-0.0936696	0.527071	0.999478	-0.01711	0.93181	0.998453	2.95216	0.000132339	0.00369135	2.8756	0.000374937	0.00618483
DKK4	-0.0862763	0.361343	0.999478	-0.0107801	0.932469	0.998453	0.143866	0.744254	0.919863	0.0683701	0.883913	0.978663
RASSF2	-0.241168	0.00542505	0.610527	0.00927209	0.933403	0.998453	-0.155525	0.686089	0.890637	-0.405965	0.323553	0.563521
KIR3DL1	-0.122446	0.110109	0.999478	-0.00843657	0.933997	0.998453	-0.796766	0.0291864	0.0718849	-0.910776	0.0195684	0.0507531
NELL1	0.0190095	0.889862	0.999478	-0.0152132	0.934761	0.998453	2.08106	0.0025094	0.00924747	2.11529	0.00365709	0.0135796
FMR1	-0.0671445	0.417709	0.999478	-0.00911794	0.934918	0.998453	0.347852	0.371227	0.624789	0.289825	0.482192	0.73493
CREG1	-0.00030902	0.99851	0.999478	-0.0181272	0.935509	0.998453	2.76419	0.00100797	0.00545926	2.782	0.00170197	0.0086759
RELT	-0.113986	0.44446	0.999478	0.0162592	0.935525	0.998453	2.63601	0.000532589	0.00426917	2.50577	0.0016409	0.00857368
SFTPD	0.0304322	0.852995	0.999478	0.0178739	0.935924	0.998453	3.34873	0.000102444	0.00369135	3.36129	0.000208729	0.00618483
MPHOSPH8	0.159449	0.337623	0.999478	-0.0179634	0.93599	0.998453	-0.580393	0.455615	0.712903	-0.40298	0.625054	0.83818
ITGB5	0.0964513	0.641246	0.999478	-0.0223426	0.936366	0.998453	2.61809	0.0100831	0.0286439	2.73689	0.0112365	0.0319826
OXT	-0.187056	0.320529	0.999478	-0.0200317	0.936933	0.998453	3.89286	7.80892e-05	0.00369135	3.72584	0.00028742	0.00618483
PRSS2	0.0252618	0.879168	0.999478	-0.0174355	0.938224	0.998453	2.98374	0.000470975	0.00408402	3.02644	0.000774054	0.00682972
CTRB1	0.105818	0.536471	0.999478	-0.0177438	0.938813	0.998453	3.21803	0.000271043	0.00369135	3.34159	0.000353387	0.00618483
NRTN	-0.0106541	0.888842	0.999478	0.00789643	0.939009	0.998453	-0.584033	0.108813	0.231723	-0.602583	0.119032	0.251289
FLT4	-0.0358834	0.829805	0.999478	-0.0171244	0.939592	0.998453	2.72479	0.00126517	0.00615857	2.70603	0.00236789	0.0103188
IGF2R	-0.017801	0.916428	0.999478	-0.0173572	0.939761	0.998453	2.69257	0.00165595	0.00717598	2.69213	0.0028558	0.0114467
DNER	0.0227319	0.902445	0.999478	0.0186527	0.940782	0.998453	3.31277	0.000498998	0.0041956	3.31685	0.000933317	0.00687879
RGMB	-0.0355369	0.828871	0.999478	0.016476	0.940983	0.998453	2.32662	0.00445601	0.0145517	2.27461	0.00831511	0.0253812
IGFBPL1	-0.0166401	0.912633	0.999478	-0.0149149	0.942097	0.998453	2.13319	0.00468604	0.0150674	2.13146	0.00744745	0.0235515
IL12A_IL12B	0.156473	0.240706	0.999478	0.0129329	0.942338	0.998453	-1.5617	0.0156871	0.0415014	-1.41816	0.0368187	0.0893296
SUSD2	0.053177	0.750213	0.999478	-0.0161747	0.942947	0.998453	3.14093	0.00027668	0.00369135	3.21028	0.00043102	0.00618483
GRK5	0.128622	0.270812	0.999478	0.0111791	0.943154	0.998453	-0.17357	0.749442	0.92133	-0.0561269	0.922511	0.983698
MIA	-0.0578334	0.781494	0.999478	-0.0199547	0.943621	0.998453	3.27286	0.00182794	0.00759737	3.23498	0.00344351	0.0130669
PIK3IP1	-0.0715743	0.652582	0.999478	-0.0146707	0.94559	0.998453	2.9811	0.000283697	0.00369135	2.9242	0.000689166	0.00676677
CDH2	0.00362469	0.985929	0.999478	0.0186129	0.946674	0.998453	2.83155	0.00550684	0.0171781	2.81656	0.00890684	0.0265933
GAL	-0.0450987	0.828187	0.999478	-0.0186003	0.947276	0.998453	3.70159	0.000513214	0.00424649	3.67509	0.00104237	0.00730642
PLIN1	-0.0667925	0.399847	0.999478	-0.00706574	0.947289	0.998453	-0.0335942	0.927702	0.981746	-0.0933209	0.812534	0.947201
APLP1	0.202944	0.289866	0.999478	0.0167277	0.948211	0.998453	2.26506	0.0150326	0.0399867	2.45128	0.0133947	0.0370444
PCDH17	-0.0259852	0.865218	0.999478	-0.0134007	0.948445	0.998453	1.86503	0.0130199	0.0355376	1.85244	0.0196005	0.0507531
CNTN1	-0.0708359	0.709598	0.999478	-0.0165259	0.94879	0.998453	2.9288	0.00216966	0.00833126	2.87449	0.00425614	0.0152991
CLEC14A	0.00100741	0.995071	0.999478	-0.0139082	0.949772	0.998453	3.17354	0.000184755	0.00369135	3.18845	0.000357631	0.00618483
GUCA2A	-0.0712867	0.681978	0.999478	-0.0142398	0.951739	0.998453	2.95816	0.000832757	0.00509305	2.90111	0.00181798	0.00891573
PRSS8	-0.0232201	0.891479	0.999478	0.0138146	0.952192	0.998453	3.16616	0.000315724	0.00375532	3.12913	0.000701538	0.00679702
CTSB	0.0426576	0.807557	0.999478	-0.0141653	0.952346	0.998453	2.99678	0.000786368	0.00500198	3.05361	0.00119845	0.00752219
PARP1	-0.145788	0.0702521	0.999478	-0.00633979	0.952522	0.998453	-0.192692	0.602089	0.837316	-0.33214	0.399104	0.650211
ACAA1	0.386688	0.0441731	0.999478	0.0145719	0.954	0.998453	0.0229304	0.979095	0.9971	0.395046	0.671303	0.880032
DSC2	-0.0405296	0.841194	0.999478	-0.0157032	0.954266	0.998453	3.54514	0.000612092	0.00456883	3.52031	0.0012225	0.00761069
LEPR	-0.111964	0.436595	0.999478	-0.0111241	0.954279	0.998453	2.10957	0.00323246	0.011233	2.00873	0.00758934	0.0238266
ENPP7	0.0810667	0.653109	0.999478	-0.0135382	0.955729	0.998453	1.55393	0.0723671	0.161392	1.64853	0.0727689	0.161795
NPDC1	-0.0986426	0.591802	0.999478	-0.01354	0.956559	0.998453	2.81055	0.00230313	0.00870162	2.72544	0.00493587	0.0167934
NPM1	-0.207887	0.0359664	0.992808	0.00703432	0.956841	0.998453	-1.25586	0.00806493	0.0236928	-1.47078	0.00383702	0.0141044
NPTXR	0.0951695	0.51278	0.999478	0.0103945	0.957765	0.998453	2.30474	0.00163066	0.00717598	2.38952	0.00204306	0.00959235
IGFBP2	-0.0129751	0.943766	0.999478	-0.0130975	0.958061	0.998453	4.46791	8.30203e-06	0.00135016	4.46803	2.09864e-05	0.00336388
TRIM5	-0.0809708	0.597823	0.999478	0.0107808	0.958546	0.998453	-0.243552	0.734836	0.915728	-0.335304	0.66092	0.869537
IL15RA	-0.109809	0.190829	0.999478	0.00561955	0.960077	0.998453	-0.147215	0.705304	0.903005	-0.262643	0.526181	0.773671
IGFBP4	-0.0946248	0.669188	0.999478	0.0146212	0.961061	0.998453	3.67194	0.001074	0.00567243	3.5627	0.00251076	0.0107405
IL19	-0.330636	0.108349	0.999478	0.0133581	0.961068	0.998453	2.04489	0.0366517	0.0877602	1.7009	0.0978098	0.21294
EPHX2	0.152399	0.145584	0.999478	0.00680475	0.961132	0.998453	-0.17597	0.716265	0.905653	-0.0303749	0.952869	0.990143
CNTN4	-0.0376156	0.818545	0.999478	-0.0106681	0.96166	0.998453	2.49513	0.00242179	0.00899258	2.46818	0.00441172	0.0155456
CLEC7A	-0.00716853	0.917516	0.999478	0.00447833	0.961887	0.998453	-0.168718	0.60397	0.837826	-0.180365	0.601738	0.824956
NCAM2	-0.0383204	0.82902	0.999478	-0.0113631	0.962266	0.998453	2.99551	0.000904692	0.00519602	2.96856	0.00177909	0.00887992
CLC	-0.140373	0.265829	0.999478	0.0079571	0.962512	0.998453	1.35888	0.0254641	0.0639005	1.21054	0.0583661	0.133497
VWF	0.141891	0.494923	0.999478	0.0124061	0.964729	0.998453	-0.784483	0.421717	0.679484	-0.654998	0.527044	0.774161
RUVBL1	0.0409532	0.609335	0.999478	-0.00477077	0.964866	0.998453	1.29994	0.00132387	0.0063295	1.34566	0.0016946	0.00866852
CEACAM1	0.0390226	0.815759	0.999478	-0.00995684	0.964964	0.998453	3.0042	0.000475034	0.00408402	3.05317	0.000764562	0.00682972
CD99L2	-0.0020173	0.990963	0.999478	-0.0105181	0.96521	0.998453	3.02623	0.000849294	0.00511324	3.03474	0.00150249	0.00827119
ITM2A	-0.0755898	0.181815	0.999478	-0.00312186	0.967093	0.998453	0.162606	0.536178	0.78809	0.090138	0.746387	0.921489
IDUA	-0.0716877	0.504722	0.999478	0.00563265	0.969023	0.998453	-0.728613	0.153045	0.31625	-0.805934	0.137332	0.286207
GGT1	0.0388285	0.791201	0.999478	-0.00746072	0.970015	0.998453	2.31601	0.00172955	0.00735888	2.3623	0.00250046	0.0107278
VCAN	-0.0149446	0.924029	0.999478	-0.00786768	0.970422	0.998453	2.42397	0.00210059	0.00821703	2.41689	0.00363483	0.0135657
IL10RA	-0.132048	0.0355821	0.992808	-0.00302841	0.970675	0.998453	0.91757	0.00262895	0.0095914	0.78855	0.0129223	0.03601
MFAP5	-0.151192	0.466073	0.999478	-0.010022	0.971426	0.998453	3.76712	0.000398305	0.00397983	3.62595	0.00113052	0.00751142
PLXNA4	-4.1918e-05	0.999843	0.999843	-0.00992313	0.972605	0.998453	-0.0048843	0.996107	0.997274	0.00499691	0.996251	0.997615
PDGFRA	0.0975385	0.520346	0.999478	-0.00673523	0.97377	0.998453	1.96821	0.00838919	0.0244978	2.07249	0.00893098	0.0266111
CPM	0.0228112	0.90314	0.999478	0.00832272	0.973838	0.998453	3.27061	0.000643111	0.00464952	3.2851	0.00114338	0.00751142
NECTIN4	-0.00151823	0.992484	0.999478	-0.00676183	0.975281	0.998453	2.4122	0.00280839	0.00997252	2.41745	0.00455243	0.0158576
MAD1L1	0.0225279	0.747556	0.999478	-0.00288302	0.975713	0.998453	-0.375475	0.256803	0.477386	-0.350064	0.318666	0.558334
ANPEP	0.0551827	0.711321	0.999478	-0.00597284	0.976376	0.998453	1.99872	0.00671763	0.0201391	2.05987	0.00836432	0.0253812
COLEC12	-0.0374749	0.82623	0.999478	-0.00680744	0.976495	0.998453	3.91025	2.02845e-05	0.00211973	3.87958	5.39355e-05	0.00438102
CEACAM3	-0.116558	0.159296	0.999478	0.00303638	0.978085	0.998453	-0.251874	0.511978	0.766657	-0.371468	0.364039	0.610067
NELL2	0.0703453	0.636136	0.999478	-0.00544986	0.978369	0.998453	2.26885	0.00233839	0.00874954	2.34465	0.00297645	0.0118009
NDUFS6	0.126676	0.589123	0.999478	-0.0083957	0.978864	0.998453	0.131637	0.904562	0.980277	0.266709	0.819188	0.950414
IL20	-0.130771	0.100963	0.999478	-0.00270224	0.979636	0.998453	0.0269282	0.941468	0.984537	-0.10114	0.795284	0.933448
HEBP1	0.270019	0.0248335	0.985908	0.00396626	0.979852	0.998453	0.255739	0.638834	0.862214	0.521792	0.369451	0.614911
BAMBI	-0.0515941	0.445278	0.999478	-0.00214611	0.981213	0.998453	0.45999	0.151165	0.312807	0.410542	0.225879	0.428245
LTA4H	0.0393392	0.680516	0.999478	0.00302269	0.981335	0.998453	0.126017	0.778407	0.934042	0.162333	0.733032	0.916363
NRP2	0.111306	0.555971	0.999478	0.00570841	0.982161	0.998453	2.00437	0.0286293	0.070751	2.10997	0.0300251	0.0740755
PCSK9	-0.00757662	0.964173	0.999478	-0.00507731	0.982264	0.998453	2.26428	0.00669428	0.0201391	2.26178	0.0103384	0.0300638
COL6A3	-0.0915286	0.650266	0.999478	0.00601874	0.982407	0.998453	3.51853	0.000641173	0.00464952	3.42098	0.00156087	0.0084203
TNXB	-0.0550416	0.749554	0.999478	0.0048502	0.983413	0.998453	2.83162	0.0011869	0.00603367	2.77173	0.00253932	0.0107682
NECTIN2	-0.0815788	0.64528	0.999478	-0.00485314	0.983839	0.998453	3.0623	0.000701997	0.00471111	2.98557	0.00164872	0.00858389
GPNMB	0.0079203	0.960236	0.999478	0.0043039	0.984036	0.998453	2.68664	0.000890977	0.00519602	2.69026	0.00159228	0.00847095
NOTCH3	0.0420967	0.829693	0.999478	-0.00499707	0.98495	0.998453	2.80068	0.00407453	0.0134561	2.84778	0.00574813	0.0189711
RAB37	0.00546714	0.969787	0.999478	0.00340075	0.986118	0.998453	0.73911	0.279046	0.509668	0.741176	0.306485	0.542186
GHRHR	-0.142951	0.0253552	0.985908	-0.00139933	0.986624	0.998453	0.550979	0.0631145	0.14338	0.409427	0.188101	0.369882
PCOLCE	-0.00558422	0.977281	0.999478	0.00438649	0.986819	0.998453	3.53821	0.000446971	0.00408402	3.52824	0.000878742	0.00682972
ODAM	-0.000956591	0.989187	0.999478	-0.00154839	0.987074	0.998453	0.743842	0.0299443	0.0736278	0.744434	0.04013	0.0959317
IGFBP6	-0.0798816	0.62834	0.999478	0.00358388	0.987181	0.998453	3.18768	0.00019839	0.00369135	3.10422	0.000540288	0.00642141
IFNGR1	-0.033876	0.816019	0.999478	-0.00314338	0.987273	0.998453	2.39176	0.00118776	0.00603367	2.36102	0.00235872	0.0103188
CDH6	-0.000280019	0.998749	0.999478	0.00380278	0.987452	0.998453	1.38841	0.103937	0.221984	1.38432	0.126168	0.264825
RCOR1	0.0511081	0.487183	0.999478	-0.00154064	0.987615	0.998453	0.0200756	0.953439	0.989065	0.0727244	0.842239	0.962653
L1CAM	0.0367976	0.821819	0.999478	0.00342342	0.98765	0.998453	2.61646	0.0015197	0.00684465	2.64984	0.00235762	0.0103188
SLAMF8	0.0800163	0.244106	0.999478	0.00133005	0.988479	0.998453	0.0192883	0.951797	0.989065	0.0979746	0.7727	0.923579
EFNA1	-0.0668294	0.666439	0.999478	-0.00292961	0.988851	0.998453	2.18339	0.00459526	0.0148643	2.11949	0.00897836	0.0266979
ROBO2	-0.0718812	0.613097	0.999478	0.00265635	0.988969	0.998453	1.9895	0.00480656	0.0153537	1.91496	0.00989692	0.0289006
SEZ6L	0.0358843	0.846702	0.999478	0.00334503	0.989378	0.998453	2.2885	0.0120466	0.0335061	2.32104	0.0161288	0.0433759
CHGB	-0.0114172	0.947849	0.999478	-0.00313112	0.98943	0.998453	2.91657	0.00100703	0.00545926	2.90828	0.00185293	0.00894665
CD63	0.101713	0.533347	0.999478	-0.00281076	0.989828	0.998453	0.159435	0.834692	0.953955	0.263958	0.745144	0.920731
LGALS4	-0.01589	0.917226	0.999478	0.00252605	0.990264	0.998453	2.58379	0.000897459	0.00519602	2.56538	0.00173549	0.00881606
CD300LG	-0.0706657	0.625338	0.999478	0.00210439	0.991417	0.998927	2.62363	0.000415969	0.00405709	2.55086	0.00106303	0.00740577
LAMP2	-0.00196124	0.988754	0.999478	-0.00127257	0.994611	0.999279	2.76915	0.000140061	0.00369135	2.76846	0.000292694	0.00618483
FOLR1	-0.0144102	0.932924	0.999478	0.00148259	0.994897	0.999279	3.31983	0.000193232	0.00369135	3.30394	0.000415012	0.00618483
FABP2	-0.122759	0.552976	0.999478	-0.00155645	0.995556	0.999279	2.27228	0.0237371	0.060186	2.15108	0.0423839	0.100825
ENTPD5	-0.032271	0.49855	0.999478	-0.000267228	0.996687	0.999279	-0.0271422	0.9031	0.979824	-0.0591459	0.802881	0.938191
ACAN	-0.0797703	0.617042	0.999478	-0.000807017	0.997014	0.999279	2.25211	0.00448918	0.0146273	2.17315	0.00916963	0.0271562
ADGRG2	-0.0672927	0.720237	0.999478	-0.000830847	0.997392	0.999279	2.91841	0.0020064	0.00802012	2.85195	0.00411004	0.0149577
OGN	-0.0388938	0.85857	0.999478	0.000835203	0.997745	0.999279	3.113	0.00418962	0.013805	3.07327	0.00733974	0.0233944
TNFSF11	0.122674	0.279748	0.999478	-0.000419013	0.997806	0.999279	-0.0595591	0.910172	0.981746	0.0635341	0.90981	0.983052
FOPNL	-0.0200582	0.902874	0.999478	-0.000550693	0.998026	0.999279	-0.225087	0.770432	0.929218	-0.244595	0.765356	0.923519
TNFRSF10C	-0.0343638	0.837415	0.999478	-0.000398936	0.998596	0.999279	2.28458	0.00592204	0.0182399	2.25061	0.0101617	0.0296147
NBL1	0.00783792	0.963395	0.999478	-0.000189289	0.999347	0.999347	3.53072	8.57953e-05	0.00369135	3.53875	0.000180138	0.00618483

### Sheet: PD_moderate_patients
Measurement	LogFC (Active - Visit 3 vs Active - Visit 1)	P-Value (Active - Visit 3 vs Active - Visit 1)	FDR (Active - Visit 3 vs Active - Visit 1)	LogFC (Placebo - Visit 3 vs Placebo - Visit 1)	P-Value (Placebo - Visit 3 vs Placebo - Visit 1)	FDR (Placebo - Visit 3 vs Placebo - Visit 1)		LogFC (Active vs Placebo - Visit 1)	P-Value (Active vs Placebo - Visit 1)	FDR (Active vs Placebo - Visit 1)	LogFC (Active vs Placebo - Visit 3)	P-Value (Active vs Placebo - Visit 3)	FDR (Active vs Placebo - Visit 3)
AARSD1	-0.391164	0.00689203	0.836003	-0.193714	0.451508	0.695279		0.309621	0.429194	0.999373	0.112171	0.809086	0.888969
ABHD14B	-0.146989	0.301013	0.997859	-0.349087	0.222678	0.430795		0.316548	0.459982	0.999373	0.518646	0.315561	0.608511
ABL1	0.0680313	0.732774	0.997859	-0.304548	0.448244	0.693885		0.181953	0.76388	0.999373	0.554532	0.448045	0.65708
ACAA1	0.600537			-0.274616				1.94677			2.82192
ACAN	-0.179753	0.528103	0.997859	-0.818655	0.161804	0.362908		0.159488	0.853084	0.999373	0.79839	0.442872	0.654329
ACE2	0.0812418	0.367801	0.997859	0.221522	0.224725	0.433374		0.512904	0.0728544	0.695846	0.372623	0.260162	0.597833
ACOX1	0.26992							-0.029091
ACP5	-0.112339	0.665237	0.997859	-0.86379	0.110109	0.354853		0.271631	0.730548	0.999373	1.02308	0.28673	0.597833
ACP6	0.0925945	0.308238	0.997859	0.121389	0.499976	0.732453		-0.194845	0.476856	0.999373	-0.223639	0.494817	0.686031
ACTA2	0.00973508	0.941452	0.999254	0.0355509	0.893343	0.962701		0.559953	0.177985	0.996374	0.534137	0.277788	0.597833
ACTN4	-0.166854			-0.171101				-0.0673856			-0.0631389
ACVRL1	-0.0971484	0.355196	0.997859	0.0822036	0.692246	0.86835		0.422117	0.19289	0.999373	0.242765	0.522485	0.701855
ACY1	0.0807062	0.74631	0.997859	-0.693216	0.177195	0.377592		1.19671	0.128727	0.896789	1.97063	0.0427821	0.523423
ADA	-0.0109344	0.904667	0.997859	0.00187164	0.99182	0.994549		-0.0531768	0.84818	0.999373	-0.0659827	0.84268	0.911026
ADA2	-0.18404	0.522485	0.997859	-1.08065	0.0734945	0.354853		0.429933	0.622299	0.999373	1.32655	0.214168	0.583217
ADAM15	-0.0230534	0.797183	0.997859	0.144411	0.425315	0.674389		0.00337268	0.990126	0.999373	-0.164092	0.616389	0.755232
ADAM22	0.102036	0.380612	0.997859	0.174353	0.452246	0.695279		0.211828	0.54678	0.999373	0.13951	0.739127	0.84858
ADAM23	0.0751096	0.400513	0.997859	0.070257	0.69147	0.868275		0.266595	0.328558	0.999373	0.271448	0.403811	0.635253
ADAM8	-0.188423	0.486853	0.997859	-1.10213	0.0543472	0.354853		-0.0793185	0.922717	0.999373	0.834392	0.399422	0.632589
ADAMTS13	-0.171779	0.526847	0.997859	-0.782483	0.160523	0.362908		-0.432595	0.599517	0.999373	0.178109	0.856072	0.915658
ADAMTS15	-0.0579303	0.542281	0.997859	0.104406	0.582481	0.799264		-0.362854	0.218387	0.999373	-0.52519	0.141036	0.564969
ADAMTS16	-0.189648	0.0270647	0.919144	0.111693	0.482437	0.718033		0.818831	0.00334329	0.108898	0.51749	0.0864098	0.564969
ADAMTS8	-0.0772623	0.777687	0.997859	-0.99999	0.0822912	0.354853		0.00738138	0.992914	0.999373	0.93011	0.356704	0.610711
ADCYAP1R1	-0.024302			-0.0139637				0.024707			0.0143687
ADGRB3	-0.0510292	0.578864	0.997859	0.195215	0.294834	0.525546		0.492598	0.0916266	0.74708	0.246354	0.463381	0.669464
ADGRE2	-0.0312039	0.92193	0.999254	-1.21824	0.0704253	0.354853		0.0692843	0.942957	0.999373	1.25632	0.287504	0.597833
ADGRG1	0.116403	0.336174	0.997859	-0.110637	0.64366	0.834145		0.813357	0.03726	0.502182	1.0404	0.0274156	0.467207
ADGRG2	-0.143457	0.674723	0.997859	-0.876408	0.210563	0.413289		0.12587	0.903373	0.999373	0.858821	0.492219	0.686031
ADH4	0.320963	0.0320847	0.919144	0.132026	0.634547	0.829424		0.444175	0.299918	0.999373	0.633112	0.220359	0.588814
ADM	-0.0507537	0.53262	0.997859	-0.0413542	0.798248	0.92446		0.337007	0.18328	0.999373	0.327608	0.275009	0.597833
AFP	0.0600791	0.54749	0.997859	0.0934508	0.639107	0.832128		0.534794	0.0915523	0.74708	0.501422	0.178426	0.579453
AGER	-0.087202	0.769477	0.997859	-0.990149	0.110613	0.354853		1.22937	0.186594	0.999373	2.13232	0.0631295	0.549604
AGR2	0.278172	0.259978	0.997859	0.212912	0.688206	0.866326		2.58887	0.0030788	0.107033	2.65413	0.0125912	0.347117
AGR3	-0.0641114							-0.172258
AGRN	-0.102704	0.774473	0.997859	-1.43178	0.0598125	0.354853		0.785793	0.47424	0.999373	2.11487	0.119367	0.564969
AGRP	0.00825929	0.936011	0.999254	-0.0189508	0.926616	0.974856		0.209036	0.50718	0.999373	0.236246	0.5308	0.708532
AGXT	0.30645	0.0314108	0.919144	-0.0798372	0.781917	0.920236		1.75432	0.000484872	0.0490125	2.1406	0.000749	0.129791
AHCY	0.234199	0.240168	0.997859	0.0690953	0.897967	0.963206		-0.283453	0.629499	0.999373	-0.118349	0.893593	0.941728
AHSP	-0.636255	0.0354481	0.919144	-0.854935	0.141604	0.354853		0.0667577	0.937596	0.999373	0.285438	0.779969	0.871079
AIF1	-0.169743			-0.447797				0.494083			0.772137
AIFM1	0.467241			-0.768608				-0.0395301			1.19632
AK1	-0.747881	0.000125466	0.0704712	-0.366159	0.266547	0.488401		0.159772	0.720087	0.999373	-0.22195	0.698355	0.820079
AKR1B1	0.0571985	0.740749	0.997859	-0.411727	0.243675	0.456138		-0.786649	0.148036	0.930403	-0.317723	0.614491	0.753882
AKR1C4	0.0743437			0.282232				0.0211887			-0.186699
AKT1S1	-0.27574	0.0489511	0.997859	-0.33748	0.209843	0.413214		0.44782	0.270903	0.999373	0.50956	0.294299	0.598967
AKT3	0.212104			-0.190165				0.0431269			0.445396
ALCAM	-0.0986118	0.737725	0.997859	-0.97405	0.11244	0.354853		-0.0271199	0.975798	0.999373	0.848318	0.43263	0.650842
ALDH1A1	-0.27686	0.138713	0.997859	-0.720664	0.0597855	0.354853		0.295372	0.591614	0.999373	0.739176	0.2695	0.597833
ALDH3A1	-0.0513174	0.674158	0.997859	-0.248116	0.316209	0.547945		-1.50374	0.000859193	0.063872	-1.30694	0.00884441	0.315537
ALPP	0.345471	0.0189215	0.919144	0.173038	0.52077	0.746684		0.596586	0.156519	0.946898	0.769019	0.128958	0.564969
AMBN	-0.06705	0.42546	0.997859	0.183068	0.280896	0.507034		0.139436	0.583664	0.999373	-0.110682	0.715481	0.829778
AMBP	0.0282202	0.706001	0.997859	-0.0865653	0.564125	0.784728		-0.0959543	0.673399	0.999373	0.0188311	0.944739	0.97116
AMFR	-0.324875			-0.121982				0.87839			0.675497
AMIGO2	-0.0202732	0.839857	0.997859	-0.0634881	0.751926	0.907535		0.263783	0.392824	0.999373	0.306998	0.405701	0.635253
AMN	-0.142021			-0.0582451				0.389528			0.305753
AMY2A	-0.0712339	0.799506	0.997859	-0.818621	0.157864	0.359443		-0.00385824	0.996387	0.999373	0.743529	0.469863	0.676089
AMY2B	-0.0787834	0.780164	0.997859	-0.8838	0.131542	0.354853		-0.124268	0.884798	0.999373	0.680749	0.510167	0.691432
ANG	-0.12098	0.655708	0.997859	-0.873706	0.121018	0.354853		0.858401	0.305249	0.999373	1.61113	0.116564	0.564969
ANGPT1	-0.234664	0.504355	0.997859	-1.03235	0.152955	0.355974		1.3835	0.204488	0.999373	2.18118	0.100875	0.564969
ANGPT2	0.0440558	0.619315	0.997859	-0.0993424	0.575806	0.795504		0.224915	0.407781	0.999373	0.368314	0.262006	0.597833
ANGPTL1	0.0431971	0.851885	0.997859	-0.719539	0.134213	0.354853		-0.0849751	0.903844	0.999373	0.677761	0.425625	0.646161
ANGPTL2	-0.0566755	0.814894	0.997859	-1.084	0.0375106	0.354853		0.164101	0.823611	0.999373	1.19143	0.188772	0.579453
ANGPTL3	-0.0204291	0.947408	0.999254	-0.936526	0.144746	0.354853		0.175444	0.852317	0.999373	1.09154	0.340316	0.608833
ANGPTL4	-0.189819	0.554282	0.997859	-1.17688	0.0801212	0.354853		1.0849	0.273346	0.999373	2.07196	0.0894947	0.564969
ANGPTL7	0.0749559	0.508027	0.997859	0.383182	0.103314	0.354853		0.0533671	0.876004	0.999373	-0.254859	0.53601	0.709923
ANKRD54	-0.272932	0.067642	0.997859	-0.0145212	0.957812	0.980973		0.112901	0.788038	0.999373	-0.14551	0.771937	0.868609
ANPEP	-0.0242043	0.923766	0.999254	-0.770753	0.141863	0.354853		-0.216421	0.778716	0.999373	0.530128	0.566857	0.728562
ANXA10	0.548574	0.0871738	0.997859	0.284417	0.640046	0.832128		3.1195	0.00386972	0.120358	3.38366	0.00737404	0.289391
ANXA11	0.201765	0.471235	0.997859	-0.642531	0.297952	0.529159		0.681873	0.420965	0.999373	1.52617	0.172016	0.579453
ANXA3	0.00482056	0.985775	0.999254	-0.943879	0.0959337	0.354853		-0.343383	0.677133	0.999373	0.605316	0.541063	0.714801
ANXA4	0.105534	0.628994	0.997859	-0.252538	0.600049	0.810682		-0.310774	0.639842	0.999373	0.0472979	0.955597	0.974566
ANXA5	-0.177708			0.129031				0.875181			0.568442
AOC1				-0.421275
AOC3	0.0147178	0.95566	0.999254	-0.814656	0.138237	0.354853		0.625128	0.442	0.999373	1.4545	0.145356	0.564969
APBB1IP	-0.130146	0.156708	0.997859	-0.321418	0.0853869	0.354853		0.151873	0.57597	0.999373	0.343144	0.297374	0.599232
APEX1	-0.045032	0.686283	0.997859	-0.0477045	0.830266	0.933945		-0.75047	0.039146	0.504562	-0.747798	0.0795837	0.564969
APLP1	0.17042	0.610434	0.997859	-1.01347	0.142432	0.354853		0.162839	0.87234	0.999373	1.34673	0.276248	0.597833
APOH	-0.0196585	0.906045	0.997859	-0.553624	0.111372	0.354853		0.0613782	0.903561	0.999373	0.595343	0.333643	0.608833
APOM	-0.128955	0.691517	0.997859	-0.871842	0.191383	0.395481		-0.131503	0.893911	0.999373	0.611384	0.605944	0.749028
APP	-0.0161431	0.950688	0.999254	-0.769771	0.154282	0.355974		0.5585	0.485311	0.999373	1.31213	0.180379	0.579453
APRT	0.131372	0.4948	0.997859	-0.249169	0.517031	0.743011		0.197366	0.734435	0.999373	0.577907	0.411012	0.636666
AREG	-0.119174	0.318505	0.997859	0.186133	0.433012	0.683022		1.56081	0.000456946	0.0490125	1.2555	0.00911385	0.31586
ARG1	-0.361328	0.0362622	0.919144	0.0143331	0.964277	0.983012		-0.495102	0.317164	0.999373	-0.870763	0.149019	0.566645
ARHGAP1	-0.126408	0.198549	0.997859	-0.395662	0.0756817	0.354853		0.238332	0.416999	0.999373	0.507586	0.186882	0.579453
ARHGAP25	-0.206888	0.099033	0.997859	-0.525631	0.0410491	0.354853		-0.0247487	0.945818	0.999373	0.293994	0.50318	0.689669
ARHGEF12	0.253633	0.351246	0.997859	-0.588193	0.282102	0.508454		0.33339	0.6835	0.999373	1.17522	0.239498	0.597577
ARID4B	-0.223625							0.384492
ARSA	-0.00424106	0.98591	0.999254	-1.00708	0.0496908	0.354853		0.981014	0.19193	0.999373	1.98385	0.0354628	0.479756
ARSB	0.0996473	0.529557	0.997859	-0.407656	0.207611	0.410151		-0.347406	0.47203	0.999373	0.159897	0.780531	0.871079
ART3	-0.11274	0.670698	0.997859	-0.85569	0.120345	0.354853		0.581892	0.473059	0.999373	1.32484	0.181628	0.579453
ARTN	-0.125253			-0.0346005				-0.125047			-0.2157
ASAH2	-0.0479512	0.674217	0.997859	0.109168	0.632582	0.828568		-1.67981	0.000169934	0.0294471	-1.83692	0.000396957	0.113925
ASGR1	-0.0212257	0.812053	0.997859	0.0470145	0.792335	0.920637		0.161291	0.554414	0.999373	0.0930504	0.774692	0.870001
ATF2	0.191826
ATG4A	-0.419816	0.011551	0.882478	-0.107705	0.71795	0.886836		0.339111	0.457751	0.999373	0.0270001	0.960235	0.976469
ATOX1	0.110087	0.707943	0.997859	-1.06155	0.0852265	0.354853		0.670427	0.456331	0.999373	1.84207	0.0993542	0.564969
ATP5IF1	0.126557	0.805242	0.997859	-2.26799	0.0397403	0.354853		1.91801	0.230039	0.999373	4.31256	0.0326871	0.474593
ATP5PO	0.403998			-0.218173				0.351078			0.973249
ATP6AP2	-0.0840172			-0.00150446				-0.0062682			-0.088781
ATP6V1D	-0.0836795
ATP6V1F	0.17449							-0.139998
ATXN10	0.486197	0.0366362	0.919144	-0.562732	0.201547	0.40078		-0.118912	0.855203	0.999373	0.930017	0.244185	0.597833
AXIN1	0.107728	0.638694	0.997859	-0.60852	0.195747	0.399267		0.50589	0.470723	0.999373	1.22214	0.155802	0.567532
AXL	-0.119723	0.649152	0.997859	-0.924313	0.0930637	0.354853		0.423657	0.597029	0.999373	1.22825	0.21025	0.583217
AZU1	-0.623776	0.0101282	0.882478	-0.992964	0.0336126	0.354853		0.254464	0.699466	0.999373	0.623652	0.432851	0.650842
B4GALT1	-0.131694	0.678215	0.997859	-1.14945	0.0843824	0.354853		0.231325	0.810264	0.999373	1.24908	0.287481	0.597833
B4GAT1	-0.0136821	0.971021	0.999254	-1.26117	0.109023	0.354853		-0.18201	0.873801	0.999373	1.06548	0.441609	0.653258
BACH1	-0.0159568			-0.586912				-0.0642838			0.506671
BAG3	0.0354449	0.772623	0.997859	0.204036	0.410313	0.661849		-0.299081	0.427039	0.999373	-0.467672	0.302927	0.601263
BAG6	-0.0864794	0.461309	0.997859	-0.0299109	0.897724	0.963206		0.0776089	0.826495	0.999373	0.0210404	0.960369	0.976469
BAIAP2	-0.0111601	0.936848	0.999254	-0.18933	0.504686	0.735904		0.429557	0.323898	0.999373	0.607727	0.246541	0.597833
BAMBI								-0.051299
BANK1	0.113274	0.690349	0.997859	-0.770905	0.186948	0.388968		0.733497	0.400691	0.999373	1.61768	0.131637	0.564969
BAX	-0.0883349	0.757263	0.997859	-1.02304	0.0880569	0.354853		0.833268	0.344269	0.999373	1.76797	0.103734	0.564969
BCAM	-0.0388752	0.879996	0.997859	-0.844461	0.11579	0.354853		0.524858	0.505751	0.999373	1.33044	0.169098	0.572948
BCAN	0.096538	0.353451	0.997859	0.011364	0.95581	0.98074		-0.275133	0.383734	0.999373	-0.189959	0.612324	0.753295
BCL2L11	0.150565	0.379466	0.997859	0.248687	0.466129	0.705006		0.167797	0.744656	0.999373	0.0696755	0.909892	0.952286
BCR	0.279653	0.254723	0.997859	-0.386037	0.426585	0.675519		-0.0575529	0.937213	0.999373	0.608137	0.490209	0.68584
BGN	0.0595588	0.774657	0.997859	0.092617	0.823755	0.932561		-0.0206134	0.973975	0.999373	-0.0536716	0.943424	0.97063
BID	0.120771			-0.00617066				-0.312379			-0.185437
BIN2	0.119674			-1.41429				1.25888			2.79285
BIRC2	0.351797
BLMH	-0.146074	0.604177	0.997859	-1.02547	0.0825411	0.354853		0.0988757	0.907754	0.999373	0.978274	0.345277	0.608833
BLVRB	-0.544903	0.00409925	0.661306	-0.831157	0.0210292	0.354853		0.0903873	0.856496	0.999373	0.376642	0.531439	0.708532
BMP4	0.187045	0.286929	0.997859	0.391346	0.266114	0.488345		0.573078	0.283516	0.999373	0.368777	0.558831	0.724211
BMP6	0.0533066	0.699212	0.997859	0.191602	0.489834	0.721694		0.583434	0.176569	0.996176	0.445138	0.380404	0.618554
BOC	0.0479342	0.541165	0.997859	0.0984084	0.530638	0.757251		-0.00460344	0.984509	0.999373	-0.0550776	0.846191	0.913354
BPIFB1	-0.0982205	0.747339	0.997859	-0.948285	0.13378	0.354853		0.573934	0.53785	0.999373	1.424	0.210702	0.583217
BRK1	0.0252541	0.835265	0.997859	0.0432285	0.85871	0.94243		-0.00544864	0.988221	0.999373	-0.0234231	0.957713	0.975404
BSG	-0.00854276	0.936595	0.999254	0.00197054	0.992679	0.994549		-0.0425841	0.896283	0.999373	-0.0530974	0.891975	0.941659
BST1	-0.154369	0.556394	0.997859	-0.902372	0.0988022	0.354853		-2.31456	0.00948746	0.217138	-1.56656	0.113949	0.564969
BST2	-0.202857	0.398289	0.997859	-1.1147	0.03029	0.354853		-0.0605798	0.933109	0.999373	0.851259	0.332038	0.608833
BTC	0.000453312	0.997634	0.999254	-0.178816	0.402887	0.653351		0.368767	0.322164	0.999373	0.548036	0.225709	0.588814
BTN2A1	-0.115842	0.682057	0.997859	-1.00087	0.0909842	0.354853		0.227685	0.790875	0.999373	1.11272	0.287543	0.597833
BTN3A2	0.0145932	0.880047	0.997859	-0.16353	0.403185	0.653351		0.192223	0.516206	0.999373	0.370346	0.301287	0.599653
C19orf12	0.0944188			0.273885				-0.0830968			-0.262563
C1QA	0.0569179	0.442564	0.997859	-0.113273	0.444777	0.690799		0.463848	0.0515136	0.575935	0.634039	0.0288427	0.467207
C1QTNF1	-0.191802	0.381979	0.997859	-0.738416	0.103253	0.354853		1.0478	0.126345	0.896789	1.59441	0.057306	0.53787
C2	-0.147315	0.636901	0.997859	-1.40866	0.0357516	0.354853		0.255123	0.787571	0.999373	1.51647	0.192937	0.579453
C2CD2L	-0.0647572	0.737278	0.997859	-0.268911	0.488796	0.721694		0.300944	0.609138	0.999373	0.505098	0.475214	0.678311
C4BPB	0.0768795	0.807543	0.997859	-1.24946	0.0619529	0.354853		-0.183803	0.848086	0.999373	1.14253	0.327324	0.608833
CA1	-0.554361	0.0555029	0.997859	-0.841581	0.136106	0.354853		-0.189733	0.818655	0.999373	0.0974868	0.921535	0.960181
CA11	-0.0998123	0.23824	0.997859	-0.138113	0.408873	0.660403		0.261741	0.306362	0.999373	0.300042	0.326538	0.608833
CA12	-0.0062444	0.95033	0.999254	-0.0464511	0.816928	0.930366		-0.72181	0.0291726	0.447928	-0.681603	0.0766317	0.564969
CA13	0.171853	0.692703	0.997859	-1.55408	0.0882301	0.354853		0.71771	0.588226	0.999373	2.44364	0.136118	0.564969
CA14	-0.0220058	0.80068	0.997859	0.142189	0.419327	0.672504		0.479708	0.0850664	0.73704	0.315513	0.327335	0.608833
CA2	-0.585933	0.0629848	0.997859	-1.0332	0.0970242	0.354853		-0.22262	0.805535	0.999373	0.224649	0.835513	0.907321
CA3	-0.408888	0.142745	0.997859	-0.915129	0.103919	0.354853		0.328627	0.688686	0.999373	0.834868	0.399475	0.632589
CA4	-0.235974	0.379422	0.997859	-0.88253	0.110807	0.354853		-0.0817398	0.919229	0.999373	0.564816	0.560417	0.724718
CA5A	-0.0775533	0.563516	0.997859	0.0824018	0.758001	0.910314		1.5293	0.00159645	0.0837455	1.36934	0.0116544	0.336592
CA6	-0.140689	0.623552	0.997859	-0.910757	0.125376	0.354853		0.0380447	0.965051	0.999373	0.808113	0.441346	0.653258
CA9	0.115301	0.380442	0.997859	-0.120719	0.643026	0.834145		1.10595	0.0120317	0.247364	1.34197	0.0111027	0.328476
CALB1	0.0319678	0.75508	0.997859	-0.023498	0.908595	0.966777		0.329036	0.299117	0.999373	0.384502	0.310277	0.604119
CALB2	-0.1149	0.413008	0.997859	-0.0159474	0.954185	0.98004		-0.38493	0.36834	0.999373	-0.483883	0.345396	0.608833
CALCA	-0.0572104	0.615259	0.997859	0.0639388	0.7782	0.920036		0.861794	0.0223614	0.380938	0.740645	0.0876684	0.564969
CALCOCO1	0.325658	0.375729	0.997859	-0.876524	0.238071	0.448271		1.02945	0.357719	0.999373	2.23164	0.106052	0.564969
CAMKK1	-0.0382926			-0.0068657				0.0451862			0.0137593
CANT1	-0.181202	0.535663	0.997859	-0.859096	0.153439	0.355974		-0.0378145	0.965882	0.999373	0.64008	0.547644	0.717378
CAPG	-0.0424583			-0.0908657				-0.0168247			0.0315827
CARHSP1	-0.317438	0.0794486	0.997859	0.0636056	0.853153	0.941737		0.382389	0.468019	0.999373	0.00134527	0.998283	0.998717
CASC4	-0.216156	0.422369	0.997859	-1.09492	0.0539286	0.354853		0.207784	0.797897	0.999373	1.08655	0.272443	0.597833
CASP1	0.0178843			-0.112565				-0.124808			0.00564138
CASP10	0.397906			-0.425643				0.0851964			0.908746
CASP2	0.246593			-0.423673				0.187947			0.858213
CASP3	0.00294219	0.993451	0.999254	-1.66005	0.0323617	0.354853		0.64005	0.559388	0.999373	2.30305	0.0925903	0.564969
CASP8	-0.0454911	0.749082	0.997859	-0.521402	0.0812944	0.354853		-0.257524	0.553283	0.999373	0.218387	0.673537	0.797852
CBLIF	-0.17177	0.535802	0.997859	-0.792479	0.164203	0.363771		0.459294	0.585649	0.999373	1.08	0.290827	0.597833
CBLN4	-0.0134006	0.902571	0.997859	-0.10004	0.64878	0.83601		-0.196005	0.55823	0.999373	-0.109365	0.783945	0.871079
CC2D1A	0.0514593	0.780323	0.997859	-0.267899	0.471161	0.708201		0.343046	0.542982	0.999373	0.662404	0.331088	0.608833
CCDC80	-0.099943	0.770423	0.997859	-1.08933	0.125923	0.354853		0.161454	0.876692	0.999373	1.15084	0.361983	0.610711
CCL11	-0.0738624	0.487252	0.997859	0.0408122	0.846671	0.940756		0.183996	0.568338	0.999373	0.0693217	0.856778	0.915658
CCL13	-0.360567	0.0356899	0.919144	-0.344681	0.287922	0.516642		1.03262	0.0462404	0.540958	1.01674	0.0942087	0.564969
CCL14	-0.243344	0.387399	0.997859	-0.94661	0.103672	0.354853		0.646717	0.448749	0.999373	1.34998	0.194798	0.58145
CCL15	-0.210597	0.476795	0.997859	-0.865353	0.154366	0.355974		0.961386	0.290562	0.999373	1.61614	0.144564	0.564969
CCL16	-0.242441	0.459086	0.997859	-0.877095	0.189287	0.392487		0.662936	0.504902	0.999373	1.29759	0.281334	0.597833
CCL17	-0.24888	0.479157	0.997859	-1.307	0.0758084	0.354853		1.03461	0.336868	0.999373	2.09273	0.114128	0.564969
CCL18	-0.231186	0.410215	0.997859	-0.959267	0.0989919	0.354853		0.613822	0.470999	0.999373	1.3419	0.196619	0.582284
CCL19	-0.225112	0.423457	0.997859	-1.31661	0.0292599	0.354853		-0.364218	0.667844	0.999373	0.727281	0.47644	0.678311
CCL2	-0.13645	0.178414	0.997859	-0.0977116	0.620735	0.820209		0.0775142	0.795712	0.999373	0.0387754	0.913749	0.955488
CCL20	-0.203027	0.273258	0.997859	-0.460118	0.216971	0.421773		0.627462	0.265886	0.999373	0.884553	0.193469	0.579453
CCL21	-0.0887739	0.770194	0.997859	-1.11363	0.0814848	0.354853		0.263314	0.775712	0.999373	1.28817	0.253969	0.597833
CCL22	-0.0295651	0.898364	0.997859	-0.847332	0.0820964	0.354853		0.239965	0.733633	0.999373	1.05773	0.220868	0.588814
CCL23	-0.281942	0.373681	0.997859	-1.27235	0.0560271	0.354853		0.538284	0.573478	0.999373	1.52869	0.192002	0.579453
CCL24	-0.318255	0.395987	0.997859	-0.676623	0.367637	0.610046		-0.941306	0.408808	0.999373	-0.582938	0.666471	0.794206
CCL25	0.0992924	0.266362	0.997859	0.0147759	0.932708	0.975403		0.486276	0.0825884	0.726299	0.570792	0.0880951	0.564969
CCL26	-0.571771	0.0264561	0.919144	-0.771507	0.11787	0.354853		0.730657	0.318108	0.999373	0.930393	0.28919	0.597833
CCL27	-0.150264	0.668573	0.997859	-1.34089	0.0700797	0.354853		0.867551	0.42007	0.999373	2.05818	0.120898	0.564969
CCL28	-0.230458	0.112238	0.997859	-0.290286	0.30499	0.532307		0.901469	0.0463806	0.540958	0.961298	0.0722196	0.564969
CCL3	0.00940255	0.904544	0.997859	-0.0111017	0.94355	0.979064		0.399203	0.108992	0.830984	0.419707	0.155229	0.567242
CCL4	-0.118016	0.617561	0.997859	-0.953639	0.0569387	0.354853		0.0765023	0.914909	0.999373	0.912125	0.295958	0.599232
CCL5	-0.0631322	0.870684	0.997859	-1.15588	0.15006	0.355974		1.125	0.347172	0.999373	2.21775	0.130597	0.564969
CCL7	-0.104787	0.297432	0.997859	-0.130576	0.51154	0.739568		0.801753	0.0158094	0.304393	0.827542	0.0332169	0.474593
CCL8	-0.185495	0.241658	0.997859	-0.706282	0.0346338	0.354853		0.345582	0.466893	0.999373	0.866369	0.138532	0.564969
CCN1	0.152145	0.359814	0.997859	-0.153202	0.641279	0.832839		0.301442	0.547592	0.999373	0.606789	0.317048	0.608511
CCN2	-0.124334	0.646858	0.997859	-0.974512	0.0866045	0.354853		0.614598	0.459085	0.999373	1.46478	0.150812	0.566679
CCN3	-0.142862	0.589289	0.997859	-0.992636	0.0742902	0.354853		0.569333	0.480842	0.999373	1.41911	0.152741	0.567242
CCS	-0.154346	0.232798	0.997859	-0.32803	0.206175	0.407978		-0.204882	0.595449	0.999373	-0.0311986	0.945889	0.971518
CCT5	0.115475			-0.213017				-0.0637564			0.264736
CD109	-0.0464533	0.873004	0.997859	-0.931974	0.123418	0.354853		-0.255792	0.772492	0.999373	0.629729	0.553826	0.721646
CD14	-0.238948	0.61508	0.997859	-1.84142	0.066271	0.354853		0.0145065	0.991957	0.999373	1.61698	0.354805	0.610711
CD160	-0.130798	0.204242	0.997859	0.153445	0.44848	0.693885		-0.235751	0.4439	0.999373	-0.519995	0.16769	0.572948
CD163	-0.0356436	0.90199	0.997859	-0.912479	0.129471	0.354853		0.274396	0.755585	0.999373	1.15123	0.283748	0.597833
CD164	-0.0323888	0.859055	0.997859	0.0543255	0.892443	0.962701		-0.0873642	0.874843	0.999373	-0.174079	0.807017	0.887499
CD177	-0.153431	0.577393	0.997859	-0.979181	0.0888498	0.354853		-0.67855	0.419634	0.999373	0.147201	0.882332	0.93555
CD1C	-0.0731956	0.78184	0.997859	-0.724606	0.182936	0.385916		-0.468322	0.561899	0.999373	0.183088	0.848977	0.914496
CD200	0.0298551	0.746271	0.997859	0.0725174	0.694591	0.870391		-0.46119	0.114586	0.852718	-0.503852	0.147059	0.564969
CD200R1	0.0242968	0.821536	0.997859	0.0184763	0.931602	0.975403		-0.497061	0.143135	0.917819	-0.491241	0.221478	0.588814
CD207	-0.0560111	0.593677	0.997859	0.0801591	0.700943	0.87654		0.545709	0.101186	0.797003	0.409539	0.289919	0.597833
CD209	-0.180547	0.513613	0.997859	-1.08429	0.0626397	0.354853		0.114447	0.890963	0.999373	1.01819	0.316265	0.608511
CD22	0.0550921	0.587019	0.997859	0.0332501	0.869219	0.946466		-0.552746	0.0867627	0.740441	-0.530904	0.162137	0.57007
CD244	0.204934	0.116925	0.997859	-0.121573	0.629077	0.825834		-0.265165	0.490214	0.999373	0.061342	0.893089	0.941728
CD27	-0.119859	0.705957	0.997859	-0.987226	0.133856	0.354853		0.463577	0.631873	0.999373	1.33094	0.258865	0.597833
CD274	0.0827129	0.612978	0.997859	-0.394734	0.236508	0.447187		0.376096	0.451879	0.999373	0.853543	0.163486	0.57007
CD276	-0.0683156	0.789462	0.997859	-0.963952	0.0741148	0.354853		0.634151	0.419663	0.999373	1.52979	0.11494	0.564969
CD28	0.00512402	0.963617	0.999254	-0.0642653	0.775131	0.919095		-0.111027	0.745622	0.999373	-0.041638	0.918902	0.958408
CD2AP	-0.0459644	0.857639	0.997859	-1.42365	0.0126134	0.354853		0.58008	0.460556	0.999373	1.95777	0.0493727	0.53787
CD300C	-0.132375	0.629321	0.997859	-1.0009	0.0819253	0.354853		0.221848	0.7897	0.999373	1.09037	0.282242	0.597833
CD300E	-0.19369	0.0723866	0.997859	-0.37561	0.0805699	0.354853		0.182486	0.558683	0.999373	0.364406	0.334043	0.608833
CD300LF	-0.00342563	0.966213	0.999254	-0.0854608	0.598938	0.810682		0.117212	0.634966	0.999373	0.199247	0.501758	0.689278
CD300LG	-0.141741	0.559349	0.997859	-0.759724	0.130173	0.354853		0.191424	0.794529	0.999373	0.809406	0.363671	0.610711
CD302	-0.0142309	0.882959	0.997859	-0.0118073	0.951286	0.979961		0.567458	0.0681552	0.672132	0.565034	0.122925	0.564969
CD33	0.172133	0.298144	0.997859	-0.56662	0.095787	0.354853		-0.351923	0.478685	0.999373	0.38683	0.514552	0.69582
CD34	-0.145608	0.602919	0.997859	-0.685146	0.230196	0.436976		-0.260589	0.758828	0.999373	0.278949	0.783558	0.871079
CD38	-0.101545	0.436127	0.997859	-0.0633566	0.806308	0.92566		0.63455	0.120767	0.882518	0.596361	0.216138	0.583217
CD4	-0.0607143	0.538938	0.997859	-0.151858	0.443864	0.690447		0.328019	0.281452	0.999373	0.419163	0.25141	0.597833
CD40	0.16759	0.602806	0.997859	-1.34973	0.0489047	0.354853		0.488786	0.617643	0.999373	2.0061	0.100634	0.564969
CD40LG	0.439411	0.146167	0.997859	-0.616564	0.299388	0.529384		0.319614	0.719243	0.999373	1.37559	0.207301	0.583217
CD46	-0.0919384	0.755753	0.997859	-0.967124	0.116129	0.354853		0.0243542	0.978351	0.999373	0.89954	0.40776	0.635253
CD48	-0.0583723	0.836711	0.997859	-1.23545	0.0420593	0.354853		0.231468	0.78825	0.999373	1.40855	0.184512	0.579453
CD5	-0.0766724	0.453715	0.997859	0.157822	0.440894	0.689086		-0.366335	0.245485	0.999373	-0.600829	0.118288	0.564969
CD55	-0.125169	0.657813	0.997859	-0.915833	0.118814	0.354853		0.0157986	0.985286	0.999373	0.806463	0.436219	0.650842
CD58	-0.112065	0.71523	0.997859	-1.09232	0.0897717	0.354853		0.219479	0.814017	0.999373	1.19974	0.291258	0.597833
CD59	-0.285699	0.330494	0.997859	-0.943264	0.117448	0.354853		0.630097	0.477111	0.999373	1.28766	0.232061	0.597264
CD6	0.0191688	0.848435	0.997859	-0.0207759	0.917476	0.969431		-0.345495	0.267044	0.999373	-0.30555	0.40779	0.635253
CD63	0.125748	0.574169	0.997859	-0.0745783	0.867023	0.945914		0.0589512	0.930619	0.999373	0.259277	0.749389	0.855375
CD69	0.222986	0.606832	0.997859	-1.94675	0.0363903	0.354853		0.960564	0.468051	0.999373	3.1303	0.0605584	0.549604
CD70	0.0536814	0.645846	0.997859	-0.118053	0.613613	0.818189		-0.18503	0.60287	0.999373	-0.013296	0.974967	0.985564
CD74	-0.162993	0.564423	0.997859	-1.07428	0.070903	0.354853		-0.175847	0.837241	0.999373	0.735441	0.47632	0.678311
CD79B	-0.0512132	0.616403	0.997859	-0.138193	0.500582	0.732456		-0.345322	0.27439	0.999373	-0.258342	0.489207	0.685229
CD83	0.0402886	0.699194	0.997859	0.0127034	0.951305	0.979961		0.0653793	0.836366	0.999373	0.0929645	0.806212	0.887419
CD84	0.206222	0.0792854	0.997859	0.0367997	0.868974	0.946466		0.146531	0.666617	0.999373	0.315954	0.440836	0.653258
CD8A	-0.251294	0.511005	0.997859	-1.20801	0.126208	0.354853		-0.0670483	0.953686	0.999373	0.889669	0.522486	0.701855
CD93	-0.233648	0.44934	0.997859	-1.06534	0.0966524	0.354853		0.429096	0.645798	0.999373	1.26079	0.26742	0.597833
CD97	-0.12587	0.680437	0.997859	-1.22192	0.0592589	0.354853		0.250533	0.787174	0.999373	1.34658	0.235863	0.597264
CD99	-0.0951158	0.753985	0.997859	-0.88272	0.159035	0.360579		0.25772	0.780022	0.999373	1.04532	0.350363	0.610711
CD99L2	-0.110173	0.714274	0.997859	-1.06007	0.0925483	0.354853		-0.373596	0.683286	0.999373	0.576301	0.599671	0.745547
CDC27	-0.417185			-0.120554				-0.380822			-0.677453
CDC37	0.266956	0.304698	0.997859	-0.445147	0.431752	0.68281		0.396964	0.609464	0.999373	1.10907	0.274851	0.597833
CDCP1	0.111749	0.267297	0.997859	0.00708484	0.971359	0.984659		1.1495	0.00139448	0.0805477	1.25417	0.00283863	0.220417
CDH1	-0.134724	0.655783	0.997859	-0.997824	0.112593	0.354853		0.675625	0.464886	0.999373	1.53872	0.173865	0.579453
CDH15	0.0417864	0.804271	0.997859	0.131073	0.724532	0.889644		0.179115	0.727168	0.999373	0.0898286	0.891404	0.941659
CDH17	-0.250416	0.426607	0.997859	-0.540453	0.391759	0.641301		0.383525	0.686559	0.999373	0.673562	0.554999	0.721646
CDH2	-0.102731	0.772204	0.997859	-1.13057	0.125358	0.354853		0.133931	0.901128	0.999373	1.16178	0.374145	0.617652
CDH3	-0.111338	0.7064	0.997859	-0.889155	0.145814	0.354853		0.145047	0.871565	0.999373	0.922863	0.395645	0.629812
CDH5	-0.149462	0.636231	0.997859	-1.03932	0.113701	0.354853		0.0484609	0.959635	0.999373	0.938322	0.418052	0.641867
CDH6	-0.0484883	0.858352	0.997859	0.229084	0.702532	0.877622		0.0922783	0.911049	0.999373	-0.185295	0.861354	0.919022
CDHR1	-0.048577	0.649882	0.997859	-0.117462	0.617441	0.820081		-0.337125	0.307127	0.999373	-0.26824	0.521484	0.701855
CDHR2	0.00350377	0.975177	0.999254	-0.11549	0.609643	0.815336		0.41881	0.232569	0.999373	0.537804	0.201827	0.583217
CDHR5	-0.0683858	0.819772	0.997859	-0.867365	0.161858	0.362908		-0.554208	0.545902	0.999373	0.244771	0.822726	0.89988
CDKN1A	0.434485	0.122082	0.997859	-0.68349	0.215092	0.419463		0.704359	0.394435	0.999373	1.82233	0.0779801	0.564969
CDKN2D	0.457754	0.184788	0.997859	-0.676115	0.321001	0.554664		-0.454378	0.656712	0.999373	0.679491	0.579364	0.733483
CDNF	0.0199313	0.87205	0.997859	0.0216324	0.930331	0.975403		0.371528	0.331104	0.999373	0.369827	0.416652	0.641369
CDON	-0.068752	0.842255	0.997859	-1.13309	0.115662	0.354853		-0.404299	0.700912	0.999373	0.660038	0.601109	0.745547
CDSN	-0.164788	0.0723026	0.997859	-0.0842508	0.628652	0.825834		0.566317	0.0451578	0.540958	0.48578	0.138401	0.564969
CEACAM1	-0.0594976	0.83487	0.997859	-0.961752	0.106766	0.354853		-0.100558	0.907731	0.999373	0.801696	0.444483	0.655113
CEACAM21	-0.0304555	0.725779	0.997859	-0.00602917	0.972248	0.984659		-0.761772	0.0100189	0.224501	-0.786198	0.0226917	0.45875
CEACAM3
CEACAM5	-0.0371034	0.766995	0.997859	-0.076633	0.826902	0.932561		-0.690945	0.0871267	0.740441	-0.651415	0.26919	0.597833
CEACAM8	-0.140354	0.303968	0.997859	0.0898586	0.738102	0.898914		-0.274456	0.504259	0.999373	-0.504669	0.309698	0.604119
CEBPB	0.0511511							-0.660932
CELA3A	-0.163573	0.557338	0.997859	-1.03088	0.0778127	0.354853		0.0747167	0.929375	0.999373	0.942021	0.357299	0.610711
CEP164	-0.622497
CEP85	0.326621			-0.125045				-0.126722			0.324943
CERT	0.768297			-0.658459				-0.226789			1.19997
CES1	-0.187764	0.503133	0.997859	-1.16505	0.0500493	0.354853		-1.3596	0.122967	0.8826	-0.382312	0.706562	0.82648
CES2	-0.21108	0.281024	0.997859	-0.0413993	0.914159	0.968005		0.887907	0.142644	0.917819	0.718226	0.31243	0.607089
CES3	-0.0337111	0.789458	0.997859	0.0737563	0.770263	0.916008		-0.942385	0.0243733	0.394305	-1.04985	0.0342392	0.474593
CETN2	0.204971							-0.403819
CFC1	-0.198086	0.0585238	0.997859	0.107228	0.588003	0.804112		0.0326588	0.913189	0.999373	-0.272655	0.451234	0.65708
CGA	-0.219276	0.443117	0.997859	-0.752163	0.196553	0.399361		-0.146288	0.865146	0.999373	0.386599	0.708188	0.827584
CGREF1	-0.0446451	0.879229	0.997859	-0.784094	0.194546	0.399267		-0.456356	0.610991	0.999373	0.283093	0.791409	0.876616
CHAC2	-0.0652544			0.0297458				-0.012355			-0.107355
CHEK2								0.00612957
CHGB	-0.0782063	0.791361	0.997859	-0.992896	0.10768	0.354853		0.0822504	0.927036	0.999373	0.99694	0.360443	0.610711
CHI3L1	-0.179811	0.460181	0.997859	-0.880946	0.0828467	0.354853		2.61356	0.00245019	0.0958736	3.3147	0.00156814	0.189163
CHIT1	-0.130709	0.63986	0.997859	-0.840599	0.145235	0.354853		0.674542	0.430379	0.999373	1.38443	0.184742	0.579453
CHL1	-0.0680794	0.812173	0.997859	-0.866481	0.144362	0.354853		0.248275	0.775789	0.999373	1.04668	0.323079	0.608833
CHMP1A	0.274813	0.234105	0.997859	-0.55409	0.228973	0.436167		0.275074	0.688025	0.999373	1.10398	0.190404	0.579453
CHRDL1	-0.141037	0.636485	0.997859	-1.04716	0.0932599	0.354853		0.75945	0.40642	0.999373	1.66557	0.13818	0.564969
CHRDL2	-0.0413607	0.909405	0.997874	-1.25259	0.0998482	0.354853		1.10106	0.327008	0.999373	2.31229	0.0955092	0.564969
CIAPIN1	-0.0260137	0.922032	0.999254	-1.17047	0.0404772	0.354853		0.325206	0.688216	0.999373	1.46966	0.142964	0.564969
CKAP4	0.0123681	0.892976	0.997859	-0.136134	0.462974	0.703744		0.530869	0.0723048	0.695846	0.679371	0.0563967	0.53787
CKMT1A_CKMT1B	0.229343	0.35426	0.997859	-0.250266	0.609653	0.815336		1.08345	0.158152	0.946898	1.56306	0.0934929	0.564969
CLC	-0.274189	0.117331	0.997859	0.123127	0.739021	0.89913		0.0836797	0.869514	0.999373	-0.313636	0.632799	0.767585
CLEC10A	-0.133418	0.177965	0.997859	0.0880673	0.647754	0.83601		0.317386	0.286467	0.999373	0.0959009	0.784102	0.871079
CLEC11A	-0.174039	0.46891	0.997859	-1.20023	0.0214863	0.354853		0.997	0.181793	0.999373	2.02319	0.0312296	0.474593
CLEC14A	-0.0350205	0.901682	0.997859	-0.771971	0.186128	0.388594		0.0727344	0.93276	0.999373	0.809685	0.43721	0.651519
CLEC1A	-0.061375	0.543666	0.997859	0.0639367	0.750679	0.907535		0.104251	0.733398	0.999373	-0.0210608	0.954066	0.974143
CLEC1B	0.0938296	0.838885	0.997859	-1.9735	0.0457309	0.354853		0.742618	0.598199	0.999373	2.80994	0.109106	0.564969
CLEC4A	-0.0541292	0.642929	0.997859	0.179875	0.443981	0.690447		-0.432706	0.232563	0.999373	-0.666709	0.129988	0.564969
CLEC4C	-0.0471003	0.617951	0.997859	-0.151822	0.424537	0.674389		-2.3131	5.40139e-07	0.000655188	-2.20838	8.28889e-06	0.0100544
CLEC4D	-0.287508	0.0152779	0.882478	0.0580061	0.786643	0.920236		0.219186	0.503906	0.999373	-0.126328	0.746154	0.853853
CLEC4G	-0.162678	0.127556	0.997859	-0.00916765	0.964373	0.983012		-0.479399	0.138915	0.917819	-0.632909	0.105194	0.564969
CLEC5A	-0.188656	0.486892	0.997859	-0.992282	0.0802145	0.354853		0.0144326	0.985933	0.999373	0.818059	0.409108	0.635842
CLEC6A	-0.22755	0.0324045	0.919144	-0.269552	0.18334	0.386097		-1.21072	0.000882916	0.063872	-1.16871	0.00456382	0.256681
CLEC7A	-0.0781462	0.357268	0.997859	-0.0835467	0.619102	0.820081		0.236072	0.360425	0.999373	0.241472	0.432716	0.650842
CLIP2	0.375515	0.345494	0.997859	-1.12998	0.163301	0.363771		0.840102	0.484761	0.999373	2.34559	0.115189	0.564969
CLMP	0.00301802	0.970628	0.999254	0.0598089	0.715832	0.885121		-0.380207	0.141525	0.917819	-0.436998	0.156879	0.569745
CLPP	0.361288	0.326208	0.997859	-0.556376	0.446711	0.692916		0.88758	0.425179	0.999373	1.80524	0.183736	0.579453
CLPS	-0.150701	0.635274	0.997859	-1.11086	0.0943417	0.354853		1.35248	0.173389	0.993148	2.31263	0.0589957	0.542135
CLSPN
CLSTN1	-0.10704			-0.250966				-0.266783			-0.122858
CLSTN2	0.0460644	0.680223	0.997859	0.232929	0.304616	0.532307		0.174566	0.608125	0.999373	-0.0122986	0.975814	0.985564
CLTA	0.184231			-0.496458				-0.955104			-0.274415
CLUL1	0.116976	0.692784	0.997859	-0.800448	0.188163	0.390824		-0.0401961	0.964304	0.999373	0.877228	0.419574	0.641867
CNDP1	-0.0542781	0.839537	0.997859	-0.864916	0.121213	0.354853		-0.0675164	0.933961	0.999373	0.743122	0.450351	0.65708
CNPY2	-0.0371191			0.132618				0.389674			0.219937
CNPY4	0.0789597	0.752182	0.997859	-0.474726	0.348848	0.587985		0.489432	0.522052	0.999373	1.04312	0.261166	0.597833
CNST	0.0100861	0.976364	0.999254	-1.66251	0.0251414	0.354853		1.28703	0.22533	0.999373	2.95962	0.0279888	0.467207
CNTN1	-0.147187	0.652288	0.997859	-1.10135	0.105723	0.354853		0.146247	0.882615	0.999373	1.10041	0.359897	0.610711
CNTN2	0.154584	0.135883	0.997859	-0.0231918	0.907529	0.966777		-0.256456	0.403737	0.999373	-0.0786806	0.828677	0.903811
CNTN3	-0.144108	0.618939	0.997859	-1.03751	0.0872271	0.354853		0.490367	0.578297	0.999373	1.38377	0.200093	0.583217
CNTN4	-0.0750058	0.790379	0.997859	-0.939144	0.110626	0.354853		-0.415971	0.628824	0.999373	0.448167	0.663226	0.79216
CNTN5	-0.0980274	0.701231	0.997859	-0.765491	0.147329	0.35529		-0.0154607	0.984087	0.999373	0.652002	0.485777	0.681999
CNTNAP2	-0.0557896	0.563591	0.997859	0.137658	0.477432	0.713207		0.00866797	0.976332	0.999373	-0.18478	0.598898	0.745547
COL18A1	-0.217546	0.365758	0.997859	-0.876446	0.079646	0.354853		0.507216	0.48564	0.999373	1.16612	0.18967	0.579453
COL1A1	0.0637627	0.69882	0.997859	-0.56043	0.103273	0.354853		0.0955782	0.848481	0.999373	0.71977	0.23996	0.597577
COL4A1	-0.0295681	0.869451	0.997859	-0.542237	0.145826	0.354853		0.36801	0.504225	0.999373	0.880678	0.191209	0.579453
COL6A3	-0.170322	0.617708	0.997859	-1.1871	0.0957506	0.354853		0.454404	0.661217	0.999373	1.47118	0.245071	0.597833
COL9A1	0.132563	0.334377	0.997859	-0.0121119	0.964268	0.983012		0.356119	0.392239	0.999373	0.500794	0.316983	0.608511
COLEC12	-0.0783908	0.793085	0.997859	-0.974429	0.117481	0.354853		0.330884	0.716118	0.999373	1.22692	0.268716	0.597833
COMP	0.0253674	0.934038	0.999254	-1.07699	0.0939422	0.354853		0.27011	0.772285	0.999373	1.37247	0.229897	0.594912
COMT	0.213444	0.339921	0.997859	-0.0405653	0.926636	0.974856		0.187691	0.779607	0.999373	0.4417	0.583574	0.733693
COPE	0.0165156			-0.0880723				2.21754			2.32213
CORO1A	0.236041	0.559657	0.997859	-1.24757	0.135493	0.354853		0.510141	0.677623	0.999373	1.99375	0.186282	0.579453
COX5B	0.313576	0.37162	0.997859	-0.828521	0.242421	0.454492		1.76016	0.10961	0.830984	2.90225	0.0332145	0.474593
CPA1	-0.182766	0.532398	0.997859	-0.889061	0.140705	0.354853		0.116955	0.894832	0.999373	0.82325	0.441325	0.653258
CPA2	-0.101167	0.767461	0.997859	-0.956907	0.174663	0.374986		-0.500771	0.631158	0.999373	0.35497	0.775598	0.870001
CPB1	-0.096297	0.746032	0.997859	-1.03961	0.0949324	0.354853		0.296762	0.742793	0.999373	1.24007	0.261206	0.597833
CPE	0.120087	0.213456	0.997859	-0.00967838	0.958954	0.980973		0.564187	0.0629584	0.631145	0.693952	0.0567459	0.53787
CPM	-0.0699204	0.825707	0.997859	-1.00416	0.128158	0.354853		-0.0511028	0.957764	0.999373	0.883136	0.44883	0.65708
CPPED1	-0.202384	0.340769	0.997859	-0.826548	0.0626692	0.354853		-0.394046	0.538326	0.999373	0.230118	0.762872	0.865635
CPVL	0.166187	0.225971	0.997859	0.162536	0.546319	0.773261		-1.02275	0.0218307	0.379408	-1.0191	0.050238	0.53787
CPXM1	-0.170728	0.387866	0.997859	-0.495474	0.216314	0.421169		-0.0704649	0.905563	0.999373	0.25428	0.721076	0.834604
CR2	-0.00010469	0.999719	0.999719	-0.947975	0.125146	0.354853		-0.460914	0.61136	0.999373	0.486956	0.653448	0.785562
CRACR2A	0.29133	0.306811	0.997859	-0.592061	0.340794	0.578158		0.74281	0.386281	0.999373	1.6262	0.150551	0.566679
CRADD	0.0383984	0.831979	0.997859	-0.352417	0.337399	0.574005		0.17561	0.749931	0.999373	0.566426	0.395317	0.629812
CREG1	-0.0292288	0.913767	0.999254	-1.01329	0.0753176	0.354853		0.0555712	0.946023	0.999373	1.03963	0.298719	0.599653
CRELD2	-0.0402839	0.904144	0.997859	-1.26927	0.0725235	0.354853		0.0577109	0.954755	0.999373	1.28669	0.299314	0.599653
CRH	-0.024687			-0.0757641				-0.0251152			0.0259619
CRHBP	-0.164366	0.61215	0.997859	-1.01845	0.129276	0.354853		0.158376	0.871894	0.999373	1.01246	0.394652	0.629812
CRHR1	-0.318675			0.227543				-0.216518			-0.762735
CRIM1	0.0748616	0.777498	0.997859	-1.05351	0.0608405	0.354853		0.628243	0.439556	0.999373	1.75661	0.0831296	0.564969
CRIP2	-0.0380648	0.760424	0.997859	-0.00599014	0.980829	0.988982		-0.322241	0.400903	0.999373	-0.354315	0.439448	0.653258
CRISP2	0.0326075	0.748741	0.997859	0.0382876	0.850673	0.941484		0.108178	0.726884	0.999373	0.102498	0.781997	0.871079
CRKL	0.174636	0.67207	0.997859	-1.66314	0.0573828	0.354853		0.549132	0.661703	0.999373	2.3869	0.125567	0.564969
CRLF1	-0.312357	0.257631	0.997859	-1.0208	0.0735285	0.354853		0.145375	0.859561	0.999373	0.853821	0.390897	0.627891
CRNN	-0.154097	0.207462	0.997859	0.0733367	0.758338	0.910314		-0.647406	0.0886644	0.741723	-0.87484	0.0576043	0.53787
CRTAC1	0.0166814	0.953199	0.999254	-0.7927	0.176394	0.377365		0.0411693	0.962014	0.999373	0.850551	0.416201	0.641369
CRTAM	-0.00534488	0.961768	0.999254	0.0464662	0.835059	0.936312		-0.735594	0.0431793	0.523764	-0.787406	0.0669875	0.552761
CRX	0.0515649			0.030408				-0.254722			-0.233565
CSF1	-0.214576	0.476153	0.997859	-1.18765	0.0611008	0.354853		0.257723	0.776861	0.999373	1.2308	0.267397	0.597833
CSF2RA	-0.0521519	0.594743	0.997859	-0.0243616	0.900673	0.963206		-0.311062	0.303184	0.999373	-0.338853	0.347236	0.609481
CSF3	-0.376961	0.0149556	0.882478	-0.0720106	0.796944	0.92446		0.0468178	0.912325	0.999373	-0.258132	0.613444	0.753882
CST3	-0.21932	0.495523	0.997859	-1.16779	0.0824116	0.354853		0.702013	0.473564	0.999373	1.65049	0.169064	0.572948
CST5	0.0300015	0.721445	0.997859	0.133146	0.432667	0.683022		0.957302	0.00165696	0.0837455	0.854157	0.0122265	0.3449
CST6	-0.30476	0.346792	0.997859	-0.980699	0.138783	0.354853		0.498474	0.609115	0.999373	1.17441	0.320093	0.608833
CST7	-0.372179	0.208574	0.997859	-1.02594	0.0900658	0.354853		-0.241892	0.782798	0.999373	0.411865	0.695297	0.818036
CSTB	-0.324324	0.233498	0.997859	-0.898224	0.106025	0.354853		0.382571	0.637241	0.999373	0.956471	0.330527	0.608833
CTF1	0.653218							-0.88813
CTRB1	-0.0090829	0.975498	0.999254	-0.837411	0.170264	0.372126		-0.511983	0.571272	0.999373	0.316346	0.769175	0.867811
CTRC	0.033194	0.905639	0.997859	-1.10746	0.0623706	0.354853		-0.751095	0.383804	0.999373	0.389556	0.702953	0.823053
CTSB	0.00401925	0.989467	0.999254	-0.945479	0.134956	0.354853		0.855029	0.362518	0.999373	1.80453	0.11828	0.564969
CTSC	0.179906	0.504133	0.997859	-1.06087	0.0616088	0.354853		-0.176577	0.828187	0.999373	1.0642	0.283429	0.597833
CTSD	-0.0712786	0.696099	0.997859	-0.897827	0.0239311	0.354853		0.298385	0.591688	0.999373	1.12493	0.104539	0.564969
CTSF	-0.0871163	0.783165	0.997859	-0.83158	0.200848	0.40078		-0.110607	0.908442	0.999373	0.633857	0.583688	0.733693
CTSH	0.0346287	0.71724	0.997859	0.147786	0.443175	0.690447		-0.358579	0.227948	0.999373	-0.471736	0.187234	0.579453
CTSL	0.162448	0.388598	0.997859	-0.487552	0.20146	0.40078		0.167437	0.76697	0.999373	0.817436	0.237655	0.597577
CTSO	0.0349113	0.707758	0.997859	-0.244395	0.200819	0.40078		-0.474289	0.108223	0.830855	-0.194983	0.566405	0.728562
CTSS	-0.12976	0.621479	0.997859	-1.08784	0.0515007	0.354853		-0.0879637	0.912026	0.999373	0.87012	0.367645	0.614262
CTSV	0.206178	0.0875326	0.997859	0.0849326	0.712086	0.884648		-0.779348	0.0381763	0.504562	-0.658102	0.129898	0.564969
CTSZ	-0.199112	0.332371	0.997859	-0.8311	0.053806	0.354853		0.209502	0.733815	0.999373	0.841489	0.262948	0.597833
CX3CL1	0.0725062	0.536242	0.997859	-0.0790937	0.734703	0.896575		0.24057	0.500357	0.999373	0.39217	0.361727	0.610711
CXADR	0.11407	0.307951	0.997859	0.0254419	0.907901	0.966777		0.449014	0.191998	0.999373	0.537642	0.191809	0.579453
CXCL1	-0.0769168	0.78809	0.997859	-1.23772	0.043508	0.354853		1.2518	0.163515	0.964636	2.4126	0.0321461	0.474593
CXCL10	-0.253094	0.409207	0.997859	-2.00831	0.0041449	0.354853		1.07013	0.256152	0.999373	2.82534	0.0197804	0.429389
CXCL11	-0.436669	0.0699529	0.997859	-1.93119	0.00059659	0.354853		1.56551	0.0361516	0.49372	3.06003	0.00187136	0.189163
CXCL12	-0.127956	0.291499	0.997859	-0.0697453	0.769888	0.916008		0.900618	0.0229254	0.380938	0.842407	0.0664853	0.552761
CXCL13	-0.194239	0.43139	0.997859	-1.18578	0.0259091	0.354853		0.430433	0.564564	0.999373	1.42197	0.124526	0.564969
CXCL14	-0.106786	0.382904	0.997859	-0.173703	0.474372	0.710638		1.15558	0.0061546	0.162294	1.22249	0.0129319	0.347217
CXCL16	-0.184914	0.520187	0.997859	-1.08255	0.0728213	0.354853		0.188238	0.828543	0.999373	1.08587	0.304786	0.602291
CXCL17	0.0394573	0.745037	0.997859	-0.20814	0.39597	0.64729		1.21784	0.00419938	0.127346	1.46544	0.00404465	0.256681
CXCL3	0.0643158	0.886458	0.997859	-1.27051	0.171704	0.373209		1.92831	0.172486	0.993148	3.26313	0.0608552	0.549604
CXCL5	-0.191688	0.617035	0.997859	-1.32866	0.0968389	0.354853		1.41867	0.23292	0.999373	2.55565	0.0808286	0.564969
CXCL6	-0.190309	0.160925	0.997859	-0.344185	0.202248	0.401518		0.0931691	0.815664	0.999373	0.247045	0.606793	0.749028
CXCL8	-0.182997	0.106777	0.997859	-0.0764201	0.725357	0.889644		0.607829	0.0805272	0.723552	0.501252	0.216363	0.583217
CXCL9	-0.376373	0.263858	0.997859	-0.975073	0.153328	0.355974		1.5892	0.127764	0.896789	2.1879	0.0833733	0.564969
DAB2	0.259086	0.429441	0.997859	-0.791586	0.233697	0.442929		0.803447	0.42063	0.999373	1.85412	0.131014	0.564969
DAG1	0.109457	0.732378	0.997859	-1.08347	0.104922	0.354853		0.170139	0.861061	0.999373	1.36306	0.251633	0.597833
DAPP1	0.547928			-0.837682				-0.491673			0.893937
DARS	0.17744	0.407607	0.997859	-0.513302	0.236681	0.447187		-0.000506354	0.999373	0.999373	0.690236	0.376942	0.618188
DBI	-0.00268033	0.994233	0.999254	-1.19036	0.123249	0.354853		0.378558	0.737626	0.999373	1.56624	0.256287	0.597833
DBNL	0.126931	0.729341	0.997859	-1.58223	0.0438856	0.354853		0.605762	0.588271	0.999373	2.31492	0.0974195	0.564969
DCBLD2	0.04578	0.903815	0.997859	-1.13895	0.146856	0.354853		0.298574	0.795706	0.999373	1.48331	0.291053	0.597833
DCN	-0.0222928	0.777217	0.997859	0.0287311	0.855209	0.942206		0.560499	0.0306928	0.465379	0.509475	0.0903013	0.564969
DCTN1	0.0877947	0.703765	0.997859	-0.507829	0.279778	0.505768		0.887537	0.216963	0.999373	1.48316	0.0919362	0.564969
DCTN2	0.307739			-0.12762				-0.0855126			0.349846
DCTN6	0.707515			0.0720143				-0.296573			0.338928
DCTPP1	-0.0418981	0.871918	0.997859	-1.08421	0.0506443	0.354853		0.299194	0.705579	0.999373	1.34151	0.169447	0.572948
DCXR	0.0807212	0.54794	0.997859	0.0720776	0.806589	0.92566		0.448202	0.279722	0.999373	0.456845	0.387203	0.627073
DDAH1	0.0612985	0.588023	0.997859	0.0311883	0.889888	0.962063		0.170429	0.620174	0.999373	0.20054	0.626032	0.761662
DDC	0.15354	0.60387	0.997859	-0.752419	0.213504	0.417342		0.755631	0.404539	0.999373	1.66159	0.135719	0.564969
DDR1	-0.0870048	0.765143	0.997859	-0.929169	0.124845	0.354853		0.197816	0.82317	0.999373	1.03998	0.333521	0.608833
DDX58	-0.171738	0.135591	0.997859	-0.576495	0.0181783	0.354853		0.293608	0.389512	0.999373	0.698365	0.0983756	0.564969
DECR1	0.170254	0.684677	0.997859	-0.786252	0.354058	0.594694		1.60816	0.217744	0.999373	2.56467	0.106929	0.564969
DEFA1_DEFA1B	-0.225268	0.410185	0.997859	-0.950037	0.0940265	0.354853		0.944217	0.2611	0.999373	1.66899	0.104966	0.564969
DEFB4A_DEFB4B	-0.479977	0.0267034	0.919144	-0.323483	0.421443	0.672645		0.145047	0.810786	0.999373	-0.0114469	0.987392	0.993948
DFFA	0.023179	0.847475	0.997859	-0.217303	0.373375	0.617035		0.0936965	0.798322	0.999373	0.334179	0.450253	0.65708
DGKZ
DIABLO	0.566833			-0.640425				0.157576			1.36483
DKK1	-0.202622	0.511907	0.997859	-1.07519	0.0946803	0.354853		1.00855	0.288774	0.999373	1.88111	0.106977	0.564969
DKK3	-0.0707223	0.823565	0.997859	-1.4373	0.0355967	0.354853		1.16481	0.237902	0.999373	2.53138	0.041114	0.510523
DKK4	-0.0236959	0.843745	0.997859	-0.0257913	0.914538	0.968005		0.827053	0.0358849	0.49372	0.829148	0.072755	0.564969
DKKL1	0.0204507	0.863124	0.997859	-0.122438	0.607224	0.815336		0.0839014	0.816182	0.999373	0.22679	0.600927	0.745547
DLK1	-0.187396	0.520367	0.997859	-1.07179	0.0790963	0.354853		0.324496	0.713108	0.999373	1.20889	0.261486	0.597833
DLL1	-0.131654	0.655187	0.997859	-1.17058	0.0607306	0.354853		0.40439	0.652007	0.999373	1.44332	0.18996	0.579453
DNAJA2	0.277784	0.338486	0.997859	-0.707736	0.227011	0.435015		0.816901	0.354233	0.999373	1.80242	0.0981702	0.564969
DNAJB1	-0.0168571	0.923838	0.999254	-0.345401	0.334895	0.570545		-0.508541	0.350034	0.999373	-0.179997	0.779394	0.871079
DNAJB8	0.249499			-0.0268342				0.0812835			0.357617
DNER	-0.106136	0.741851	0.997859	-1.00683	0.132072	0.354853		-0.1839	0.85096	0.999373	0.71679	0.542879	0.714801
DNMBP	0.192955	0.361798	0.997859	-0.106528	0.798709	0.92446		0.298037	0.639811	0.999373	0.59752	0.43611	0.650842
DNPH1	-0.292761	0.219074	0.997859	-0.9779	0.0488313	0.354853		-0.264374	0.708781	0.999373	0.420765	0.620049	0.75749
DOK2	0.22964	0.557018	0.997859	-1.43755	0.079405	0.354853		0.660095	0.578628	0.999373	2.32728	0.114932	0.564969
DPEP1	0.0415984	0.626273	0.997859	0.127461	0.458006	0.699846		-0.226127	0.388162	0.999373	-0.31199	0.321775	0.608833
DPEP2	0.0997418	0.333496	0.997859	0.19927	0.333999	0.570545		0.0124083	0.967944	0.999373	-0.0871194	0.813793	0.892523
DPP10	-0.0795981	0.450239	0.997859	0.0522324	0.802702	0.92566		0.401031	0.218402	0.999373	0.269201	0.482429	0.679901
DPP4	-0.0779223	0.795158	0.997859	-0.890536	0.151525	0.355974		-0.2817	0.757739	0.999373	0.530913	0.627975	0.762497
DPP6	0.0850438	0.365589	0.997859	0.0538777	0.771681	0.916797		0.313619	0.275637	0.999373	0.344785	0.315158	0.608511
DPP7	-0.246468			0.202538				-0.345061			-0.794067
DPT	-0.178142	0.419338	0.997859	-0.791108	0.0848333	0.354853		0.377642	0.571356	0.999373	0.990609	0.223813	0.588814
DPY30	0.217221	0.356035	0.997859	0.190771	0.681811	0.862395		0.0364163	0.95884	0.999373	0.0628665	0.940662	0.969433
DRAXIN	-0.0217539	0.863902	0.997859	-0.141546	0.578864	0.796626		-0.279674	0.472361	0.999373	-0.159882	0.729668	0.842139
DRG2	0.354134			-0.114678				0.0848266			0.553638
DSC2	-0.165541	0.639627	0.997859	-1.02929	0.157859	0.359443		0.396474	0.711958	0.999373	1.26022	0.333333	0.608833
DSG2	-0.126809	0.639488	0.997859	-0.774038	0.164942	0.363771		0.276852	0.736231	0.999373	0.924082	0.353598	0.610711
DSG3	-0.0109763	0.907681	0.997859	0.0546394	0.773122	0.91761		-0.491343	0.102803	0.804519	-0.556959	0.120686	0.564969
DSG4	-0.0239167	0.827901	0.997859	0.126536	0.567068	0.78792		-1.17195	0.00276133	0.104672	-1.32241	0.00420971	0.256681
DTX3	-0.0677189	0.559257	0.997859	0.0633593	0.783776	0.920236		0.255879	0.469525	0.999373	0.124801	0.766537	0.867811
DUOX2	0.161671			-0.172325				-0.387276			-0.0532792
DUSP3	0.284466							-0.358152
EBAG9	0.37151	0.262381	0.997859	-0.853409	0.200906	0.40078		0.944464	0.345828	0.999373	2.16938	0.081229	0.564969
EBI3_IL27	0.0754417	0.367367	0.997859	-0.0935115	0.573189	0.794604		0.505559	0.0582827	0.614755	0.674512	0.0372385	0.48917
ECE1	0.0253181	0.778587	0.997859	0.101267	0.575427	0.795504		-0.0638618	0.815545	0.999373	-0.139811	0.67025	0.794734
EDA2R	-0.0476069	0.621149	0.997859	-0.0700536	0.715628	0.885121		1.1004	0.00157891	0.0837455	1.12284	0.0050786	0.256681
EDAR	0.085877	0.546507	0.997859	-0.168183	0.554779	0.777076		-0.385165	0.377236	0.999373	-0.131105	0.799357	0.883078
EDIL3	0.342665	0.00879703	0.882478	0.167173	0.475126	0.710638		-0.0371172	0.916254	0.999373	0.138375	0.743657	0.852605
EFEMP1	-0.200862	0.489658	0.997859	-1.0066	0.0960195	0.354853		0.756154	0.394468	0.999373	1.56189	0.150875	0.566679
EFNA1	-0.171683	0.503468	0.997859	-0.86151	0.105762	0.354853		0.601908	0.441684	0.999373	1.29173	0.17674	0.579453
EFNA4	-0.0215761	0.832809	0.997859	0.0370823	0.85602	0.942244		0.312757	0.322014	0.999373	0.254098	0.497633	0.686337
EGF	0.272646	0.56276	0.997859	-1.80042	0.0693401	0.354853		1.50796	0.298682	0.999373	3.58103	0.0493739	0.53787
EGFL7	-0.185627	0.0706226	0.997859	-0.0474125	0.80729	0.92566		0.138783	0.639599	0.999373	0.000568474	0.998717	0.998717
EGFR	-0.133096	0.597754	0.997859	-0.804352	0.123915	0.354853		-0.317898	0.678064	0.999373	0.353358	0.699737	0.820079
EGLN1	-0.133567	0.119231	0.997859	-0.139082	0.40343	0.653351		-0.463122	0.0790669	0.721113	-0.457607	0.140767	0.564969
EIF4B	0.189803	0.223081	0.997859	-0.284334	0.356274	0.595262		-0.145861	0.752631	0.999373	0.328276	0.555067	0.721646
EIF4EBP1	-0.437692	0.103591	0.997859	-0.986538	0.0696693	0.354853		0.350242	0.655202	0.999373	0.899088	0.343864	0.608833
EIF4G1	0.27683	0.430204	0.997859	-0.740862	0.295051	0.525546		1.11207	0.30111	0.999373	2.12976	0.106998	0.564969
EIF5A	0.0192996							-0.0575441
ELOA	-0.177331	0.158917	0.997859	-0.327096	0.191728	0.39552		0.285295	0.445338	0.999373	0.43506	0.333718	0.608833
ENAH	-0.0339693	0.742976	0.997859	0.0497089	0.810231	0.928055		-0.124013	0.694096	0.999373	-0.207692	0.58301	0.733693
ENG	-0.0955547	0.732344	0.997859	-1.0038	0.0868897	0.354853		0.0294525	0.972296	0.999373	0.937701	0.362306	0.610711
ENO1	0.112011	0.743313	0.997859	-1.35272	0.0620128	0.354853		-0.00666379	0.99488	0.999373	1.45807	0.25125	0.597833
ENO2	0.0188028	0.945901	0.999254	-1.14089	0.0534622	0.354853		-0.0746881	0.929386	0.999373	1.085	0.291118	0.597833
ENPP2	-0.0776685	0.780601	0.997859	-1.07686	0.0678266	0.354853		-0.0818493	0.923026	0.999373	0.917342	0.371936	0.617652
ENPP5	0.00171815	0.994611	0.999254	-0.8363	0.115107	0.354853		-0.199422	0.79682	0.999373	0.638596	0.49384	0.686031
ENPP7	-0.119651	0.659381	0.997859	-1.07717	0.0608955	0.354853		0.352745	0.669134	0.999373	1.31027	0.195963	0.582284
ENTPD2	0.00506263	0.954118	0.999254	-0.0484427	0.783362	0.920236		0.755367	0.0115314	0.244171	0.808873	0.0212229	0.436328
ENTPD5	-0.0684454	0.391257	0.997859	-0.112176	0.480573	0.716136		0.14227	0.555335	0.999373	0.186	0.519878	0.701482
ENTPD6	-0.00487811	0.952661	0.999254	0.0335623	0.838281	0.936312		0.2924	0.25245	0.999373	0.25396	0.401422	0.634017
EPCAM	0.403428	0.18924	0.997859	-0.721331	0.237872	0.448271		1.06003	0.253312	0.999373	2.18479	0.0585543	0.542135
EPHA1	-0.0727746	0.798552	0.997859	-0.867747	0.141993	0.354853		0.269164	0.7564	0.999373	1.06414	0.313042	0.607089
EPHA10	-0.0242191			-0.190181				-1.49546			-1.3295
EPHA2	0.0898519	0.436157	0.997859	-0.12029	0.600158	0.810682		0.488761	0.172779	0.993148	0.698903	0.107716	0.564969
EPHB4	-0.189387	0.493346	0.997859	-0.976748	0.0900434	0.354853		0.220175	0.792081	0.999373	1.00754	0.320994	0.608833
EPHB6	0.0146635	0.888072	0.997859	-0.0058007	0.977784	0.986732		-0.126961	0.689354	0.999373	-0.106497	0.779065	0.871079
EPHX2	0.250008			0.403631				0.0627663			-0.0908559
EPO	0.00855471	0.955034	0.999254	-0.320055	0.299257	0.529384		0.816147	0.0923456	0.74708	1.14476	0.0524632	0.53787
EPS8L2	0.0432031	0.587089	0.997859	0.0225302	0.886876	0.96205		0.129675	0.591952	0.999373	0.150348	0.603479	0.74696
ERBB2	0.00463727	0.989001	0.999254	-0.991077	0.154657	0.355974		-0.171019	0.867303	0.999373	0.824695	0.503835	0.689787
ERBB3	-0.111092	0.699518	0.997859	-1.06311	0.0790322	0.354853		-0.35057	0.688862	0.999373	0.601448	0.567091	0.728562
ERBB4	0.0114673	0.968798	0.999254	-0.868273	0.152628	0.355974		0.0766509	0.931497	0.999373	0.956391	0.376424	0.618188
ERBIN	0.202912	0.526623	0.997859	-0.654897	0.311981	0.542945		0.62601	0.520774	0.999373	1.48382	0.212296	0.583217
EREG	0.0842434	0.48351	0.997859	-0.0302182	0.898789	0.963206		0.311166	0.395713	0.999373	0.425628	0.333428	0.608833
ERP44	-0.0230011	0.815135	0.997859	-0.179326	0.368186	0.610122		-0.183914	0.540942	0.999373	-0.0275891	0.938538	0.968067
ESAM	-0.145323	0.635502	0.997859	-1.05793	0.0983371	0.354853		0.267392	0.77377	0.999373	1.18	0.297393	0.599232
ESM1	-0.0406743	0.893394	0.997859	-1.40968	0.0318934	0.354853		1.29013	0.175384	0.994114	2.65914	0.0269312	0.467207
EZR	-0.117123	0.253162	0.997859	-0.145754	0.504856	0.735904		0.0245769	0.934709	0.999373	0.053208	0.889978	0.941659
F11R	0.147418	0.687127	0.997859	-1.42988	0.0646884	0.354853		0.794578	0.477908	0.999373	2.37187	0.0892796	0.564969
F2R	0.0254158	0.934994	0.999254	-1.11451	0.0887258	0.354853		0.259341	0.784597	0.999373	1.39926	0.228657	0.59392
F3	0.0863903	0.322092	0.997859	0.0919711	0.593816	0.808417		0.00731549	0.977639	0.999373	0.0017347	0.995569	0.997213
F7	-0.12081	0.664514	0.997859	-0.934961	0.107253	0.354853		0.0938084	0.911574	0.999373	0.907959	0.375381	0.617825
F9	-0.127274	0.641428	0.997859	-0.887888	0.117858	0.354853		0.121145	0.88374	0.999373	0.881759	0.379889	0.618554
FABP1	-0.18035	0.699602	0.997859	-1.4332	0.138678	0.354853		2.63122	0.0784248	0.720677	3.88408	0.034141	0.474593
FABP2	-0.215574	0.529631	0.997859	-0.844696	0.226525	0.435015		1.42451	0.182236	0.999373	2.05363	0.112632	0.564969
FABP4	-0.224139	0.491212	0.997859	-0.742124	0.260831	0.481046		0.0429592	0.965122	0.999373	0.560944	0.634593	0.768993
FABP5	-0.0456589	0.88775	0.997859	0.128072	0.857424	0.94243		0.208266	0.83242	0.999373	0.0345352	0.978182	0.987133
FABP6	-0.411431	0.00211152	0.512254	0.187622	0.412763	0.664033		1.33982	0.00123228	0.0781034	0.740769	0.0873616	0.564969
FABP9	-0.113559	0.259055	0.997859	0.0694993	0.724718	0.889644		-0.34415	0.260678	0.999373	-0.527208	0.155255	0.567242
FADD	-0.0240147	0.917519	0.999254	-0.895946	0.0679902	0.354853		0.461594	0.515715	0.999373	1.33353	0.128707	0.564969
FAM3B	0.101601	0.311646	0.997859	-0.00658634	0.973383	0.984659		-0.0306716	0.918628	0.999373	0.0775159	0.829301	0.903811
FAM3C	-0.054071	0.880638	0.997859	-1.07572	0.149209	0.355974		0.248093	0.82087	0.999373	1.26975	0.339933	0.608833
FAP	-0.0944366	0.687031	0.997859	-0.793804	0.104529	0.354853		0.0992766	0.888982	0.999373	0.798644	0.354906	0.610711
FAS	-0.207236	0.478531	0.997859	-0.923724	0.125885	0.354853		0.272384	0.757802	0.999373	0.988872	0.355754	0.610711
FASLG	0.0674975	0.534653	0.997859	-0.0653581	0.762565	0.912221		-0.415771	0.21738	0.999373	-0.282915	0.475542	0.678311
FBP1	0.112296	0.444681	0.997859	-0.551273	0.101018	0.354853		0.826454	0.0783323	0.720677	1.49002	0.0190002	0.429389
FCAR	-0.0439296	0.662962	0.997859	-0.0737836	0.714105	0.885121		-0.500245	0.116479	0.86152	-0.470391	0.210422	0.583217
FCER2	-0.133678	0.643451	0.997859	-1.00315	0.0963685	0.354853		0.311204	0.722711	0.999373	1.18068	0.269519	0.597833
FCGR2A	-0.0333386	0.903296	0.997859	-0.97653	0.090137	0.354853		-0.819869	0.33342	0.999373	0.123322	0.901737	0.94784
FCGR2B	-0.253311			0.0789515				-0.359337			-0.691599
FCGR3B	-0.0851966	0.760092	0.997859	-0.931286	0.109561	0.354853		0.486664	0.567815	0.999373	1.33275	0.201102	0.583217
FCN2	-0.210665	0.421389	0.997859	-0.801396	0.136533	0.354853		-0.827603	0.30244	0.999373	-0.236871	0.801957	0.885145
FCRL1	-0.118847	0.691694	0.997859	-0.979829	0.116069	0.354853		-0.702443	0.444212	0.999373	0.158539	0.88419	0.936701
FCRL2	0.107421	0.207066	0.997859	-0.0127511	0.938685	0.976691		-0.738498	0.00923036	0.215316	-0.618325	0.0543991	0.53787
FCRL3	0.0987961			0.0845777				0.610183			0.624401
FCRL5	-0.171032	0.576788	0.997859	-0.80188	0.200841	0.40078		-0.242145	0.794201	0.999373	0.388703	0.726672	0.839479
FCRL6	0.0669923	0.570394	0.997859	-0.119015	0.613811	0.818189		-0.354335	0.328874	0.999373	-0.168328	0.694451	0.818036
FCRLB	0.0144353	0.871613	0.997859	0.124185	0.490252	0.721694		0.823666	0.00743984	0.176951	0.713916	0.0409169	0.510523
FEN1	-0.434681			-0.199613				-3.45625			-3.69132
FETUB	0.0384312	0.894743	0.997859	-1.10147	0.0726781	0.354853		-0.481404	0.587552	0.999373	0.658495	0.535942	0.709923
FGF19	0.213216	0.592663	0.997859	-0.2504	0.752663	0.907535		0.417524	0.729777	0.999373	0.88114	0.544159	0.714801
FGF2	0.236542							0.974158
FGF21	-0.064064	0.718316	0.997859	0.255645	0.474555	0.710638		0.277611	0.608098	0.999373	-0.0420976	0.947971	0.972833
FGF23	0.0837895	0.608942	0.997859	-0.217385	0.508186	0.735904		0.631657	0.214665	0.999373	0.932832	0.130629	0.564969
FGF5	-0.0688331	0.439279	0.997859	-0.0182598	0.917482	0.969431		-0.151067	0.574946	0.999373	-0.20164	0.532226	0.708661
FGFBP1	-0.0869929	0.763898	0.997859	-0.951362	0.114869	0.354853		0.138961	0.874512	0.999373	1.00333	0.347701	0.609481
FGFR1OP	0.431607			0.0941789				-0.304028			0.0334002
FGFR2	0.0326521	0.885539	0.997859	-0.713884	0.130043	0.354853		0.151365	0.826409	0.999373	0.897901	0.285923	0.597833
FGR	-0.264456	0.0221721	0.919144	-0.296733	0.17342	0.374304		0.194244	0.547799	0.999373	0.22652	0.557988	0.723892
FHIT	-0.0679188	0.781614	0.997859	-0.035981	0.941185	0.978284		-0.50808	0.497349	0.999373	-0.540018	0.545868	0.715825
FIS1	0.212397	0.636742	0.997859	-1.49151	0.110967	0.354853		0.395458	0.771979	0.999373	2.09936	0.210077	0.583217
FKBP1B	0.871012							-0.784953
FKBP4	-0.0199344	0.831692	0.997859	-0.0503601	0.78844	0.920236		0.206304	0.47307	0.999373	0.23673	0.491216	0.686031
FKBP5	0.169381	0.501684	0.997859	-0.329093	0.513794	0.741337		0.856415	0.270238	0.999373	1.35489	0.150896	0.566679
FKBP7	0.197225			0.213728				-1.62802			-1.64452
FLI1	0.438156			-0.580267				-0.166973			0.85145
FLRT2	0.0497023	0.636367	0.997859	0.0232004	0.911824	0.967316		0.0498487	0.875693	0.999373	0.0763506	0.841372	0.911026
FLT1	-0.0436718	0.686164	0.997859	-0.114139	0.598189	0.810682		0.586464	0.088643	0.741723	0.656931	0.109012	0.564969
FLT3	-0.150486	0.139654	0.997859	-0.0606684	0.756271	0.910076		-0.352421	0.246979	0.999373	-0.442239	0.22572	0.588814
FLT3LG	0.0601363	0.487058	0.997859	0.0319515	0.852419	0.941737		0.19806	0.452309	0.999373	0.226245	0.472804	0.678311
FLT4	-0.119938	0.670058	0.997859	-0.937993	0.109639	0.354853		0.346873	0.685276	0.999373	1.16493	0.264188	0.597833
FMNL1	-0.0973607	0.439615	0.997859	-0.223932	0.37564	0.619935		0.0986295	0.79507	0.999373	0.225201	0.62128	0.75749
FMR1
FOLR1	-0.0632712	0.831178	0.997859	-0.875917	0.153694	0.355974		0.545252	0.547927	0.999373	1.3579	0.220099	0.588814
FOLR2	-0.20702	0.514421	0.997859	-1.21213	0.0692465	0.354853		0.469856	0.625503	0.999373	1.47497	0.210717	0.583217
FOLR3	-0.173266	0.5809	0.997859	-1.07733	0.0995321	0.354853		0.423883	0.656409	0.999373	1.32795	0.253111	0.597833
FOPNL	0.500629			-0.486896				0.552292			1.53982
FOSB	0.120043							0.15307
FOXO1	0.258368	0.158821	0.997859	-0.392902	0.277374	0.502921		-0.513887	0.347726	0.999373	0.137382	0.831536	0.904707
FOXO3	-0.0520195			0.065838				-0.0591562			-0.177014
FRZB	-0.0186691	0.822847	0.997859	-0.0817387	0.62515	0.823352		0.0485972	0.848005	0.999373	0.111667	0.713346	0.829615
FST	-0.135685	0.609263	0.997859	-1.21493	0.0334869	0.354853		0.492548	0.542568	0.999373	1.5718	0.11715	0.564969
FSTL3	-0.159689	0.624084	0.997859	-1.021	0.130302	0.354853		0.31365	0.751067	0.999373	1.17496	0.327755	0.608833
FUCA1	-0.00470588	0.986731	0.999254	-1.05296	0.077696	0.354853		0.200689	0.815769	0.999373	1.24895	0.236361	0.597264
FURIN	-0.069205	0.789366	0.997859	-0.97135	0.0753762	0.354853		-0.609581	0.443113	0.999373	0.292564	0.756473	0.86079
FUS	0.125708			-0.13194				0.0453404			0.302987
FUT3_FUT5	-0.203681	0.388586	0.997859	-0.897677	0.0690482	0.354853		1.63251	0.0333261	0.481245	2.32651	0.0136938	0.347217
FUT8	0.0278182	0.847321	0.997859	0.0173957	0.951969	0.979961		0.0875499	0.842083	0.999373	0.0979724	0.852214	0.914587
FXN	0.324682	0.371723	0.997859	-0.666548	0.359541	0.599894		0.768286	0.484786	0.999373	1.75952	0.190454	0.579453
FXYD5	0.166189			-0.195145				0.362606			0.723939
FYB1	0.102331	0.812277	0.997859	-2.31543	0.0151876	0.354853		1.04312	0.430447	0.999373	3.46088	0.0399704	0.510523
GAL	-0.0997276	0.773288	0.997859	-1.31483	0.071985	0.354853		1.19187	0.26692	0.999373	2.40697	0.0705092	0.564969
GALNT10	0.0578988	0.608297	0.997859	-0.0253705	0.91022	0.967316		0.199452	0.562066	0.999373	0.282722	0.493269	0.686031
GALNT2	-0.0663159	0.494488	0.997859	-0.0711328	0.712532	0.884648		0.308906	0.300361	0.999373	0.313723	0.37713	0.618188
GALNT3	0.115488	0.193494	0.997859	-0.197382	0.261076	0.481046		-0.246807	0.352523	0.999373	0.0660622	0.832799	0.905184
GALNT7	-0.0178278	0.839764	0.997859	-0.0267192	0.87953	0.95512		0.220172	0.416501	0.999373	0.229063	0.478828	0.679901
GAS6	-0.121413	0.663128	0.997859	-1.04146	0.0757635	0.354853		0.542071	0.524046	0.999373	1.46212	0.161975	0.57007
GBP2	-0.491139							0.442948
GBP4	-0.150135							-0.0414766
GCG	-0.295673			0.0427424				0.121127			-0.217288
GCNT1	0.0605592	0.612275	0.997859	-0.039993	0.866584	0.945914		0.317518	0.386233	0.999373	0.418071	0.341729	0.608833
GDF15	-0.238679	0.345047	0.997859	-1.05058	0.0484709	0.354853		1.55331	0.0542483	0.588867	2.36521	0.017886	0.429389
GDF2	0.13253	0.668782	0.997859	-0.818764	0.197478	0.3999		-0.39762	0.672977	0.999373	0.553675	0.623754	0.759652
GDNF	-0.365035	0.0463347	0.997859	-0.0916421	0.789151	0.920236		0.955995	0.0812226	0.724434	0.682602	0.282589	0.597833
GFAP	0.180147	0.0861764	0.997859	0.105439	0.599155	0.810682		1.47581	0.000168549	0.0294471	1.55051	0.000563521	0.113925
GFER	0.0362974	0.781462	0.997859	-0.105946	0.686012	0.865903		0.867835	0.0419767	0.514321	1.01008	0.047184	0.53787
GFOD2	0.00898027			0.221199				-1.09364			-1.30586
GFRA1	-0.0275913	0.770302	0.997859	-0.0392473	0.835377	0.936312		-0.0254737	0.929281	0.999373	-0.0138178	0.967912	0.98167
GFRA2	-0.0235498	0.791472	0.997859	0.0380545	0.830772	0.933945		0.165755	0.542663	0.999373	0.104151	0.748165	0.855348
GFRA3	0.0227467	0.799817	0.997859	-0.0227726	0.898909	0.963206		0.174725	0.524267	0.999373	0.220244	0.502751	0.689669
GGA1	-0.347696										2.43466
GGH	-0.0615754	0.819511	0.997859	-1.07211	0.0611713	0.354853		0.0916885	0.910992	0.999373	1.10223	0.271209	0.597833
GGT1	-0.0846276	0.721267	0.997859	-0.79968	0.106163	0.354853		-0.211406	0.76934	0.999373	0.503647	0.561084	0.72473
GGT5	0.000255027	0.997732	0.999254	0.0453785	0.800578	0.924858		0.0482061	0.859857	0.999373	0.00308265	0.992469	0.99493
GH1	0.141183	0.76648	0.997859	-0.457175	0.631446	0.828048		0.39475	0.784787	0.999373	0.993108	0.567594	0.728562
GH2	-0.340978			0.00430938				-3.34838			-3.69367
GHRHR	-0.145007			-0.0141028				-0.291625			-0.42253
GHRL	0.105958	0.732217	0.997859	-1.25409	0.0568088	0.354853		1.9173	0.055916	0.594966	3.27735	0.00990124	0.323661
GKN1	0.00378175	0.957385	0.999254	-0.0197031	0.889323	0.962063		0.227027	0.30029	0.999373	0.250512	0.338306	0.608833
GLB1	0.151112	0.190931	0.997859	0.0313154	0.889088	0.962063		-0.56565	0.112425	0.841801	-0.445853	0.284463	0.597833
GLO1	-0.403064	0.0370194	0.919144	0.208257	0.563656	0.784728		0.358617	0.513864	0.999373	-0.252704	0.699374	0.820079
GLOD4	-0.175856	0.444806	0.997859	-0.96472	0.0478209	0.354853		0.195903	0.777739	0.999373	0.984767	0.2459	0.597833
GLRX	-0.374652	0.0516833	0.997859	-0.559018	0.13384	0.354853		-0.260783	0.633641	0.999373	-0.0764165	0.906715	0.94978
GLT8D2	-0.203843							0.543867
GMPR	0.0180922	0.90074	0.997859	-0.07924	0.784956	0.920236		0.0833593	0.850182	0.999373	0.180692	0.732629	0.84395
GNE	0.206602			-0.465882				-0.19339			0.479094
GNLY	-0.244187	0.353749	0.997859	-1.04453	0.0584144	0.354853		0.305064	0.699843	0.999373	1.10541	0.252423	0.597833
GOPC	0.338288	0.294122	0.997859	-0.642192	0.318477	0.551088		0.482582	0.617616	0.999373	1.46306	0.215943	0.583217
GP1BA	-0.0584002	0.843572	0.997859	-1.04564	0.0921552	0.354853		-0.0528616	0.953141	0.999373	0.93438	0.391332	0.627891
GP2	0.164728	0.150616	0.997859	0.210341	0.34901	0.587985		0.314909	0.356311	0.999373	0.269296	0.506902	0.690297
GP6	0.0168205	0.965036	0.999254	-1.3596	0.0914923	0.354853		0.03005	0.979457	0.999373	1.40647	0.321965	0.608833
GPA33	0.735976	0.00192427	0.512254	0.394311	0.332276	0.569807		0.5932	0.337323	0.999373	0.934865	0.211419	0.583217
GPC1	0.0609881	0.486669	0.997859	0.0320194	0.854018	0.941749		0.1065	0.687998	0.999373	0.135468	0.669639	0.794734
GPC5	0.00699023	0.958774	0.999254	0.0022344	0.993408	0.994549		0.215726	0.601575	0.999373	0.220482	0.655286	0.786758
GPKOW	0.107586			0.0666793				-0.517432			-0.476525
GPNMB	-0.0774082	0.792312	0.997859	-0.639487	0.285482	0.513022		-0.0901779	0.919584	0.999373	0.471901	0.659893	0.790177
GPR37	-0.107826	0.235682	0.997859	-0.0594962	0.73806	0.898914		0.833076	0.00667579	0.168703	0.784747	0.0258419	0.467207
GRAP2	0.234363	0.563947	0.997859	-1.56717	0.0669967	0.354853		0.712522	0.564091	0.999373	2.51406	0.102296	0.564969
GRK5	0.337304			-0.0846787				-0.0373836			0.384599
GRN	-0.183996	0.500234	0.997859	-1.23431	0.0348339	0.354853		0.110843	0.892998	0.999373	1.16115	0.249504	0.597833
GRPEL1	0.47728	0.0950389	0.997859	-0.510897	0.355687	0.595101		1.45849	0.093616	0.74708	2.44666	0.0239669	0.467207
GSAP	-0.135724			-0.037739				-0.186954			-0.284939
GSTA1	0.118087	0.686331	0.997859	-0.773541	0.197247	0.3999		-0.141095	0.873653	0.999373	0.750534	0.483161	0.679901
GSTA3	0.29101			0.15074				-0.627742			-0.487472
GSTP1	-0.375746							-0.150998
GUCA2A	-0.160086	0.606731	0.997859	-0.79051	0.21366	0.417342		0.859132	0.368137	0.999373	1.48956	0.198735	0.582284
GUSB	-0.218667	0.474231	0.997859	-0.995392	0.11528	0.354853		0.505554	0.585094	0.999373	1.28228	0.255274	0.597833
GYS1	0.287126	0.380768	0.997859	-0.390011	0.548902	0.775108		0.159663	0.871092	0.999373	0.8368	0.480821	0.679901
GZMA	-0.0586846	0.512528	0.997859	-0.0754031	0.672644	0.854364		-0.0654508	0.80904	0.999373	-0.0487323	0.880424	0.934344
GZMB	-0.229109	0.0831689	0.997859	-0.436938	0.0970618	0.354853		-0.33809	0.382351	0.999373	-0.130261	0.776044	0.870001
GZMH	-0.449753	0.00479718	0.661306	-0.271785	0.334804	0.570545		0.615346	0.158467	0.946898	0.437377	0.39218	0.62842
HAGH	-0.609179	0.0142229	0.882478	-0.07563	0.86592	0.945914		-0.20031	0.768923	0.999373	-0.733858	0.374181	0.617652
HAO1	0.529848	0.0144117	0.882478	-0.115657	0.767331	0.915206		1.3109	0.039983	0.505202	1.95641	0.0132973	0.347217
HARS	0.268099	0.33553	0.997859	-0.377738	0.534004	0.76116		0.496113	0.553773	0.999373	1.14195	0.295018	0.599232
HAVCR1	0.153052	0.102282	0.997859	-0.00149926	0.993317	0.994549		0.542305	0.0607034	0.62401	0.696856	0.0457971	0.53768
HAVCR2	-0.188491	0.528156	0.997859	-0.977545	0.114489	0.354853		0.379842	0.674821	0.999373	1.1689	0.288463	0.597833
HBEGF	-0.00307298	0.986205	0.999254	-0.208406	0.559922	0.783375		0.185321	0.732224	0.999373	0.390654	0.548377	0.717564
HBQ1	-0.376217	0.0354785	0.919144	0.0411464	0.901269	0.963206		-0.501234	0.328022	0.999373	-0.918597	0.142267	0.564969
HCLS1	0.111352	0.541837	0.997859	-0.547108	0.145733	0.354853		-0.18922	0.732116	0.999373	0.46924	0.480968	0.679901
HDGF	-0.0912222	0.42446	0.997859	-0.291716	0.208834	0.411896		-0.21098	0.541788	0.999373	-0.0104869	0.979658	0.987802
HEBP1	-0.448283
HEXIM1	0.133866	0.636283	0.997859	-0.481819	0.39864	0.648192		0.311869	0.716748	0.999373	0.927554	0.372641	0.617652
HGF	-0.0908304	0.306349	0.997859	-0.0849768	0.627598	0.825679		0.267477	0.321445	0.999373	0.261623	0.415247	0.640833
HGS	0.282082			-0.412841				0.0676671			0.76259
HK2
HLA-DRA	0.0837419	0.437405	0.997859	-0.282205	0.198667	0.40078		0.986526	0.00735489	0.176951	1.35247	0.0029074	0.220417
HLA-E	-0.0327587	0.770193	0.997859	-0.133147	0.554501	0.777076		0.230445	0.50189	0.999373	0.330834	0.422055	0.643157
HMBS	-0.369775	0.0529395	0.997859	0.087627	0.807	0.92566		-0.0426817	0.937573	0.999373	-0.500084	0.447626	0.65708
HMOX1	-0.139153	0.729648	0.997859	-1.19942	0.149682	0.355974		0.243359	0.84227	0.999373	1.30362	0.379042	0.618554
HMOX2	0.369039	0.173622	0.997859	-0.262865	0.618492	0.820081		0.618691	0.443463	0.999373	1.25059	0.203438	0.583217
HNMT	-0.00884766	0.923862	0.999254	0.0432042	0.815635	0.930366		0.556784	0.0623874	0.630633	0.504732	0.148262	0.565542
HNRNPK	0.369578			-0.54787				-0.452166			0.465282
HPCAL1	0.327226	0.270892	0.997859	-0.689164	0.247306	0.460803		0.344751	0.697782	0.999373	1.36114	0.211067	0.583217
HPGDS	-0.191628	0.0880126	0.997859	0.160215	0.45774	0.699846		-0.851177	0.0175632	0.327757	-1.20302	0.00657716	0.284932
HS3ST3B1	0.155732	0.25514	0.997859	-0.149587	0.578387	0.796626		0.599226	0.155062	0.945176	0.904546	0.0783601	0.564969
HS6ST1	-0.0229785	0.829763	0.997859	0.048427	0.82078	0.932561		0.00863546	0.978789	0.999373	-0.0627701	0.871774	0.927598
HSD11B1	0.141635	0.297501	0.997859	0.0377798	0.887497	0.96205		0.127286	0.754261	0.999373	0.231141	0.635549	0.769382
HSP90B1	-0.0414162			0.141476				0.360956			0.178064
HSPA1A	0.0191924	0.933238	0.999254	-0.251736	0.619514	0.820081		-0.0925479	0.894356	0.999373	0.17838	0.842059	0.911026
HSPB1	0.057442	0.859329	0.997859	-1.45093	0.0376207	0.354853		1.04669	0.296941	0.999373	2.55507	0.0433757	0.523423
HSPB6	-0.0165622	0.85856	0.997859	-0.04896	0.79237	0.920637		1.01544	0.00229014	0.0957909	1.04783	0.00648411	0.284932
HSPG2	-0.161852	0.532245	0.997859	-0.759857	0.153961	0.355974		0.516627	0.512419	0.999373	1.11463	0.245016	0.597833
HTRA2	0.039281	0.878222	0.997859	-1.02708	0.0593615	0.354853		1.19646	0.13913	0.917819	2.26283	0.0259635	0.467207
HYAL1	-0.152126	0.589266	0.997859	-0.910212	0.119368	0.354853		0.296053	0.72899	0.999373	1.05414	0.310104	0.604119
HYOU1	-0.122224	0.657767	0.997859	-0.933535	0.104625	0.354853		-0.0423974	0.959572	0.999373	0.768914	0.446838	0.656988
ICA1	-0.0237242			0.0766256				0.278613			0.178263
ICAM1	-0.0707163	0.811803	0.997859	-0.981265	0.113129	0.354853		-0.00417983	0.996304	0.999373	0.906369	0.406829	0.635253
ICAM2	-0.150659	0.594299	0.997859	-0.94646	0.107735	0.354853		0.184866	0.829187	0.999373	0.980667	0.345819	0.608833
ICAM3	-0.162628	0.559015	0.997859	-1.01892	0.0805723	0.354853		-0.292039	0.729127	0.999373	0.564253	0.577368	0.733483
ICAM4	0.101392	0.274857	0.997859	0.0350779	0.84726	0.940756		-0.487735	0.0930684	0.74708	-0.421421	0.21515	0.583217
ICAM5	0.00703341	0.980957	0.999254	-0.685428	0.255171	0.471832		-0.0584213	0.948026	0.999373	0.63404	0.556723	0.723025
ICOSLG	0.0597872	0.50648	0.997859	-0.0825537	0.645209	0.83526		-0.0213382	0.937405	0.999373	0.121003	0.71044	0.828619
IDI2	0.0125367			0.0474565				-0.199061			-0.233981
IDS	-0.0884628	0.384059	0.997859	-0.495114	0.023885	0.354853		0.0357612	0.906734	0.999373	0.442413	0.236838	0.597264
IDUA	-0.189788	0.158858	0.997859	0.262192	0.322143	0.555057		-0.513637	0.206885	0.999373	-0.965618	0.0557503	0.53787
IFNG	-0.520038	0.0408088	0.98017	-0.467146	0.331236	0.569107		0.391206	0.588506	0.999373	0.338313	0.695185	0.818036
IFNGR1	-0.141724	0.567146	0.997859	-0.777692	0.129004	0.354853		0.227435	0.761774	0.999373	0.863403	0.342862	0.608833
IFNGR2	0.00304958	0.9747	0.999254	-0.117448	0.543892	0.770726		-1.01792	0.00290811	0.106895	-0.897427	0.0196299	0.429389
IFNL1	-0.0158805							-1.16943
IFNLR1	-0.245398	0.0329546	0.919144	-0.0976468	0.647471	0.83601		-0.335311	0.30857	0.999373	-0.483062	0.223824	0.588814
IGF1R	0.0486155	0.617109	0.997859	0.00837301	0.965515	0.98335		0.262127	0.379649	0.999373	0.30237	0.396709	0.629853
IGF2R	-0.101663	0.731287	0.997859	-0.926264	0.131546	0.354853		0.995773	0.277361	0.999373	1.82037	0.105513	0.564969
IGFBP1	-0.371952	0.283135	0.997859	-1.60388	0.029647	0.354853		3.34148	0.00489835	0.14492	4.5734	0.0018466	0.189163
IGFBP2	-0.063482	0.847473	0.997859	-0.966148	0.156912	0.359121		1.30507	0.205493	0.999373	2.20773	0.0808985	0.564969
IGFBP3	-0.162995	0.603094	0.997859	-1.22621	0.0639442	0.354853		-0.26698	0.778763	0.999373	0.796235	0.486877	0.682753
IGFBP4	-0.198279	0.59567	0.997859	-1.19156	0.123874	0.354853		0.874668	0.443854	0.999373	1.86795	0.180722	0.579453
IGFBP6	-0.160992	0.564541	0.997859	-0.924419	0.111187	0.354853		0.706491	0.408611	0.999373	1.46992	0.159961	0.57007
IGFBP7	-0.149632	0.654369	0.997859	-1.16548	0.0952584	0.354853		0.506104	0.61884	0.999373	1.52195	0.221042	0.588814
IGFBPL1	-0.0791313	0.767674	0.997859	-0.737377	0.181151	0.383484		0.810823	0.326755	0.999373	1.46907	0.14553	0.564969
IGSF3	0.111568	0.221159	0.997859	-0.0667616	0.707977	0.8817		-0.267072	0.331026	0.999373	-0.088742	0.784187	0.871079
IGSF8	-0.053813	0.845363	0.997859	-0.791806	0.164685	0.363771		0.163786	0.84525	0.999373	0.90178	0.375281	0.617825
IKBKG	0.146668	0.510231	0.997859	-0.603769	0.185112	0.387139		-0.198709	0.767958	0.999373	0.551727	0.496404	0.686098
IL10	-0.206429
IL10RA	-0.102548	0.223833	0.997859	-0.0332636	0.83798	0.936312		0.403233	0.120773	0.882518	0.333948	0.271187	0.597833
IL10RB	-0.0788064	0.777806	0.997859	-0.965979	0.098358	0.354853		0.497992	0.559408	0.999373	1.38516	0.18538	0.579453
IL11	-0.252506							1.17384
IL12A_IL12B	0.0992547	0.651466	0.997859	-0.611955	0.175581	0.37629		0.0466416	0.94417	0.999373	0.757851	0.348855	0.610622
IL12B	0.0821149	0.519418	0.997859	-0.259297	0.31398	0.545642		0.0265008	0.94512	0.999373	0.367913	0.429422	0.649487
IL12RB1	0.0457365	0.664067	0.997859	0.0482837	0.817618	0.930366		-0.0713424	0.822907	0.999373	-0.0738896	0.84634	0.913354
IL13	-0.118621			-0.287738				-0.0842729			0.0848446
IL13RA1	-0.0726212	0.776965	0.997859	-0.877543	0.101581	0.354853		0.0430781	0.955882	0.999373	0.848	0.369367	0.61629
IL15	-0.0346311	0.703638	0.997859	-0.0738479	0.685135	0.865697		-0.796258	0.0101793	0.224501	-0.757041	0.0340413	0.474593
IL15RA	-0.261982	0.0195847	0.919144	-0.0741704	0.707072	0.881478		0.132032	0.661772	0.999373	-0.0557802	0.876681	0.932002
IL16	-0.0537	0.550985	0.997859	0.114105	0.526715	0.752539		-0.40628	0.149728	0.936183	-0.574085	0.0931542	0.564969
IL17A	-0.135971			-0.00786591				0.585055			0.456951
IL17C	-0.329818	0.0754112	0.997859	-0.108133	0.75872	0.910314		1.2861	0.0270074	0.431053	1.06441	0.111063	0.564969
IL17D	-0.0706011	0.461791	0.997859	-0.14784	0.441402	0.689086		0.59137	0.0548573	0.588867	0.668608	0.0679939	0.553534
IL17F	-0.381393							0.208782
IL17RA	-0.10967	0.677282	0.997859	-0.867822	0.113555	0.354853		0.693617	0.391299	0.999373	1.45177	0.143306	0.564969
IL17RB	0.178251	0.0665634	0.997859	0.134165	0.468488	0.705933		0.435519	0.132988	0.906264	0.479604	0.164488	0.57007
IL18	-0.0749786	0.788425	0.997859	-1.23444	0.0397271	0.354853		0.429033	0.614719	0.999373	1.58849	0.132408	0.564969
IL18BP	-0.16727	0.481467	0.997859	-0.987424	0.0498443	0.354853		0.125142	0.861453	0.999373	0.945296	0.279916	0.597833
IL18R1	0.029861	0.726176	0.997859	-0.201529	0.247006	0.460803		-0.0387953	0.880879	0.999373	0.192594	0.536685	0.709923
IL18RAP	0.246008	0.190851	0.997859	0.0218931	0.952223	0.979961		-1.68565	0.00743207	0.176951	-1.46154	0.0408288	0.510523
IL19	-0.54231	0.13953	0.997859	-0.840316	0.24555	0.458939		1.44512	0.191802	0.999373	1.74312	0.188537	0.579453
IL1A
IL1B	0.0546254			0.0794171				0.57408			0.549288
IL1R1	-0.154409	0.609393	0.997859	-0.849534	0.171435	0.373209		0.255461	0.780398	0.999373	0.950586	0.391311	0.627891
IL1R2	-0.128717	0.632207	0.997859	-0.933946	0.0963599	0.354853		0.0959393	0.906288	0.999373	0.901168	0.362163	0.610711
IL1RAP	-0.164516	0.597943	0.997859	-0.984505	0.127539	0.354853		-0.243193	0.796997	0.999373	0.576796	0.611375	0.752891
IL1RL1	-0.156039	0.499525	0.997859	-0.922794	0.058458	0.354853		1.0635	0.141608	0.917819	1.83026	0.0412459	0.510523
IL1RL2	-0.201515	0.0843471	0.997859	-0.0220826	0.920748	0.970345		0.397973	0.248893	0.999373	0.218541	0.590267	0.740428
IL1RN	0.018776	0.955567	0.999254	-1.17825	0.0954577	0.354853		0.165782	0.87155	0.999373	1.36281	0.276163	0.597833
IL2
IL20	-0.305457			-0.0541129				0.4653			0.213956
IL20RA	0.0891744			-0.347265				0.159179			0.595618
IL22RA1	0.236142			0.176739				-0.683642			-0.624238
IL24	-0.146035							0.369673
IL2RA	-0.318607	0.264265	0.997859	-1.17036	0.0499462	0.354853		-0.0797902	0.925212	0.999373	0.771962	0.452214	0.657716
IL2RB	-0.242132							-0.0327199
IL32	0.0599313	0.703989	0.997859	0.136037	0.666532	0.849285		-0.457834	0.345984	0.999373	-0.53394	0.358104	0.610711
IL33	0.223919							-0.456844
IL34	0.0587181			-0.0770252				0.18533			0.321074
IL3RA	0.019666	0.796536	0.997859	0.0830746	0.586293	0.803586		0.144157	0.535741	0.999373	0.0807482	0.770667	0.867984
IL4								-0.130755
IL4R	0.00205235	0.983556	0.999254	-0.0558682	0.779349	0.920236		0.275707	0.36914	0.999373	0.333627	0.36401	0.610711
IL5	-1.02178			0.257296				-1.69913			-2.97821
IL5RA	-0.0521148	0.631581	0.997859	-0.00490121	0.981941	0.989282		-0.0684783	0.835373	0.999373	-0.115692	0.769414	0.867811
IL6	-0.357215	0.0269452	0.919144	-0.616275	0.0516606	0.354853		0.65005	0.163424	0.964636	0.90911	0.107326	0.564969
IL6R	-0.133981	0.579979	0.997859	-0.778181	0.120989	0.354853		0.0819856	0.910904	0.999373	0.726185	0.412801	0.637869
IL6ST	-0.0643419	0.82095	0.997859	-0.887524	0.132753	0.354853		-0.219628	0.79953	0.999373	0.603554	0.561621	0.72473
IL7	-0.126932	0.44187	0.997859	-0.227674	0.489547	0.721694		0.197163	0.692358	0.999373	0.297905	0.617974	0.75641
IL7R	-0.00276872	0.992891	0.999254	-1.08659	0.0954334	0.354853		0.0101944	0.991393	0.999373	1.09402	0.340834	0.608833
ILKAP	0.224744							0.0921069
IMPA1	0.187812	0.277936	0.997859	-0.161246	0.635977	0.830399		-0.241193	0.641472	0.999373	0.107865	0.861441	0.919022
ING1	-0.056616			-0.124155				-0.338056			-0.270516
INHBC	-0.256583	0.398305	0.997859	-1.01473	0.105934	0.354853		0.123504	0.89241	0.999373	0.881648	0.424663	0.64551
INPP1	0.0231367	0.840128	0.997859	-0.0480201	0.834188	0.936312		0.258977	0.461618	0.999373	0.330134	0.433529	0.650842
INPPL1	0.128459	0.565544	0.997859	-0.712829	0.123615	0.354853		0.557327	0.415017	0.999373	1.39862	0.0989644	0.564969
IPCEF1	0.172859	0.351735	0.997859	-0.38458	0.301877	0.531209		-0.076043	0.891315	0.999373	0.481396	0.473537	0.678311
IQGAP2	0.0238489	0.935869	0.999254	-0.627325	0.298703	0.529384		0.916622	0.31736	0.999373	1.5678	0.15992	0.57007
IRAK1	-0.102609	0.40577	0.997859	-0.161932	0.508398	0.735904		0.485927	0.202151	0.999373	0.545251	0.23002	0.594912
IRAK4	0.294292	0.181916	0.997859	-0.738585	0.0992899	0.354853		0.145643	0.822996	0.999373	1.17852	0.14435	0.564969
ISLR2	0.302184	0.0123217	0.882478	0.160458	0.462804	0.703744		-0.518893	0.129708	0.896789	-0.377166	0.34585	0.608833
ISM1	-0.0259796	0.780686	0.997859	0.0142999	0.938847	0.976691		-0.287272	0.318901	0.999373	-0.327552	0.341606	0.608833
ITGA11	0.0199781	0.858866	0.997859	-0.0431621	0.847689	0.940756		-0.70557	0.0527292	0.581459	-0.64243	0.130603	0.564969
ITGA5	-0.00591513	0.984293	0.999254	-1.05008	0.0956043	0.354853		-0.480424	0.600755	0.999373	0.563743	0.607834	0.749291
ITGA6	-0.0216843	0.890501	0.997859	-0.370003	0.250578	0.464757		0.210424	0.6614	0.999373	0.558743	0.337161	0.608833
ITGAM	-0.121012	0.55908	0.997859	-0.747156	0.0846907	0.354853		-0.114777	0.85469	0.999373	0.511367	0.498486	0.686337
ITGAV	0.0682747	0.426616	0.997859	-0.0103106	0.951623	0.979961		0.0356055	0.89045	0.999373	0.114191	0.712608	0.829553
ITGB1	-0.0419244	0.888671	0.997859	-0.978971	0.11691	0.354853		0.122826	0.892731	0.999373	1.05987	0.33827	0.608833
ITGB1BP1	0.115043			-0.0172241				0.430019			0.562286
ITGB1BP2	0.587828			-0.653293				-0.0640944			1.17703
ITGB2	-0.16377	0.604022	0.997859	-1.05241	0.109098	0.354853		-0.0235621	0.980338	0.999373	0.865077	0.453914	0.659399
ITGB5	0.166208	0.595799	0.997859	-1.07308	0.100373	0.354853		0.290635	0.759646	0.999373	1.52992	0.190492	0.579453
ITGB6	0.0140573	0.871702	0.997859	0.195566	0.270876	0.495584		0.415857	0.130638	0.896789	0.234348	0.463388	0.669464
ITGB7	0.128788	0.243634	0.997859	0.181228	0.406675	0.657729		-0.273945	0.409421	0.999373	-0.326384	0.411497	0.636666
ITIH3	-0.0762052	0.806557	0.997859	-1.24242	0.0600223	0.354853		0.89876	0.348994	0.999373	2.06497	0.0830262	0.564969
ITM2A	-0.154192	0.0412108	0.98017	0.0500312	0.722559	0.889644		1.00964	0.000222767	0.033777	0.805413	0.00586348	0.273554
IVD	0.203061			-0.224759				0.108774			0.536594
JAM2	-0.159305	0.601139	0.997859	-0.901302	0.151412	0.355974		0.239226	0.795625	0.999373	0.981223	0.380385	0.618554
JCHAIN	0.140897	0.353675	0.997859	-0.106087	0.745538	0.904338		-0.422303	0.358167	0.999373	-0.17532	0.762505	0.865635
JUN	-0.0570466			0.185134				0.495985			0.253804
KAZALD1	0.0791802	0.476787	0.997859	-0.0223757	0.919254	0.9699		1.4068	0.000657547	0.0613542	1.50835	0.00163343	0.189163
KCNIP4	0.0775211			-0.0812348				-0.124898			0.0338575
KDR	-0.104364	0.742848	0.997859	-0.942303	0.151882	0.355974		-0.407288	0.674125	0.999373	0.430651	0.710093	0.828619
KEL	-0.250828	0.0644784	0.997859	0.0452609	0.859686	0.94243		0.0372025	0.92385	0.999373	-0.258886	0.58027	0.733483
KIFBP	0.167848	0.524646	0.997859	-0.763618	0.158906	0.360579		0.571911	0.476759	0.999373	1.50338	0.129594	0.564969
KIR2DL3	-0.0847386	0.314786	0.997859	-0.177251	0.293853	0.524953		-0.0283234	0.910543	0.999373	0.0641891	0.831615	0.904707
KIR3DL1	-0.256107			-0.24973				-0.852385			-0.858763
KIRREL2	0.103643	0.230227	0.997859	-0.132099	0.438007	0.686502		-0.144742	0.574439	0.999373	0.0910003	0.767149	0.867811
KIT	-0.149772	0.576843	0.997859	-0.937982	0.0940491	0.354853		0.481413	0.555612	0.999373	1.26962	0.203723	0.583217
KITLG	-0.0532168	0.871035	0.997859	-1.04915	0.1241	0.354853		-0.18424	0.853405	0.999373	0.811691	0.499457	0.686895
KLB	0.336888	0.0143494	0.882478	-0.210895	0.436299	0.686502		0.363558	0.33463	0.999373	0.911341	0.0718945	0.564969
KLK1	0.0955634	0.730466	0.997859	-0.925526	0.109555	0.354853		1.11983	0.196071	0.999373	2.14092	0.0470929	0.53787
KLK10	-0.0927304	0.756741	0.997859	-0.933123	0.133038	0.354853		1.16951	0.210276	0.999373	2.00991	0.0796151	0.564969
KLK11	-0.0836613	0.754118	0.997859	-0.78152	0.156705	0.359121		0.323212	0.691027	0.999373	1.02107	0.301557	0.599653
KLK12	-0.0960692			-0.110881				-0.316133			-0.301321
KLK13	-0.201497	0.0333468	0.919144	-0.128129	0.468465	0.705933		0.189853	0.479741	0.999373	0.116484	0.715455	0.829778
KLK14	0.0870082	0.416787	0.997859	-0.306688	0.161598	0.362908		0.140023	0.66494	0.999373	0.53372	0.179591	0.579453
KLK4	-0.0653617	0.488935	0.997859	0.0159769	0.932062	0.975403		0.648982	0.034905	0.492323	0.567644	0.110967	0.564969
KLK6	-0.111526	0.70908	0.997859	-0.793345	0.196038	0.399267		0.157009	0.862637	0.999373	0.838828	0.444195	0.655113
KLK8	-0.0947634	0.730653	0.997859	-0.770031	0.174384	0.374986		-0.00667447	0.993626	0.999373	0.668593	0.506914	0.690297
KLRB1	0.0420365	0.654938	0.997859	0.0754622	0.688125	0.866326		0.187178	0.514515	0.999373	0.153752	0.653395	0.785562
KLRD1	-0.120647	0.269703	0.997859	-0.0951015	0.658039	0.844657		-0.685761	0.0488358	0.553624	-0.711307	0.0829871	0.564969
KRT14
KRT18	-0.0971305	0.451053	0.997859	0.151752	0.554573	0.777076		1.57783	0.000857039	0.063872	1.32895	0.0106731	0.323661
KRT19	0.00922378	0.935477	0.999254	0.28332	0.225187	0.433574		2.05639	2.12008e-05	0.00805616	1.78229	0.000528337	0.113925
KRT5	0.264693	0.0273019	0.919144	-0.0953115	0.666545	0.849285		-0.592567	0.0922439	0.74708	-0.232562	0.564443	0.727597
KYAT1	-0.191774	0.505661	0.997859	-1.08454	0.0727228	0.354853		1.13858	0.202822	0.999373	2.03135	0.0655722	0.552355
KYNU	0.203617	0.0772529	0.997859	-0.0184742	0.932628	0.975403		0.561414	0.106094	0.824951	0.783505	0.0632909	0.549604
L1CAM	0.0133637	0.961934	0.999254	-0.842495	0.146633	0.354853		-0.0366125	0.965707	0.999373	0.819246	0.426449	0.646604
LACTB2	-0.0562195	0.806371	0.997859	-0.827385	0.0860132	0.354853		0.377246	0.590095	0.999373	1.14841	0.181609	0.579453
LAG3	0.0899126	0.495125	0.997859	-0.453013	0.0982998	0.354853		0.586473	0.154285	0.945176	1.1294	0.0288875	0.467207
LAIR1	-0.148902	0.613163	0.997859	-0.998621	0.103651	0.354853		0.72567	0.420958	0.999373	1.57539	0.153965	0.567242
LAIR2	0.0219871	0.831098	0.997859	0.0112418	0.956484	0.98074		0.504071	0.122365	0.8826	0.514816	0.182765	0.579453
LAMA4	-0.0482349	0.872506	0.997859	-1.08088	0.0870707	0.354853		0.185326	0.839389	0.999373	1.21797	0.275068	0.597833
LAMP2	-0.0615213	0.791692	0.997859	-0.729086	0.13171	0.354853		-0.147966	0.834486	0.999373	0.519598	0.542062	0.714801
LAMP3	0.12866	0.410467	0.997859	-0.207012	0.50618	0.735904		0.333531	0.481609	0.999373	0.669203	0.244955	0.597833
LAP3	-0.287074	0.0568368	0.997859	-0.749148	0.027089	0.354853		0.151874	0.719547	0.999373	0.613948	0.268873	0.597833
LAT	0.0626563	0.849102	0.997859	-0.894875	0.186861	0.388968		1.38677	0.179068	0.996374	2.3443	0.0648998	0.550514
LAT2	0.109044	0.694862	0.997859	-0.408273	0.465596	0.705006		-0.0491395	0.953535	0.999373	0.468178	0.643929	0.776427
LAYN	0.0105477	0.916552	0.999254	0.105426	0.602128	0.812438		0.41573	0.1873	0.999373	0.320851	0.387161	0.627073
LBP	-0.143811	0.624754	0.997859	-1.3295	0.0354215	0.354853		0.836969	0.354325	0.999373	2.02266	0.0725447	0.564969
LBR	-0.122678	0.628996	0.997859	-1.24135	0.0245301	0.354853		0.79955	0.307138	0.999373	1.91822	0.0509737	0.53787
LCN2	-0.229375	0.417915	0.997859	-0.870894	0.134459	0.354853		0.825158	0.340072	0.999373	1.46668	0.163867	0.57007
LDLR	-0.181022	0.517005	0.997859	-1.01182	0.0831732	0.354853		-1.55792	0.0797442	0.721863	-0.727127	0.47526	0.678311
LEFTY2	0.0831772	0.38411	0.997859	-0.0413697	0.82661	0.932561		0.891629	0.00637498	0.164529	1.01618	0.00869318	0.315537
LEP	-0.146616	0.569804	0.997859	-0.740311	0.162798	0.363771		-3.43736	0.000423998	0.0490125	-2.84366	0.00726292	0.289391
LEPR	-0.191803	0.452963	0.997859	-0.589844	0.254437	0.471194		-0.126112	0.869952	0.999373	0.271928	0.768253	0.867811
LGALS1	-0.119988	0.70594	0.997859	-0.84389	0.196066	0.399267		0.0699915	0.942177	0.999373	0.793893	0.49517	0.686031
LGALS3	-0.21151	0.449797	0.997859	-0.886573	0.124477	0.354853		0.0341938	0.967647	0.999373	0.709257	0.485666	0.681999
LGALS4	-0.143853	0.589008	0.997859	-0.639699	0.238364	0.448271		1.08733	0.190003	0.999373	1.58318	0.115557	0.564969
LGALS7_LGALS7B	0.0442978	0.807208	0.997859	0.045239	0.900761	0.963206		0.662828	0.240376	0.999373	0.661887	0.323962	0.608833
LGALS8	0.0753328	0.782214	0.997859	-0.992484	0.0832412	0.354853		-0.305049	0.713107	0.999373	0.762768	0.445809	0.65627
LGALS9	-0.167425	0.488505	0.997859	-1.06284	0.0393602	0.354853		0.281149	0.700531	0.999373	1.17657	0.190371	0.579453
LGMN	-0.10044	0.715134	0.997859	-1.12252	0.0549944	0.354853		0.177707	0.831616	0.999373	1.19978	0.240903	0.597577
LHB	-0.0472867	0.726602	0.997859	0.0296307	0.912291	0.967316		-0.0132283	0.97423	0.999373	-0.0901457	0.854098	0.915212
LHPP	-0.293114	0.222483	0.997859	-1.05564	0.0366379	0.354853		-0.0991615	0.889355	0.999373	0.663366	0.441224	0.653258
LIF	-0.168096			0.18992				1.12019			0.762177
LIFR	0.0558057	0.585077	0.997859	0.0267163	0.895529	0.963206		0.014947	0.961459	0.999373	0.0440364	0.905333	0.94978
LILRA2	-0.0600044	0.809128	0.997859	-0.931099	0.0755218	0.354853		0.232871	0.758054	0.999373	1.10397	0.232883	0.597264
LILRA5	-0.0552672	0.847691	0.997859	-1.06109	0.0799926	0.354853		-0.228555	0.794077	0.999373	0.777269	0.461863	0.669342
LILRB1	-0.138694	0.62327	0.997859	-1.0261	0.0830602	0.354853		0.17557	0.837461	0.999373	1.06297	0.307558	0.603669
LILRB2	-0.150663	0.577877	0.997859	-1.03424	0.0695551	0.354853		0.450414	0.584308	0.999373	1.334	0.186505	0.579453
LILRB4	-0.104257	0.306005	0.997859	-0.0874823	0.663016	0.848353		1.19313	0.00115582	0.0778894	1.17635	0.00492901	0.256681
LILRB5	-0.137955	0.621568	0.997859	-1.00555	0.0858649	0.354853		0.449149	0.597423	0.999373	1.31674	0.205911	0.583217
LPCAT2	-0.12354	0.10766	0.997859	-0.131539	0.371203	0.614283		0.446341	0.0595984	0.623214	0.454341	0.102614	0.564969
LPL	0.0274292	0.933186	0.999254	-0.602871	0.363515	0.605691		-0.233526	0.814598	0.999373	0.396774	0.739447	0.84858
LPO	-0.133975	0.236067	0.997859	-0.23251	0.301117	0.530894		0.748976	0.0383024	0.504562	0.847511	0.0485584	0.53787
LRIG1	0.155187	0.0930072	0.997859	-0.225012	0.213231	0.417342		-0.0228548	0.93199	0.999373	0.357345	0.274514	0.597833
LRMP	0.297229	0.28821	0.997859	-0.447486	0.420246	0.672504		0.374163	0.655196	0.999373	1.11888	0.272677	0.597833
LRP1	0.0049076	0.970808	0.999254	-0.230194	0.396485	0.64729		0.0241053	0.952874	0.999373	0.259207	0.597144	0.745547
LRP11	-0.106894	0.784048	0.997859	-1.11819	0.164858	0.363771		-0.339798	0.774571	0.999373	0.671502	0.637087	0.770475
LRPAP1	-0.0422895	0.882798	0.997859	-1.10531	0.0686165	0.354853		-0.0463653	0.957604	0.999373	1.01665	0.337571	0.608833
LRRC25	-0.0565383	0.625153	0.997859	-0.0275738	0.904811	0.96614		0.264048	0.455547	0.999373	0.235083	0.577258	0.733483
LRRN1	-0.0714258	0.543957	0.997859	-0.000746064	0.997456	0.997456		0.309057	0.390896	0.999373	0.238377	0.577575	0.733483
LSM1	-0.32472			-0.0398623				0.0800646			-0.204793
LSP1	-0.181643	0.15389	0.997859	-0.043408	0.860074	0.94243		-0.589352	0.129927	0.896789	-0.727587	0.119124	0.564969
LTA	0.00908317	0.926905	0.999254	-0.0506702	0.79823	0.92446		-0.192859	0.524653	0.999373	-0.133105	0.712476	0.829553
LTA4H	0.0563041			-0.371032				0.250376			0.677712
LTBP2	-0.0795599	0.783314	0.997859	-1.20164	0.0513828	0.354853		0.912044	0.307835	0.999373	2.03412	0.0677514	0.553534
LTBP3	-0.269926	0.0211429	0.919144	-0.128361	0.550271	0.776138		0.0365543	0.910414	0.999373	-0.105011	0.787317	0.873756
LTBR	-0.233684	0.442549	0.997859	-1.12406	0.0770265	0.354853		0.507535	0.58162	0.999373	1.39791	0.214352	0.583217
LTO1	-0.130705							0.242773
LXN	-0.523207	0.0113414	0.882478	-0.191653	0.605749	0.815336		-0.458245	0.420064	0.999373	-0.789799	0.250955	0.597833
LY6D	-0.00892235	0.979653	0.999254	-0.943662	0.19019	0.393686		0.461937	0.665164	0.999373	1.39668	0.282132	0.597833
LY75	0.0738825	0.51889	0.997859	-0.0036862	0.987071	0.9928		-0.469678	0.187398	0.999373	-0.392109	0.350677	0.610711
LY9	0.0285559	0.741109	0.997859	-0.0376886	0.827235	0.932561		-0.00612858	0.981366	0.999373	0.060116	0.848283	0.914496
LY96	0.0150923	0.884046	0.997859	0.106313	0.608937	0.815336		-0.166772	0.597782	0.999373	-0.257992	0.496615	0.686098
LYAR
LYN	0.408766	0.130488	0.997859	-0.347121	0.507568	0.735904		0.16319	0.836613	0.999373	0.919077	0.33895	0.608833
LYPD1	-0.28501			0.0744752				-1.21815			-1.57763
LYPD3	-0.132964	0.660339	0.997859	-0.757858	0.220618	0.428174		-0.0336507	0.970736	0.999373	0.591244	0.591979	0.741808
LYPD8	0.060578	0.703045	0.997859	0.327594	0.15089	0.355974		-0.282178	0.460536	0.999373	-0.549195	0.240399	0.597577
MAD1L1	0.0246044	0.790355	0.997859	-0.182	0.332583	0.569807		0.654523	0.0315718	0.469747	0.861127	0.0198234	0.429389
MAEA	0.201897	0.0803558	0.997859	-0.169108	0.438423	0.686502		-0.0421878	0.897969	0.999373	0.328817	0.409392	0.635842
MAGED1	0.126452			-0.0930871				0.276021			0.495561
MANF	0.392288	0.480961	0.997859	-2.2272	0.0578586	0.354853		1.44018	0.396703	0.999373	4.05967	0.0575244	0.53787
MANSC1	-0.138924	0.634256	0.997859	-0.876657	0.146057	0.354853		0.281407	0.750844	0.999373	1.01914	0.343156	0.608833
MAP2K6	0.431614	0.142049	0.997859	-0.236546	0.677309	0.858491		-0.413092	0.633044	0.999373	0.255068	0.804899	0.887419
MAP3K5	0.860744			-0.327616				-0.462568			0.725793
MAP4K5	0.234803	0.206093	0.997859	-0.494535	0.184257	0.386673		-0.790988	0.163821	0.964636	-0.0616505	0.925352	0.960181
MAPK9	0.114625	0.492417	0.997859	0.00260405	0.993729	0.994549		0.0807668	0.872694	0.999373	0.192788	0.749599	0.855375
MARCO	-0.00833125	0.971454	0.999254	-0.803887	0.0993007	0.354853		0.0333974	0.962382	0.999373	0.828953	0.335569	0.608833
MASP1	0.00352547	0.965893	0.999254	0.0312632	0.849714	0.941282		-0.555456	0.0394631	0.504562	-0.583194	0.0665849	0.552761
MATN2	0.00253821	0.992839	0.999254	-1.1928	0.0485308	0.354853		0.187957	0.827146	0.999373	1.3833	0.191713	0.579453
MATN3	-0.0606644	0.560238	0.997859	-0.0630449	0.761177	0.912156		0.697442	0.0395164	0.504562	0.699823	0.0782824	0.564969
MAVS	0.151255			-0.280184				0.30147			0.732909
MAX	0.627191			-1.29399				0.0823938			2.00358
MB	-0.2079	0.501106	0.997859	-1.08401	0.0922183	0.354853		1.85243	0.0614188	0.626059	2.72854	0.0250208	0.467207
MCAM	0.0387219	0.905756	0.997859	-1.02807	0.130523	0.354853		-0.534401	0.592798	0.999373	0.532388	0.65574	0.786758
MCFD2	-0.0509744	0.843574	0.997859	-0.874227	0.105413	0.354853		0.0806385	0.918213	0.999373	0.903891	0.343433	0.608833
MDGA1	0.0743934	0.554593	0.997859	0.100628	0.68849	0.866326		0.981735	0.0190385	0.339613	0.955501	0.0496454	0.53787
MDK	-0.104772	0.732469	0.997859	-1.39009	0.0352709	0.354853		0.965654	0.307788	0.999373	2.25097	0.0574014	0.53787
MED18	0.536631			-0.222716				0.0392752			0.798622
MEGF10	-0.0445033	0.894883	0.997859	-1.11468	0.112795	0.354853		-0.0700203	0.945493	0.999373	1.00016	0.419621	0.641867
MEGF9	-0.175184	0.548738	0.997859	-0.907327	0.132745	0.354853		-0.34776	0.694502	0.999373	0.384383	0.716714	0.830348
MEP1B	-0.00710024	0.980299	0.999254	-0.839962	0.157942	0.359443		0.136867	0.875677	0.999373	0.969729	0.360933	0.610711
MEPE	-0.207626	0.5382	0.997859	-0.969938	0.161635	0.362908		0.388951	0.703473	0.999373	1.15126	0.352389	0.610711
MERTK	-0.0833459	0.451852	0.997859	0.0578372	0.792371	0.920637		0.025819	0.93834	0.999373	-0.115364	0.773025	0.869026
MESD	0.119489	0.781934	0.997859	-1.31631	0.141184	0.354853		0.668403	0.611768	0.999373	2.10421	0.192652	0.579453
MET	-0.130819	0.643726	0.997859	-1.09056	0.0676632	0.354853		0.221499	0.796318	0.999373	1.18124	0.259775	0.597833
METAP1D	0.28411	0.476266	0.997859	-0.88148	0.274726	0.500342		1.31372	0.284041	0.999373	2.47931	0.100033	0.564969
METAP2	-0.0188149	0.887507	0.997859	-0.198108	0.460407	0.702483		-0.150526	0.71036	0.999373	0.0287678	0.952605	0.973471
MFAP3	-0.0316864			-0.0979415				-0.210202			-0.143947
MFAP5	-0.352838	0.313846	0.997859	-1.16861	0.104743	0.354853		0.991379	0.350946	0.999373	1.80715	0.163077	0.57007
MFGE8	0.0111569	0.968332	0.999254	-0.864795	0.138286	0.354853		-0.624674	0.4688	0.999373	0.251278	0.806151	0.887419
MGLL	0.187596	0.62781	0.997859	-1.82961	0.028833	0.354853		0.608049	0.605575	0.999373	2.62526	0.0761823	0.564969
MGMT	0.357688	0.282209	0.997859	-0.446294	0.497237	0.73109		0.952687	0.344177	0.999373	1.75667	0.152983	0.567242
MIA	-0.146637	0.687335	0.997859	-1.10432	0.142876	0.354853		0.43876	0.692109	0.999373	1.39644	0.299824	0.599653
MICB_MICA	0.0318814	0.752296	0.997859	0.162258	0.424787	0.674389		-0.383367	0.222657	0.999373	-0.513744	0.174756	0.579453
MIF	-0.10855	0.757957	0.997859	-1.39546	0.0616585	0.354853		-0.214033	0.841504	0.999373	1.07288	0.407422	0.635253
MILR1	-0.02096	0.842142	0.997859	-0.0170694	0.935331	0.975403		0.218055	0.498756	0.999373	0.214164	0.577871	0.733483
MITD1	0.161619	0.570036	0.997859	-0.416436	0.465888	0.705006		0.319195	0.711385	0.999373	0.897251	0.389684	0.627891
MLN	-0.00348351	0.982025	0.999254	-0.022443	0.942148	0.978446		1.11756	0.0286596	0.445693	1.13652	0.0576448	0.53787
MME	0.0320964	0.782559	0.997859	-0.0641512	0.782696	0.920236		0.537856	0.14216	0.917819	0.634104	0.147804	0.565542
MMP1	-0.0725273	0.673292	0.997859	-0.0976693	0.776133	0.919384		1.08267	0.0517534	0.575935	1.10781	0.0910112	0.564969
MMP10	-0.129702	0.658739	0.997859	-1.01298	0.0986083	0.354853		0.526637	0.556447	0.999373	1.40991	0.198229	0.582284
MMP12	-0.0292522	0.743812	0.997859	-0.0367072	0.837359	0.936312		0.976855	0.00228787	0.0957909	0.98431	0.00754618	0.289391
MMP13	-0.227282			-0.0460129				0.145317			-0.0359526
MMP3	-0.0947568	0.736828	0.997859	-0.83092	0.153847	0.355974		1.29502	0.14452	0.917819	2.03118	0.0618018	0.549604
MMP7	0.0163496	0.899923	0.997859	0.346954	0.193243	0.397295		0.425137	0.290296	0.999373	0.0945327	0.840843	0.911026
MMP8	-0.437007	0.0371295	0.919144	-1.01776	0.0176675	0.354853		-0.487463	0.415282	0.999373	0.0932936	0.895225	0.942315
MMP9	-0.593329	0.0264979	0.919144	-0.890346	0.0849153	0.354853		-0.733345	0.333876	0.999373	-0.436328	0.626899	0.761952
MNDA	-0.815396	0.000158953	0.0704712	-0.182948	0.603744	0.813713		-0.0618895	0.89841	0.999373	-0.694337	0.275392	0.597833
MOG	0.0227063	0.812812	0.997859	0.0842278	0.661246	0.847094		0.28749	0.331487	0.999373	0.225969	0.519895	0.701482
MPHOSPH8	0.243158							-0.212182
MPI	0.34102	0.141506	0.997859	-0.322152	0.475059	0.710638		0.160639	0.81342	0.999373	0.823811	0.319524	0.608833
MPIG6B	0.183848	0.61246	0.997859	-1.93432	0.015598	0.354853		1.65494	0.146306	0.92432	3.7731	0.0104902	0.323661
MPO	-0.340666	0.138452	0.997859	-1.12753	0.0203966	0.354853		0.130838	0.846106	0.999373	0.917702	0.265066	0.597833
MRPL46	-0.0569484			-0.292196				-0.508195			-0.272948
MSLN	0.0351176	0.731714	0.997859	0.01647	0.935802	0.975403		1.80763	2.65661e-05	0.00805616	1.82628	0.000153319	0.0619921
MSMB	-0.187275	0.448586	0.997859	-0.762849	0.133654	0.354853		1.02031	0.183487	0.999373	1.59588	0.088281	0.564969
MSR1	-0.0262674	0.928582	0.999254	-1.06735	0.0835607	0.354853		0.714797	0.427446	0.999373	1.75588	0.114613	0.564969
MSRA	0.131977	0.6942	0.997859	-1.38844	0.0519724	0.354853		0.437514	0.668408	0.999373	1.95793	0.122899	0.564969
MSTN	0.159447	0.206173	0.997859	0.186355	0.452146	0.695279		0.0130361	0.972147	0.999373	-0.013872	0.975234	0.985564
MTPN
MUC13	0.0021028	0.985213	0.999254	0.252684	0.275126	0.500342		0.82023	0.0286349	0.445693	0.569649	0.18089	0.579453
MUC16	-0.211754			-0.298597				-0.118606			-0.0317624
MVK	0.262037	0.0973149	0.997859	-0.06723	0.823749	0.932561		0.677493	0.153602	0.945176	1.00676	0.0816075	0.564969
MYO9B	0.185793			-0.379258				-0.0586614			0.506389
MYOC	0.00116119	0.996942	0.999254	-1.26008	0.0513402	0.354853		0.534031	0.564343	0.999373	1.79527	0.118327	0.564969
MZB1	-0.251846	0.422878	0.997859	-1.0721	0.0996645	0.354853		0.44893	0.636173	0.999373	1.26918	0.271788	0.597833
MZT1	-0.0518772			-0.357852				-0.388528			-0.0825527
NAAA	0.0996112	0.352194	0.997859	-0.0515033	0.807377	0.92566		0.242875	0.453444	0.999373	0.393989	0.313304	0.607089
NADK	-0.254009	0.320545	0.997859	-1.27954	0.0204454	0.354853		-0.416183	0.588195	0.999373	0.609345	0.50876	0.690297
NAMPT	0.042149			-0.137632				-0.0751007			0.10468
NBL1	-0.0613918	0.834618	0.997859	-0.917111	0.133139	0.354853		0.203825	0.819738	0.999373	1.05954	0.329633	0.608833
NBN	-0.224673	0.100135	0.997859	-0.109094	0.672413	0.854364		-0.149494	0.703756	0.999373	-0.265073	0.574163	0.733116
NCAM1	-0.0491929	0.875591	0.997859	-0.93796	0.149484	0.355974		0.61748	0.520911	0.999373	1.50625	0.200087	0.583217
NCAM2	-0.100598	0.738195	0.997859	-1.03209	0.100856	0.354853		0.284293	0.756061	0.999373	1.21578	0.275838	0.597833
NCAN	-0.064467	0.854847	0.997859	-1.20889	0.101152	0.354853		0.0928832	0.930909	0.999373	1.2373	0.341861	0.608833
NCF2	-0.36036	0.00369239	0.661306	-0.196529	0.365173	0.607171		-1.10824	0.00341148	0.108898	-1.27207	0.00457352	0.256681
NCK2	0.199967	0.485646	0.997859	-1.48949	0.0294109	0.354853		0.672719	0.441444	0.999373	2.36218	0.0477631	0.53787
NCLN	0.13895
NCR1	-0.0131924	0.890928	0.997859	-0.00913589	0.962119	0.983012		-0.379205	0.20699	0.999373	-0.383261	0.28298	0.597833
NCS1	0.0685266	0.494935	0.997859	0.0102089	0.959138	0.980973		0.470623	0.134845	0.913781	0.528941	0.158498	0.57007
NDRG1	-0.0922698	0.317037	0.997859	-0.192346	0.297685	0.529159		0.951968	0.00308834	0.107033	1.05204	0.00538518	0.261289
NDUFS6	0.18019	0.573494	0.997859	-0.236297	0.711222	0.884648		1.4303	0.153645	0.945176	1.84679	0.125747	0.564969
NECTIN2	-0.175781	0.567224	0.997859	-0.999675	0.116712	0.354853		0.274173	0.768292	0.999373	1.09807	0.331213	0.608833
NECTIN4	-0.111415	0.675975	0.997859	-0.863069	0.119268	0.354853		0.591283	0.468447	0.999373	1.34294	0.178293	0.579453
NEFL	0.221748	0.0603328	0.997859	0.315332	0.169442	0.371588		0.270139	0.429016	0.999373	0.176555	0.663507	0.79216
NELL1	-0.04252	0.850259	0.997859	-0.927492	0.0533088	0.354853		-0.237977	0.728653	0.999373	0.646995	0.434476	0.650842
NELL2	-0.0302781	0.907053	0.997859	-0.762459	0.15537	0.35694		0.0792814	0.919926	0.999373	0.811462	0.395645	0.629812
NFASC	0.120034	0.190493	0.997859	-0.116072	0.517596	0.743011		0.491052	0.0848546	0.73704	0.727158	0.0373621	0.48917
NFATC1	0.315018	0.211499	0.997859	-0.350894	0.478624	0.714109		-0.743986	0.326979	0.999373	-0.0780741	0.930399	0.96377
NFATC3	0.266497
NFKBIE	-0.050944			-0.327374				-0.0748281			0.201602
NGF
NID1	-0.0195024	0.927367	0.999254	-1.05344	0.0241221	0.354853		0.783777	0.239275	0.999373	1.81771	0.031172	0.474593
NID2	0.00842125	0.966493	0.999254	-0.493013	0.230132	0.436976		0.170328	0.780245	0.999373	0.671763	0.363951	0.610711
NINJ1	0.0233286			-0.237243				-0.252676			0.00789528
NME3	-0.121132	0.691655	0.997859	-0.953141	0.132241	0.354853		0.209074	0.821604	0.999373	1.04108	0.354737	0.610711
NMNAT1	-0.1148	0.278911	0.997859	-0.0277991	0.893653	0.962701		-0.577668	0.0826292	0.726299	-0.66467	0.0940098	0.564969
NOMO1	-0.0856124	0.776096	0.997859	-1.07771	0.0880732	0.354853		0.0611354	0.94669	0.999373	1.05323	0.343116	0.608833
NOS1	-0.0833602	0.528784	0.997859	0.325208	0.227542	0.435345		0.0550757	0.890476	0.999373	-0.353492	0.464141	0.669464
NOS3	0.0180009	0.866991	0.997859	0.0819867	0.70346	0.877877		-0.304756	0.35783	0.999373	-0.368742	0.352735	0.610711
NOTCH1	-0.188311	0.545528	0.997859	-1.09919	0.0909253	0.354853		-0.0685182	0.942	0.999373	0.84236	0.458971	0.665948
NOTCH3	0.019144	0.954961	0.999254	-1.03774	0.140157	0.354853		0.426836	0.679698	0.999373	1.48372	0.240074	0.597577
NPDC1	-0.155494	0.62062	0.997859	-0.983281	0.130655	0.354853		0.26542	0.780565	0.999373	1.09321	0.34437	0.608833
NPM1	-0.237568	0.0973828	0.997859	0.00485304	0.985745	0.992289		-0.651436	0.13081	0.896789	-0.893856	0.0868777	0.564969
NPPB	-0.271938			0.40966				2.33304			1.65144
NPPC	-0.136668	0.265804	0.997859	-0.0445249	0.85323	0.941737		0.513664	0.173576	0.993148	0.421521	0.342963	0.608833
NPTN	0.0157378			-0.363829				-0.370621			0.00894656
NPTX1	-0.0197597	0.936749	0.999254	-0.6138	0.22905	0.436167		-0.144559	0.848691	0.999373	0.449482	0.621354	0.75749
NPTXR	0.0463313	0.857842	0.997859	-0.672918	0.205313	0.406936		-0.0535201	0.945734	0.999373	0.665729	0.482923	0.679901
NPY	0.121005	0.377348	0.997859	0.211687	0.438614	0.686502		0.420013	0.315563	0.999373	0.32933	0.506786	0.690297
NRCAM	-0.141311	0.660452	0.997859	-0.990349	0.136938	0.354853		-0.183969	0.850455	0.999373	0.665069	0.570882	0.729695
NRP1	0.0389487	0.760036	0.997859	0.162744	0.56291	0.784728		0.685489	0.0932409	0.74708	0.561693	0.268608	0.597833
NRP2	0.0627303	0.841601	0.997859	-1.01538	0.120351	0.354853		0.40952	0.668701	0.999373	1.48763	0.204865	0.583217
NRTN	-0.237273
NSFL1C	-0.296571	0.0581839	0.997859	-0.285249	0.380046	0.625503		-0.0950782	0.829984	0.999373	-0.106401	0.851445	0.914587
NT5C3A	0.213362	0.561081	0.997859	-0.0657349	0.928259	0.975403		-0.194941	0.860675	0.999373	0.0841552	0.949499	0.973109
NT5E	-0.0824214	0.75633	0.997859	-0.682352	0.210291	0.413289		-0.00895798	0.991138	0.999373	0.590972	0.542912	0.714801
NTF3	-0.079437	0.625148	0.997859	-0.105826	0.744301	0.904108		0.885268	0.0872902	0.740441	0.911657	0.136411	0.564969
NTF4	0.00422377	0.952316	0.999254	-0.041406	0.789749	0.920236		0.326784	0.143764	0.917819	0.372414	0.190483	0.579453
NTproBNP	-0.154561	0.674977	0.997859	-0.823858	0.272101	0.497077		4.5192	0.000895155	0.063872	5.1885	0.00126195	0.189163
NTRK2	-0.208858	0.507447	0.997859	-0.895566	0.165847	0.365105		-0.246043	0.796135	0.999373	0.440665	0.699441	0.820079
NTRK3	-0.107192	0.719152	0.997859	-0.901658	0.143853	0.354853		0.413814	0.648507	0.999373	1.20828	0.274124	0.597833
NUB1	0.0217326	0.894915	0.997859	-0.463674	0.172079	0.373209		0.0732181	0.883677	0.999373	0.558625	0.357684	0.610711
NUCB2	0.0272748	0.813415	0.997859	-0.105387	0.649235	0.83601		0.551478	0.130859	0.896789	0.68414	0.118363	0.564969
NUDC	0.189852	0.295689	0.997859	-0.494642	0.178406	0.378997		0.29075	0.593464	0.999373	0.975243	0.146935	0.564969
NUDT2	0.154312			-0.492817				-0.196696			0.450433
NUDT5	-0.191285	0.466435	0.997859	-1.11558	0.0454544	0.354853		0.440277	0.580089	0.999373	1.36458	0.163503	0.57007
NXPH1	0.207838	0.071854	0.997859	0.115022	0.597629	0.810682		-0.185156	0.577042	0.999373	-0.0923396	0.815328	0.893399
OBP2B	-0.110781	0.317435	0.997859	0.0140689	0.948524	0.979961		0.814191	0.0243799	0.394305	0.689342	0.0972261	0.564969
ODAM	-0.178792			0.155866				0.719321			0.384663
OGFR	-0.0826605	0.493795	0.997859	-0.175632	0.467694	0.705933		-0.00565063	0.987632	0.999373	0.0873207	0.841461	0.911026
OGN	-0.128298	0.734773	0.997859	-1.14187	0.145128	0.354853		1.01192	0.384784	0.999373	2.02549	0.154906	0.567242
OLR1	-0.362684	0.156107	0.997859	-0.902013	0.0829802	0.354853		-0.0665868	0.929414	0.999373	0.472742	0.600892	0.745547
OMD	0.00101989	0.997428	0.999254	-1.12599	0.0902363	0.354853		0.537447	0.578502	0.999373	1.66445	0.162142	0.57007
OMG	0.294292	0.104802	0.997859	0.0676185	0.845575	0.940756		0.195832	0.711148	0.999373	0.422506	0.506604	0.690297
OPTC	0.123304	0.230641	0.997859	-0.0249384	0.901176	0.963206		-1.37044	0.000357398	0.0481693	-1.2222	0.00387178	0.256681
OSCAR	-0.141459	0.640308	0.997859	-1.14736	0.0719477	0.354853		0.358978	0.696303	0.999373	1.36488	0.225306	0.588814
OSM	-0.752808	0.00017429	0.0704712	-0.0917974	0.768079	0.915206		-0.794864	0.107625	0.830855	-1.45587	0.0192567	0.429389
OSMR	-0.0651071	0.733039	0.997859	-0.764045	0.0592143	0.354853		0.165164	0.775899	0.999373	0.864102	0.224265	0.588814
OXT	-0.298713	0.359298	0.997859	-0.994151	0.136251	0.354853		2.20691	0.0362251	0.49372	2.90235	0.0231883	0.461104
P4HB	-0.00206541	0.99469	0.999254	-1.15448	0.0777916	0.354853		0.0959562	0.91904	0.999373	1.24837	0.278658	0.597833
PADI2	-0.210134			-0.0778252				-0.391939			-0.524247
PADI4	-0.144078	0.489808	0.997859	-0.280809	0.49009	0.721694		-0.129374	0.803855	0.999373	0.00735653	0.991632	0.994913
PAEP	-0.0158815	0.854116	0.997859	-0.236023	0.18457	0.386673		0.575074	0.0414286	0.514321	0.795216	0.0210046	0.436328
PAG1	-0.066239	0.706967	0.997859	-0.0411848	0.906764	0.966777		-0.565675	0.298826	0.999373	-0.590729	0.362615	0.610711
PAK4	0.193179			-0.270356				-0.239179			0.224356
PAM	-0.138748	0.666009	0.997859	-1.20015	0.0759869	0.354853		0.423455	0.664925	0.999373	1.48486	0.214894	0.583217
PAMR1	-0.191307	0.526738	0.997859	-1.17468	0.0649409	0.354853		0.0880297	0.923201	0.999373	1.0714	0.334456	0.608833
PAPPA	0.0731577			-0.0183568				0.0285023			0.120017
PARK7	-0.193723	0.441289	0.997859	-1.09287	0.0411492	0.354853		-0.0324218	0.965863	0.999373	0.866726	0.346327	0.608833
PARP1	-0.276941	0.00911024	0.882478	-0.126544	0.505512	0.735904		1.04869	0.0020128	0.0939047	0.898298	0.0176362	0.429389
PBLD	-0.024697			0.227683				0.267536			0.0151567
PCDH1	0.0348437	0.584789	0.997859	-0.0315754	0.803697	0.92566		0.0873465	0.651928	0.999373	0.153766	0.508685	0.690297
PCDH17	-0.153561	0.552176	0.997859	-0.851875	0.112068	0.354853		-0.0740685	0.924448	0.999373	0.624246	0.507354	0.690297
PCOLCE	-0.068171	0.841742	0.997859	-1.05832	0.135396	0.354853		-0.193251	0.85235	0.999373	0.796898	0.523953	0.702567
PCSK9	-0.111648	0.673615	0.997859	-1.04282	0.0629665	0.354853		-0.220555	0.78405	0.999373	0.710613	0.464154	0.669464
PDCD1	0.0355968	0.713343	0.997859	-0.0601953	0.755939	0.910076		-0.2062	0.486683	0.999373	-0.110408	0.75411	0.858907
PDCD1LG2	0.116005	0.315238	0.997859	-0.13974	0.540916	0.767405		0.370565	0.292332	0.999373	0.62631	0.14397	0.564969
PDCD5	-0.295658	0.220594	0.997859	-1.15352	0.0246724	0.354853		0.0581563	0.935239	0.999373	0.91602	0.293843	0.598967
PDCD6	-0.0624744	0.841709	0.997859	-0.783846	0.221585	0.429365		-0.00391954	0.996711	0.999373	0.717452	0.531103	0.708532
PDGFA	-0.222431	0.479211	0.997859	-0.836063	0.192582	0.396607		0.860129	0.370749	0.999373	1.47376	0.206186	0.583217
PDGFB	-0.252035	0.552807	0.997859	-1.46994	0.0966915	0.354853		1.66814	0.206006	0.999373	2.88604	0.0751853	0.564969
PDGFC	0.0268503	0.785389	0.997859	0.16337	0.454768	0.697388		-0.245929	0.416471	0.999373	-0.382449	0.327644	0.608833
PDGFRA	0.0561178	0.832917	0.997859	-0.746903	0.173382	0.374304		0.277442	0.731968	0.999373	1.08046	0.273832	0.597833
PDGFRB	-0.106075	0.686194	0.997859	-0.93846	0.0881357	0.354853		0.233868	0.769318	0.999373	1.06625	0.272968	0.597833
PDLIM7	0.405512	0.430334	0.997859	-1.60617	0.129118	0.354853		1.12986	0.46927	0.999373	3.14154	0.104863	0.564969
PDP1	0.402197			-0.424337				0.0357414			0.862276
PEAR1	-0.0259905	0.928207	0.999254	-0.906807	0.13053	0.354853		-0.157732	0.857375	0.999373	0.723084	0.494394	0.686031
PEBP1	-0.257756	0.328083	0.997859	-1.15481	0.0385954	0.354853		0.118106	0.881013	0.999373	1.01516	0.291277	0.597833
PECAM1	0.0439319	0.875152	0.997859	-0.956828	0.101971	0.354853		0.0790752	0.925895	0.999373	1.07984	0.297376	0.599232
PFDN2	0.124225
PFKFB2	-0.019418	0.889546	0.997859	-0.312732	0.273	0.497969		-0.317834	0.458835	0.999373	-0.02452	0.961564	0.976865
PGF	-0.0107375	0.917974	0.999254	-0.0752133	0.718868	0.887068		0.357424	0.26945	0.999373	0.4219	0.275826	0.597833
PGLYRP1	-0.315143	0.275578	0.997859	-0.960236	0.105105	0.354853		0.506473	0.558902	0.999373	1.15157	0.2738	0.597833
PHOSPHO1	-0.0478473	0.625945	0.997859	0.0964277	0.623323	0.821838		0.175863	0.556532	0.999373	0.0315883	0.929282	0.963435
PI3	-0.43077	0.190784	0.997859	-0.917916	0.164926	0.363771		1.38876	0.166953	0.978331	1.8759	0.121885	0.564969
PIGR	-0.0414893	0.876324	0.997859	-0.795278	0.149734	0.355974		0.0586541	0.942312	0.999373	0.812443	0.407704	0.635253
PIK3AP1	-0.363859	0.025579	0.919144	-0.217676	0.470618	0.708201		-0.437537	0.343353	0.999373	-0.58372	0.292583	0.598016
PIK3IP1	-0.127807	0.643017	0.997859	-0.812	0.153475	0.355974		0.261561	0.754666	0.999373	0.945754	0.351409	0.610711
PILRA	-0.0971742	0.729316	0.997859	-1.17179	0.0502906	0.354853		0.02396	0.977575	0.999373	1.09857	0.290638	0.597833
PILRB	-0.0988084	0.734802	0.997859	-1.15586	0.0615209	0.354853		0.0894463	0.919548	0.999373	1.1465	0.288478	0.597833
PKLR	-0.564845	0.0596505	0.997859	-0.969958	0.100747	0.354853		0.11427	0.894124	0.999373	0.519383	0.614665	0.753882
PLA2G10	0.0132483	0.932878	0.999254	0.0873101	0.78162	0.920236		0.430157	0.374869	0.999373	0.356095	0.536568	0.709923
PLA2G15	-0.029454	0.919561	0.999254	-1.00338	0.100388	0.354853		-0.0724939	0.934862	0.999373	0.90143	0.401364	0.634017
PLA2G1B	-0.160397	0.593168	0.997859	-0.888854	0.150954	0.355974		0.597053	0.514192	0.999373	1.32551	0.234105	0.597264
PLA2G2A	-0.463913	0.051292	0.997859	-1.51159	0.00352522	0.354853		0.709236	0.304314	0.999373	1.75692	0.0435826	0.523423
PLA2G4A	0.174924	0.614665	0.997859	-1.42111	0.0539838	0.354853		0.65089	0.538802	0.999373	2.24693	0.0894422	0.564969
PLA2G7	-0.0431759			-0.832401				-0.06149			0.727735
PLAT	-0.172623	0.492794	0.997859	-1.1131	0.0384125	0.354853		0.0741702	0.92221	0.999373	1.01465	0.273974	0.597833
PLAU	-0.0243407	0.929675	0.999254	-1.1041	0.0595986	0.354853		0.301447	0.719865	0.999373	1.38121	0.181888	0.579453
PLAUR	-0.108947	0.681659	0.997859	-1.04061	0.0639634	0.354853		0.78783	0.335612	0.999373	1.71949	0.0895201	0.564969
PLIN1	-0.0685254	0.44846	0.997859	-0.0478229	0.789662	0.920236		-0.326111	0.241943	0.999373	-0.346814	0.296164	0.599232
PLIN3	-0.0337899	0.908191	0.997859	-0.61351	0.303676	0.532307		-0.21378	0.810552	0.999373	0.365941	0.731974	0.84395
PLPBP	-0.0383186	0.892838	0.997859	-0.988332	0.097283	0.354853		0.286498	0.740898	0.999373	1.23651	0.24307	0.597833
PLTP	-0.00148119	0.996549	0.999254	-1.18876	0.0977093	0.354853		0.311824	0.765018	0.999373	1.49911	0.240133	0.597577
PLXDC1	-0.172745	0.0728912	0.997859	-0.127823	0.486802	0.721409		-0.149744	0.590933	0.999373	-0.194666	0.55969	0.724551
PLXNA4	0.15695	0.589968	0.997859	-0.519665	0.376304	0.620186		0.718072	0.420392	0.999373	1.39469	0.19864	0.582284
PLXNB2	-0.149186	0.611362	0.997859	-1.09758	0.075327	0.354853		0.118178	0.894285	0.999373	1.06657	0.32413	0.608833
PLXNB3	-0.00687829	0.979091	0.999254	-0.999416	0.071662	0.354853		0.0968768	0.90342	0.999373	1.08941	0.264173	0.597833
PM20D1	0.240843			0.754497				0.710877			0.197224
PMVK	0.44878	0.354728	0.997859	-0.63821	0.507514	0.735904		0.361607	0.80375	0.999373	1.4486	0.410422	0.636626
PNLIPRP2	-0.0178128	0.9402	0.999254	0.18317	0.726803	0.890517		0.680155	0.353735	0.999373	0.479172	0.607003	0.749028
PNPT1	0.249976			-0.509606				0.0855402			0.845122
PODXL	0.0278357	0.755693	0.997859	0.0148632	0.933697	0.975403		-0.0684001	0.801405	0.999373	-0.0554277	0.864695	0.921683
PODXL2	-0.0346848	0.894341	0.997859	-0.891388	0.102813	0.354853		0.2111	0.790592	0.999373	1.0678	0.270985	0.597833
POLR2F	-0.0623752	0.524408	0.997859	-0.113684	0.561402	0.783638		0.401251	0.188058	0.999373	0.45256	0.213351	0.583217
PON2	0.0562679			0.0804798				-0.423087			-0.447299
PON3	0.00244089	0.992313	0.999254	-1.00618	0.0614617	0.354853		-0.00305784	0.996834	0.999373	1.00557	0.284871	0.597833
PPCDC	-0.249431	0.304877	0.997859	-1.11075	0.0317291	0.354853		0.689673	0.349478	0.999373	1.55099	0.0894266	0.564969
PPIB	0.0690967	0.875221	0.997859	-1.61062	0.0820841	0.354853		0.835373	0.53497	0.999373	2.51509	0.130782	0.564969
PPM1A	0.041503
PPME1	-0.238353	0.213684	0.997859	-0.276644	0.462888	0.703744		-0.220927	0.697979	0.999373	-0.182636	0.788401	0.874159
PPP1R12A	0.192594	0.612178	0.997859	-1.8241	0.0267371	0.354853		1.06896	0.359604	0.999373	3.08566	0.0375044	0.48917
PPP1R2	0.0688482	0.814716	0.997859	-1.12291	0.0704966	0.354853		0.250623	0.779187	0.999373	1.44238	0.189791	0.579453
PPP1R9B	0.266061	0.3347	0.997859	-0.962734	0.0912684	0.354853		0.837138	0.318797	0.999373	2.06593	0.0502991	0.53787
PPP3R1	0.0394994	0.768564	0.997859	-0.132742	0.621919	0.820879		-0.120348	0.768162	0.999373	0.0518931	0.915315	0.955488
PPY	-0.411833	0.179961	0.997859	-0.956463	0.12316	0.354853		-0.5867	0.520192	0.999373	-0.0420705	0.969053	0.982006
PQBP1	-0.115508			-0.238746				0.219925			0.343162
PRCP	-0.207407	0.48944	0.997859	-0.840959	0.17119	0.373209		-0.289018	0.74995	0.999373	0.344534	0.750908	0.856063
PRDX1	0.0671016	0.606446	0.997859	0.00967509	0.970242	0.984659		0.114977	0.770963	0.999373	0.172404	0.715538	0.829778
PRDX3	0.327768			-0.66397				0.302545			1.29428
PRDX5	0.281912	0.223638	0.997859	-0.27807	0.540835	0.767405		0.232894	0.73514	0.999373	0.792876	0.342331	0.608833
PRDX6	-0.0643978	0.576996	0.997859	-0.34892	0.143034	0.354853		0.101574	0.771528	0.999373	0.386096	0.36246	0.610711
PREB	0.130671			-0.182182				0.167167			0.48002
PRELP	-0.189341	0.518066	0.997859	-0.961859	0.113178	0.354853		0.823599	0.35874	0.999373	1.59612	0.145908	0.564969
PRKAB1	0.122551			-0.208915				-0.0453682			0.286098
PRKAR1A	-0.0560623	0.885581	0.997859	-1.55298	0.0605257	0.354853		1.16938	0.331244	0.999373	2.66629	0.0748464	0.564969
PRKCQ	-0.253964			-0.12254				-0.207352			-0.338776
PRKRA	0.0425419			-0.120416				-0.120284			0.0426742
PRL	-0.0509434	0.90985	0.997874	-1.86937	0.0515333	0.354853		-0.95212	0.489954	0.999373	0.866303	0.598463	0.745547
PROC	-0.223244	0.495373	0.997859	-1.01243	0.133709	0.354853		-0.123067	0.900906	0.999373	0.666122	0.575274	0.733483
PROK1	-0.0175624	0.895318	0.997859	0.0731872	0.784167	0.920236		0.886343	0.0419463	0.514321	0.795593	0.116286	0.564969
PRSS2	-0.0974423	0.736156	0.997859	-0.767593	0.196177	0.399267		0.078215	0.929014	0.999373	0.748365	0.479992	0.679901
PRSS27	-0.178678	0.543637	0.997859	-0.823781	0.172298	0.373209		-0.481228	0.590215	0.999373	0.163875	0.877678	0.932245
PRSS8	-0.117984	0.686596	0.997859	-0.953311	0.116996	0.354853		0.121414	0.891148	0.999373	0.956741	0.373814	0.617652
PRTFDC1	0.536257			-0.50491				0.383543			1.42471
PRTG	0.0705732	0.417725	0.997859	-0.013968	0.935378	0.975403		0.179233	0.497177	0.999373	0.263774	0.405636	0.635253
PRTN3	-0.301188	0.248913	0.997859	-1.31368	0.0193225	0.354853		0.433183	0.579049	0.999373	1.44567	0.13444	0.564969
PSG1	0.180409	0.0599431	0.997859	0.136393	0.454171	0.697354		1.88488	4.004e-06	0.00242842	1.92889	2.38761e-05	0.0144808
PSIP1	-0.208018	0.15571	0.997859	-0.0901301	0.750688	0.907535		-0.214667	0.619597	0.999373	-0.332554	0.521666	0.701855
PSMA1	0.0163674			-0.0535171				0.152956			0.22284
PSMD9	-0.280721	0.0537564	0.997859	-0.14052	0.608447	0.815336		-0.0728621	0.860796	0.999373	-0.213063	0.669118	0.794734
PSME1	-0.172456	0.0927253	0.997859	-0.13697	0.487085	0.721409		-0.0692336	0.816015	0.999373	-0.10472	0.768841	0.867811
PSME2	-0.11353	0.179839	0.997859	-0.0568369	0.729751	0.891428		0.0917561	0.713883	0.999373	0.0350632	0.90662	0.94978
PSMG3	-0.177332	0.211496	0.997859	0.2785	0.321744	0.555057		-0.312669	0.46112	0.999373	-0.768502	0.140975	0.564969
PSPN	-0.276047	0.0295357	0.919144	0.102748	0.661334	0.847094		0.37364	0.30198	0.999373	-0.00515499	0.990334	0.994433
PSRC1	0.582294			-0.242309				-0.697961			0.126642
PTEN	0.379252			-0.354127				-0.424127			0.309252
PTGDS	-0.12217	0.67988	0.997859	-0.891333	0.14537	0.354853		0.409964	0.649119	0.999373	1.17913	0.281959	0.597833
PTH1R	0.163888	0.141626	0.997859	0.0898529	0.67685	0.858491		-0.909552	0.0125377	0.253471	-0.835517	0.0460995	0.53768
PTK7	0.13902			0.0257742				-0.0659502			0.0472951
PTN	-0.418623	0.0256442	0.919144	-0.395035	0.261343	0.481046		1.10758	0.0479128	0.548285	1.08399	0.0986625	0.564969
PTPN1	0.293109	0.370775	0.997859	-0.43981	0.499408	0.732453		1.10032	0.272561	0.999373	1.83324	0.133558	0.564969
PTPN6	0.00406447	0.991507	0.999254	-1.7922	0.0304083	0.354853		0.935088	0.42565	0.999373	2.73135	0.0638864	0.549604
PTPRF	-0.0742466	0.818171	0.997859	-1.12509	0.096304	0.354853		-0.29763	0.762029	0.999373	0.753217	0.524174	0.702567
PTPRM	-0.0020008	0.98593	0.999254	0.197736	0.38946	0.638807		-0.42069	0.233946	0.999373	-0.620427	0.147181	0.564969
PTPRN2	0.0744608	0.50239	0.997859	0.150012	0.499313	0.732453		0.0432998	0.897212	0.999373	-0.0322514	0.935911	0.966202
PTPRS	-0.153958	0.618082	0.997859	-0.995731	0.120234	0.354853		0.0104958	0.991046	0.999373	0.852269	0.450773	0.65708
PTS	0.0676649	0.535325	0.997859	-0.116675	0.592423	0.807426		0.13549	0.682087	0.999373	0.319829	0.422875	0.643598
PTX3	-0.0504415	0.587955	0.997859	-0.205506	0.276951	0.502906		0.654252	0.0319507	0.469747	0.809317	0.0273457	0.467207
PVALB	0.307096	0.31616	0.997859	-0.634593	0.300892	0.530894		0.778256	0.401189	0.999373	1.71995	0.131284	0.564969
PVR	0.0149082	0.96484	0.999254	-1.08785	0.122513	0.354853		0.826152	0.426792	0.999373	1.92891	0.131695	0.564969
PXN	-0.196762	0.0432971	0.997859	-0.158107	0.389709	0.638807		0.113393	0.682098	0.999373	0.0747382	0.82119	0.899011
QDPR	-0.0725439	0.764858	0.997859	-0.81033	0.10927	0.354853		-0.0646955	0.930014	0.999373	0.67309	0.449509	0.65708
QPCT	-0.215884	0.440116	0.997859	-0.933022	0.106951	0.354853		0.161115	0.848344	0.999373	0.878252	0.389414	0.627891
RAB37	0.294826			-0.529751				0.190622			1.0152
RAB6A	0.0734377	0.614534	0.997859	-0.130977	0.653078	0.840068		-0.432881	0.334578	0.999373	-0.228467	0.666531	0.794206
RAB6B	0.212256			-0.381565				-0.428374			0.165446
RABEPK	-0.00110302			-0.0754385				0.299307			0.373643
RABGAP1L	-0.350294			0.13491				0.0911787			-0.394025
RAD23B	0.104163			-0.347927				0.125202			0.577292
RARRES1	-0.0758951			0.0639143				0.155889			0.0160794
RARRES2	-0.294005	0.424105	0.997859	-1.61075	0.0396068	0.354853		0.0517972	0.962671	0.999373	1.36854	0.309928	0.604119
RASA1	-0.225564
RASSF2	-0.264104			-0.437554				-0.574171			-0.400721
RBKS	-0.108589	0.297882	0.997859	-0.0079348	0.969101	0.984659		0.415262	0.195086	0.999373	0.314607	0.404266	0.635253
RBP2	-0.0560976	0.748432	0.997859	0.0584455	0.867153	0.945914		1.67727	0.00572672	0.161547	1.56273	0.0243034	0.467207
RBP5	0.0369011	0.763323	0.997859	-0.0776462	0.751432	0.907535		0.427272	0.261075	0.999373	0.541819	0.234928	0.597264
RCOR1	0.207334							-0.347356
REG1A	-0.188657	0.535674	0.997859	-0.982052	0.1195	0.354853		0.89202	0.339912	0.999373	1.68541	0.140371	0.564969
REG1B	-0.223612	0.48402	0.997859	-1.18676	0.0760005	0.354853		0.859099	0.378956	0.999373	1.82225	0.128779	0.564969
REG3A	-0.240391	0.414808	0.997859	-0.98757	0.105274	0.354853		0.9321	0.301806	0.999373	1.67928	0.128148	0.564969
REG4	-0.0584033	0.869748	0.997859	-1.0789	0.14395	0.354853		1.29972	0.240895	0.999373	2.32021	0.0884093	0.564969
RELT	-0.23878	0.34508	0.997859	-0.832973	0.109506	0.354853		0.421971	0.579532	0.999373	1.01616	0.272216	0.597833
REN	0.0476889	0.851869	0.997859	-0.790479	0.135949	0.354853		0.663941	0.398079	0.999373	1.50211	0.120706	0.564969
RET	-0.0588286	0.642769	0.997859	-0.164885	0.517132	0.743011		-0.436693	0.26587	0.999373	-0.330637	0.47607	0.678311
RETN	-0.295549	0.221137	0.997859	-0.834763	0.091391	0.354853		0.594868	0.411578	0.999373	1.13408	0.198336	0.582284
RGMA	-0.114273	0.718603	0.997859	-0.941278	0.150995	0.355974		-0.0598276	0.950436	0.999373	0.767178	0.508526	0.690297
RGMB	-0.11645	0.67164	0.997859	-0.855531	0.132852	0.354853		0.24211	0.771629	0.999373	0.981192	0.332688	0.608833
RGS8	0.251661							0.45145
RHOC	0.411671	0.204374	0.997859	-0.540914	0.39721	0.647601		0.692232	0.474636	0.999373	1.64482	0.165825	0.571438
RILP	-0.134522	0.355954	0.997859	-0.41363	0.163603	0.363771		0.470463	0.290642	0.999373	0.74957	0.165314	0.5713
RNASE3	0.0576428	0.739267	0.997859	-0.202542	0.595522	0.80983		-0.612796	0.254627	0.999373	-0.352611	0.602264	0.746216
RNASET2	-0.21428	0.44379	0.997859	-1.05671	0.0712671	0.354853		0.419008	0.620448	0.999373	1.26144	0.22259	0.588814
RNF41	0.0455475	0.819294	0.997859	-0.426996	0.29284	0.523916		0.383188	0.529808	0.999373	0.855732	0.248559	0.597833
ROBO1	-0.0978158	0.753	0.997859	-1.15832	0.0768796	0.354853		0.308373	0.744309	0.999373	1.36888	0.236636	0.597264
ROBO2	0.0550925	0.769744	0.997859	-0.78483	0.050797	0.354853		-0.241778	0.672578	0.999373	0.598145	0.387086	0.627073
ROR1	0.208326	0.214664	0.997859	0.263695	0.465602	0.705006		0.00436903	0.992948	0.999373	-0.0510001	0.935934	0.966202
RP2	0.115242	0.512692	0.997859	-0.530036	0.143677	0.354853		0.0291724	0.956234	0.999373	0.67445	0.29791	0.599279
RRM2	0.0652699	0.553856	0.997859	-0.208574	0.348527	0.587985		-0.298438	0.376946	0.999373	-0.0245943	0.950849	0.973109
RRM2B	0.0713732			-0.164638				-0.119185			0.116826
RSPO1	-0.047497	0.744351	0.997859	0.0104508	0.971331	0.984659		1.25802	0.0110141	0.238573	1.20007	0.0355961	0.479756
RSPO3	-0.0152241	0.899904	0.997859	0.0153562	0.949408	0.979961		0.923803	0.0218949	0.379408	0.893223	0.0567097	0.53787
RTBDN	0.0366131	0.772174	0.997859	-0.00839362	0.973488	0.984659		0.587617	0.140357	0.917819	0.632624	0.181791	0.579453
RTN4R	-0.0171696	0.868774	0.997859	-0.0329068	0.874197	0.951032		-0.483512	0.140246	0.917819	-0.467775	0.227442	0.592034
RUVBL1	0.145178			-0.0696795				-2.51134			-2.29648
RWDD1	-0.193599	0.485566	0.997859	-1.29284	0.0303615	0.354853		0.331837	0.692681	0.999373	1.43107	0.166898	0.572948
S100A11	0.0216058	0.87606	0.997859	-0.0923349	0.761759	0.912156		-0.540006	0.212536	0.999373	-0.426065	0.434928	0.650842
S100A12	-0.0700496	0.34633	0.997859	-0.0322896	0.825759	0.932561		-0.202736	0.369511	0.999373	-0.240496	0.373649	0.617652
S100A16	-0.155359			0.135507				0.0992791			-0.191587
S100A4	-0.148338	0.397012	0.997859	-0.132078	0.729348	0.891428		-0.0470507	0.928707	0.999373	-0.0633108	0.925298	0.960181
S100P	0.0256319	0.881661	0.997859	0.0710229	0.836658	0.936312		0.869993	0.111454	0.839713	0.824603	0.20052	0.583217
SAMD9L	0.236065	0.239186	0.997859	-0.483191	0.228854	0.436167		0.202289	0.734722	0.999373	0.921544	0.208373	0.583217
SCAMP3	0.325513	0.357055	0.997859	-0.769927	0.278722	0.504611		0.864495	0.419714	0.999373	1.95993	0.136686	0.564969
SCARA5	-0.244896	0.466543	0.997859	-0.880515	0.199048	0.40078		0.120494	0.905418	0.999373	0.756113	0.535838	0.709923
SCARB1	0.252			-0.0983599				-0.37212			-0.0217605
SCARB2	-0.0619427	0.533902	0.997859	-0.0376676	0.849105	0.941282		0.638206	0.0474071	0.547665	0.613931	0.103235	0.564969
SCARF1	-0.172553	0.590086	0.997859	-1.01566	0.125796	0.354853		0.243516	0.801868	0.999373	1.08662	0.355924	0.610711
SCARF2	-0.0796483	0.808191	0.997859	-0.905987	0.180076	0.381873		0.417069	0.676565	0.999373	1.24341	0.305902	0.602369
SCG2	0.00115487	0.990926	0.999254	0.130063	0.524725	0.751466		0.0934843	0.762472	0.999373	-0.0354242	0.923661	0.960181
SCG3	0.0101999	0.973428	0.999254	-1.19784	0.0650178	0.354853		0.506255	0.588558	0.999373	1.7143	0.138441	0.564969
SCGB1A1	-0.130151	0.673006	0.997859	-1.10348	0.0877713	0.354853		0.268396	0.774408	0.999373	1.24172	0.276829	0.597833
SCGB3A2	0.00110883	0.997067	0.999254	-1.08325	0.0875692	0.354853		0.432084	0.638881	0.999373	1.51645	0.180336	0.579453
SCGN	-0.291822	0.0162292	0.894819	0.122429	0.579245	0.796626		0.893289	0.0156662	0.304393	0.479038	0.2417	0.597833
SCLY	0.168555	0.0585398	0.997859	0.0901745	0.592362	0.807426		0.479479	0.0747881	0.708734	0.557859	0.0824146	0.564969
SCP2	-0.0969623			-0.0348059				0.554107			0.491951
SCRN1	0.116872	0.496891	0.997859	-0.423074	0.226675	0.435015		-0.502112	0.34085	0.999373	0.0378339	0.951448	0.973109
SDC1	-0.120119	0.717737	0.997859	-0.908254	0.183786	0.386364		0.340971	0.735755	0.999373	1.12911	0.356427	0.610711
SDC4	-0.130445	0.643887	0.997859	-0.0693999	0.910802	0.967316		0.149784	0.860997	0.999373	0.0887393	0.935577	0.966202
SELE	-0.237311	0.430653	0.997859	-1.10198	0.0793865	0.354853		-0.148749	0.869689	0.999373	0.715915	0.512303	0.693553
SELP	0.0668637	0.833804	0.997859	-1.08246	0.104192	0.354853		0.177989	0.854263	0.999373	1.32731	0.262276	0.597833
SELPLG	-0.031611	0.653255	0.997859	-0.0497776	0.723214	0.889644		-0.301874	0.170402	0.993148	-0.283707	0.276006	0.597833
SEMA3F	-0.280765	0.331892	0.997859	-0.923112	0.119882	0.354853		-0.127089	0.883388	0.999373	0.515257	0.620604	0.75749
SEMA4C	-0.0494958	0.637705	0.997859	-0.171099	0.419077	0.672504		0.0865338	0.786104	0.999373	0.208137	0.586894	0.73696
SEMA4D	-0.226331	0.370232	0.997859	-0.83837	0.107505	0.354853		-0.0356639	0.962469	0.999373	0.576375	0.527924	0.706812
SEMA7A	-0.133085	0.634147	0.997859	-1.12331	0.0580074	0.354853		0.24436	0.773346	0.999373	1.23459	0.234574	0.597264
SEPTIN9	0.0291981			-0.297222				-0.190078			0.136342
SERPINA11	-0.0822328	0.803004	0.997859	-1.2503	0.0724222	0.354853		0.0879646	0.93002	0.999373	1.25603	0.303358	0.601263
SERPINA12	0.0890555	0.724437	0.997859	0.851372	0.140622	0.354853		-0.0375453	0.960939	0.999373	-0.799862	0.421857	0.643157
SERPINA9	0.087068	0.466139	0.997859	0.111321	0.639537	0.832128		-0.425872	0.247633	0.999373	-0.450124	0.304922	0.602291
SERPINB1	0.0581001	0.862076	0.997859	-1.12168	0.108336	0.354853		0.0565879	0.955612	0.999373	1.23637	0.317719	0.608721
SERPINB5	0.646067							-0.0768816
SERPINB6	0.114408	0.650729	0.997859	-0.777537	0.137065	0.354853		0.147612	0.847264	0.999373	1.03956	0.266723	0.597833
SERPINB8	-0.124759	0.15032	0.997859	-0.0591728	0.724396	0.889644		0.0488011	0.848131	0.999373	-0.016785	0.956087	0.974566
SERPINB9	0.0216537	0.871435	0.997859	-0.250808	0.355367	0.595101		0.0856354	0.833376	0.999373	0.358097	0.465994	0.671319
SERPINE1	-0.2983	0.349014	0.997859	-0.889941	0.169711	0.371588		0.0926968	0.922648	0.999373	0.684337	0.551531	0.720912
SESTD1	-0.301215
SETMAR	-0.0344774	0.714249	0.997859	-0.00732218	0.968916	0.984659		0.0113333	0.968362	0.999373	-0.0158219	0.9631	0.977606
SEZ6L	-0.015504	0.960924	0.999254	-0.9872	0.133306	0.354853		0.330609	0.731711	0.999373	1.30231	0.268116	0.597833
SEZ6L2	-0.0129436	0.891725	0.997859	-0.0539056	0.777056	0.919579		0.271285	0.355023	0.999373	0.312247	0.373249	0.617652
SF3B4	0.0136355	0.952545	0.999254	-0.737009	0.122495	0.354853		0.658293	0.351859	0.999373	1.40894	0.106126	0.564969
SFRP1	-0.257311	0.295857	0.997859	-0.210597	0.664008	0.848727		0.189368	0.796881	0.999373	0.142654	0.871217	0.927598
SFTPA1	-0.0992673			0.101809				-0.603595			-0.804672
SFTPA2	0.184534			-0.300702				-0.520881			-0.0356447
SFTPD	0.00121099	0.996112	0.999254	0.274503	0.617758	0.820081		0.79192	0.304051	0.999373	0.518629	0.594976	0.744794
SH2B3	0.429301			-0.573516				0.0957867			1.0986
SH2D1A	-0.157643	0.197087	0.997859	-0.0409916	0.863107	0.9449		0.111221	0.758613	0.999373	-0.00543015	0.989982	0.994433
SHMT1	0.129986	0.648566	0.997859	-1.38955	0.0250033	0.354853		0.713116	0.414634	0.999373	2.23265	0.0441233	0.524721
SIAE	0.100754	0.65653	0.997859	-0.300753	0.548035	0.774786		0.86932	0.218075	0.999373	1.27083	0.164071	0.57007
SIGLEC1	-0.0774821	0.759416	0.997859	-1.28826	0.0201989	0.354853		0.187698	0.807178	0.999373	1.39848	0.142568	0.564969
SIGLEC10	0.0149925	0.871932	0.997859	0.0360122	0.846511	0.940756		0.000378029	0.998933	0.999373	-0.0206417	0.951362	0.973109
SIGLEC15	-0.242681			-0.0533127				1.24103			1.05166
SIGLEC5	-0.174596			-1.76923				1.37036			2.96499
SIGLEC6	-0.051213	0.514355	0.997859	-0.0879105	0.574996	0.795504		-0.292286	0.229132	0.999373	-0.255589	0.374257	0.617652
SIGLEC7	-0.0864634	0.760766	0.997859	-0.87074	0.139035	0.354853		-0.241193	0.779989	0.999373	0.543083	0.600431	0.745547
SIGLEC9	0.0842231	0.238684	0.997859	0.0308712	0.825169	0.932561		-0.551613	0.0183242	0.336777	-0.498261	0.0644498	0.550514
SIRPA	-0.162725	0.57136	0.997859	-1.02115	0.0891844	0.354853		-0.147716	0.865182	0.999373	0.710709	0.498031	0.686337
SIRPB1	-0.210601	0.53346	0.997859	-1.47264	0.0413342	0.354853		0.00121828	0.999049	0.999373	1.26326	0.310069	0.604119
SIRT2	0.167258	0.40313	0.997859	-0.590276	0.149591	0.355974		0.26321	0.662604	0.999373	1.02074	0.16957	0.572948
SIRT5	-0.116849			0.210734				0.0689569			-0.258627
SIT1	-0.170814	0.0858522	0.997859	0.0480299	0.799725	0.924754		-0.463257	0.121966	0.8826	-0.682101	0.0619159	0.549604
SKAP1	-0.0279351	0.844425	0.997859	0.0680307	0.811203	0.928291		-0.926916	0.0454975	0.540958	-1.02288	0.0626813	0.549604
SKAP2	0.207133	0.667418	0.997859	-2.20234	0.0339513	0.354853		1.22462	0.407529	0.999373	3.63409	0.051569	0.53787
SLAMF1	0.0541707	0.7131	0.997859	0.0260043	0.936001	0.975403		-0.0828067	0.853116	0.999373	-0.0546403	0.924164	0.960181
SLAMF6	0.225563			0.0696643				-0.605372			-0.449473
SLAMF7	-0.0108016	0.922297	0.999254	-0.183606	0.412343	0.664033		0.00473786	0.988775	0.999373	0.177542	0.6606	0.790245
SLAMF8	0.0168324			0.135572				-0.187453			-0.306193
SLC16A1	-0.0600601	0.617768	0.997859	0.0779417	0.744603	0.904108		-0.0360453	0.921043	0.999373	-0.174047	0.68992	0.814871
SLC27A4	1.22742			-0.504359				0.362197			2.09398
SLC39A14	0.236693	0.0183864	0.919144	0.119611	0.514865	0.741724		-0.38847	0.174541	0.99398	-0.271387	0.418652	0.641867
SLC39A5	0.0564813			0.0809993				-0.27601			-0.300528
SLIT2	0.166731	0.215313	0.997859	0.162276	0.538581	0.765883		-0.913366	0.0340036	0.485251	-0.908911	0.0715929	0.564969
SLITRK2	-0.00104078	0.993029	0.999254	-0.192469	0.424189	0.674389		-0.206214	0.571325	0.999373	-0.0147859	0.972799	0.98498
SLITRK6	0.0597137	0.508749	0.997859	0.0480937	0.788897	0.920236		0.139979	0.609477	0.999373	0.151599	0.643649	0.776427
SMAD1	0.122602			-0.484556				0.250134			0.857292
SMAD5	0.0142184	0.844351	0.997859	-0.0737977	0.611712	0.817188		0.178982	0.421224	0.999373	0.266998	0.318951	0.608833
SMARCA2	-0.028767							-0.386057
SMOC1	-0.0230995	0.806743	0.997859	-0.249477	0.198522	0.40078		0.713786	0.0229058	0.380938	0.940163	0.0137398	0.347217
SMOC2	-0.216622	0.527909	0.997859	-1.16252	0.103188	0.354853		0.600156	0.56486	0.999373	1.54605	0.224311	0.588814
SMPD1	0.0187778	0.94551	0.999254	-1.01771	0.0789157	0.354853		-0.178562	0.830902	0.999373	0.857924	0.396675	0.629853
SMPDL3A	-0.0209532	0.940766	0.999254	-0.916492	0.118922	0.354853		0.543305	0.529113	0.999373	1.43884	0.17425	0.579453
SNAP23	0.298631	0.446942	0.997859	-1.73575	0.0381886	0.354853		1.21926	0.310958	0.999373	3.25364	0.0334699	0.474593
SNAP29	0.182895	0.661937	0.997859	-1.84158	0.0399913	0.354853		1.05467	0.410929	0.999373	3.07915	0.0566181	0.53787
SNCG	-0.0745674	0.605259	0.997859	0.00903157	0.974918	0.984659		0.0118194	0.978414	0.999373	-0.0717796	0.89083	0.941659
SNX9	-0.0179993	0.947491	0.999254	-1.14985	0.0490265	0.354853		0.34463	0.679282	0.999373	1.47648	0.151775	0.567242
SOD1	-0.144355	0.464014	0.997859	-0.649639	0.111314	0.354853		-0.00191617	0.997427	0.999373	0.503368	0.48269	0.679901
SOD2	0.224601	0.533347	0.997859	-1.20555	0.107409	0.354853		0.58241	0.594705	0.999373	2.01257	0.13715	0.564969
SORCS2	-0.0354146	0.762127	0.997859	0.190461	0.42007	0.672504		0.469427	0.198878	0.999373	0.243551	0.568929	0.729504
SORD	0.184622	0.233577	0.997859	-0.575938	0.0717797	0.354853		0.355273	0.444596	0.999373	1.11583	0.0569251	0.53787
SORT1	0.00789634	0.980418	0.999254	-1.08304	0.107297	0.354853		0.166157	0.865215	0.999373	1.25709	0.292096	0.598016
SOST	-0.178892	0.576562	0.997859	-1.17051	0.0812428	0.354853		0.764743	0.434832	0.999373	1.75636	0.144244	0.564969
SPARC	-0.10801	0.77584	0.997859	-1.20769	0.125606	0.354853		0.104778	0.927545	0.999373	1.20446	0.38835	0.627891
SPARCL1	-0.0992834	0.754379	0.997859	-1.01493	0.123924	0.354853		0.255089	0.791448	0.999373	1.17073	0.318161	0.608721
SPINK1	-0.184192	0.499243	0.997859	-0.831523	0.138695	0.354853		0.887139	0.290029	0.999373	1.53447	0.133663	0.564969
SPINK4	-0.111616	0.359907	0.997859	0.130176	0.589981	0.805909		1.30507	0.00241051	0.0958736	1.06328	0.025736	0.467207
SPINK5	-0.0276691	0.810317	0.997859	-0.0168013	0.947022	0.979961		0.14232	0.684749	0.999373	0.131452	0.769798	0.867811
SPINK6	0.122386	0.147946	0.997859	0.170526	0.304864	0.532307		0.118915	0.633265	0.999373	0.0707749	0.811914	0.891268
SPINT1	-0.0538535	0.846805	0.997859	-0.843843	0.144125	0.354853		0.268011	0.752155	0.999373	1.058	0.305366	0.602291
SPINT2	-0.0503117	0.87689	0.997859	-0.766991	0.248132	0.461632		0.586402	0.554903	0.999373	1.30308	0.27965	0.597833
SPOCK1	0.0409133	0.698896	0.997859	-0.0733928	0.728506	0.891428		0.353218	0.280455	0.999373	0.467524	0.234603	0.597264
SPON1	-0.047004	0.903318	0.997859	-1.22442	0.128169	0.354853		0.707315	0.550138	0.999373	1.88473	0.193416	0.579453
SPON2	-0.122128	0.708356	0.997859	-0.907255	0.176941	0.377592		0.795439	0.426934	0.999373	1.58057	0.195095	0.58145
SPP1	0.0122569	0.972952	0.999254	-1.28675	0.0901494	0.354853		0.71259	0.519812	0.999373	2.0116	0.140664	0.564969
SPRY2	0.336115	0.265055	0.997859	-0.618024	0.304	0.532307		0.738691	0.416019	0.999373	1.69283	0.129891	0.564969
SRC	0.406699	0.445137	0.997859	-1.86945	0.0914008	0.354853		0.978436	0.544392	0.999373	3.25459	0.105036	0.564969
SRP14	-0.157437	0.193519	0.997859	-0.176228	0.458102	0.699846		0.0624401	0.861551	0.999373	0.0812317	0.849659	0.914496
SRPK2	-0.0935561							-0.33138
SSB	-0.0150344			0.371816				0.0214013			-0.365449
SSC4D	-0.154371	0.585314	0.997859	-0.85572	0.142813	0.354853		-2.26869	0.0164712	0.312181	-1.56734	0.140462	0.564969
SSC5D	-0.127741	0.655848	0.997859	-1.03866	0.0840798	0.354853		-0.928251	0.294334	0.999373	-0.017334	0.986701	0.993948
ST3GAL1	0.154497	0.170565	0.997859	-0.186799	0.398076	0.648142		0.85951	0.0186935	0.338437	1.20081	0.00763438	0.289391
ST6GAL1	-0.340352	0.295397	0.997859	-1.63897	0.0195316	0.354853		0.38661	0.691332	0.999373	1.68522	0.160836	0.57007
STAMBP	0.031233	0.842686	0.997859	-0.288668	0.365404	0.607171		0.0890372	0.852418	0.999373	0.408938	0.478755	0.679901
STAT5B	0.249038	0.436946	0.997859	-0.68146	0.291677	0.522606		0.429172	0.657395	0.999373	1.35967	0.249429	0.597833
STC1	-0.357246	0.120276	0.997859	-0.301347	0.537	0.764531		0.276986	0.679857	0.999373	0.221088	0.797171	0.881466
STC2	-0.370083	0.26038	0.997859	-1.11856	0.0972976	0.354853		0.173763	0.859175	0.999373	0.922241	0.435865	0.650842
STIP1	-0.219453	0.0532513	0.997859	-0.224719	0.343745	0.581968		0.0850398	0.792178	0.999373	0.0903062	0.827429	0.903395
STK11	-0.0493605	0.801725	0.997859	-0.156599	0.69085	0.868275		0.287744	0.631255	0.999373	0.394983	0.582449	0.733693
STK24	0.26036			-0.767454				-0.829024			0.19879
STK4	0.680565			-0.10109				0.221799			1.00345
STX16	0.417507			-0.407488				-0.168734			0.656261
STX4	0.270427	0.421352	0.997859	-0.651864	0.334814	0.570545		0.760265	0.45662	0.999373	1.68256	0.177887	0.579453
STX6	0.194692			-0.54443				0.341062			1.08018
STX8	0.251829	0.285195	0.997859	-0.36304	0.43692	0.686502		-0.319313	0.650774	0.999373	0.295556	0.725905	0.839393
STXBP3	0.983443			-0.150565				0.6282			1.76221
SUGT1	-0.028128	0.875947	0.997859	-0.315809	0.386657	0.635522		-0.0295168	0.957029	0.999373	0.258164	0.694498	0.818036
SULT1A1	0.322146	0.487384	0.997859	-2.12259	0.0329475	0.354853		0.956348	0.497688	0.999373	3.40108	0.0564134	0.53787
SULT2A1	-0.138922	0.244147	0.997859	-0.0140396	0.951983	0.979961		0.674001	0.0720628	0.695846	0.549119	0.207758	0.583217
SUMF2	-0.137366	0.629943	0.997859	-0.87268	0.138813	0.354853		-0.399137	0.645184	0.999373	0.336177	0.745465	0.853853
SUSD1	0.0723141	0.641355	0.997859	-0.127702	0.680619	0.861786		0.200264	0.671269	0.999373	0.400279	0.480816	0.679901
SUSD2	-0.0370367	0.897793	0.997859	-0.945033	0.11603	0.354853		0.00521021	0.995258	0.999373	0.913207	0.390043	0.627891
TACC3	0.609791	0.161011	0.997859	-0.489057	0.561202	0.783638		0.102242	0.936029	0.999373	1.20109	0.43564	0.650842
TACSTD2	-0.0455374	0.652101	0.997859	-0.0464714	0.817604	0.930366		0.151063	0.623118	0.999373	0.151997	0.679138	0.803016
TAFA5	0.0146157	0.899089	0.997859	0.154504	0.505751	0.735904		0.217825	0.536842	0.999373	0.0779364	0.852671	0.914587
TANK	0.384385			-0.137929				0.400376			0.92269
TARBP2	0.255564	0.250005	0.997859	-0.330412	0.451312	0.695279		-0.222168	0.737159	0.999373	0.363808	0.646634	0.778915
TBC1D17	-0.221319			-0.0253507				-0.0904758			-0.286445
TBC1D23	0.539219			-0.331995				-0.292984			0.57823
TBC1D5	0.382885	0.236966	0.997859	-0.360246	0.570981	0.792449		0.340944	0.723488	0.999373	1.08408	0.35325	0.610711
TBCB	0.130296	0.617767	0.997859	-0.48855	0.354463	0.594694		0.378602	0.633412	0.999373	0.997448	0.30069	0.599653
TBCC	0.10707	0.574745	0.997859	-0.447545	0.249058	0.462645		0.251123	0.664571	0.999373	0.805738	0.25399	0.597833
TBL1X	0.0367093	0.866358	0.997859	-0.524693	0.23983	0.450331		0.363645	0.585312	0.999373	0.925048	0.25421	0.597833
TCL1A	0.0395195	0.72431	0.997859	0.122084	0.586975	0.803612		-1.08221	0.00544449	0.157242	-1.16478	0.010635	0.323661
TCL1B				0.215707				-0.52453
TCN2	-0.197358	0.500569	0.997859	-1.32994	0.0342514	0.354853		0.00175645	0.998415	0.999373	1.13434	0.292845	0.598016
TDGF1	0.00674275			-0.156687				-0.8802			-0.71677
TDRKH	0.28497	0.333344	0.997859	-0.60494	0.305451	0.532345		0.486421	0.583143	0.999373	1.37633	0.204474	0.583217
TEK	-0.0830486	0.778864	0.997859	-0.843705	0.166787	0.366508		0.0989169	0.912337	0.999373	0.859574	0.428887	0.649487
TFF1	-0.15329	0.62213	0.997859	-0.616416	0.327591	0.563642		2.18483	0.0321426	0.469747	2.64795	0.03032	0.474593
TFF2	-0.074186	0.821364	0.997859	-1.07744	0.115657	0.354853		2.04426	0.0546298	0.588867	3.04751	0.0201835	0.42952
TFF3	-0.200385	0.420449	0.997859	-0.752211	0.140658	0.354853		1.03851	0.178334	0.996374	1.59033	0.090794	0.564969
TFPI	-0.18521	0.573111	0.997859	-1.05104	0.122716	0.354853		-0.311797	0.754241	0.999373	0.554029	0.64275	0.776427
TFPI2	-0.103412	0.691684	0.997859	-1.24361	0.0278504	0.354853		0.502201	0.528262	0.999373	1.6424	0.0978011	0.564969
TFRC	-0.240595	0.276759	0.997859	-0.92971	0.0453571	0.354853		0.502372	0.450536	0.999373	1.19149	0.145351	0.564969
TGFA	-0.313682	0.00490664	0.661306	-0.039101	0.840468	0.937891		0.58852	0.0605307	0.62401	0.313939	0.380413	0.618554
TGFB1	0.190968	0.115526	0.997859	-0.138725	0.553337	0.777076		0.0929319	0.793034	0.999373	0.422625	0.326114	0.608833
TGFBI	-0.152545	0.61315	0.997859	-0.963812	0.123429	0.354853		0.683582	0.458546	0.999373	1.49485	0.184603	0.579453
TGFBR2	-0.0899742	0.757527	0.997859	-0.911212	0.131939	0.354853		0.0440077	0.96034	0.999373	0.865246	0.419098	0.641867
TGFBR3	-0.142137	0.668487	0.997859	-1.0237	0.136348	0.354853		0.349326	0.729036	0.999373	1.23089	0.315077	0.608511
TGM2	-0.508455	0.0850751	0.997859	-0.539326	0.343999	0.581968		0.800071	0.355597	0.999373	0.830942	0.42114	0.643157
THBD	-0.0616685	0.853903	0.997859	-1.08941	0.118475	0.354853		-0.303894	0.76564	0.999373	0.723843	0.554765	0.721646
THBS2	-0.0343797	0.902601	0.997859	-1.16247	0.0523756	0.354853		0.123215	0.885348	0.999373	1.25131	0.232206	0.597264
THBS4	-0.0124672	0.963258	0.999254	-1.11268	0.0537764	0.354853		0.00232247	0.997749	0.999373	1.10253	0.272796	0.597833
THOP1	-0.15102	0.591702	0.997859	-0.786485	0.173818	0.374496		0.00224812	0.997895	0.999373	0.637712	0.534473	0.709923
THPO	0.0738462	0.572937	0.997859	0.0399284	0.878271	0.954608		-0.455701	0.260357	0.999373	-0.421783	0.380047	0.618554
THY1	-0.186202	0.538528	0.997859	-1.11835	0.0779614	0.354853		0.309441	0.735689	0.999373	1.24159	0.266813	0.597833
TIA1	0.239724			-0.076176				0.0841337			0.400033
TIE1	-0.208237	0.448129	0.997859	-1.05404	0.0671882	0.354853		0.243696	0.768534	0.999373	1.0895	0.2804	0.597833
TIGAR	-0.179902							-0.285539
TIMD4	-0.154768	0.589492	0.997859	-1.03895	0.0837534	0.354853		-0.164043	0.850207	0.999373	0.720144	0.491691	0.686031
TIMP1	-0.124608	0.652523	0.997859	-1.02247	0.0787144	0.354853		0.691506	0.414966	0.999373	1.58937	0.128031	0.564969
TIMP3	-0.21749	0.595555	0.997859	-1.40808	0.0993031	0.354853		1.09136	0.38496	0.999373	2.28195	0.138615	0.564969
TIMP4	-0.156447	0.581884	0.997859	-0.704903	0.223991	0.432644		0.158486	0.853825	0.999373	0.706942	0.495435	0.686031
TINAGL1	-0.0557682	0.743473	0.997859	-0.703361	0.0525787	0.354853		0.235287	0.650389	0.999373	0.88288	0.167449	0.572948
TJAP1	0.21228			-0.957773				0.337837			1.50789
TLR3	0.0634043	0.508221	0.997859	-0.113748	0.552302	0.777076		-0.542275	0.075754	0.712323	-0.365123	0.300443	0.599653
TMPRSS15	0.141103	0.425956	0.997859	0.0686583	0.844885	0.940756		-1.92548	0.00221393	0.0957909	-1.85303	0.00975982	0.323661
TMPRSS5	0.0351611	0.71774	0.997859	0.127599	0.513985	0.741337		0.0284015	0.923361	0.999373	-0.064036	0.856244	0.915658
TMSB10	-0.161437	0.713709	0.997859	-1.60942	0.0817807	0.354853		0.135163	0.919385	0.999373	1.58315	0.329629	0.608833
TNC	0.0989808	0.705617	0.997859	-0.988196	0.0735435	0.354853		0.409563	0.608031	0.999373	1.49674	0.130304	0.564969
TNF	-0.0774254	0.427462	0.997859	-0.210817	0.284214	0.511502		0.385501	0.201552	0.999373	0.518893	0.153747	0.567242
TNFAIP8								-0.134686
TNFRSF10A	-0.0369067	0.691861	0.997859	0.0109743	0.952891	0.979961		-1.04432	0.00184558	0.0895474	-1.0922	0.00491932	0.256681
TNFRSF10B	-0.0732899	0.458185	0.997859	0.0461357	0.81386	0.930366		0.820503	0.0132356	0.263193	0.701077	0.0635901	0.549604
TNFRSF10C	-0.124158	0.674704	0.997859	-0.775304	0.201119	0.40078		-0.521554	0.563166	0.999373	0.129593	0.903948	0.949341
TNFRSF11A	-0.0284238	0.753165	0.997859	-0.0241934	0.893391	0.962701		0.476662	0.0974597	0.77267	0.472431	0.164004	0.57007
TNFRSF11B	-0.0507706	0.857509	0.997859	-1.10587	0.0649509	0.354853		1.04639	0.234609	0.999373	2.10149	0.0551276	0.53787
TNFRSF12A	-0.130144	0.670881	0.997859	-0.904001	0.152782	0.355974		0.262194	0.777971	0.999373	1.03605	0.358112	0.610711
TNFRSF13B	-0.137626	0.62414	0.997859	-0.932097	0.110652	0.354853		0.632294	0.46148	0.999373	1.42677	0.174475	0.579453
TNFRSF13C	-0.150852	0.130136	0.997859	-0.13437	0.484457	0.719273		-0.0994652	0.732196	0.999373	-0.115947	0.738785	0.84858
TNFRSF14	-0.154319	0.612889	0.997859	-1.02724	0.105782	0.354853		0.542545	0.559202	0.999373	1.41546	0.212359	0.583217
TNFRSF19	-0.036265	0.743107	0.997859	0.140791	0.526698	0.752539		0.51361	0.140617	0.917819	0.336554	0.407966	0.635253
TNFRSF1A	-0.19479	0.485863	0.997859	-0.995954	0.0874762	0.354853		0.348363	0.68035	0.999373	1.14953	0.264684	0.597833
TNFRSF1B	-0.228295	0.417941	0.997859	-1.09066	0.0649607	0.354853		0.439807	0.605534	0.999373	1.30217	0.211361	0.583217
TNFRSF21	-0.159642	0.613385	0.997859	-1.0678	0.104698	0.354853		0.00472	0.996064	0.999373	0.912874	0.430229	0.649897
TNFRSF4	-0.045705	0.667197	0.997859	0.0566945	0.789312	0.920236		-0.250999	0.440658	0.999373	-0.353399	0.366157	0.613465
TNFRSF6B	-0.18959	0.148101	0.997859	-0.126721	0.617957	0.820081		0.260009	0.502433	0.999373	0.19714	0.66953	0.794734
TNFRSF8	-0.219798	0.465768	0.997859	-0.821111	0.182278	0.385197		0.00582607	0.994882	0.999373	0.607139	0.578496	0.733483
TNFRSF9	0.0279193	0.7668	0.997859	-0.0189977	0.919526	0.9699		-0.141104	0.623046	0.999373	-0.0941869	0.783388	0.871079
TNFSF10	0.00930023	0.922098	0.999254	-0.144518	0.451632	0.695279		-0.365263	0.218326	0.999373	-0.211444	0.543777	0.714801
TNFSF11	0.21772	0.189756	0.997859	-0.0965296	0.765053	0.913395		-1.67125	0.00339158	0.108898	-1.357	0.032609	0.474593
TNFSF12	0.0112204	0.930805	0.999254	0.0151338	0.953301	0.979961		-0.00272018	0.994477	0.999373	-0.00663359	0.988746	0.994433
TNFSF13	-0.0945041	0.758192	0.997859	-1.11709	0.08338	0.354853		0.852505	0.367013	0.999373	1.87509	0.107783	0.564969
TNFSF13B	-0.215485	0.433944	0.997859	-1.13964	0.0502873	0.354853		-0.0171576	0.983487	0.999373	0.907	0.367211	0.614262
TNFSF14	-0.0923815	0.411181	0.997859	-0.20901	0.354042	0.594694		-0.154548	0.648654	0.999373	-0.0379197	0.925332	0.960181
TNNI3	-0.804795							0.93679
TNR	0.115345	0.229654	0.997859	-0.00277961	0.988166	0.993078		1.10256	0.00128777	0.0781034	1.22069	0.00236569	0.215484
TNXB	-0.131267	0.667082	0.997859	-0.846324	0.177434	0.377592		-0.104231	0.910324	0.999373	0.610826	0.583131	0.733693
TP53
TP53INP1								0.109657
TPMT	-0.268553	0.081123	0.997859	-0.206708	0.483142	0.7182		0.118486	0.790075	0.999373	0.0566412	0.915236	0.955488
TPP1	-0.0996546	0.759195	0.997859	-1.33152	0.0542516	0.354853		0.115253	0.90708	0.999373	1.34711	0.264263	0.597833
TPPP3	0.125311			-0.204886				-1.32884			-0.998642
TPSAB1	0.0363701	0.592101	0.997859	-0.0316641	0.814871	0.930366		0.382037	0.077867	0.720677	0.450071	0.0821751	0.564969
TPT1
TRAF2	0.0147048	0.916996	0.999254	-0.0895749	0.751283	0.907535		-0.260079	0.546853	0.999373	-0.155799	0.761937	0.865635
TREM2	-0.0943589	0.771774	0.997859	-1.10951	0.102706	0.354853		1.09389	0.27778	0.999373	2.10904	0.0895295	0.564969
TREML2	-0.114529	0.722573	0.997859	-0.927665	0.1633	0.363771		-0.327175	0.738721	0.999373	0.485961	0.67922	0.803016
TRIAP1	0.0917731	0.625914	0.997859	-0.209861	0.577735	0.796626		0.84307	0.153298	0.945176	1.1447	0.108479	0.564969
TRIM21	0.0603936	0.620259	0.997859	-0.561119	0.0326407	0.354853		0.229516	0.536767	0.999373	0.851029	0.0687741	0.556153
TRIM5	0.0645885	0.763946	0.997859	-0.496628	0.302171	0.531209		0.26218	0.688304	0.999373	0.823396	0.333578	0.608833
TSHB	0.14702	0.320409	0.997859	-0.382753	0.199707	0.40078		-0.0835264	0.849886	0.999373	0.446247	0.403658	0.635253
TSLP	0.438295
TSPAN1	0.0677837			0.136586				0.00981307			-0.0589896
TST	0.271158			-0.291787				0.0226636			0.585609
TXLNA	0.181644	0.395719	0.997859	-0.480881	0.26515	0.487313		0.00144279	0.998209	0.999373	0.663967	0.393788	0.629812
TXNDC15	0.0312848	0.903883	0.997859	-0.804295	0.134989	0.354853		-0.26067	0.741173	0.999373	0.57491	0.544498	0.714801
TXNDC5	0.0865656	0.748682	0.997859	0.106532	0.857803	0.94243		0.647859	0.434712	0.999373	0.627892	0.55358	0.721646
TXNRD1	-0.0420881	0.867564	0.997859	-0.823162	0.117631	0.354853		0.385234	0.617095	0.999373	1.16631	0.215897	0.583217
TYMP	0.114053	0.788144	0.997859	-1.54081	0.0841572	0.354853		0.391809	0.761565	0.999373	2.04667	0.197235	0.582284
TYRO3	-0.115273	0.718664	0.997859	-1.01343	0.127165	0.354853		-0.398837	0.682129	0.999373	0.499321	0.668432	0.794734
UBAC1	-0.274261	0.0250958	0.919144	-0.0675026	0.764062	0.913111		0.296386	0.391308	0.999373	0.0896267	0.826555	0.903253
ULBP2	-0.0699236	0.475169	0.997859	-0.042719	0.825997	0.932561		0.375251	0.215604	0.999373	0.348047	0.332351	0.608833
UMOD	-0.130354	0.654966	0.997859	-0.921532	0.127637	0.354853		-0.186347	0.833203	0.999373	0.60483	0.569738	0.729695
USO1	0.63694			-0.617686				-0.00763621			1.24699
USP8	0.141451	0.518653	0.997859	-0.443888	0.316029	0.547945		0.405099	0.543032	0.999373	0.990437	0.222778	0.588814
UXS1	-0.147969	0.249972	0.997859	0.109102	0.665475	0.849285		1.88465	0.0001476	0.0294471	1.62758	0.00248703	0.215484
VAMP5	0.172854	0.228092	0.997859	-0.00892912	0.974547	0.984659		0.0860674	0.839836	0.999373	0.26785	0.600654	0.745547
VASH1
VASN	-0.0668092	0.819055	0.997859	-0.894439	0.139719	0.354853		-0.0597601	0.946316	0.999373	0.76787	0.473551	0.678311
VAT1	-0.0459432	0.600579	0.997859	-0.0375657	0.829867	0.933945		0.0674215	0.799865	0.999373	0.0590441	0.85276	0.914587
VCAM1	-0.0798262	0.774563	0.997859	-1.05457	0.0729601	0.354853		0.654441	0.443967	0.999373	1.62918	0.122569	0.564969
VCAN	-0.0793386	0.761308	0.997859	-0.784758	0.146594	0.354853		0.692367	0.388649	0.999373	1.39779	0.154821	0.567242
VEGFA	-0.0752845	0.499332	0.997859	-0.122974	0.58017	0.796995		0.0585608	0.861849	0.999373	0.10625	0.792062	0.876616
VEGFC	-0.0917868	0.733459	0.997859	-0.717236	0.195101	0.399267		0.565754	0.492705	0.999373	1.1912	0.234939	0.597264
VEGFD	-0.0328513	0.691879	0.997859	0.0705373	0.670619	0.853579		0.292918	0.254453	0.999373	0.189529	0.531545	0.708532
VMO1	-0.135777	0.324582	0.997859	-0.135038	0.619962	0.820081		0.276089	0.50635	0.999373	0.27535	0.578895	0.733483
VNN2	-0.0143422	0.868439	0.997859	0.0889743	0.608815	0.815336		0.822973	0.00612042	0.162294	0.719656	0.0344305	0.474593
VPS37A	0.143367	0.513175	0.997859	-0.740667	0.10389	0.354853		0.413306	0.535082	0.999373	1.29734	0.116416	0.564969
VPS53	0.397584	0.154422	0.997859	-0.458783	0.438405	0.686502		0.226591	0.779797	0.999373	1.08296	0.307399	0.603669
VSIG4	-0.116892	0.7162	0.997859	-1.14572	0.0891993	0.354853		0.833531	0.398646	0.999373	1.86236	0.125463	0.564969
VSIR	0.0483527	0.854178	0.997859	-1.04821	0.0605805	0.354853		0.127707	0.873176	0.999373	1.22427	0.212798	0.583217
VSTM1	0.0674718			-0.128575				-0.257796			-0.0617488
VSTM2L	0.134013			-0.0455445				-0.220092			-0.0405347
VTA1	-0.0577342	0.834935	0.997859	-1.2915	0.0313017	0.354853		0.0184185	0.982549	0.999373	1.25219	0.225533	0.588814
VTCN1	-0.0467111			-0.0571751				-0.0451298			-0.0346658
VWA1	0.0174584	0.855446	0.997859	-0.0467909	0.807217	0.92566		-0.0936129	0.74836	0.999373	-0.0293636	0.932888	0.965523
VWC2	-0.000223908	0.998431	0.999254	0.107759	0.63725	0.831165		0.248599	0.4765	0.999373	0.140616	0.734835	0.845688
VWF	0.30917	0.37074	0.997859	-0.326486	0.633209	0.828568		1.15787	0.273614	0.999373	1.79353	0.161919	0.57007
WARS	-0.232177	0.406519	0.997859	-0.972967	0.0935343	0.354853		0.468359	0.579509	0.999373	1.20915	0.240507	0.597577
WAS	-0.425979
WASF1	0.445426			-0.43688				0.197494			1.0798
WASF3	0.231193			-1.1137				-0.41684			0.928057
WFDC12	-0.0152496	0.900331	0.997859	0.236302	0.339197	0.576256		0.309654	0.408344	0.999373	0.0581021	0.895704	0.942315
WFDC2	-0.0716382	0.809172	0.997859	-0.858481	0.161247	0.362908		0.949493	0.300884	0.999373	1.73634	0.122245	0.564969
WFIKKN1	0.0693502	0.424775	0.997859	0.0785003	0.649088	0.83601		0.0318799	0.902968	0.999373	0.0227299	0.942094	0.970085
WFIKKN2	-0.0936479	0.777478	0.997859	-1.00458	0.143324	0.354853		0.640759	0.52715	0.999373	1.55169	0.209755	0.583217
WIF1	0.0496327	0.646698	0.997859	-0.174853	0.422842	0.673991		0.342489	0.305251	0.999373	0.566975	0.162572	0.57007
WISP1	-0.0528104	0.485675	0.997859	-0.0670214	0.656632	0.843745		0.333516	0.158225	0.946898	0.347727	0.215391	0.583217
WISP2	-0.120555	0.582876	0.997859	-0.71633	0.115885	0.354853		1.29439	0.0659127	0.655345	1.89017	0.0286017	0.467207
WNT9A	-0.193607	0.0476654	0.997859	0.0705235	0.700351	0.87654		0.873297	0.00592982	0.162294	0.609166	0.0820673	0.564969
WWP2	0.065915	0.68307	0.997859	-0.117723	0.715264	0.885121		0.141905	0.772272	0.999373	0.325544	0.580497	0.733483
XCL1	-0.0396084	0.724407	0.997859	-0.133696	0.55333	0.777076		0.960414	0.0116751	0.244171	1.0545	0.0188409	0.429389
XG	-0.211139	0.485521	0.997859	-0.930048	0.1359	0.354853		-0.0957038	0.916549	0.999373	0.623205	0.570631	0.729695
XPNPEP2	-0.0427371	0.877914	0.997859	-0.844628	0.143142	0.354853		1.6103	0.0716934	0.695846	2.41219	0.0282996	0.467207
XRCC4	0.14979
YES1	0.370455	0.260597	0.997859	-0.524136	0.421255	0.672645		0.430043	0.661909	0.999373	1.32463	0.268773	0.597833
YTHDF3	1.07497			-0.713931				-1.17528			0.61362
ZBTB16	0.174875			-0.230931				0.0189208			0.424728
ZBTB17	-0.126737	0.203073	0.997859	0.0429826	0.82457	0.932561		0.0126126	0.965855	0.999373	-0.157107	0.656991	0.78748

### Sheet: PD_mild_patients
Measurement	LogFC (Active - Visit 3 vs Active - Visit 1)	P-Value (Active - Visit 3 vs Active - Visit 1)	FDR (Active - Visit 3 vs Active - Visit 1)	LogFC (Placebo - Visit 3 vs Placebo - Visit 1)	P-Value (Placebo - Visit 3 vs Placebo - Visit 1)	FDR (Placebo - Visit 3 vs Placebo - Visit 1)		LogFC (Active vs Placebo - Visit 1)	P-Value (Active vs Placebo - Visit 1)	FDR (Active vs Placebo - Visit 1)	LogFC (Active vs Placebo - Visit 3)	P-Value (Active vs Placebo - Visit 3)	FDR (Active vs Placebo - Visit 3)
AARSD1	-0.324691	0.154426	0.996263	-0.390718	0.0910141	0.302948		-0.855413	0.156068	0.295092	-0.789386	0.24325	0.444754
ABHD14B	-0.250932	0.152717	0.996263	-0.199005	0.251028	0.417626		-0.267496	0.553507	0.763743	-0.319423	0.53289	0.768805
ABL1	-0.143012	0.523512	0.996263	-0.019383	0.930649	0.956975		0.244385	0.679148	0.861965	0.120756	0.856638	0.962381
ACAA1	0.0193241			-0.159291				0.833446			1.01206
ACAN	0.0679356	0.641875	0.996263	0.318438	0.0412573	0.302948		0.845614	0.040607	0.0912627	0.595112	0.185485	0.354952
ACE2	0.067224	0.645657	0.996263	0.208956	0.164747	0.334322		1.16825	0.00729905	0.0198219	1.02652	0.0299607	0.0803788
ACOX1	0.0802269			0.383097				-0.611959			-0.914829
ACP5	0.151948	0.37852	0.996263	0.207281	0.234541	0.401656		2.26091	0.000113502	0.0011377	2.20558	0.000479316	0.00680875
ACP6	0.0674519	0.674767	0.996263	0.248729	0.134772	0.308366		0.520108	0.23097	0.406213	0.338831	0.484533	0.718372
ACTA2	-0.0631269	0.662855	0.996263	-0.0030934	0.982902	0.989212		0.632639	0.112096	0.225823	0.572606	0.198178	0.375995
ACTN4	0.207822			-0.144151				0.139949			0.491921
ACVRL1	-0.0667783	0.662128	0.996263	0.220688	0.160789	0.331759		0.108467	0.78809	0.92651	-0.178999	0.696031	0.889507
ACY1	0.17993	0.239809	0.996263	0.39932	0.0155802	0.302948		3.03485	8.7452e-07	8.29669e-05	2.81546	1.00087e-05	0.00100815
ADA	0.106815	0.468424	0.996263	0.0631966	0.666205	0.768912		0.165847	0.668734	0.855845	0.209466	0.633884	0.848792
ADA2	0.213264	0.270401	0.996263	0.23491	0.226642	0.395519		1.86198	0.00172063	0.00609093	1.84033	0.0047418	0.0209319
ADAM15	0.0708901	0.507158	0.996263	0.0912649	0.395351	0.549464		0.301511	0.29164	0.491527	0.281136	0.383102	0.618771
ADAM22	0.00475988	0.97651	0.996953	0.34209	0.0474605	0.302948		-0.103092	0.809702	0.934885	-0.440421	0.370102	0.60709
ADAM23	0.017049	0.91143	0.996263	0.187297	0.232494	0.401656		-0.306351	0.454026	0.674344	-0.476599	0.308101	0.531886
ADAM8	0.0799897	0.645676	0.996263	0.320692	0.078854	0.302948		1.02956	0.0368778	0.0840754	0.788861	0.143198	0.287956
ADAMTS13	0.0440396	0.793484	0.996263	0.282069	0.107764	0.302948		1.3853	0.00609356	0.0170928	1.14727	0.0346508	0.0907637
ADAMTS15	0.0565883	0.706905	0.996263	0.246306	0.115354	0.302948		-0.327322	0.415042	0.635199	-0.51704	0.260898	0.473893
ADAMTS16	-0.00710639	0.952559	0.996263	0.0451285	0.706206	0.797631		0.273184	0.392988	0.611408	0.220949	0.539977	0.770006
ADAMTS8	-0.0110549	0.951058	0.996263	0.410621	0.0343653	0.302948		2.52158	6.53632e-05	0.000886841	2.0999	0.00118319	0.0100074
ADCYAP1R1	0.116772			-0.116281				-0.542477			-0.309424
ADGRB3	0.0360575	0.765005	0.996263	0.146945	0.23334	0.401656		0.696255	0.0414965	0.0926958	0.585367	0.11962	0.25003
ADGRE2	0.156104	0.387266	0.996263	0.331504	0.0775506	0.302948		2.3723	0.000110934	0.0011377	2.1969	0.000744231	0.00866443
ADGRG1	0.118828	0.423792	0.996263	0.216708	0.154013	0.327426		2.25063	2.49445e-05	0.000600837	2.15275	0.000149135	0.0042025
ADGRG2	0.078595	0.611908	0.996263	0.371537	0.026548	0.302948		1.2243	0.00779137	0.0210045	0.931362	0.0579862	0.138467
ADH4	0.226661	0.355878	0.996263	0.273406	0.268368	0.438074		1.05679	0.113438	0.227698	1.01005	0.17715	0.343307
ADM	0.0223731	0.833021	0.996263	0.164085	0.135814	0.308366		0.347855	0.226146	0.398362	0.206143	0.519825	0.755861
AFP	0.0204554	0.884453	0.996263	0.189508	0.190412	0.361881		1.23486	0.00397483	0.0120992	1.06581	0.020947	0.0617268
AGER	0.101859	0.580802	0.996263	0.324953	0.0912537	0.302948		2.2046	0.000300322	0.00200452	1.9815	0.00218188	0.0131611
AGR2	-0.418356			-0.026318				1.32392			0.931877
AGR3	0.314588			-0.31768				-0.552974			0.0792944
AGRN	0.190593	0.424835	0.996263	0.499794	0.0475981	0.302948		2.55473	0.000776674	0.00345604	2.24553	0.00546762	0.0228765
AGRP	0.0982625	0.540202	0.996263	0.170473	0.29372	0.457767		-0.012984	0.975447	0.994291	-0.0851948	0.858712	0.962381
AGXT	0.365747	0.0925476	0.996263	0.49045	0.0290524	0.302948		2.40019	0.000425508	0.00231109	2.27549	0.00193253	0.0126298
AHCY	-0.0178532			0.0898272				0.247841			0.140161
AHSP	-0.0820437	0.828652	0.996263	-0.268751	0.481567	0.62261		1.59549	0.125635	0.246815	1.7822	0.130946	0.269181
AIF1	-0.020017			0.0481242				0.704801			0.636659
AIFM1	-0.0650932	0.886844	0.996263	-0.946678	0.0609444	0.302948		0.806504	0.500919	0.714996	1.68809	0.237238	0.436849
AK1	-0.183198			-0.546644				0.446433			0.809878
AKR1B1	-0.0828495	0.686268	0.996263	-0.140278	0.496149	0.634137		0.0380203	0.944001	0.98768	0.0954488	0.876451	0.965229
AKR1C4	0.173841			0.154212				0.290438			0.310066
AKT1S1	-0.204458	0.315867	0.996263	-0.690977	0.00302045	0.302948		-0.366108	0.493448	0.710976	0.120411	0.84145	0.962381
AKT3	0.469326			-0.497479				0.215203			1.18201
ALCAM	0.0728755	0.676607	0.996263	0.281992	0.119908	0.302948		1.92815	0.000632686	0.0030479	1.71904	0.00422021	0.0193223
ALDH1A1	0.102897	0.709086	0.996263	-0.0768372	0.780341	0.846006		2.85519	0.00109825	0.00433047	3.03492	0.00184948	0.0125878
ALDH3A1	0.0647924	0.566791	0.996263	-0.0569174	0.614418	0.728881		2.5363	2.23286e-07	4.94802e-05	2.65801	6.2094e-07	0.000217499
ALPP	0.315086	0.0488609	0.996263	0.142663	0.348361	0.50993		-0.367274	0.361151	0.574935	-0.194851	0.665871	0.865944
AMBN	-0.0151351	0.878286	0.996263	-0.0566318	0.568539	0.692822		0.14291	0.586362	0.791446	0.184407	0.536359	0.770006
AMBP	0.0494791	0.661434	0.996263	0.20353	0.085327	0.302948		-0.120792	0.68601	0.865274	-0.274843	0.420916	0.662464
AMFR	-0.0615745	0.672958	0.996263	1.09157	0.000248092	0.274886		0.449158	0.225004	0.398065	-0.703988	0.158132	0.31456
AMIGO2	0.0999277	0.557449	0.996263	0.262903	0.134699	0.308366		0.224942	0.617153	0.820895	0.061967	0.902966	0.973657
AMN	0.0146211	0.918369	0.996263	0.0420331	0.772739	0.841882		0.559922	0.152417	0.288681	0.53251	0.22931	0.424165
AMY2A	0.151309	0.321118	0.996263	0.199881	0.195083	0.367605		1.62218	0.000776313	0.00345604	1.5736	0.00271871	0.0144131
AMY2B	0.149784	0.354904	0.996263	0.243202	0.141569	0.313091		1.37049	0.00463801	0.0137038	1.27707	0.0156534	0.0484468
ANG	0.143277	0.426128	0.996263	0.136885	0.446654	0.59221		1.66781	0.00248361	0.00821444	1.6742	0.00588842	0.0242542
ANGPT1	-0.00549327	0.986945	0.996953	-0.247644	0.464643	0.609982		1.95589	0.0401116	0.0903326	2.19804	0.0416897	0.105945
ANGPT2	0.0770619	0.588211	0.996263	0.198601	0.173834	0.345481		0.506373	0.189071	0.346265	0.384834	0.371416	0.607871
ANGPTL1	0.138085	0.339926	0.996263	0.338076	0.0286003	0.302948		1.46066	0.00121819	0.00462243	1.26067	0.00869164	0.0313692
ANGPTL2	0.301301	0.0572382	0.996263	0.188513	0.217859	0.387768		1.7329	0.000410499	0.00226285	1.84569	0.000717466	0.00866443
ANGPTL3	0.166593	0.322987	0.996263	0.557437	0.00362412	0.302948		2.59212	1.98442e-05	0.000549685	2.20127	0.00038254	0.00614282
ANGPTL4	0.156245	0.468616	0.996263	0.256693	0.240379	0.406006		3.13524	3.98256e-05	0.000700424	3.03479	0.000201887	0.00453589
ANGPTL7	-0.0906348	0.509143	0.996263	0.283592	0.0508752	0.302948		0.233654	0.519907	0.729187	-0.140573	0.731534	0.912189
ANKRD54	-0.0173471			-0.656083				-2.78654			-2.14781
ANPEP	0.146777	0.382662	0.996263	0.308872	0.0773295	0.302948		1.43522	0.00442181	0.0132058	1.27312	0.0196615	0.0585618
ANXA10	0.270391	0.357041	0.996263	-0.117642	0.685302	0.782009		0.655521	0.397669	0.614529	1.04355	0.240184	0.440603
ANXA11	-0.246561			-0.0686174				-0.195103			-0.373046
ANXA3	-0.290534	0.41569	0.996263	-0.0947973	0.788582	0.851607		0.757468	0.422381	0.642855	0.561732	0.597591	0.819468
ANXA4	-0.0712793			-0.193481				0.741928			0.86413
ANXA5	0.14992			0.214866				-0.0530463			-0.117992
AOC1
AOC3	0.19504	0.216469	0.996263	0.228936	0.150487	0.324396		2.09191	8.88202e-05	0.00103592	2.05802	0.00035613	0.00614282
APBB1IP	-0.0543264	0.714442	0.996263	0.142637	0.34278	0.504382		-0.0181457	0.963078	0.994236	-0.215109	0.629697	0.84607
APEX1	-0.244432	0.240473	0.996263	-0.0557978	0.784276	0.848612		-0.133449	0.80451	0.934885	-0.322083	0.599582	0.820169
APLP1	0.33531			0.457604				0.380163			0.257869
APOH	0.0898748			0.26232				0.064296			-0.108149
APOM	0.0948601	0.559578	0.996263	0.172614	0.294381	0.457767		2.26757	6.4189e-05	0.000886841	2.18981	0.000316413	0.0058431
APP	-0.135671			-0.0878541				0.128586			0.0807694
APRT	-0.362035	0.12624	0.996263	-0.369766	0.118921	0.302948		-0.566175	0.354292	0.568098	-0.558443	0.418818	0.6601
AREG	0.272281	0.191565	0.996263	0.129258	0.526438	0.659089		0.693605	0.207713	0.37214	0.836628	0.181601	0.348378
ARG1	-0.127752	0.611178	0.996263	-0.238514	0.347475	0.50993		-0.143332	0.828727	0.939846	-0.03257	0.965394	0.994469
ARHGAP1	-0.0237733			-0.310242				-0.22693			0.0595382
ARHGAP25	-0.419052	0.0915881	0.996263	0.00806754	0.97284	0.98529		0.169656	0.786934	0.92651	-0.257464	0.717791	0.902542
ARHGEF12	-0.413199	0.342341	0.996263	-0.242245	0.574068	0.696679		0.27293	0.810048	0.934885	0.101977	0.936818	0.979198
ARID4B
ARSA	0.103144	0.577851	0.996263	0.392107	0.0465236	0.302948		1.51812	0.00614839	0.0171597	1.22915	0.038564	0.0988756
ARSB	0.000227222	0.999273	0.999391	0.0522176	0.834341	0.88975		0.0267812	0.967639	0.994236	-0.0252091	0.973133	0.995664
ART3	0.0853733	0.627273	0.996263	0.283011	0.120479	0.302948		1.7756	0.00132911	0.00492525	1.57797	0.0077352	0.0288915
ARTN	0.0937675			-0.082206				-1.32196			-1.14599
ASAH2	0.10858	0.417094	0.996263	0.163706	0.227266	0.395928		-0.252697	0.474289	0.689649	-0.307823	0.442659	0.684247
ASGR1	0.0162697	0.899751	0.996263	0.340101	0.0167349	0.302948		0.198381	0.563557	0.772799	-0.12545	0.746456	0.920353
ATF2	0.162036			0.283662				-0.516403			-0.63803
ATG4A	-0.143653	0.541436	0.996263	-0.464629	0.0608695	0.302948		-0.630187	0.316321	0.523109	-0.309211	0.660355	0.862822
ATOX1	-0.0266699	0.927773	0.996263	-0.158325	0.592178	0.71087		0.879199	0.268244	0.458664	1.01085	0.261872	0.474884
ATP5IF1	-0.533792	0.412275	0.996263	0.0694435	0.914135	0.947578		1.8992	0.27434	0.466926	1.29596	0.505399	0.742681
ATP5PO	0.271782			0.230513				0.444795			0.486064
ATP6AP2	-0.12169			0.0117401				-0.462252			-0.595682
ATP6V1D	0.248461			0.176617				0.0706174			0.142461
ATP6V1F	0.111487			0.172652				-0.505157			-0.566321
ATXN10	-0.179612			-0.103181				-0.938041			-1.01447
AXIN1	-0.393843	0.292806	0.996263	-0.0380273	0.917632	0.948448		0.246908	0.799826	0.93285	-0.108908	0.921354	0.976073
AXL	0.0865235	0.598436	0.996263	0.275941	0.106112	0.302948		1.79686	0.000674357	0.00315269	1.60744	0.00433591	0.0197563
AZU1	-0.286089	0.188074	0.996263	-0.0932147	0.660011	0.765751		0.644154	0.259007	0.445066	0.45128	0.47997	0.71672
B4GALT1	0.148462	0.353647	0.996263	0.278947	0.0917525	0.302948		2.7494	5.65729e-06	0.000279146	2.61891	4.08143e-05	0.00215344
B4GAT1	0.197192	0.336753	0.996263	0.424898	0.0488455	0.302948		2.19039	0.00076228	0.00343336	1.96268	0.00472712	0.0209319
BACH1	-0.226989	0.384248	0.996263	-0.00415384	0.986883	0.990459		0.221394	0.740973	0.902196	-0.00144064	0.998497	0.999797
BAG3	0.0901408	0.640408	0.996263	0.407717	0.0470705	0.302948		-0.320037	0.531915	0.742269	-0.637613	0.278266	0.494855
BAG6	-0.086949	0.576127	0.996263	-0.00793607	0.959098	0.974964		-0.0977448	0.811469	0.934885	-0.176758	0.70404	0.894582
BAIAP2	0.177617	0.450175	0.996263	-0.0246902	0.915636	0.947578		2.53597	0.000732719	0.00334096	2.73827	0.00110951	0.00981565
BAMBI	0.00786184							0.179504
BANK1	-0.573756	0.214399	0.996263	-0.231243	0.609314	0.725936		0.788834	0.511128	0.723282	0.446321	0.741692	0.918207
BAX	-0.560165	0.169408	0.996263	-0.126575	0.749142	0.829221		0.701881	0.505116	0.716605	0.268291	0.821109	0.949105
BCAM	0.109545	0.502232	0.996263	0.281473	0.0970275	0.302948		1.26511	0.0086434	0.022748	1.09318	0.0365871	0.0947161
BCAN	0.0488098	0.751266	0.996263	0.335107	0.0419075	0.302948		-0.059576	0.883592	0.973181	-0.345873	0.457371	0.694202
BCL2L11	0.0848875	0.555024	0.996263	-0.109377	0.448618	0.593161		0.593917	0.130618	0.254796	0.788182	0.0806967	0.181732
BCR	-0.326857	0.442352	0.996263	-0.157292	0.709569	0.799799		0.407651	0.715219	0.885433	0.238086	0.850697	0.962381
BGN	0.860718	0.0034633	0.996263	0.350663	0.180974	0.352407		1.31003	0.0658862	0.140659	1.82009	0.0279088	0.0761802
BID	0.0285446			0.16649				0.300995			0.163049
BIN2	-0.584891			0.101365				-0.847225			-1.53348
BIRC2	0.106711			0.141529				-0.0614375			-0.096256
BLMH	0.0567339	0.759906	0.996263	0.142341	0.446853	0.59221		1.88939	0.00127161	0.00478639	1.80379	0.00464602	0.0206739
BLVRB	-0.0874804	0.80201	0.996263	-0.257468	0.463992	0.60985		0.19388	0.833584	0.944388	0.363868	0.728347	0.910088
BMP4	-0.0191567	0.921166	0.996263	0.341697	0.0920852	0.302948		0.448429	0.386996	0.604784	0.0875751	0.880153	0.965229
BMP6	-0.0392733	0.788318	0.996263	0.0917704	0.532529	0.662225		0.52884	0.183874	0.338989	0.397796	0.370391	0.60709
BOC	-0.0609345	0.643219	0.996263	0.0793526	0.547337	0.673084		0.189226	0.587155	0.791446	0.0489391	0.900991	0.973657
BPIFB1	0.103555	0.578369	0.996263	0.0688095	0.711137	0.800751		2.08192	0.000555965	0.00278737	2.11666	0.00140448	0.0108633
BRK1	-0.0776442	0.678404	0.996263	0.296632	0.126405	0.307703		-0.509386	0.310669	0.516494	-0.883662	0.128889	0.265957
BSG	0.0811866	0.602022	0.996263	0.226518	0.15733	0.327866		0.0354465	0.931124	0.98768	-0.109885	0.813346	0.944641
BST1	0.0819801	0.602503	0.996263	0.198596	0.216526	0.387579		1.98577	0.000179816	0.00150792	1.86915	0.000979578	0.00939679
BST2	0.159232	0.35858	0.996263	0.348893	0.0550516	0.302948		1.8968	0.000622077	0.00302308	1.70714	0.00389564	0.0183675
BTC	-0.0946097	0.499167	0.996263	-0.0384782	0.776027	0.844634		0.373646	0.297263	0.497534	0.317514	0.443991	0.685156
BTN2A1	0.0920102	0.597131	0.996263	0.325864	0.0744646	0.302948		2.06164	0.000328601	0.00205146	1.82778	0.0026035	0.0143228
BTN3A2	0.0181749	0.906083	0.996263	0.259239	0.106879	0.302948		0.0304922	0.940355	0.98768	-0.210572	0.649681	0.85696
C19orf12	0.535514			0.120188				0.292219			0.707544
C1QA	0.0313962	0.76381	0.996263	0.102187	0.334738	0.497171		-0.0092877	0.973159	0.994236	-0.0800787	0.798281	0.939221
C1QTNF1	0.322318	0.113368	0.996263	0.232314	0.244726	0.409601		0.775618	0.147124	0.280157	0.865621	0.153177	0.305251
C2	0.136338	0.388907	0.996263	0.298007	0.0709338	0.302948		2.11748	9.21336e-05	0.00106337	1.95581	0.000649634	0.0083697
C2CD2L	-0.0601766	0.756379	0.996263	0.117277	0.547177	0.673084		-0.242133	0.637746	0.841592	-0.419587	0.473893	0.709559
C4BPB	0.333587	0.0967198	0.996263	0.505868	0.0166527	0.302948		1.09386	0.0440163	0.0975402	0.921581	0.123671	0.257008
CA1	-0.057491	0.874918	0.996263	-0.125407	0.731707	0.815625		1.15324	0.242997	0.423335	1.22116	0.274249	0.490902
CA11	0.0210888	0.86306	0.996263	-0.0131009	0.914646	0.947578		0.0619774	0.848081	0.951096	0.0961672	0.793315	0.939221
CA12	0.0824028	0.575064	0.996263	0.324838	0.0386079	0.302948		-0.0926977	0.810822	0.934885	-0.335132	0.449177	0.690216
CA13	-0.547155			-0.0386639				-0.0603496			-0.56884
CA14	0.0627841	0.653104	0.996263	0.107369	0.444965	0.591862		-0.221449	0.550065	0.759939	-0.266033	0.526889	0.761833
CA2	-0.0940394	0.808461	0.996263	-0.276436	0.479281	0.621831		1.63324	0.125466	0.246815	1.81564	0.132495	0.271859
CA3	0.286842	0.281281	0.996263	-0.225428	0.393753	0.548778		2.32639	0.003579	0.0110893	2.83866	0.00207367	0.0129514
CA4	-0.0352935	0.832048	0.996263	0.273067	0.115026	0.302948		1.51375	0.00305637	0.00970332	1.20539	0.0261398	0.0722267
CA5A	0.170682	0.426696	0.996263	0.291712	0.182521	0.354174		0.778385	0.179023	0.330596	0.657355	0.310679	0.533694
CA6	-0.120689	0.499144	0.996263	0.257475	0.15971	0.330148		1.68665	0.00219165	0.00744562	1.30849	0.0238775	0.0671479
CA9	0.0810697	0.634747	0.996263	0.288596	0.104194	0.302948		-0.0065155	0.988444	0.997727	-0.214042	0.675632	0.875556
CALB1	0.21371	0.0884359	0.996263	0.129112	0.289037	0.454905		0.642963	0.0557769	0.121655	0.727562	0.0562239	0.135133
CALB2	-0.112201	0.56707	0.996263	0.233873	0.240928	0.406315		0.631381	0.231893	0.407191	0.285306	0.627057	0.84523
CALCA	-0.0287678	0.821991	0.996263	0.28585	0.0373992	0.302948		0.194845	0.566414	0.774799	-0.119773	0.75504	0.921977
CALCOCO1	-0.487377	0.312574	0.996263	-0.264671	0.579001	0.701129		0.28643	0.819722	0.937797	0.0637248	0.964304	0.994469
CAMKK1	-0.046008			-0.155691				0.334435			0.444118
CANT1	0.0914209	0.554597	0.996263	0.287513	0.0760792	0.302948		1.57992	0.00119544	0.0045832	1.38383	0.00781226	0.0290469
CAPG	0.0261456	0.847892	0.996263	0.176858	0.206038	0.381119		0.166687	0.644893	0.845611	0.0159751	0.96882	0.994469
CARHSP1	-0.201705	0.430118	0.996263	-0.360333	0.167607	0.338606		-0.289363	0.666555	0.855845	-0.130735	0.86334	0.962381
CASC4	0.09557	0.566439	0.996263	0.309162	0.0766983	0.302948		1.67085	0.00139558	0.00506984	1.45726	0.00903177	0.0322813
CASP1	-0.11819			-0.11404				0.244112			0.239962
CASP10	-0.239662			-0.0375392				-0.772312			-0.974434
CASP2	-0.325024			-0.487964				-0.00133272			0.161608
CASP3	-0.475614	0.239654	0.996263	-0.262774	0.509341	0.64719		1.58265	0.144138	0.276306	1.36981	0.258142	0.469656
CASP8	-0.27835	0.207361	0.996263	-0.084298	0.695805	0.790247		-0.292014	0.609341	0.813512	-0.486065	0.45535	0.693535
CBLIF	0.0483646	0.748919	0.996263	0.363741	0.026403	0.302948		1.14359	0.0103403	0.0267687	0.828213	0.081784	0.183807
CBLN4	-0.0132474	0.935112	0.996263	0.322021	0.0617894	0.302948		-0.755747	0.0937543	0.192014	-1.09101	0.0375586	0.0967788
CC2D1A	-0.320503	0.16938	0.996263	-0.367112	0.118807	0.302948		-0.264724	0.6591	0.853322	-0.218116	0.748178	0.920353
CCDC80	0.108208	0.586631	0.996263	0.407485	0.0531862	0.302948		2.89078	4.20028e-05	0.000720357	2.5915	0.000435152	0.0067194
CCL11	0.00520255	0.971306	0.996586	-0.158431	0.282446	0.447071		0.243749	0.526842	0.737047	0.407382	0.354546	0.592515
CCL13	0.000286508	0.998961	0.999391	-0.49074	0.0379663	0.302948		2.4308	0.000643883	0.00308841	2.92182	0.000380999	0.00614282
CCL14	0.196297	0.342171	0.996263	0.298874	0.155658	0.327426		1.88682	0.00267882	0.00876604	1.78425	0.00919937	0.0327746
CCL15	0.0268558	0.896992	0.996263	0.261904	0.218032	0.387768		2.50453	0.0002854	0.00200452	2.26948	0.00196531	0.0126298
CCL16	0.00279665	0.988831	0.996953	0.242025	0.236459	0.402513		2.5025	0.000201146	0.001615	2.26327	0.00149528	0.0108998
CCL17	-0.191674	0.489031	0.996263	-0.292405	0.296093	0.458841		2.83172	0.00116574	0.00451621	2.93245	0.00238988	0.0137916
CCL18	0.153503	0.566561	0.996263	-0.0227587	0.931928	0.956975		1.83678	0.0177338	0.0436645	2.01304	0.0212105	0.0621726
CCL19	-0.0166076	0.948673	0.996263	0.184218	0.47878	0.621831		1.16684	0.101928	0.207223	0.966012	0.223173	0.416288
CCL2	0.0137537	0.924152	0.996263	-0.0921385	0.526263	0.659089		-0.221015	0.565143	0.774015	-0.115123	0.790725	0.939221
CCL20	0.396198	0.184527	0.996263	-0.0248282	0.931792	0.956975		0.408228	0.596435	0.802002	0.829254	0.347562	0.584747
CCL21	0.148697	0.437138	0.996263	0.344205	0.0838483	0.302948		1.74523	0.00280218	0.00897346	1.54972	0.013824	0.0436381
CCL22	0.191035	0.301666	0.996263	0.145582	0.427887	0.579583		1.68073	0.00271972	0.00879057	1.72619	0.00548097	0.0228765
CCL23	0.101266	0.59323	0.996263	0.401548	0.0463801	0.302948		2.50884	0.000111386	0.0011377	2.20856	0.00114657	0.00984803
CCL24	-0.0126802	0.939332	0.996263	0.0624221	0.708512	0.799421		3.16383	1.9893e-06	0.000146943	3.08873	1.18571e-05	0.00101059
CCL25	0.0225292	0.880444	0.996263	-0.00942002	0.94984	0.969975		1.31986	0.00385348	0.0117946	1.35181	0.00763441	0.0287718
CCL26	0.0976345	0.746196	0.996263	-0.233154	0.44319	0.590903		0.227462	0.77556	0.919059	0.558251	0.539131	0.770006
CCL27	0.239751			0.3194				-0.2291			-0.308749
CCL28	0.087869	0.589918	0.996263	0.00194608	0.990431	0.99173		0.114416	0.790082	0.927343	0.200339	0.681498	0.875986
CCL3	0.114616	0.448149	0.996263	0.242691	0.119336	0.302948		-0.325726	0.415889	0.635199	-0.4538	0.320093	0.547319
CCL4	0.112649	0.514966	0.996263	0.230563	0.191937	0.362911		0.891453	0.0639615	0.13761	0.773538	0.147163	0.294406
CCL5	0.042134	0.917978	0.996263	-0.500831	0.231746	0.40121		1.65865	0.13934	0.268502	2.20162	0.0874045	0.192917
CCL7	0.172135	0.178979	0.996263	-0.0799875	0.522786	0.657433		0.0418865	0.898703	0.978104	0.294009	0.435145	0.678116
CCL8	-0.00380659	0.977297	0.996953	-0.00194414	0.988403	0.991087		0.303516	0.396648	0.613808	0.301654	0.456306	0.693535
CCN1	0.0976446	0.643701	0.996263	0.0747235	0.722989	0.808347		0.289028	0.605144	0.809783	0.311949	0.622488	0.843175
CCN2	-0.112181	0.633639	0.996263	0.00426331	0.985495	0.989962		1.38931	0.0372605	0.0847735	1.27286	0.0849716	0.189434
CCN3	-0.0769625	0.655072	0.996263	0.348351	0.0562239	0.302948		1.35148	0.00821406	0.0217732	0.926167	0.086792	0.191947
CCS	-0.266047	0.178986	0.996263	-0.122644	0.52606	0.659089		-0.592796	0.253762	0.439325	-0.736199	0.213179	0.401022
CCT5	-0.0521298			-0.158654				0.151832			0.258356
CD109	0.0698737	0.678664	0.996263	0.327523	0.0656486	0.302948		1.6965	0.00138459	0.00506984	1.43885	0.0106384	0.0362688
CD14	0.170144	0.539688	0.996263	0.627561	0.0346383	0.302948		2.99316	0.000748725	0.00339995	2.53574	0.00678044	0.0266409
CD160	0.0240707	0.8879	0.996263	0.134685	0.434712	0.58525		-0.0550168	0.903069	0.978104	-0.165631	0.746789	0.920353
CD163	0.170262	0.34452	0.996263	0.350462	0.0623607	0.302948		1.89197	0.000875756	0.00377315	1.71177	0.00494282	0.0213931
CD164	0.0565205			0.143547				-0.0156778			-0.102704
CD177	0.136398			0.283981				-0.64049			-0.788074
CD1C	0.0236606	0.875458	0.996263	0.382774	0.0204536	0.302948		1.33236	0.00380876	0.0117225	0.973251	0.0444422	0.111914
CD200	0.128628	0.347981	0.996263	0.312475	0.0321679	0.302948		0.0796178	0.823864	0.938918	-0.104228	0.797254	0.939221
CD200R1	0.05238	0.720976	0.996263	0.237752	0.118655	0.302948		0.32352	0.40868	0.628914	0.138148	0.753417	0.921977
CD207	0.115048	0.439094	0.996263	0.115956	0.43556	0.585681		0.642223	0.113704	0.22782	0.641315	0.159925	0.31699
CD209	0.0503792	0.754787	0.996263	0.299276	0.0775917	0.302948		2.36618	3.91055e-05	0.000698853	2.11728	0.000416626	0.00659459
CD22	0.0372781	0.782369	0.996263	0.177137	0.200785	0.374586		-0.681972	0.0701264	0.149136	-0.821831	0.0558071	0.134422
CD244	0.0898415	0.682175	0.996263	0.111583	0.611562	0.727831		0.134756	0.816085	0.937797	0.113015	0.863363	0.962381
CD27	0.084317	0.667917	0.996263	0.350554	0.0882101	0.302948		2.67671	8.44635e-05	0.00100947	2.41047	0.000752596	0.00866443
CD274	-0.0165675	0.945042	0.996263	0.216154	0.374588	0.534162		-0.463243	0.47006	0.689153	-0.695965	0.341537	0.58047
CD276	0.0392309	0.782832	0.996263	0.350845	0.0235246	0.302948		2.87697	8.98558e-07	8.29669e-05	2.56535	1.61443e-05	0.0012777
CD28	-0.00772964	0.958499	0.996263	0.0212184	0.886444	0.931859		-0.119295	0.761807	0.90966	-0.148243	0.739826	0.916921
CD2AP	-0.380414			-0.413235				-0.71848			-0.685659
CD300C	0.115814	0.52824	0.996263	0.305915	0.108111	0.302948		1.36872	0.0110019	0.0282832	1.17862	0.044127	0.111525
CD300E	0.122687	0.362428	0.996263	0.160453	0.23797	0.4044		-0.0275859	0.93747	0.98768	-0.0653518	0.86985	0.964121
CD300LF	0.0505232	0.737342	0.996263	0.118694	0.434511	0.58525		-0.477251	0.24088	0.420307	-0.545422	0.23735	0.436849
CD300LG	-0.022898			0.372678				0.437641			0.0420655
CD302	0.0354944	0.821204	0.996263	0.237156	0.144535	0.316475		0.0937993	0.821409	0.93827	-0.107862	0.818932	0.948147
CD33	0.0572118			0.313674				-0.807429			-1.06389
CD34	0.00918118			0.263376				-0.328035			-0.58223
CD38	0.0780873	0.647754	0.996263	0.159832	0.354815	0.515249		-0.217347	0.630887	0.836152	-0.299092	0.560511	0.790134
CD4	0.0372265	0.777726	0.996263	0.16733	0.215409	0.386828		0.071603	0.837304	0.946625	-0.0585003	0.882338	0.965229
CD40	-0.0693407	0.838479	0.996263	0.279982	0.415236	0.568001		2.15591	0.0271689	0.0641857	1.80659	0.0910915	0.199465
CD40LG	-0.25173	0.590302	0.996263	-0.0632766	0.891871	0.934476		0.280149	0.820149	0.937797	0.091696	0.947634	0.985895
CD46	0.100412	0.604339	0.996263	0.278418	0.1623	0.332401		2.1435	0.000611456	0.00298455	1.96549	0.00336158	0.016194
CD48	0.200114	0.224174	0.996263	0.347408	0.0433896	0.302948		2.24861	6.57098e-05	0.000886841	2.10131	0.000437429	0.0067194
CD5	-0.00311394	0.983939	0.996953	0.198524	0.210998	0.384835		-0.124194	0.761881	0.90966	-0.325832	0.486052	0.719019
CD55	0.0213584	0.901953	0.996263	0.29467	0.103691	0.302948		2.1175	0.000255872	0.00186569	1.84419	0.00243786	0.0138747
CD58	0.154941	0.289972	0.996263	0.258031	0.0872573	0.302948		2.5773	4.01541e-06	0.000234162	2.47421	2.74139e-05	0.00168748
CD59	-0.00392456	0.981493	0.996953	0.216739	0.211779	0.384835		1.99644	0.000354319	0.00207717	1.77578	0.00269926	0.0144131
CD6	0.0666041	0.679712	0.996263	0.294687	0.0815228	0.302948		0.649115	0.141152	0.271108	0.421032	0.388785	0.625216
CD63	0.0418061	0.89707	0.996263	0.0817821	0.80037	0.862656		-0.089375	0.916742	0.982599	-0.129351	0.893864	0.971934
CD69	-0.305936	0.593309	0.996263	0.132056	0.817009	0.87548		2.32758	0.136872	0.264667	1.88959	0.278564	0.494855
CD70	0.171993	0.280884	0.996263	0.273388	0.0952356	0.302948		-0.693543	0.108432	0.219238	-0.794938	0.104954	0.223632
CD74	0.0496562	0.789071	0.996263	0.292595	0.128723	0.308366		1.59453	0.00457816	0.0135995	1.35159	0.0254147	0.0707524
CD79B	0.113396	0.50074	0.996263	0.261597	0.131741	0.308366		0.27715	0.5335	0.742823	0.128949	0.797297	0.939221
CD83	0.128884	0.382621	0.996263	0.193705	0.196138	0.368965		-0.0292171	0.939626	0.98768	-0.0940384	0.829885	0.955834
CD84	-0.00900687	0.9569	0.996263	0.121957	0.468123	0.613098		-0.265089	0.550026	0.759939	-0.396053	0.432895	0.676514
CD8A	0.10632	0.608635	0.996263	0.371436	0.0870105	0.302948		2.61815	0.000181005	0.00150792	2.35303	0.00144161	0.0108633
CD93	0.0015482	0.993354	0.996953	0.257146	0.179238	0.349916		2.20024	0.000343935	0.00207337	1.94464	0.00276341	0.0145112
CD97	0.0766197	0.693739	0.996263	0.362003	0.0766066	0.302948		1.93023	0.00155106	0.00559796	1.64485	0.0112487	0.037883
CD99	0.0612046	0.716761	0.996263	0.332308	0.0624115	0.302948		2.12601	0.000185779	0.00152476	1.8549	0.00186317	0.0125878
CD99L2	0.123378	0.489474	0.996263	0.451294	0.0199821	0.302948		2.09863	0.000341287	0.00207337	1.77072	0.00384755	0.0182965
CDC27	0.00395498			-0.312712				-0.00807572			0.308591
CDC37	-0.497628			-0.11354				1.80872			1.42463
CDCP1	0.102762	0.470609	0.996263	0.176702	0.222111	0.391713		0.181183	0.629049	0.834714	0.107243	0.800373	0.940417
CDH1	0.148375	0.511593	0.996263	-0.00593653	0.978901	0.988003		2.01758	0.00335158	0.0104607	2.17189	0.00483257	0.0210806
CDH15	0.00214975			0.317904				1.70653			1.39078
CDH17	0.214085			0.397045				0.114658			-0.0683022
CDH2	0.198415			0.449134				0.20879			-0.0419284
CDH3	0.0313908	0.893228	0.996263	0.39568	0.105141	0.302948		1.37181	0.0388911	0.0880963	1.00752	0.164129	0.324163
CDH5	0.0695328	0.707581	0.996263	0.372911	0.05756	0.302948		1.69871	0.00286022	0.00913294	1.39533	0.0213808	0.0623419
CDH6	0.0259767			0.369497				0.288832			-0.0546888
CDHR1	0.030601	0.797647	0.996263	-0.0780788	0.523335	0.657433		0.28581	0.37156	0.588968	0.39449	0.284103	0.500455
CDHR2	0.0725266	0.621946	0.996263	0.125254	0.398096	0.552052		1.88836	0.000151957	0.00132573	1.83563	0.000641192	0.00835812
CDHR5	0.136976	0.370969	0.996263	0.235458	0.133279	0.308366		1.5761	0.00105148	0.00423209	1.47762	0.00449281	0.0202034
CDKN1A	-0.308776	0.451229	0.996263	-0.293643	0.473329	0.617726		0.173698	0.871616	0.969598	0.158565	0.896467	0.972856
CDKN2D	-0.487101	0.322863	0.996263	-0.41697	0.395426	0.549464		0.00842691	0.994759	0.997727	-0.0617041	0.966167	0.994469
CDNF	0.123351	0.481397	0.996263	0.112391	0.520631	0.656066		0.381727	0.411591	0.632514	0.392687	0.455447	0.693535
CDON	0.0402533	0.832671	0.996263	0.30569	0.122668	0.30515		2.35268	0.000229313	0.00174027	2.08724	0.00193779	0.0126298
CDSN	-0.0249186	0.863483	0.996263	0.159642	0.279634	0.447071		-0.0195691	0.959279	0.994236	-0.20413	0.639745	0.850945
CEACAM1	0.181809	0.292274	0.996263	0.386182	0.0344953	0.302948		2.41502	5.44314e-05	0.000837639	2.21065	0.000448769	0.0067194
CEACAM21	0.0480824	0.713842	0.996263	0.15784	0.238333	0.4044		-0.633863	0.0816137	0.169658	-0.74362	0.072517	0.167045
CEACAM3	-0.0479683										0.318346
CEACAM5	0.397103	0.0115354	0.996263	0.0457711	0.73966	0.822512		1.12588	0.00674887	0.0185552	1.47721	0.00263974	0.0143556
CEACAM8	-0.0549063	0.740708	0.996263	-0.0804301	0.628556	0.741614		-0.713596	0.117829	0.234388	-0.688072	0.178885	0.345857
CEBPB	-0.229759			-0.156018				-0.562297			-0.636038
CELA3A	0.227557	0.198716	0.996263	0.315642	0.0815115	0.302948		2.48189	4.84191e-05	0.000772293	2.39381	0.000248929	0.00511047
CEP164	0.292797							0.696064
CEP85	-0.393335			-0.0978053				-0.357873			-0.653404
CERT	0.461523			1.04421				-0.303125			-0.885808
CES1	0.0804893	0.646888	0.996263	0.512093	0.00912996	0.302948		3.75563	4.274e-07	7.62877e-05	3.32403	9.03015e-06	0.00100054
CES2	-0.0700522	0.76309	0.996263	0.191535	0.414261	0.567369		0.894517	0.158548	0.297747	0.632929	0.36959	0.60709
CES3	-0.086386	0.574735	0.996263	0.0616665	0.688021	0.784288		0.153703	0.705138	0.882663	0.00565079	0.990188	0.999797
CETN2	0.369758			-0.0782922				-0.236702			0.211349
CFC1	0.0127816	0.936427	0.996263	0.0583885	0.716145	0.803127		1.15914	0.0135954	0.0342816	1.11353	0.0319467	0.0846817
CGA	0.247789	0.197069	0.996263	0.168123	0.374556	0.534162		1.3387	0.0143827	0.0360544	1.41837	0.0207472	0.0613011
CGREF1	-0.00186591	0.990615	0.996953	0.293338	0.0789288	0.302948		0.820748	0.0646354	0.138791	0.525544	0.278691	0.494855
CHAC2	-0.0228108			-0.255426				0.0477588			0.280374
CHEK2
CHGB	0.134013			0.377297				0.926692			0.683408
CHI3L1	0.0442862	0.841613	0.996263	0.549828	0.0228384	0.302948		3.14087	5.71091e-05	0.000843691	2.63533	0.000999171	0.00939679
CHIT1	0.0295775	0.860388	0.996263	0.235166	0.174691	0.345502		1.9349	0.000444953	0.00238168	1.72931	0.00312903	0.0157589
CHL1	0.0886842	0.598086	0.996263	0.283082	0.105519	0.302948		1.94726	0.000406041	0.00224947	1.75287	0.00275675	0.0145112
CHMP1A	-0.399857	0.245448	0.996263	-0.255842	0.442819	0.590903		0.00933568	0.991467	0.997727	-0.134679	0.89279	0.971721
CHRDL1	0.141816	0.370961	0.996263	0.312489	0.0596854	0.302948		2.60926	9.43563e-06	0.00038721	2.43859	7.91252e-05	0.00292236
CHRDL2	0.219686	0.230987	0.996263	0.436238	0.0251431	0.302948		2.15003	0.000302445	0.00200452	1.93348	0.00218559	0.0131611
CIAPIN1	-0.186462	0.504503	0.996263	-0.252742	0.3685	0.52957		1.33287	0.0838707	0.174024	1.39915	0.107192	0.227527
CKAP4	0.0940718	0.546639	0.996263	0.224175	0.161761	0.33191		-0.081469	0.842761	0.948291	-0.211572	0.650489	0.857006
CKMT1A_CKMT1B	0.616215	0.0159506	0.996263	-0.0436814	0.850676	0.900734		0.0818179	0.893945	0.978104	0.741714	0.295033	0.51561
CLC	-0.00331195			0.244485				0.0657372			-0.18206
CLEC10A	-0.0332269	0.818101	0.996263	0.329948	0.0339691	0.302948		-0.276663	0.47255	0.689153	-0.639838	0.153106	0.305251
CLEC11A	0.204774	0.1871	0.996263	0.393151	0.0177186	0.302948		1.05345	0.0165435	0.0409156	0.865071	0.070226	0.163124
CLEC14A	0.0249739			0.320754				-0.129064			-0.424845
CLEC1A	-0.0683027	0.677655	0.996263	0.213109	0.205268	0.380329		0.130249	0.764179	0.910441	-0.151162	0.758819	0.923965
CLEC1B	-0.296028	0.621992	0.996263	0.193295	0.746952	0.828451		1.98376	0.221229	0.392717	1.49444	0.410079	0.65189
CLEC4A	0.129025	0.270451	0.996263	0.133886	0.253513	0.420497		-0.208315	0.495961	0.711112	-0.213177	0.538337	0.770006
CLEC4C	0.202821	0.149207	0.996263	0.300472	0.0393771	0.302948		-0.277034	0.445281	0.666718	-0.374686	0.364472	0.602738
CLEC4D	0.0381179	0.801004	0.996263	0.0957028	0.529098	0.660925		0.462021	0.257707	0.444248	0.404437	0.37828	0.612769
CLEC4G	0.0753979	0.649055	0.996263	0.200025	0.236495	0.402513		0.246029	0.57529	0.782074	0.121402	0.806584	0.942701
CLEC5A	0.102301	0.552021	0.996263	0.319024	0.0765775	0.302948		1.47973	0.00439058	0.0131814	1.26301	0.0238292	0.0671479
CLEC6A	0.0333217	0.766143	0.996263	0.168815	0.145098	0.316475		-0.342052	0.257808	0.444248	-0.477545	0.167896	0.329837
CLEC7A	0.120636	0.412814	0.996263	0.0197314	0.892306	0.934476		-0.155788	0.686897	0.865274	-0.0548826	0.900104	0.973657
CLIP2	-0.593103	0.331547	0.996263	-0.219705	0.715482	0.803127		0.483231	0.761723	0.90966	0.109833	0.951464	0.9871
CLMP	-0.018866	0.88476	0.996263	0.206569	0.126636	0.307703		0.22432	0.517544	0.727156	-0.00111495	0.997721	0.999797
CLPP	-0.270883	0.61549	0.996263	-0.277285	0.607236	0.725801		1.35805	0.346269	0.558465	1.36445	0.402529	0.643582
CLPS	0.263046	0.213794	0.996263	0.208665	0.319602	0.487324		2.88034	6.72334e-05	0.000886841	2.93472	0.000197946	0.00453589
CLSPN	0.282776			0.282636				0.0651169			0.0652567
CLSTN1	-0.0269002	0.880448	0.996263	0.314151	0.0890544	0.302948		-0.328322	0.472184	0.689153	-0.669373	0.219265	0.411076
CLSTN2	0.0444055	0.755472	0.996263	0.172917	0.235284	0.402307		0.587209	0.133084	0.258697	0.458698	0.291601	0.510417
CLTA	0.249061	0.142256	0.996263	-0.164915	0.283177	0.447589		0.149185	0.680149	0.862249	0.563161	0.233786	0.431724
CLUL1	0.171511			0.314659				-0.528367			-0.671515
CNDP1	0.249306	0.175939	0.996263	0.296165	0.11201	0.302948		1.60725	0.00334063	0.010456	1.56039	0.00941214	0.0334252
CNPY2	0.286067			0.182821				0.0968075			0.200053
CNPY4	-0.193535	0.578249	0.996263	0.21367	0.539803	0.667524		0.141098	0.877681	0.969794	-0.266108	0.798089	0.939221
CNST	-0.416316			-0.0288279				-0.472301			-0.859789
CNTN1	0.00628635	0.9732	0.996586	0.436517	0.0309196	0.302948		1.64251	0.00396962	0.0120992	1.21228	0.0436053	0.11056
CNTN2	0.0629057	0.689226	0.996263	0.28413	0.0847114	0.302948		0.412405	0.328045	0.538479	0.191181	0.685405	0.879987
CNTN3	-0.013838	0.937246	0.996263	0.373094	0.0468383	0.302948		2.49979	5.53316e-05	0.000839828	2.11286	0.000915936	0.00939679
CNTN4	-0.0411081	0.803345	0.996263	0.350058	0.0468618	0.302948		1.50615	0.0029825	0.00949599	1.11498	0.0362096	0.0939584
CNTN5	0.0361601			0.357906				-0.275382			-0.597128
CNTNAP2	0.0124648	0.922729	0.996263	0.239172	0.077151	0.302948		0.648752	0.0706596	0.149696	0.422045	0.282666	0.499511
COL18A1	0.0105864	0.940996	0.996263	0.237251	0.111616	0.302948		1.83651	0.000157687	0.00136498	1.60984	0.0015738	0.0113232
COL1A1	0.0818708	0.529483	0.996263	0.232964	0.0863104	0.302948		0.668219	0.0650306	0.139369	0.517126	0.194923	0.370455
COL4A1	0.0486664	0.781409	0.996263	0.271218	0.135575	0.308366		0.969599	0.0497285	0.108892	0.747047	0.168254	0.329956
COL6A3	-0.0351564	0.863245	0.996263	0.470913	0.0324759	0.302948		2.40931	0.000351799	0.00207337	1.90324	0.00617408	0.0251503
COL9A1	-0.064682	0.628362	0.996263	0.133534	0.323544	0.488409		0.581122	0.113418	0.227698	0.382906	0.344727	0.584014
COLEC12	-0.00899312	0.954688	0.996263	0.369895	0.0306479	0.302948		3.01671	1.9017e-06	0.000146943	2.63782	3.89264e-05	0.00215344
COMP	0.0218526	0.89621	0.996263	0.417877	0.0222562	0.302948		2.31285	7.54109e-05	0.000983003	1.91683	0.00137643	0.0108633
COMT	-0.263065	0.316664	0.996263	-0.276384	0.293585	0.457767		0.196078	0.774581	0.918882	0.209396	0.78734	0.937027
COPE
CORO1A	-0.394186			0.216663				0.117632			-0.493217
COX5B	-0.353231	0.491678	0.996263	-0.0538146	0.915935	0.947578		0.436994	0.746332	0.903755	0.137577	0.928322	0.976471
CPA1	0.163704	0.28739	0.996263	0.32004	0.0472154	0.302948		2.4568	1.26e-05	0.000419644	2.30046	0.000100412	0.00327225
CPA2	0.0588144	0.769361	0.996263	0.323221	0.120953	0.302948		4.12685	7.1626e-07	8.29669e-05	3.86244	7.52048e-06	0.000925855
CPB1	0.15677	0.35398	0.996263	0.33206	0.0604062	0.302948		1.99169	0.000316972	0.00201842	1.8164	0.00203885	0.0129088
CPE	0.235289	0.176451	0.996263	0.123075	0.469994	0.614096		0.402408	0.374043	0.591602	0.514622	0.317727	0.544113
CPM	0.13368	0.491195	0.996263	0.458379	0.0281836	0.302948		2.72328	5.92136e-05	0.000863272	2.39858	0.000679013	0.00854626
CPPED1	-0.0778888	0.728763	0.996263	-0.220379	0.332997	0.496962		1.24476	0.0490987	0.107939	1.38725	0.05264	0.127906
CPVL	-0.0271575	0.88855	0.996263	0.216066	0.274116	0.443037		-0.300072	0.560424	0.771366	-0.543296	0.356587	0.595007
CPXM1	-0.124819			0.0196771				-0.477787			-0.622283
CR2	0.114237	0.51165	0.996263	0.320667	0.0780523	0.302948		1.67678	0.00188823	0.00662075	1.47036	0.011004	0.0374001
CRACR2A	-0.229669			-0.127843				1.62657			1.52475
CRADD	-0.441879	0.097244	0.996263	-0.569173	0.0375359	0.302948		-0.251365	0.709656	0.884513	-0.12407	0.871015	0.964121
CREG1	0.0468153	0.795629	0.996263	0.415505	0.032932	0.302948		2.13255	0.000351383	0.00207337	1.76386	0.00452206	0.0202034
CRELD2	0.121262	0.609294	0.996263	0.37243	0.129123	0.308366		2.83548	0.000302654	0.00200452	2.58431	0.00197198	0.0126298
CRH	-0.147688	0.418712	0.996263	0.103818	0.567656	0.69269		-1.66834	0.00275145	0.00886224	-1.91985	0.00246352	0.0138747
CRHBP	0.200762	0.326785	0.996263	0.38195	0.0724226	0.302948		3.18168	1.76809e-05	0.000515538	3.00049	0.000126332	0.00388822
CRHR1	0.737034			-0.202709				0.332136			1.27188
CRIM1	0.211584	0.232368	0.996263	0.314518	0.0837172	0.302948		1.77606	0.00120251	0.00459441	1.67312	0.00485897	0.0211127
CRIP2	-0.130183	0.339941	0.996263	0.168064	0.222371	0.391713		0.464218	0.20364	0.367194	0.165971	0.681435	0.875986
CRISP2	0.0917174	0.516837	0.996263	0.207051	0.154173	0.327426		-0.492676	0.197256	0.358883	-0.60801	0.162519	0.321555
CRKL	-0.454317	0.354408	0.996263	-0.305367	0.530517	0.661757		1.08126	0.403585	0.62207	0.932307	0.523364	0.759014
CRLF1	-0.0375549	0.842117	0.996263	0.40995	0.0422411	0.302948		2.07556	0.000659104	0.00312088	1.62805	0.0100208	0.0347925
CRNN	0.197362	0.150973	0.996263	0.201329	0.143451	0.315991		-0.150363	0.669691	0.855845	-0.15433	0.69925	0.890625
CRTAC1	0.184046	0.250078	0.996263	0.157062	0.323549	0.488409		2.27569	4.39711e-05	0.000727165	2.30267	0.000142905	0.00416681
CRTAM	0.00544259	0.970887	0.996586	0.417095	0.0119297	0.302948		0.216353	0.585278	0.791446	-0.195299	0.663422	0.865809
CRX	0.0517644			-0.253111				-2.32244			-2.01756
CSF1	0.0355088	0.853905	0.996263	0.343758	0.0890875	0.302948		2.1272	0.000647897	0.00309427	1.81896	0.00571817	0.0237293
CSF2RA	-0.0506047	0.685013	0.996263	0.226388	0.0833863	0.302948		0.133584	0.685686	0.865274	-0.143409	0.701509	0.89239
CSF3	0.260387	0.222469	0.996263	0.395799	0.0805918	0.302948		-0.202932	0.706608	0.882663	-0.338343	0.59247	0.817506
CST3	0.0771718	0.648027	0.996263	0.310565	0.0797832	0.302948		2.82029	9.03869e-06	0.000385187	2.58689	9.23917e-05	0.00327225
CST5	0.0415189	0.779239	0.996263	0.0743987	0.616453	0.730513		0.905498	0.0321326	0.0749536	0.872618	0.0633292	0.149933
CST6	0.067693	0.749554	0.996263	0.362191	0.101691	0.302948		1.86749	0.00383286	0.011764	1.57299	0.0231112	0.0661314
CST7	0.0929923	0.657498	0.996263	0.305947	0.156826	0.327866		-1.10724	0.0591951	0.127603	-1.32019	0.0485147	0.119189
CSTB	-0.0788928	0.66783	0.996263	0.133749	0.469383	0.614021		1.65609	0.00322688	0.0101573	1.44345	0.0170498	0.0517566
CTF1	-0.246717			-0.0185696				0.93126			0.703112
CTRB1	0.235253	0.189851	0.996263	0.335213	0.0689117	0.302948		2.47551	5.66964e-05	0.000843691	2.37555	0.000300644	0.00574334
CTRC	0.344482	0.0589229	0.996263	0.235358	0.183528	0.354373		1.98707	0.00042809	0.00231377	2.0962	0.000810939	0.00880902
CTSB	0.100309	0.566364	0.996263	0.325096	0.0761512	0.302948		1.60441	0.00277854	0.00892353	1.37963	0.0164273	0.0505597
CTSC	-0.0983434	0.677652	0.996263	0.604593	0.0193866	0.302948		1.44248	0.0323048	0.0751968	0.739541	0.304437	0.527881
CTSD	0.0312432			0.148038				0.0625774			-0.0542175
CTSF	0.00493052	0.977322	0.996953	0.472478	0.0138876	0.302948		1.3886	0.00737207	0.0199713	0.921051	0.0913227	0.199577
CTSH	-0.0899529	0.476208	0.996263	0.159777	0.213535	0.384835		-0.442845	0.193598	0.352807	-0.692575	0.079751	0.180704
CTSL	0.108637	0.467982	0.996263	0.311613	0.048997	0.302948		1.42961	0.00199362	0.00694631	1.22663	0.0130146	0.0420606
CTSO	-0.0210079	0.8768	0.996263	0.255014	0.0741582	0.302948		-0.0260405	0.942081	0.98768	-0.302063	0.461278	0.698548
CTSS	0.0602831	0.700788	0.996263	0.137611	0.38513	0.543597		1.87249	0.000311622	0.00200861	1.79516	0.00135274	0.0108611
CTSV	0.108887	0.506044	0.996263	0.192155	0.24752	0.413031		0.322383	0.457576	0.675992	0.239115	0.625256	0.843829
CTSZ	0.0789677	0.626949	0.996263	0.233944	0.161658	0.33191		1.13811	0.0159333	0.0395831	0.983137	0.0566374	0.135832
CX3CL1	-0.126494	0.414036	0.996263	0.208585	0.18583	0.355613		-0.104547	0.796651	0.930125	-0.439625	0.34577	0.584014
CXADR	0.315112	0.0564411	0.996263	0.244443	0.130093	0.308366		0.637978	0.135001	0.261506	0.708647	0.142582	0.28776
CXCL1	0.0928349	0.728348	0.996263	-0.206349	0.443592	0.590903		2.30729	0.00440172	0.0131814	2.60647	0.0045172	0.0202034
CXCL10	0.307599	0.192203	0.996263	0.148517	0.52012	0.656066		2.35866	0.00118253	0.00456443	2.51774	0.0019188	0.0126298
CXCL11	0.267172			-0.920512				-0.648145			0.539538
CXCL12	-0.0999512	0.521693	0.996263	-0.142303	0.364878	0.525269		-0.522535	0.214001	0.38244	-0.480183	0.309795	0.533001
CXCL13	0.0896762	0.652096	0.996263	0.159108	0.426998	0.579324		1.71962	0.00431436	0.0129984	1.65019	0.0124973	0.0408466
CXCL14	0.0531141	0.713735	0.996263	0.42197	0.0092001	0.302948		0.967508	0.0206772	0.0501321	0.598652	0.179929	0.346716
CXCL16	0.020804	0.909744	0.996263	0.319773	0.0959748	0.302948		2.97686	1.29688e-05	0.000419644	2.67789	0.000154092	0.0042025
CXCL17	0.0772485	0.632525	0.996263	0.0668071	0.678926	0.778726		0.738103	0.0976382	0.199232	0.748545	0.13512	0.276223
CXCL3	0.198899	0.628123	0.996263	-0.076228	0.852255	0.900734		2.51519	0.0314723	0.073568	2.79032	0.034794	0.090924
CXCL5	-0.0197979	0.957971	0.996263	-0.0343857	0.927077	0.954648		1.78869	0.0864954	0.178467	1.80327	0.123865	0.257008
CXCL6	0.018602	0.912098	0.996263	-0.547121	0.00460878	0.302948		-0.26852	0.549245	0.759939	0.297203	0.558715	0.789613
CXCL8	0.20139	0.365818	0.996263	-0.234563	0.294444	0.457767		0.144361	0.80408	0.934885	0.580315	0.384569	0.620237
CXCL9	0.392533	0.180974	0.996263	-0.0584408	0.837585	0.89235		2.25655	0.00789231	0.0211736	2.70752	0.00545935	0.0228765
DAB2	-0.385439	0.457945	0.996263	-0.0274021	0.957538	0.974964		0.0678408	0.960264	0.994236	-0.290196	0.850991	0.962381
DAG1	0.0826987	0.731839	0.996263	0.264607	0.281116	0.447071		1.97885	0.00623399	0.0173114	1.79694	0.0226444	0.0651687
DAPP1	-0.408325	0.56628	0.996263	-0.337074	0.605195	0.724143		0.0657716	0.969424	0.994236	-0.00547917	0.997841	0.999797
DARS	-0.596398	0.0520019	0.996263	-0.267839	0.359395	0.520536		-0.338632	0.658039	0.853322	-0.667191	0.444731	0.685343
DBI	-0.0131101	0.96766	0.996586	0.143927	0.657274	0.763691		1.94418	0.0348783	0.0806789	1.78714	0.0799447	0.180773
DBNL	-0.515077			-0.232154				0.149614			-0.13331
DCBLD2	0.186667	0.434304	0.996263	0.513993	0.0423435	0.302948		2.19625	0.00262543	0.00863197	1.86893	0.0166836	0.0512062
DCN	-0.0854819	0.466086	0.996263	0.218799	0.0742617	0.302948		0.3905	0.215765	0.384972	0.0862195	0.804952	0.942701
DCTN1	-0.601247	0.0472098	0.996263	-0.339022	0.242694	0.407768		0.0314477	0.966588	0.994236	-0.230777	0.786564	0.937027
DCTN2	-0.0864084			-0.181306				0.0602804			0.155178
DCTN6	0.643751			-0.943984				-0.175454			1.41228
DCTPP1	0.177069			0.305527				0.218972			0.0905142
DCXR	0.108861			0.10593				0.386539			0.389471
DDAH1	0.0885309	0.546713	0.996263	0.0409242	0.779554	0.84598		0.509514	0.199298	0.361412	0.557121	0.214971	0.403708
DDC	0.0248385	0.8777	0.996263	0.575296	0.00234131	0.302948		2.44963	2.73415e-05	0.000624886	1.89917	0.00109387	0.00981565
DDR1	0.0634976	0.748761	0.996263	0.295192	0.149532	0.323545		1.26791	0.0258732	0.0615183	1.03621	0.0955788	0.207938
DDX58	-0.144561	0.317134	0.996263	-0.13695	0.342493	0.504382		0.0400208	0.915275	0.982599	0.0324096	0.939429	0.979198
DECR1	-0.35439	0.536846	0.996263	-0.0990803	0.862133	0.909755		0.661584	0.66202	0.853966	0.406274	0.812455	0.944641
DEFA1_DEFA1B	0.136156			0.311389				-0.0792534			-0.254486
DEFB4A_DEFB4B	0.0401523	0.867308	0.996263	0.00515496	0.982879	0.989212		-0.256562	0.687222	0.865274	-0.221565	0.758852	0.923965
DFFA	-0.194192	0.282793	0.996263	-0.220931	0.224198	0.393679		-0.0742489	0.874362	0.969794	-0.0475091	0.928881	0.976471
DGKZ
DIABLO	-0.205135			-0.987381				0.301043			1.08329
DKK1	-0.137311	0.629933	0.996263	0.0228748	0.935789	0.959162		1.4635	0.0655227	0.140153	1.30332	0.139894	0.283368
DKK3	0.0629581	0.73475	0.996263	0.386614	0.0504743	0.302948		2.60666	6.28107e-05	0.000886841	2.283	0.000748543	0.00866443
DKK4	-0.0830287	0.620629	0.996263	0.0197614	0.90587	0.944218		0.38953	0.384121	0.601138	0.28674	0.569325	0.797486
DKKL1	0.052742	0.739164	0.996263	0.241666	0.140335	0.311605		0.00026238	0.9995	0.9995	-0.188662	0.691584	0.885867
DLK1	-0.0518029	0.795563	0.996263	0.341067	0.10227	0.302948		2.03149	0.00129352	0.00484198	1.63862	0.0135781	0.0431076
DLL1	0.126389	0.47976	0.996263	0.290776	0.115613	0.302948		1.81768	0.00121803	0.00462243	1.6533	0.00621444	0.025222
DNAJA2	-0.503323	0.253827	0.996263	-0.376024	0.38955	0.546036		0.0279042	0.980511	0.995276	-0.0993943	0.938838	0.979198
DNAJB1	-0.361616	0.134605	0.996263	-0.712681	0.00686392	0.302948		-0.435932	0.482861	0.700002	-0.0848674	0.903356	0.973657
DNAJB8	0.0402118			0.144542				-1.12266			-1.22699
DNER	0.221304	0.216964	0.996263	0.449029	0.0191481	0.302948		2.4074	7.76571e-05	0.00100051	2.17967	0.000669157	0.00852214
DNMBP	-0.152656	0.544382	0.996263	0.107622	0.668174	0.770381		0.29037	0.662055	0.853966	0.0300921	0.968036	0.994469
DNPH1	-0.0697789	0.796635	0.996263	-0.266733	0.331532	0.496704		1.54071	0.044168	0.097681	1.73766	0.0451739	0.112731
DOK2	-0.663635			-0.104755				0.844918			0.286039
DPEP1	0.0387741	0.736837	0.996263	0.169488	0.154653	0.327426		0.933474	0.00680979	0.0186764	0.80276	0.0315095	0.0839243
DPEP2	0.139841	0.335742	0.996263	0.0453688	0.751575	0.830254		0.0831821	0.826214	0.938918	0.177654	0.679809	0.875986
DPP10	0.19671	0.133169	0.996263	0.193368	0.13942	0.310196		-0.134992	0.68679	0.865274	-0.13165	0.728563	0.910088
DPP4	0.134619	0.445719	0.996263	0.217359	0.225007	0.394474		2.13616	0.000255943	0.00186569	2.05342	0.0011154	0.00981565
DPP6	0.185254	0.25306	0.996263	0.343413	0.043167	0.302948		-0.159611	0.704409	0.882663	-0.317769	0.507396	0.744628
DPP7	-0.354719			0.337756				1.16312			0.470647
DPT	0.0316574	0.833866	0.996263	0.256331	0.103788	0.302948		1.80807	0.000305928	0.00200452	1.5834	0.00269557	0.0144131
DPY30	0.189882	0.596029	0.996263	0.338765	0.348982	0.510121		0.112945	0.90472	0.978935	-0.0359375	0.973198	0.995664
DRAXIN	0.0113714	0.939067	0.996263	0.246275	0.112263	0.302948		-0.130618	0.740408	0.902196	-0.365522	0.417724	0.6601
DRG2	-0.0809058			-0.126448				0.46883			0.514373
DSC2	0.138771	0.508318	0.996263	0.371431	0.0891622	0.302948		2.40455	0.000433801	0.00233326	2.17189	0.00283625	0.0146849
DSG2	0.0506238	0.754231	0.996263	0.285297	0.0918135	0.302948		1.84219	0.000481859	0.00250657	1.60752	0.0039585	0.0185064
DSG3	0.0539854	0.727068	0.996263	0.2161	0.174453	0.345502		-0.0834944	0.838122	0.946625	-0.245609	0.597533	0.819468
DSG4	0.126827	0.369901	0.996263	0.175357	0.220364	0.390661		0.271413	0.46629	0.686121	0.222883	0.596262	0.819468
DTX3	0.0310527	0.838193	0.996263	0.0479806	0.752588	0.830545		0.229054	0.570899	0.777185	0.212126	0.642881	0.854092
DUOX2	-0.314274			-0.153665				-0.368199			-0.528809
DUSP3	0.214845			-0.223898				0.148999			0.587742
EBAG9	-0.417447	0.382233	0.996263	-0.322228	0.497864	0.635522		-0.158403	0.899049	0.978104	-0.253621	0.857867	0.962381
EBI3_IL27	0.125196	0.311912	0.996263	0.187447	0.137642	0.308719		0.00843013	0.979121	0.995276	-0.0538205	0.882894	0.965229
ECE1	0.135095	0.505708	0.996263	0.254936	0.217284	0.387683		0.474651	0.379382	0.597096	0.35481	0.559472	0.789675
EDA2R	-0.0301091	0.839528	0.996263	0.199941	0.1908	0.361997		1.13022	0.0101322	0.0262916	0.900168	0.0572298	0.136956
EDAR	-0.28459	0.280384	0.996263	-0.0279824	0.913864	0.947578		-1.0226	0.148786	0.282771	-1.27921	0.113696	0.239953
EDIL3	-0.100453	0.513926	0.996263	0.131903	0.393731	0.548778		1.04912	0.0181527	0.0444983	0.816763	0.0894399	0.196626
EFEMP1	0.129286	0.43192	0.996263	0.324154	0.060478	0.302948		2.11737	0.000139408	0.00127656	1.9225	0.0010675	0.00980208
EFNA1	0.0348744	0.850411	0.996263	0.381316	0.0525904	0.302948		1.7315	0.00246636	0.00821444	1.38506	0.0221242	0.0640042
EFNA4	0.00660057	0.964466	0.996586	0.303557	0.0540692	0.302948		0.173397	0.659245	0.853322	-0.123559	0.781284	0.933833
EGF	-0.437104			-0.00428333				-1.11853			-1.55135
EGFL7	-0.0514546	0.689565	0.996263	-0.0453879	0.724425	0.809136		-0.0333933	0.921756	0.984866	-0.0394601	0.918472	0.976073
EGFR	0.113889	0.449694	0.996263	0.247694	0.11151	0.302948		1.17287	0.00829496	0.0219351	1.03907	0.0316922	0.0842085
EGLN1	-0.12594	0.283979	0.996263	0.037131	0.747942	0.82872		0.253022	0.41222	0.632604	0.0899518	0.795133	0.939221
EIF4B	-0.521219	0.0712114	0.996263	-0.525816	0.0689958	0.302948		-1.26313	0.095731	0.195701	-1.25853	0.139309	0.283218
EIF4EBP1	-0.0792123	0.810106	0.996263	-0.36686	0.274699	0.443037		1.21564	0.175853	0.325285	1.50329	0.142014	0.287138
EIF4G1	-0.559046	0.203912	0.996263	-0.333928	0.440265	0.590574		0.0806889	0.943264	0.98768	-0.144429	0.910561	0.976073
EIF5A	-0.181403			-0.121217				0.357336			0.29715
ELOA	0.0626696	0.690579	0.996263	-0.146027	0.359027	0.520536		-0.287152	0.492789	0.710951	-0.0784551	0.867789	0.964121
ENAH	0.0770294	0.652561	0.996263	0.136814	0.427173	0.579324		0.537102	0.24434	0.425006	0.477317	0.357499	0.595007
ENG	0.0956961	0.5313	0.996263	0.342367	0.0361815	0.302948		2.02845	0.000106454	0.00113745	1.78178	0.00112508	0.00981565
ENO1	-0.273616	0.460373	0.996263	-0.149654	0.684525	0.782009		1.67323	0.0997399	0.203147	1.54927	0.172748	0.337324
ENO2	-0.195316			-0.127747				-0.0200666			-0.087635
ENPP2	0.114476	0.469085	0.996263	0.35471	0.0355763	0.302948		1.6619	0.000917439	0.00385046	1.42167	0.0074211	0.0283808
ENPP5	0.12993	0.416396	0.996263	0.3313	0.0494809	0.302948		1.70305	0.000802704	0.00352935	1.50168	0.00549201	0.0228765
ENPP7	0.290467	0.14962	0.996263	0.459964	0.0292088	0.302948		3.60773	2.70982e-06	0.000176616	3.43823	2.07331e-05	0.00153149
ENTPD2	-0.0434318	0.769107	0.996263	0.129167	0.387794	0.545967		1.26558	0.00470724	0.0138345	1.09298	0.0236299	0.066874
ENTPD5	-0.00639948	0.94752	0.996263	0.0485737	0.61875	0.731071		-0.382678	0.150459	0.28546	-0.437651	0.147203	0.294406
ENTPD6	0.0380902	0.750194	0.996263	0.174518	0.157423	0.327866		0.0724841	0.818729	0.937797	-0.0639434	0.858438	0.962381
EPCAM	0.540025	0.00536234	0.996263	0.411712	0.0258558	0.302948		1.18365	0.0168311	0.0415342	1.31196	0.0190127	0.056782
EPHA1	0.0448536	0.75396	0.996263	0.311519	0.0418638	0.302948		1.95118	8.47295e-05	0.00100947	1.68451	0.00107934	0.00980254
EPHA10	-1.02354			-0.802167				0.416243			0.194868
EPHA2	0.161324	0.317695	0.996263	0.234615	0.15321	0.327426		0.155357	0.712218	0.884683	0.0820659	0.863322	0.962381
EPHB4	0.0239672	0.880354	0.996263	0.276209	0.0972932	0.302948		1.69287	0.000892208	0.00377315	1.44063	0.00751286	0.0285077
EPHB6	0.060072	0.686649	0.996263	0.30735	0.0519648	0.302948		-0.177583	0.652391	0.850411	-0.424861	0.347288	0.584747
EPHX2	0.268883			-0.286342				0.348496			0.903722
EPO	0.297494	0.138068	0.996263	0.202678	0.30318	0.467209		-0.215453	0.674672	0.85839	-0.120636	0.835446	0.959248
EPS8L2	0.0302706	0.810319	0.996263	0.150455	0.242958	0.407768		0.327671	0.33308	0.543524	0.207487	0.584908	0.814168
ERBB2	0.122229	0.481298	0.996263	0.326172	0.072522	0.302948		2.24438	0.000135799	0.00125694	2.04043	0.00103321	0.00962011
ERBB3	0.190413	0.243859	0.996263	0.357249	0.0375164	0.302948		1.99325	0.000209373	0.00164528	1.82641	0.00139145	0.0108633
ERBB4	0.199155	0.218299	0.996263	0.252874	0.123334	0.30515		1.93096	0.000251806	0.00186	1.87724	0.00100074	0.00939679
ERBIN	-0.328587	0.520314	0.996263	-0.161563	0.750707	0.830123		0.17908	0.89397	0.978104	0.0120556	0.993685	0.999797
EREG	0.1213	0.571757	0.996263	0.199366	0.348391	0.50993		-0.0311074	0.955216	0.991921	-0.109173	0.863321	0.962381
ERP44	0.134468	0.349131	0.996263	0.239374	0.105428	0.302948		0.0276337	0.941194	0.98768	-0.0772715	0.855709	0.962381
ESAM	0.0194407	0.9305	0.996263	0.249254	0.272863	0.442653		1.52817	0.0182686	0.0446836	1.29836	0.0663407	0.155075
ESM1	0.131866	0.447926	0.996263	0.350621	0.0553335	0.302948		2.07408	0.000291634	0.00200452	1.85532	0.00220963	0.0131852
EZR	-0.0670069			0.00378442				0.288294			0.217502
F11R	-0.0707328	0.860512	0.996263	0.174977	0.66459	0.767847		2.36847	0.0383232	0.0870126	2.12276	0.0932297	0.203344
F2R	-0.0602731	0.823532	0.996263	0.286489	0.297362	0.459521		1.8434	0.0187093	0.0456606	1.49664	0.0792054	0.179835
F3	0.156049	0.270141	0.996263	0.147631	0.295847	0.458841		-0.0482426	0.895448	0.978104	-0.0398251	0.923769	0.976073
F7	0.159855	0.385731	0.996263	0.318742	0.0945646	0.302948		1.96866	0.000773516	0.00345604	1.80977	0.00400182	0.0186303
F9	0.152058	0.298815	0.996263	0.282994	0.0631056	0.302948		2.49983	5.79454e-06	0.000279146	2.3689	4.41014e-05	0.00220803
FABP1	0.0176827	0.952043	0.996263	0.611755	0.0508372	0.302948		4.28876	4.22592e-05	0.000720357	3.69469	0.000624694	0.00825209
FABP2	-0.0583015	0.793228	0.996263	0.347664	0.131749	0.308366		2.25793	0.00130261	0.00485955	1.85197	0.0123958	0.0406348
FABP4	0.308047	0.1297	0.996263	0.0553255	0.777718	0.845645		2.94768	2.98908e-05	0.000624886	3.2004	4.78273e-05	0.00220803
FABP5	0.137043			0.0623331				-0.922999			-0.848288
FABP6	0.0341337	0.807039	0.996263	0.184583	0.198244	0.371666		0.0259486	0.944001	0.98768	-0.124501	0.766602	0.927288
FABP9	0.101015	0.482217	0.996263	0.157606	0.278276	0.447071		0.401281	0.296111	0.497107	0.34469	0.42519	0.667295
FADD	-0.290512			-0.266263				0.254225			0.229976
FAM3B	0.0423971	0.77608	0.996263	0.19567	0.200721	0.374586		0.383389	0.337625	0.547916	0.230116	0.607907	0.828488
FAM3C	0.0295539	0.875897	0.996263	0.338549	0.0880945	0.302948		3.32979	5.00085e-06	0.000263854	3.02079	6.14509e-05	0.0024317
FAP	0.0458868	0.787274	0.996263	0.296749	0.0952124	0.302948		1.26009	0.01175	0.0297918	1.00923	0.0616177	0.146507
FAS	0.100583	0.571827	0.996263	0.216095	0.232955	0.401656		2.12347	0.000303493	0.00200452	2.00796	0.00147775	0.0108633
FASLG	0.195924	0.18195	0.996263	0.0267761	0.85108	0.900734		-0.823552	0.0415793	0.0926958	-0.654404	0.139869	0.283368
FBP1	-0.0493816			0.487732				-0.0876442			-0.624758
FCAR	0.202632	0.111256	0.996263	0.143576	0.24957	0.415825		-0.0940871	0.771007	0.915622	-0.0350309	0.923767	0.976073
FCER2	0.0628713	0.721125	0.996263	0.298238	0.104303	0.302948		1.74438	0.00157755	0.00566776	1.50901	0.010415	0.035727
FCGR2A	0.16257	0.32912	0.996263	0.299553	0.082324	0.302948		2.13749	0.00013613	0.00125694	2.0005	0.000809563	0.00880902
FCGR2B	0.0716659			0.292693				0.618144			0.397116
FCGR3B	0.23985	0.181073	0.996263	0.242735	0.176175	0.346828		1.83874	0.000948008	0.00393406	1.83585	0.00261119	0.0143228
FCN2	0.130473	0.46954	0.996263	0.276896	0.135649	0.308366		2.06969	0.000424514	0.00231109	1.92327	0.00225051	0.0133346
FCRL1	0.120194	0.474409	0.996263	0.308434	0.0786563	0.302948		1.38517	0.00576589	0.0163029	1.19692	0.0273133	0.0751551
FCRL2	0.094911	0.505729	0.996263	0.160166	0.267592	0.437949		0.364255	0.338131	0.547916	0.299001	0.484966	0.718372
FCRL3	-0.0556094			-0.0545276				0.215424			0.214342
FCRL5	0.0330486	0.86973	0.996263	0.476034	0.0290813	0.302948		1.92829	0.00209262	0.00720719	1.4853	0.0240118	0.0673546
FCRL6	0.183449	0.16779	0.996263	0.273612	0.046854	0.302948		0.363445	0.295206	0.49634	0.273282	0.483253	0.717754
FCRLB	0.0597384	0.651009	0.996263	0.0851157	0.520654	0.656066		1.48356	0.000537883	0.00273383	1.45818	0.00178526	0.0123629
FEN1	-0.147647			-0.0678482				-0.58516			-0.664959
FETUB	0.205705	0.234966	0.996263	0.340949	0.0577461	0.302948		1.98787	0.000369786	0.00214515	1.85263	0.00195999	0.0126298
FGF19	0.21086	0.500521	0.996263	0.802668	0.018573	0.302948		1.11252	0.188371	0.345554	0.520707	0.578315	0.807019
FGF2	-0.30403			-0.317622				-0.0968874			-0.0832953
FGF21	-0.190685	0.456582	0.996263	0.434429	0.101561	0.302948		1.26317	0.0743813	0.156384	0.638056	0.407342	0.64847
FGF23	-0.0649537	0.660604	0.996263	0.329973	0.0373834	0.302948		-0.418777	0.2919	0.491527	-0.813704	0.0803913	0.181412
FGF5	0.0272886	0.85569	0.996263	0.169183	0.268854	0.438074		1.25403	0.00554399	0.0159543	1.11213	0.0233401	0.0664803
FGFBP1	0.159907	0.337577	0.996263	0.291624	0.0904331	0.302948		1.79948	0.000691442	0.00320551	1.66776	0.00344351	0.0165169
FGFR1OP	0.327492			-0.0743579				1.12536			1.52721
FGFR2	0.108857	0.473907	0.996263	0.339179	0.0364662	0.302948		1.44423	0.00207927	0.00719947	1.21391	0.0150794	0.0470647
FGR	-0.117297	0.580321	0.996263	0.148465	0.485327	0.625707		0.234244	0.675776	0.858669	-0.031518	0.960306	0.994411
FHIT	-0.110396			-0.467612				0.742552			1.09977
FIS1	-0.0562949	0.889865	0.996263	0.11967	0.768724	0.840556		2.93931	0.0136136	0.0342816	2.76334	0.0353004	0.0918143
FKBP1B	0.545394			-2.20806				-1.99823			0.755216
FKBP4	-0.110664	0.43184	0.996263	-0.113133	0.421843	0.573499		0.353803	0.344379	0.556227	0.356273	0.399636	0.63988
FKBP5	-0.333964	0.343566	0.996263	-0.161916	0.642386	0.751517		0.323902	0.725114	0.891705	0.151853	0.884213	0.965229
FKBP7	-0.757651			0.184508				-1.8211			-2.76325
FLI1	0.820129			-0.135996				-0.0976429			0.858482
FLRT2	0.058694	0.68678	0.996263	0.357231	0.023879	0.302948		-0.241691	0.531814	0.742269	-0.540227	0.225944	0.420044
FLT1	0.0405531	0.751321	0.996263	0.117293	0.365034	0.525269		-0.0146633	0.9654	0.994236	-0.0914028	0.811683	0.944641
FLT3	-0.0167963			0.13372				-0.342764			-0.49328
FLT3LG	0.0943122	0.505345	0.996263	0.10297	0.467681	0.613098		0.483572	0.205361	0.368785	0.474914	0.269636	0.484208
FLT4	0.0638706	0.734762	0.996263	0.34817	0.0787634	0.302948		1.62267	0.00449387	0.013385	1.33837	0.0286419	0.0777644
FMNL1	-0.0845417	0.576272	0.996263	0.0209936	0.889104	0.932886		0.406402	0.315458	0.522463	0.300867	0.508246	0.744889
FMR1
FOLR1	0.0829651	0.660183	0.996263	0.341809	0.0837642	0.302948		2.00379	0.000880362	0.00377315	1.74495	0.006409	0.0256965
FOLR2	0.0572321	0.755163	0.996263	0.369064	0.0578094	0.302948		2.12585	0.000414467	0.00227342	1.81402	0.0041228	0.0190336
FOLR3	0.0467846	0.801881	0.996263	0.380521	0.054699	0.302948		6.52438	4.81784e-10	2.66908e-07	6.19064	6.19099e-09	3.42981e-06
FOPNL	-0.0442933			-0.28353				-0.0270582			0.212178
FOSB	-0.253103			0.151264				-0.0344112			-0.438778
FOXO1	-0.368155	0.256376	0.996263	-0.021751	0.945399	0.967223		0.206418	0.806124	0.934885	-0.139985	0.883227	0.965229
FOXO3	0.238459			-0.419219				0.146157			0.803835
FRZB	-0.0480801	0.640451	0.996263	0.0775185	0.453959	0.597371		-0.274871	0.319015	0.525995	-0.400469	0.204992	0.386935
FST	0.202372	0.251244	0.996263	0.444178	0.0189683	0.302948		2.05288	0.000329566	0.00205146	1.81107	0.00270747	0.0144131
FSTL3	0.0966807	0.604287	0.996263	0.399984	0.0441239	0.302948		2.20997	0.000328184	0.00205146	1.90667	0.00318044	0.0158606
FUCA1	0.00180633	0.99244	0.996953	0.391365	0.0536453	0.302948		1.98726	0.00105621	0.00423209	1.5977	0.0120105	0.0398432
FURIN	0.0857337	0.645272	0.996263	0.410717	0.0392525	0.302948		1.27581	0.0180208	0.0442727	0.950829	0.102274	0.218343
FUS	-0.0899164			0.0321635				-0.0772485			-0.199328
FUT3_FUT5	0.0737951	0.636468	0.996263	0.262874	0.105621	0.302948		2.35013	2.88802e-05	0.000624886	2.16105	0.000249066	0.00511047
FUT8	-0.0362968	0.860677	0.996263	-0.156555	0.452984	0.597371		0.0191013	0.972138	0.994236	0.139359	0.822329	0.949105
FXN	-0.29881	0.549365	0.996263	-0.149314	0.763804	0.837087		-0.0117889	0.992835	0.997727	-0.161284	0.913733	0.976073
FXYD5	0.417991			-0.202857				0.095468			0.716316
FYB1	-0.593259	0.319268	0.996263	-0.229476	0.696102	0.790247		2.04787	0.198681	0.360882	1.68409	0.345178	0.584014
GAL	0.0752461	0.716288	0.996263	0.531545	0.0189867	0.302948		1.76094	0.00487038	0.014201	1.30464	0.0485124	0.119189
GALNT10	0.117777	0.455086	0.996263	0.247337	0.12763	0.308366		0.473221	0.262129	0.449596	0.343661	0.467304	0.701937
GALNT2	-0.0901494	0.480889	0.996263	0.0378513	0.765749	0.838389		-0.114377	0.733759	0.896367	-0.242377	0.526922	0.761833
GALNT3	0.0589795	0.710424	0.996263	0.318058	0.0638736	0.302948		-0.565407	0.190712	0.348119	-0.824486	0.101295	0.21667
GALNT7	0.0620442	0.642055	0.996263	0.194636	0.15684	0.327866		0.340792	0.340045	0.550028	0.2082	0.603427	0.82441
GAS6	0.111448	0.468839	0.996263	0.258482	0.104731	0.302948		2.01455	0.000119192	0.00115846	1.86751	0.000784317	0.00874832
GBP2	0.182486			0.0548351				0.25528			0.382931
GBP4	0.0156667			0.00483541				0.243616			0.254447
GCG	0.646468			0.271255				0.714025			1.08924
GCNT1	0.254526	0.112892	0.996263	0.120485	0.438556	0.588994		0.115587	0.776961	0.919736	0.249627	0.590777	0.816186
GDF15	0.0865839	0.592513	0.996263	0.31229	0.0666449	0.302948		3.22402	1.02922e-06	8.77215e-05	2.99832	1.12896e-05	0.00101059
GDF2	0.20275			0.314774				0.232551			0.120526
GDNF	0.0277844	0.859711	0.996263	0.256921	0.116437	0.302948		0.279401	0.504624	0.716605	0.0502637	0.915096	0.976073
GFAP	0.21093	0.222073	0.996263	0.146194	0.391486	0.547685		0.650976	0.157821	0.296998	0.715712	0.170035	0.33286
GFER	-0.0161556	0.923298	0.996263	0.186293	0.276155	0.444739		0.581049	0.202485	0.365992	0.3786	0.456024	0.693535
GFOD2	-0.283419			-0.176273				1.43101			1.32387
GFRA1	0.0117791	0.934177	0.996263	0.281402	0.0624945	0.302948		0.173311	0.64711	0.846409	-0.0963112	0.822028	0.949105
GFRA2	-0.0207283	0.859957	0.996263	0.166804	0.168572	0.33898		-0.177605	0.569597	0.777185	-0.365138	0.308209	0.531886
GFRA3	-0.0108133	0.934837	0.996263	0.173783	0.200816	0.374586		-0.108992	0.755783	0.90717	-0.293588	0.463224	0.698548
GGA1	0.248791			-0.63451				0.592027			1.47533
GGH	0.174078	0.399101	0.996263	0.2003	0.3337	0.496962		2.13219	0.00103559	0.00420307	2.10597	0.00305795	0.0155422
GGT1	0.143172	0.343635	0.996263	0.340721	0.0338827	0.302948		2.2536	2.84619e-05	0.000624886	2.05606	0.000265064	0.00515247
GGT5	0.0390392	0.732029	0.996263	0.16686	0.15603	0.327426		0.502366	0.109697	0.221393	0.374545	0.281696	0.498592
GH1	0.440786			0.681467				-0.0347499			-0.275431
GH2	0.0202881			-0.0869246				-1.86222			-1.755
GHRHR	0.00915485			0.237949				-0.190547			-0.419341
GHRL	0.152288			0.321428				1.09796			0.928822
GKN1	-0.0680652	0.602653	0.996263	0.134391	0.310042	0.475799		0.364728	0.298153	0.498271	0.162272	0.678597	0.875986
GLB1	-0.127517	0.556126	0.996263	0.388943	0.0855718	0.302948		0.406558	0.479249	0.695947	-0.109902	0.865026	0.963266
GLO1	-0.162273	0.555885	0.996263	-0.564904	0.0527244	0.302948		-0.371426	0.609877	0.813512	0.0312052	0.969714	0.994469
GLOD4	-0.049013	0.804475	0.996263	-0.122042	0.539706	0.667524		1.64727	0.0056942	0.0161774	1.7203	0.00962703	0.0337744
GLRX	-0.0905645	0.725208	0.996263	-0.263028	0.314364	0.481764		0.584689	0.395675	0.613808	0.757153	0.333727	0.569753
GLT8D2
GMPR	-0.337545	0.0646821	0.996263	-0.384229	0.038284	0.302948		-0.540033	0.247436	0.429716	-0.493349	0.347787	0.584747
GNE	-0.17538			-0.0514252				-0.0134209			-0.137375
GNLY	0.163055	0.344163	0.996263	0.272284	0.123237	0.30515		1.0159	0.0357195	0.0819405	0.906666	0.0897997	0.197026
GOPC	-0.591936	0.260481	0.996263	-0.150349	0.770738	0.840556		-0.0855896	0.949938	0.989908	-0.527176	0.733538	0.912379
GP1BA	0.0681549	0.708684	0.996263	0.296096	0.118153	0.302948		1.68506	0.00269579	0.00876604	1.45712	0.0155771	0.0483457
GP2	0.154388	0.296503	0.996263	0.102092	0.485657	0.625707		1.65243	0.000495516	0.00256557	1.70473	0.00112164	0.00981565
GP6	-0.223753			0.124265				0.0541516			-0.293867
GPA33	0.683091	0.00571494	0.996263	0.381536	0.0934801	0.302948		-2.27015	0.00103009	0.00420307	-1.96859	0.00742819	0.0283808
GPC1	0.0522022	0.705711	0.996263	0.212732	0.136968	0.308703		-0.0796098	0.827427	0.939334	-0.24014	0.563775	0.792719
GPC5	-0.0902335	0.603943	0.996263	0.142171	0.416729	0.568916		-0.357953	0.43917	0.661546	-0.590358	0.265543	0.47997
GPKOW	0.157353			0.0453382				0.0551362			0.167151
GPNMB	0.177108	0.187752	0.996263	0.279697	0.0452563	0.302948		2.3195	4.52257e-06	0.00025055	2.21692	3.2083e-05	0.00187095
GPR37	-0.0703738	0.639468	0.996263	0.232748	0.134058	0.308366		0.502118	0.216327	0.385354	0.198997	0.658695	0.861669
GRAP2	-0.555968			-0.194444				-0.231034			-0.592558
GRK5	-0.168181			-0.508224				-0.595453			-0.25541
GRN	0.0692961	0.662291	0.996263	0.280147	0.0911362	0.302948		1.90277	0.00029603	0.00200452	1.69192	0.00234103	0.0137241
GRPEL1	0.0236269	0.957618	0.996263	-0.0372208	0.933284	0.95748		0.774222	0.513336	0.72548	0.83507	0.533823	0.769149
GSAP	-0.012948			0.0633604				-0.145282			-0.22159
GSTA1	0.301815	0.269562	0.996263	0.458225	0.101829	0.302948		3.13443	0.000384166	0.00218285	2.97802	0.00174111	0.012133
GSTA3	0.115963			0.831821				1.18614			0.470284
GSTP1	-0.33888			-0.0069562				0.354303			0.0223796
GUCA2A	0.0298669	0.865669	0.996263	0.319193	0.0850705	0.302948		1.82383	0.00113503	0.00443316	1.53451	0.00964417	0.0337744
GUSB	-0.084747	0.686042	0.996263	0.30394	0.159438	0.330148		3.10457	3.48975e-05	0.000678358	2.71588	0.00046517	0.00678169
GYS1	-0.440679	0.419116	0.996263	-0.100203	0.852771	0.900734		0.632185	0.658933	0.853322	0.29171	0.857077	0.962381
GZMA	0.107513	0.396633	0.996263	0.126407	0.321071	0.487324		-0.233677	0.484568	0.700002	-0.252572	0.504925	0.742681
GZMB	0.022497	0.877168	0.996263	-0.00574804	0.968488	0.983579		-1.22771	0.00521586	0.0151287	-1.19947	0.0132131	0.0424351
GZMH	-0.120816	0.406576	0.996263	0.0190395	0.894798	0.9362		-0.378449	0.327938	0.538479	-0.518304	0.240625	0.440683
HAGH	-0.385658	0.394958	0.996263	-0.742943	0.111752	0.302948		-0.372465	0.753736	0.907028	-0.0151805	0.990989	0.999797
HAO1	0.214859	0.464281	0.996263	0.42727	0.155581	0.327426		2.34793	0.00701787	0.0191522	2.13552	0.0246098	0.0686842
HARS	-0.365333	0.393646	0.996263	-0.202537	0.633503	0.74514		0.471174	0.674782	0.85839	0.308377	0.808273	0.942701
HAVCR1	0.0692281	0.596692	0.996263	0.178294	0.183583	0.354373		1.66577	0.000163926	0.00139716	1.55671	0.000961403	0.00939679
HAVCR2	0.0393842	0.83082	0.996263	0.312599	0.104257	0.302948		2.34687	0.000170431	0.00144151	2.07365	0.00157288	0.0113232
HBEGF	-0.0618083	0.829138	0.996263	-0.259566	0.370706	0.530675		-0.271774	0.720211	0.887646	-0.0740161	0.931308	0.97719
HBQ1	-0.0864968	0.78172	0.996263	-0.402128	0.208864	0.384835		-0.611346	0.462583	0.682479	-0.295715	0.752275	0.921977
HCLS1	-0.336154	0.239635	0.996263	-0.194422	0.489984	0.629816		0.0627784	0.932341	0.98768	-0.0789536	0.924979	0.976073
HDGF	-0.257709	0.189258	0.996263	-0.311224	0.117298	0.302948		-1.11914	0.0389596	0.0880963	-1.06562	0.0771394	0.176958
HEBP1				-0.36875							-0.210862
HEXIM1	-0.298825	0.378173	0.996263	-0.287712	0.395733	0.549464		-0.0835894	0.924829	0.985299	-0.0947023	0.924892	0.976073
HGF	-0.0591479	0.651973	0.996263	0.123443	0.351798	0.512884		-0.114136	0.741806	0.902197	-0.296727	0.453377	0.693535
HGS	-0.218736			-0.323776				-0.539742			-0.434702
HK2
HLA-DRA	0.102254	0.594642	0.996263	0.306068	0.123862	0.30515		-0.00658457	0.989619	0.997727	-0.210398	0.714472	0.900609
HLA-E	0.107103	0.4446	0.996263	0.188793	0.186209	0.355723		1.03125	0.0116385	0.0296447	0.94956	0.0343041	0.0902825
HMBS	-0.120218	0.648263	0.996263	-0.238888	0.369378	0.530144		-0.948898	0.184653	0.339859	-0.830229	0.300514	0.52236
HMOX1	0.0572549	0.80247	0.996263	0.356244	0.133314	0.308366		2.73111	0.000316493	0.00201842	2.43212	0.00244282	0.0138747
HMOX2	-0.0375466	0.917484	0.996263	0.0220176	0.95155	0.970826		0.0598408	0.950231	0.989908	0.000276673	0.999797	0.999797
HNMT	0.152884	0.253015	0.996263	0.236869	0.0849618	0.302948		0.497568	0.164084	0.306584	0.413583	0.300781	0.52236
HNRNPK	-0.0658275			-0.226503				-0.0181332			0.142542
HPCAL1	-0.471181	0.311847	0.996263	-0.231978	0.614088	0.728881		0.228341	0.850664	0.951096	-0.0108628	0.993694	0.999797
HPGDS	-0.0875008	0.518149	0.996263	-0.141122	0.294072	0.457767		0.398027	0.264563	0.45307	0.451648	0.268434	0.483691
HS3ST3B1	0.322701	0.0747173	0.996263	0.319672	0.0772171	0.302948		0.30281	0.508274	0.720163	0.305839	0.555116	0.786532
HS6ST1	0.12124	0.468878	0.996263	0.365043	0.0402999	0.302948		-0.44844	0.315114	0.522463	-0.692243	0.177231	0.343307
HSD11B1	0.117652	0.403677	0.996263	0.341232	0.0244138	0.302948		0.553069	0.147159	0.280157	0.32949	0.434992	0.678116
HSP90B1	0.320603
HSPA1A	-0.0977644			-0.0536411				0.19408			0.149957
HSPB1	-0.412953	0.308913	0.996263	0.0878409	0.825894	0.88244		2.2115	0.0494729	0.108546	1.7107	0.166155	0.326998
HSPB6	0.161997	0.175309	0.996263	0.0919196	0.432621	0.583854		0.969167	0.00556351	0.0159543	1.03924	0.0079986	0.0294433
HSPG2	0.0738986	0.647229	0.996263	0.250425	0.133775	0.308366		1.71453	0.00087951	0.00377315	1.538	0.0052569	0.022489
HTRA2	-0.117968	0.698386	0.996263	0.106009	0.727554	0.811813		1.35875	0.105379	0.213846	1.13478	0.224115	0.417343
HYAL1	0.142038	0.413937	0.996263	0.320212	0.0770601	0.302948		2.03127	0.000351199	0.00207337	1.85309	0.0022134	0.0131852
HYOU1	0.0226094	0.876602	0.996263	0.284356	0.0648651	0.302948		1.91735	0.000122267	0.00116555	1.65561	0.00144725	0.0108633
ICA1	0.0718406			-0.114521				-0.016723			0.169639
ICAM1	0.160223	0.38079	0.996263	0.309466	0.101073	0.302948		2.10594	0.000394038	0.00221236	1.9567	0.00211657	0.0131014
ICAM2	0.0493807	0.77879	0.996263	0.301991	0.100019	0.302948		2.14858	0.000251724	0.00186	1.89597	0.00217759	0.0131611
ICAM3	-0.00715007	0.964163	0.996586	0.339795	0.0457253	0.302948		2.24545	6.0229e-05	0.000866671	1.8985	0.000977457	0.00939679
ICAM4	0.144259	0.168553	0.996263	0.169514	0.109584	0.302948		0.611535	0.0346332	0.0802794	0.58628	0.0685586	0.159922
ICAM5	0.0779407			0.359531				-0.0939261			-0.375516
ICOSLG	0.0528972	0.674831	0.996263	0.235282	0.0757299	0.302948		0.128687	0.69955	0.879797	-0.053698	0.886826	0.966179
IDI2	0.0692848			0.0760579				-0.666425			-0.673198
IDS	-0.0115006	0.922299	0.996263	0.234971	0.060174	0.302948		-0.14168	0.65075	0.849271	-0.388151	0.281564	0.498592
IDUA	0.0451592	0.838745	0.996263	-0.0497982	0.822468	0.880211		0.458091	0.439432	0.661546	0.553048	0.410996	0.652412
IFNG	-0.011434	0.961329	0.996586	-0.412007	0.0952126	0.302948		-0.0392637	0.949823	0.989908	0.361309	0.611044	0.83073
IFNGR1	0.10899			0.319656				0.166291			-0.0443749
IFNGR2	0.0693611	0.666526	0.996263	0.300397	0.0756515	0.302948		-0.791852	0.0766301	0.160807	-1.02289	0.0466755	0.115438
IFNL1	0.0920074			0.263612				0.0281567			-0.143448
IFNLR1	0.0982432	0.496733	0.996263	0.296958	0.0519207	0.302948		-0.137558	0.717627	0.887422	-0.336273	0.439108	0.681417
IGF1R	0.0820029	0.550281	0.996263	0.125939	0.36266	0.523895		-0.00738934	0.983674	0.996262	-0.0513254	0.900269	0.973657
IGF2R	0.0773144	0.644034	0.996263	0.369345	0.0390882	0.302948		1.64186	0.00167923	0.00598258	1.34983	0.0146456	0.0459697
IGFBP1	0.282415	0.417605	0.996263	0.300269	0.389434	0.546036		2.43695	0.0154631	0.0385013	2.4191	0.0305106	0.0816563
IGFBP2	0.0786529	0.642457	0.996263	0.331016	0.0639986	0.302948		2.31757	8.024e-05	0.0010062	2.0652	0.000789559	0.00874832
IGFBP3	0.0724411	0.670493	0.996263	0.385975	0.0347993	0.302948		1.7506	0.0011556	0.00449265	1.43707	0.0113253	0.0379107
IGFBP4	0.0466304	0.844291	0.996263	0.539347	0.0348339	0.302948		2.50616	0.000945798	0.00393406	2.01344	0.0111636	0.0377112
IGFBP6	0.0259032	0.884373	0.996263	0.407924	0.0336179	0.302948		1.86074	0.00103467	0.00420307	1.47872	0.012665	0.0412731
IGFBP7	0.0723019	0.737423	0.996263	0.382032	0.0905445	0.302948		2.18016	0.0013396	0.00494758	1.87043	0.00968523	0.0337744
IGFBPL1	0.0827782	0.572257	0.996263	0.303522	0.0507673	0.302948		1.41822	0.00185056	0.00650926	1.19747	0.0135073	0.0431076
IGSF3	0.153712	0.251215	0.996263	0.166276	0.216155	0.38754		0.0557046	0.872463	0.969598	0.0431404	0.912673	0.976073
IGSF8	0.164252	0.392304	0.996263	0.365698	0.0681522	0.302948		1.75636	0.00269785	0.00876604	1.55491	0.0136609	0.0432465
IKBKG	-0.429769	0.242106	0.996263	-0.169504	0.638253	0.749136		-0.225608	0.81254	0.934885	-0.485873	0.653177	0.858506
IL10	0.0445695			0.113737				-0.564865			-0.634033
IL10RA	0.0439848			-0.00724476				-0.554898			-0.503669
IL10RB	0.102669	0.544005	0.996263	0.373442	0.0386846	0.302948		1.92209	0.000475298	0.0024841	1.65132	0.00436849	0.0197563
IL11				-0.0611854				0.836126
IL12A_IL12B	0.252287	0.14455	0.996263	0.324689	0.0659565	0.302948		-0.709097	0.12272	0.242892	-0.781498	0.132772	0.271925
IL12B	0.129943	0.331147	0.996263	0.310571	0.02934	0.302948		-0.569105	0.116722	0.232605	-0.749733	0.0720274	0.166263
IL12RB1	0.227739			-0.0160934				-0.204934			0.0388993
IL13	0.14055			0.266594				0.709573			0.583529
IL13RA1	0.138536	0.403759	0.996263	0.279397	0.103109	0.302948		1.88738	0.000447114	0.00238174	1.74652	0.00242611	0.0138747
IL15	0.130388	0.284978	0.996263	0.115718	0.340792	0.502792		0.149663	0.637686	0.841592	0.164333	0.64829	0.856144
IL15RA	0.118515	0.382856	0.996263	0.111256	0.411759	0.566744		0.108118	0.749286	0.906342	0.115377	0.773079	0.931074
IL16	-0.0777642	0.611412	0.996263	0.246389	0.120334	0.302948		-0.0246885	0.951185	0.989908	-0.348842	0.449762	0.690216
IL17A	0.621052			0.0748273				1.94105			2.48727
IL17C	0.0324971	0.917368	0.996263	0.407365	0.205194	0.380329		-0.645579	0.440353	0.662023	-1.02045	0.286386	0.503676
IL17D	0.067105	0.631669	0.996263	0.155395	0.274546	0.443037		0.331245	0.37547	0.592623	0.242955	0.563566	0.792719
IL17F	-0.158478			-0.369809				1.39394			1.60527
IL17RA	0.14427	0.350869	0.996263	0.315342	0.0520703	0.302948		1.54065	0.00136401	0.005021	1.36958	0.00787795	0.0291932
IL17RB	0.234868	0.0951386	0.996263	0.0554928	0.680505	0.77973		0.11607	0.744523	0.902551	0.295446	0.467536	0.701937
IL18	0.108073	0.549569	0.996263	0.230885	0.210155	0.384835		2.01778	0.000552346	0.00278555	1.89497	0.00259085	0.0143228
IL18BP	0.16267	0.354834	0.996263	0.237633	0.183087	0.354373		1.54777	0.00351776	0.0109485	1.47281	0.011089	0.0375738
IL18R1	0.114513	0.391094	0.996263	0.248211	0.0743165	0.302948		-0.527299	0.144668	0.276844	-0.660997	0.109407	0.231784
IL18RAP	-0.0760129	0.581401	0.996263	0.193106	0.172231	0.344587		6.92157	2.11584e-12	2.34436e-09	6.65245	2.53971e-11	2.81399e-08
IL19	-0.0164526	0.93674	0.996263	0.335608	0.119782	0.302948		1.93483	0.00253564	0.00836157	1.58277	0.0200868	0.0596681
IL1A				-0.565008				-0.598513
IL1B	0.280061			0.40943				0.0232032			-0.106166
IL1R1	0.0522916	0.762705	0.996263	0.298045	0.0994029	0.302948		2.63656	2.61066e-05	0.000615448	2.39081	0.000260741	0.00515247
IL1R2	0.109836	0.428713	0.996263	0.251829	0.0813083	0.302948		2.80989	7.85221e-07	8.29669e-05	2.6679	6.91548e-06	0.000925855
IL1RAP	0.0278842	0.879608	0.996263	0.300364	0.117052	0.302948		2.2054	0.000306843	0.00200452	1.93292	0.00268569	0.0144131
IL1RL1	0.219558			0.195279				0.0234923			0.0477717
IL1RL2	0.0301897	0.832299	0.996263	0.143354	0.32208	0.488137		0.158712	0.674589	0.85839	0.0455481	0.915145	0.976073
IL1RN	0.0908664			0.0992119				-0.228695			-0.23704
IL2											0.800273
IL20	-0.0694199			0.30453				-0.0958032			-0.469753
IL20RA	0.146262							-0.204437
IL22RA1	-0.0301208	0.856174	0.996263	-0.046117	0.781549	0.846487		0.0453283	0.917861	0.982599	0.0613245	0.902077	0.973657
IL24				-0.002922							-0.0769336
IL2RA	0.105515	0.551228	0.996263	0.224014	0.214708	0.386195		1.64791	0.0024821	0.00821444	1.52941	0.00969338	0.0337744
IL2RB	-0.125806			0.0632328				0.301119			0.11208
IL32	0.120804	0.496782	0.996263	0.254321	0.162735	0.332676		1.05081	0.0363935	0.0831423	0.917292	0.0976896	0.210584
IL33	-0.0521739			0.0645749				0.349272			0.232523
IL34	-0.024498			0.027097				0.129585			0.0779903
IL3RA	-0.0988391	0.396477	0.996263	0.0554744	0.631414	0.743472		0.238403	0.438613	0.661546	0.0840896	0.807945	0.942701
IL4								0.00971882
IL4R	0.177541	0.249314	0.996263	0.205586	0.185312	0.355607		0.0295516	0.940958	0.98768	0.00150675	0.997342	0.999797
IL5	-2.29048							0.522278
IL5RA	0.177846	0.160201	0.996263	0.290792	0.0285673	0.302948		1.23599	0.00138927	0.00506984	1.12304	0.00695044	0.0271165
IL6	0.310842	0.311709	0.996263	0.134375	0.657546	0.763691		0.211349	0.791719	0.928037	0.387816	0.669692	0.869893
IL6R	0.157409	0.279939	0.996263	0.138763	0.338847	0.501401		1.88154	0.000123077	0.00116555	1.90018	0.000375988	0.00614282
IL6ST	0.0502722	0.6762	0.996263	0.272042	0.0352968	0.302948		1.77589	3.6254e-05	0.000680838	1.55412	0.000478573	0.00680875
IL7	-0.0971097	0.707982	0.996263	-0.0955786	0.71236	0.801315		0.25084	0.714566	0.885433	0.249308	0.74841	0.920353
IL7R	0.0926986	0.565416	0.996263	0.356851	0.0383458	0.302948		2.25198	6.34875e-05	0.000886841	1.98783	0.000705725	0.00866443
ILKAP	-0.149763			0.0323316				2.47329			2.29119
IMPA1	-0.176138	0.421844	0.996263	0.150279	0.491926	0.631581		0.0545682	0.924285	0.985299	-0.271849	0.677092	0.875986
ING1	0.39229			0.150315				-0.0746279			0.167347
INHBC	0.0541834	0.76006	0.996263	0.344206	0.0661856	0.302948		2.02932	0.000465048	0.00245368	1.73929	0.00436754	0.0197563
INPP1	-0.0255954	0.885241	0.996263	0.227137	0.211742	0.384835		-0.0168275	0.971381	0.994236	-0.26956	0.613742	0.833366
INPPL1	-0.285242	0.462283	0.996263	-0.218082	0.57271	0.695792		0.155622	0.8785	0.969794	0.0884626	0.938895	0.979198
IPCEF1	-0.213439	0.458272	0.996263	-0.307525	0.289758	0.455393		-0.412324	0.586569	0.791446	-0.318239	0.710548	0.898609
IQGAP2	-0.32236	0.325923	0.996263	0.0382195	0.90583	0.944218		0.458525	0.5933	0.798756	0.0979453	0.919501	0.976073
IRAK1	-0.178542	0.39517	0.996263	-0.182152	0.38591	0.544005		0.258045	0.639549	0.841592	0.261654	0.67514	0.875556
IRAK4	-0.437361	0.309316	0.996263	-0.459432	0.286357	0.451971		-0.14516	0.896819	0.978104	-0.123089	0.922734	0.976073
ISLR2	-0.0037595	0.982036	0.996953	0.316978	0.0719905	0.302948		0.32114	0.471024	0.689153	0.000402161	0.999359	0.999797
ISM1	-0.0469318	0.760012	0.996263	0.385779	0.0213865	0.302948		0.383368	0.35174	0.564822	-0.0493425	0.914634	0.976073
ITGA11	-0.068385	0.642293	0.996263	0.180259	0.230153	0.399075		-0.265834	0.496681	0.711112	-0.514478	0.252588	0.461066
ITGA5	0.17446	0.326874	0.996263	0.316892	0.0850003	0.302948		2.03675	0.000405929	0.00224947	1.89432	0.00215322	0.0131611
ITGA6	-0.206378	0.295319	0.996263	0.118402	0.543442	0.670527		-0.116733	0.81996	0.937797	-0.441514	0.451564	0.692024
ITGAM	0.0355329	0.796967	0.996263	0.240028	0.0965041	0.302948		0.649774	0.0896595	0.184309	0.445279	0.290822	0.509859
ITGAV	0.0121863	0.921033	0.996263	0.215961	0.0935175	0.302948		-0.137114	0.674171	0.85839	-0.340889	0.361777	0.599177
ITGB1	0.135919	0.473873	0.996263	0.339607	0.0857233	0.302948		2.1223	0.00053554	0.00273383	1.91861	0.00334387	0.0161791
ITGB1BP1	-0.57055			-0.0399764				-0.353677			-0.884251
ITGB1BP2	-0.587672			-0.387922				-0.0944605			-0.29421
ITGB2	0.0641603	0.715838	0.996263	0.319929	0.0834517	0.302948		1.85592	0.000953276	0.00394115	1.60015	0.00726528	0.0280485
ITGB5	-0.0178041	0.955261	0.996263	0.407166	0.211119	0.384835		1.89699	0.0358007	0.081957	1.47202	0.136079	0.277671
ITGB6	-0.107206	0.513239	0.996263	0.179748	0.278873	0.447071		0.402483	0.35687	0.57058	0.11553	0.81321	0.944641
ITGB7	0.188345	0.259116	0.996263	0.213565	0.203269	0.37789		0.373468	0.393442	0.611408	0.348249	0.481136	0.717496
ITIH3	0.173131			0.255615				0.178999			0.0965155
ITM2A	0.0864515	0.492343	0.996263	-0.0132796	0.915375	0.947578		-0.227177	0.49524	0.711112	-0.127446	0.73434	0.912379
IVD	-0.0104543			0.0785523				0.625273			0.536267
JAM2	-0.0488238	0.79526	0.996263	0.275765	0.155809	0.327426		2.03613	0.000761929	0.00343336	1.71155	0.00722459	0.027989
JCHAIN	0.230811			0.0217228				0.117145			0.326233
JUN	0.114371			0.360308				-0.36309			-0.609027
KAZALD1	0.0962895	0.559859	0.996263	0.113526	0.492743	0.631897		-0.331113	0.450279	0.671479	-0.34835	0.483078	0.717754
KCNIP4	0.489495			-0.0186437				-0.137263			0.370876
KDR	0.0639041	0.705083	0.996263	0.326524	0.0667776	0.302948		2.17339	0.000150534	0.00132573	1.91077	0.00148047	0.0108633
KEL	-0.162277	0.375309	0.996263	-0.415175	0.0331757	0.302948		-0.468614	0.334374	0.544833	-0.215716	0.691433	0.885867
KIFBP	-0.457931	0.26924	0.996263	-0.0383414	0.923297	0.952526		0.325134	0.75798	0.907937	-0.0944551	0.937552	0.979198
KIR2DL3	-0.0158206	0.908738	0.996263	0.149242	0.288343	0.454458		1.25112	0.00314508	0.00992805	1.08606	0.0170994	0.0517653
KIR3DL1	0.284302			0.173006				-1.15391			-1.04262
KIRREL2	0.188209	0.264387	0.996263	0.201311	0.233892	0.401656		-0.107981	0.805081	0.934885	-0.121082	0.807194	0.942701
KIT	0.112633	0.504106	0.996263	0.324582	0.0666651	0.302948		1.91946	0.000460522	0.00244143	1.70751	0.00332775	0.0161717
KITLG	0.197494	0.233959	0.996263	0.2781	0.10085	0.302948		1.54623	0.00215264	0.00733886	1.46563	0.00756632	0.0286126
KLB	0.121818	0.469176	0.996263	0.491151	0.0102932	0.302948		0.678318	0.13911	0.268502	0.308986	0.543167	0.773558
KLK1	0.185811	0.220716	0.996263	0.295265	0.0600084	0.302948		3.0732	6.49878e-07	8.29669e-05	2.96375	4.82125e-06	0.000763135
KLK10	0.0991685	0.620843	0.996263	0.297757	0.149592	0.323545		1.91135	0.00209451	0.00720719	1.71276	0.0104723	0.0358128
KLK11	0.108453	0.521294	0.996263	0.417663	0.0226534	0.302948		2.03508	0.000276814	0.00197877	1.72587	0.00315886	0.0158372
KLK12	0.156816			0.130279				0.277542			0.304078
KLK13	-0.0534052	0.705134	0.996263	0.274666	0.0652366	0.302948		-0.705512	0.0726192	0.153261	-1.03358	0.0245615	0.0686842
KLK14	0.208673	0.281748	0.996263	0.191927	0.320783	0.487324		-0.661017	0.201024	0.363945	-0.644271	0.268475	0.483691
KLK4	0.142445	0.391593	0.996263	0.145383	0.38213	0.540741		1.36001	0.00592651	0.0166664	1.35707	0.0130585	0.0420606
KLK6	0.0741538	0.649657	0.996263	0.370174	0.0346932	0.302948		2.14964	0.000118677	0.00115846	1.85362	0.00142896	0.0108633
KLK8	0.0261213	0.892356	0.996263	0.464631	0.0265857	0.302948		1.89205	0.00173679	0.00612854	1.45354	0.0215596	0.0626982
KLRB1	0.0741198	0.614803	0.996263	0.213895	0.158201	0.328867		-0.0593336	0.878531	0.969794	-0.199109	0.652006	0.857984
KLRD1	0.108997	0.454885	0.996263	0.201013	0.177108	0.347845		0.37778	0.330678	0.541197	0.285764	0.512806	0.748602
KRT14	-0.236126
KRT18	0.248961	0.316165	0.996263	0.164143	0.504783	0.642873		1.31212	0.0560832	0.121843	1.39694	0.070986	0.164202
KRT19	0.160396	0.48469	0.996263	0.0878311	0.7004	0.791881		1.16219	0.0679618	0.144811	1.23476	0.0852627	0.189701
KRT5	0.1516	0.259443	0.996263	0.153895	0.252634	0.419668		0.131058	0.701329	0.880564	0.128763	0.743988	0.920021
KYAT1	-0.057542			0.0527141				-0.581944			-0.6922
KYNU	0.11708	0.490224	0.996263	0.164733	0.335256	0.497274		0.494347	0.276453	0.469801	0.446694	0.38248	0.618668
L1CAM	0.0738497	0.673705	0.996263	0.370498	0.0472379	0.302948		1.61709	0.00272127	0.00879057	1.32044	0.0212944	0.0622538
LACTB2	-0.0827826			-0.0572618				0.307149			0.281628
LAG3	0.230874	0.156425	0.996263	0.16386	0.306761	0.471416		-0.430929	0.30958	0.516494	-0.363916	0.44582	0.686067
LAIR1	0.118447	0.510663	0.996263	0.322393	0.0859456	0.302948		2.33271	0.000134686	0.00125694	2.12876	0.000994133	0.00939679
LAIR2	0.12386	0.34882	0.996263	0.206348	0.127542	0.308366		-1.34906	0.0011193	0.00439781	-1.43155	0.00190797	0.0126298
LAMA4	0.0580427	0.765516	0.996263	0.344297	0.0910516	0.302948		2.03843	0.00100278	0.00411509	1.75218	0.00769719	0.0288915
LAMP2	0.111177	0.511086	0.996263	0.311878	0.0778595	0.302948		2.26292	9.75119e-05	0.00108059	2.06222	0.000766349	0.00866443
LAMP3	0.29291	0.0866717	0.996263	0.178556	0.282027	0.447071		0.32386	0.456369	0.675807	0.438214	0.375893	0.611585
LAP3	-0.121756			0.00900226				0.732454			0.601696
LAT	-0.483721	0.355417	0.996263	-0.158257	0.7595	0.834132		-0.121614	0.929049	0.98768	-0.447078	0.773094	0.931074
LAT2	-0.356412	0.400698	0.996263	-0.138811	0.741011	0.822686		0.018471	0.986714	0.9977	-0.199131	0.874249	0.965229
LAYN	0.0526695	0.738568	0.996263	0.26004	0.113249	0.302948		-0.0789025	0.849929	0.951096	-0.286273	0.547044	0.777082
LBP	0.283802	0.297117	0.996263	0.14776	0.582395	0.703701		1.86805	0.0165103	0.0409156	2.00409	0.0221138	0.0640042
LBR	-0.0325347			-0.0301828				-0.203001			-0.205353
LCN2	0.0927368	0.624028	0.996263	0.22857	0.235954	0.402513		1.86991	0.00158063	0.00566776	1.73407	0.0067574	0.0266409
LDLR	0.127013	0.503898	0.996263	0.26564	0.172094	0.344587		1.76636	0.00247817	0.00821444	1.62774	0.0101072	0.0347925
LEFTY2	-0.00957566	0.953903	0.996263	0.177527	0.292596	0.457767		1.08292	0.023384	0.0558393	0.895813	0.0860175	0.190692
LEP	0.163481	0.486379	0.996263	0.439319	0.0737667	0.302948		2.15849	0.00268469	0.00876604	1.88265	0.0148033	0.0463336
LEPR	0.0941051			0.277845				0.118609			-0.065131
LGALS1	0.155204	0.381115	0.996263	0.418516	0.027468	0.302948		1.0914	0.0294348	0.0689509	0.828092	0.128898	0.265957
LGALS3	0.0758507	0.644195	0.996263	0.270558	0.112779	0.302948		1.91744	0.00037881	0.00217113	1.72273	0.00264308	0.0143556
LGALS4	0.136859	0.379383	0.996263	0.293067	0.0709336	0.302948		2.83356	2.87194e-06	0.000176784	2.67736	2.40585e-05	0.00166605
LGALS7_LGALS7B	0.139708	0.296214	0.996263	0.392202	0.00802976	0.302948		0.0379787	0.913008	0.982435	-0.214516	0.58803	0.814421
LGALS8	-0.113087	0.699505	0.996263	0.220987	0.453737	0.597371		1.75357	0.0352124	0.081113	1.4195	0.119825	0.25003
LGALS9	0.135586	0.365964	0.996263	0.217983	0.154278	0.327426		2.18046	3.79186e-05	0.00068875	2.09806	0.000204688	0.00453589
LGMN	-0.00437776	0.980392	0.996953	0.179071	0.322488	0.488137		1.75127	0.00169898	0.00603357	1.56782	0.00894727	0.0320828
LHB	0.119606			0.197641				-0.426389			-0.504424
LHPP	-0.0189674	0.944201	0.996263	-0.223717	0.414139	0.567369		1.53791	0.0448543	0.0990012	1.74266	0.0449804	0.112636
LIF	0.252302			0.578693				0.363172			0.0367816
LIFR	0.141014	0.293957	0.996263	0.19598	0.151135	0.32516		0.23675	0.50088	0.714996	0.181784	0.647222	0.855754
LILRA2	0.145473	0.350887	0.996263	0.27474	0.0885145	0.302948		1.34126	0.00414316	0.0125427	1.21199	0.0169488	0.0515915
LILRA5	0.148486	0.376983	0.996263	0.319186	0.0686704	0.302948		1.69544	0.00124695	0.00471544	1.52474	0.00681769	0.0266926
LILRB1	0.0936385	0.572179	0.996263	0.28053	0.103507	0.302948		2.39164	4.50126e-05	0.00073344	2.20474	0.000357239	0.00614282
LILRB2	0.167471	0.294282	0.996263	0.257259	0.11536	0.302948		2.56948	1.1589e-05	0.000419644	2.47969	6.81864e-05	0.00260519
LILRB4	0.0741551	0.567159	0.996263	0.217658	0.105843	0.302948		-0.751368	0.0400116	0.0902909	-0.894871	0.0320944	0.08487
LILRB5	0.0870354	0.586019	0.996263	0.245149	0.137209	0.308703		2.11131	0.000113099	0.0011377	1.9532	0.000763372	0.00866443
LPCAT2	0.038883	0.738719	0.996263	0.0794635	0.505965	0.643638		0.18591	0.548402	0.759939	0.145329	0.680817	0.875986
LPL	0.217559	0.161785	0.996263	0.316294	0.0489085	0.302948		2.06358	8.16126e-05	0.0010062	1.96484	0.000445842	0.0067194
LPO	0.0584928	0.649115	0.996263	0.127707	0.326523	0.490227		-1.0643	0.00579447	0.0163366	-1.13351	0.00867069	0.0313692
LRIG1	0.321234	0.0400475	0.996263	0.242587	0.110715	0.302948		-0.417672	0.287938	0.486334	-0.339025	0.442784	0.684247
LRMP	-0.411223	0.267642	0.996263	0.0529553	0.884232	0.930417		-0.249744	0.795362	0.930125	-0.713923	0.515654	0.750782
LRP1	0.138004	0.349248	0.996263	0.325979	0.0369853	0.302948		0.250382	0.517803	0.727156	0.0624064	0.88622	0.966179
LRP11	0.0896591			0.53915				0.129138			-0.320353
LRPAP1	0.101346	0.622956	0.996263	0.28049	0.184475	0.355476		1.66996	0.00665621	0.018346	1.49081	0.0259165	0.0719686
LRRC25	0.084834	0.58847	0.996263	0.193243	0.226674	0.395519		0.240054	0.563079	0.772799	0.131645	0.778827	0.933267
LRRN1	0.021146	0.899721	0.996263	0.235405	0.173503	0.345481		-0.343669	0.443164	0.664445	-0.557928	0.27692	0.494086
LSM1	0.248893			-0.181421				-0.291584			0.13873
LSP1	-0.207271	0.117233	0.996263	0.1868	0.155027	0.327426		-0.0190004	0.954929	0.991921	-0.413072	0.287442	0.504732
LTA	0.200601	0.10805	0.996263	0.186374	0.133285	0.308366		0.239686	0.452981	0.673695	0.253914	0.482719	0.717754
LTA4H	-0.1103			-0.212186				-0.0392377			0.0626481
LTBP2	0.0282071	0.877502	0.996263	0.397056	0.0426732	0.302948		2.95611	1.35736e-05	0.000419644	2.58726	0.000209575	0.00455313
LTBP3	0.00523628	0.971607	0.996586	0.168878	0.260863	0.429474		0.49013	0.219305	0.390032	0.326488	0.463387	0.698548
LTBR	0.0463529	0.79109	0.996263	0.426523	0.0248915	0.302948		2.10657	0.000290908	0.00200452	1.7264	0.0041889	0.0192585
LTO1	0.0778327			0.127789				0.0233991			-0.026557
LXN	-0.306549	0.342153	0.996263	-0.32214	0.318892	0.487324		-1.32745	0.128783	0.25166	-1.31185	0.181735	0.348378
LY6D	0.109684			0.454389				-0.303874			-0.64858
LY75	0.152776	0.259988	0.996263	0.261689	0.0628798	0.302948		-0.109354	0.756054	0.90717	-0.218267	0.585704	0.814254
LY9	0.096054	0.488177	0.996263	0.221555	0.121398	0.302948		0.135139	0.710863	0.884513	0.00963776	0.981357	0.999397
LY96	-0.025952	0.839339	0.996263	0.218222	0.102604	0.302948		0.12183	0.719437	0.887646	-0.122344	0.750276	0.921626
LYAR
LYN	-0.294562	0.529633	0.996263	-0.23363	0.617264	0.730693		0.0349564	0.977362	0.995055	-0.0259753	0.985164	0.999797
LYPD1	-0.241239			-0.0812005				0.211555			0.0515163
LYPD3	0.0537338	0.772333	0.996263	0.364156	0.0636756	0.302948		2.03573	0.000680079	0.00316608	1.7253	0.00629182	0.0253503
LYPD8	-0.010153			0.160833				0.195685			0.0246991
MAD1L1	0.0419634	0.774023	0.996263	0.0904928	0.53779	0.666523		-0.101778	0.792349	0.928037	-0.150308	0.731891	0.912189
MAEA	-0.00693206	0.968463	0.996586	-0.0957619	0.577173	0.69968		0.114796	0.795892	0.930125	0.203626	0.695214	0.889489
MAGED1	-0.110611			-0.0713224				0.00110054			-0.0381876
MANF	-0.606821	0.431232	0.996263	-0.0240426	0.974869	0.986436		0.685845	0.734594	0.896399	0.103066	0.964096	0.994469
MANSC1	0.0118971	0.946058	0.996263	0.301055	0.101446	0.302948		1.16029	0.0223039	0.0538403	0.871135	0.113109	0.23917
MAP2K6	-0.430734			-0.212833				0.426611			0.20871
MAP3K5	0.613713			-0.118481				0.159336			0.89153
MAP4K5	-0.461339	0.186917	0.996263	-0.115489	0.734345	0.817743		-0.0736597	0.934685	0.98768	-0.41951	0.681413	0.875986
MAPK9	-0.0517556	0.822618	0.996263	0.0892252	0.699603	0.791788		-0.00606919	0.992066	0.997727	-0.14705	0.831847	0.957099
MARCO	0.170579	0.291928	0.996263	0.24128	0.142838	0.315268		1.50232	0.00230587	0.00771874	1.43162	0.00774437	0.0288915
MASP1	-0.0987143	0.376408	0.996263	0.178906	0.118809	0.302948		0.283387	0.338244	0.547916	0.00576685	0.98608	0.999797
MATN2	0.153617	0.38628	0.996263	0.399536	0.0342802	0.302948		2.24385	0.000161367	0.00138601	1.99793	0.00141431	0.0108633
MATN3	-0.0148917	0.893022	0.996263	0.196182	0.0909744	0.302948		-0.102436	0.727053	0.89211	-0.313509	0.352008	0.590053
MAVS	-0.536957	0.14258	0.996263	-0.00405988	0.990835	0.99173		-0.033054	0.971804	0.994236	-0.565951	0.595222	0.819468
MAX	0.321529			-0.485629				-0.213363			0.593795
MB	0.398292	0.0383043	0.996263	0.23132	0.207973	0.384057		2.76343	2.26951e-05	0.000584795	2.9304	4.71553e-05	0.00220803
MCAM	0.138229	0.497164	0.996263	0.312114	0.136448	0.308703		1.91831	0.00223083	0.00751295	1.74442	0.0100727	0.0347925
MCFD2	0.0708175			0.256665				0.0690847			-0.116762
MDGA1	0.0919444	0.628897	0.996263	0.357993	0.0732934	0.302948		-0.846437	0.105962	0.214637	-1.11249	0.0645081	0.151752
MDK	0.167243	0.490766	0.996263	0.191808	0.430459	0.581645		2.56804	0.000872499	0.00377315	2.54347	0.00257721	0.0143228
MED18	-0.213756			-0.23948				0.0889549			0.114679
MEGF10	0.128398	0.491785	0.996263	0.396809	0.0452078	0.302948		2.06334	0.000600222	0.0029508	1.79493	0.00480015	0.0210525
MEGF9	0.0158206	0.922127	0.996263	0.274744	0.104098	0.302948		2.0954	0.000145149	0.00130752	1.83648	0.00147388	0.0108633
MEP1B	0.0588566			0.137626				-0.174606			-0.253375
MEPE	0.0408358	0.747163	0.996263	0.265933	0.0486935	0.302948		3.10678	7.0867e-08	2.07174e-05	2.88169	9.81495e-07	0.000217499
MERTK	-0.0916711	0.617947	0.996263	0.286874	0.131215	0.308366		0.223222	0.646003	0.846066	-0.155323	0.777582	0.933267
MESD	-0.290082			-0.0120109				0.0106263			-0.267444
MET	0.0806223	0.597072	0.996263	0.255292	0.107201	0.302948		2.27863	3.10285e-05	0.000636658	2.10396	0.000254871	0.00513448
METAP1D	-0.28846	0.596299	0.996263	-0.146852	0.786702	0.850405		0.184554	0.897633	0.978104	0.0429466	0.978931	0.998762
METAP2	-0.296821	0.075314	0.996263	-0.348518	0.0402067	0.302948		-0.193848	0.644755	0.845611	-0.142152	0.765108	0.927288
MFAP3	0.11011	0.426733	0.996263	-0.207959	0.136949	0.308703		-0.166685	0.640689	0.842091	0.151384	0.71068	0.898609
MFAP5	0.0739785	0.736302	0.996263	0.456305	0.05082	0.302948		1.83215	0.00557248	0.0159543	1.44983	0.039955	0.102005
MFGE8	0.218768	0.221281	0.996263	0.44431	0.0200612	0.302948		2.08783	0.000311805	0.00200861	1.86228	0.00238406	0.0137916
MGLL	-0.557943			0.0125907				0.0662318			-0.504302
MGMT	-0.378007	0.411434	0.996263	-0.34912	0.447364	0.59221		-0.961406	0.42939	0.651732	-0.990294	0.472062	0.707774
MIA	0.0819604	0.68641	0.996263	0.429324	0.0470666	0.302948		1.73476	0.00469854	0.0138345	1.38739	0.0340808	0.0899084
MICB_MICA	0.309066			0.315883				-2.68826			-2.69508
MIF	-0.196958	0.574591	0.996263	-0.310127	0.380349	0.539599		1.70936	0.0787023	0.164319	1.82253	0.0964237	0.208667
MILR1	0.0742578	0.641495	0.996263	0.249716	0.13027	0.308366		0.548699	0.203812	0.367194	0.373241	0.438221	0.680993
MITD1	-0.428548	0.245436	0.996263	-0.183073	0.61342	0.728881		0.33114	0.729232	0.892805	0.0856658	0.936937	0.979198
MLN	0.131305	0.497003	0.996263	0.303432	0.12798	0.308366		1.99886	0.00106184	0.00423209	1.82673	0.00539195	0.0228765
MME	0.164841	0.280426	0.996263	0.141779	0.350883	0.512225		1.23184	0.00620328	0.0172694	1.2549	0.0120563	0.0398758
MMP1	0.137554	0.558796	0.996263	-0.158789	0.500536	0.638198		0.657771	0.2966	0.497174	0.954114	0.186564	0.356402
MMP10	0.235006	0.28823	0.996263	0.217061	0.325351	0.489795		2.57836	0.000335706	0.00206645	2.5963	0.000962481	0.00939679
MMP12	0.108872	0.551955	0.996263	0.170936	0.354326	0.515249		0.194796	0.686565	0.865274	0.132732	0.808084	0.942701
MMP13	-0.21998			0.205518				0.225425			-0.200074
MMP3	0.154746	0.361249	0.996263	0.1593	0.347675	0.50993		2.27423	8.82458e-05	0.00103592	2.26968	0.000309773	0.00581743
MMP7	-0.0286434			-0.0686107				0.692234			0.732202
MMP8	-0.277394	0.237241	0.996263	0.2298	0.324126	0.488615		1.15826	0.0706321	0.149696	0.651064	0.350948	0.589167
MMP9	-0.400982	0.133021	0.996263	0.160806	0.534337	0.663215		1.66679	0.0244114	0.0581674	1.105	0.165252	0.325799
MNDA	-0.236995	0.576785	0.996263	-0.712163	0.106424	0.302948		0.700205	0.533653	0.742823	1.17537	0.360356	0.597716
MOG	0.0715854	0.627986	0.996263	0.167816	0.263915	0.433798		-0.0951326	0.807161	0.934885	-0.191363	0.665654	0.865944
MPHOSPH8	0.530327			-0.545352				-0.343134			0.732545
MPI	-0.0796658	0.818001	0.996263	-0.178221	0.607929	0.725847		0.0839616	0.92691	0.986567	0.182517	0.860452	0.962381
MPIG6B	-0.339752	0.509432	0.996263	-0.0262078	0.959126	0.974964		2.16477	0.123865	0.24464	1.85122	0.238198	0.437685
MPO	0.231432	0.190732	0.996263	0.161408	0.354691	0.515249		0.712464	0.131497	0.256061	0.782488	0.143176	0.287956
MRPL46	0.223743			-0.261775				0.386882			0.8724
MSLN	0.173912	0.234423	0.996263	0.110511	0.443711	0.590903		-0.255524	0.502297	0.715087	-0.192123	0.655103	0.860016
MSMB	-0.0840995	0.631368	0.996263	0.282219	0.120412	0.302948		1.92368	0.000658734	0.00312088	1.55736	0.00824613	0.0301542
MSR1	0.143824	0.42999	0.996263	0.292286	0.119539	0.302948		2.76994	2.41223e-05	0.000593945	2.62148	0.000160785	0.0042025
MSRA	-0.21391	0.567677	0.996263	0.116247	0.755245	0.831588		1.87583	0.0712071	0.150568	1.54567	0.179172	0.345857
MSTN	0.0797199	0.635634	0.996263	0.274557	0.115891	0.302948		-0.716947	0.120349	0.238972	-0.911784	0.0843965	0.188912
MTPN
MUC13	-0.00136071	0.993305	0.996953	0.0877767	0.590063	0.709099		0.362387	0.403672	0.62207	0.27325	0.576272	0.805183
MUC16	-0.75998			0.843687				0.10735			-1.49632
MVK	0.0092774	0.970569	0.996586	0.0770742	0.755198	0.831588		1.48539	0.0355418	0.0817019	1.41759	0.0731193	0.168083
MYO9B	0.0834141			-0.561056				0.742185			1.38665
MYOC	0.0175997	0.930313	0.996263	0.482372	0.0271627	0.302948		1.50797	0.0110761	0.0284081	1.0432	0.0985792	0.212089
MZB1	0.0492795	0.790686	0.996263	0.372772	0.0582587	0.302948		2.47293	0.000108122	0.0011377	2.14944	0.00124275	0.0102812
MZT1	0.306242			-0.357861				1.09661			1.76071
NAAA	0.0267313	0.863593	0.996263	0.357544	0.0330822	0.302948		-0.536226	0.204392	0.367641	-0.867038	0.0775903	0.177258
NADK	0.0889314	0.694981	0.996263	0.162763	0.475554	0.619341		1.88652	0.00564802	0.0160874	1.81269	0.0155102	0.0482732
NAMPT	-0.0212644			-0.0616636				0.0733725			0.113772
NBL1	0.100525			0.374887				0.320626			0.0462633
NBN	0.0322015	0.785944	0.996263	-0.272773	0.0365528	0.302948		-0.34115	0.28583	0.484251	-0.0361759	0.919643	0.976073
NCAM1	0.179316	0.344833	0.996263	0.299524	0.123635	0.30515		1.66585	0.00358299	0.0110893	1.54564	0.0130424	0.0420606
NCAM2	0.0560888	0.760057	0.996263	0.405589	0.0393412	0.302948		1.6665	0.00309265	0.00979043	1.317	0.0273353	0.0751551
NCAN	0.124229			0.416015				0.553119			0.261333
NCF2	-0.24511	0.0845223	0.996263	-0.136543	0.320554	0.487324		-0.157267	0.661313	0.853966	-0.265834	0.515288	0.750782
NCK2	-0.372986			-0.095426				-0.0912453			-0.368806
NCLN	-0.216941			0.0837854				0.322428			0.0217022
NCR1	0.125054	0.385885	0.996263	0.178275	0.222034	0.391713		-0.0166362	0.964794	0.994236	-0.069857	0.870213	0.964121
NCS1	0.0410622	0.801858	0.996263	0.25467	0.133333	0.308366		0.445673	0.310922	0.516494	0.232064	0.637277	0.84942
NDRG1	-0.0899265	0.543166	0.996263	0.251912	0.10119	0.302948		1.89948	0.000148341	0.0013255	1.55764	0.00251552	0.0140767
NDUFS6	-0.112934	0.790134	0.996263	0.0599521	0.887556	0.932144		-0.392926	0.726576	0.89211	-0.565812	0.657373	0.861533
NECTIN2	0.0783986	0.64575	0.996263	0.389499	0.0335744	0.302948		1.94546	0.000468468	0.00246001	1.63436	0.00504114	0.0217338
NECTIN4	0.160638	0.401134	0.996263	0.375736	0.0609259	0.302948		1.42279	0.0108257	0.0279601	1.20769	0.0463348	0.115062
NEFL	-0.085813	0.640864	0.996263	0.354434	0.0673786	0.302948		-0.040402	0.933614	0.98768	-0.480648	0.38789	0.624683
NELL1	0.111713	0.454585	0.996263	0.324617	0.0408364	0.302948		0.929549	0.0284959	0.0668929	0.716646	0.120931	0.251864
NELL2	0.186454	0.222263	0.996263	0.326595	0.0409973	0.302948		1.93468	0.00014194	0.00128909	1.79454	0.000905697	0.00937862
NFASC	0.0320999	0.82678	0.996263	0.305372	0.0505791	0.302948		0.308674	0.430738	0.652883	0.0354016	0.935838	0.979198
NFATC1	-0.427577	0.294389	0.996263	-0.0990234	0.804902	0.865856		0.145263	0.890992	0.978104	-0.18329	0.878796	0.965229
NFATC3
NFKBIE	-0.126878			0.13011				-0.346493			-0.603481
NGF	0.220273
NID1	0.283512	0.0977263	0.996263	0.125977	0.445648	0.592059		1.4753	0.00327412	0.0102768	1.63283	0.00389442	0.0183675
NID2	-0.0379329	0.853647	0.996263	-0.0855289	0.67815	0.778643		-0.103122	0.849672	0.951096	-0.0555264	0.928251	0.976471
NINJ1	-0.134001			0.13684				0.220098			-0.050743
NME3	0.0870867	0.620376	0.996263	0.378698	0.0433477	0.302948		2.11045	0.000291051	0.00200452	1.81884	0.00291846	0.0149706
NMNAT1	-0.214543	0.161284	0.996263	-0.0814473	0.584668	0.705203		-0.738439	0.0742181	0.156338	-0.871535	0.0642016	0.151352
NOMO1	0.142827	0.418563	0.996263	0.348142	0.0601939	0.302948		2.72057	2.06026e-05	0.000556774	2.51526	0.00017606	0.00443352
NOS1	0.268207	0.149462	0.996263	-0.0435824	0.808657	0.869051		0.204294	0.668531	0.855845	0.516084	0.345721	0.584014
NOS3	0.119422	0.273806	0.996263	-0.0199434	0.852228	0.900734		0.61868	0.0414483	0.0926958	0.758046	0.0291907	0.0786941
NOTCH1	0.0430326	0.797103	0.996263	0.332196	0.0609011	0.302948		2.11497	0.000182856	0.00151197	1.82581	0.0019981	0.0127235
NOTCH3	0.0262121	0.895886	0.996263	0.407466	0.0555593	0.302948		1.53381	0.00971366	0.0253235	1.15255	0.0693234	0.161366
NPDC1	-0.0168945	0.933275	0.996263	0.397989	0.0625836	0.302948		1.68296	0.00563664	0.0160874	1.26808	0.0494574	0.120969
NPM1	-0.325506	0.0656072	0.996263	0.016108	0.921468	0.951525		-0.674368	0.133755	0.259546	-1.01598	0.054464	0.131473
NPPB	-0.583923			0.267674				0.279844			-0.571753
NPPC	-0.0306053	0.867416	0.996263	0.392388	0.0451872	0.302948		-0.453141	0.356667	0.57058	-0.876134	0.12526	0.259417
NPTN	0.0479991			0.00720076				-1.82078			-1.77998
NPTX1	0.169189	0.262564	0.996263	0.320617	0.0429452	0.302948		1.85	0.000204407	0.00161774	1.69857	0.00134166	0.0108508
NPTXR	0.203583	0.157503	0.996263	0.312965	0.0367855	0.302948		1.63405	0.000375922	0.00216938	1.52467	0.00196928	0.0126298
NPY	-0.0153907	0.937164	0.996263	0.482773	0.0232814	0.302948		0.48104	0.358294	0.572032	-0.0171237	0.976673	0.997377
NRCAM	0.11626	0.40033	0.996263	0.288247	0.0480833	0.302948		1.94922	5.3671e-05	0.00083757	1.77723	0.000459573	0.00678169
NRP1	0.12584			0.0416962				0.04906			0.133203
NRP2	0.186824			0.434724				0.146738			-0.101161
NRTN	0.0312064			-0.232036				-0.247796			0.0154468
NSFL1C	-0.30435	0.305596	0.996263	-0.520008	0.0895382	0.302948		0.0956488	0.901492	0.978104	0.311307	0.722855	0.907048
NT5C3A	-0.497183	0.192818	0.996263	-0.598739	0.121155	0.302948		-0.102899	0.916585	0.982599	-0.00134236	0.999038	0.999797
NT5E	0.126425	0.542516	0.996263	0.133301	0.521064	0.656066		1.39209	0.0198953	0.0484483	1.38522	0.0373686	0.0965138
NTF3	0.282798	0.257579	0.996263	0.173985	0.480457	0.6219		-0.944432	0.157881	0.296998	-0.83562	0.264523	0.478907
NTF4	-0.00684484	0.951425	0.996263	0.0458733	0.683991	0.782009		-0.296999	0.317777	0.524735	-0.349717	0.308667	0.531886
NTproBNP	-0.169022			0.580934				0.0269235			-0.723033
NTRK2	0.0979162			0.426719				-0.0203753			-0.349178
NTRK3	0.0937303	0.583464	0.996263	0.305307	0.0872642	0.302948		1.82826	0.000815539	0.00355755	1.61668	0.00545527	0.0228765
NUB1	-0.191707	0.399519	0.996263	-0.268392	0.243262	0.407768		-0.389787	0.515374	0.726507	-0.313102	0.643795	0.854282
NUCB2	0.0714113	0.716389	0.996263	0.247352	0.218669	0.388278		-0.0518935	0.92036	0.984323	-0.227834	0.699317	0.890625
NUDC	-0.234628	0.412272	0.996263	0.031758	0.910679	0.947578		0.367008	0.625409	0.830878	0.100622	0.90569	0.975223
NUDT2	0.0393982			-0.118123				-0.0715003			0.0860208
NUDT5	-0.0547596	0.810336	0.996263	-0.0698625	0.759602	0.834132		1.11121	0.0799241	0.166459	1.12631	0.114024	0.240187
NXPH1	0.151167			0.161638				-0.102903			-0.113374
OBP2B	-0.0475977	0.758876	0.996263	0.296389	0.0698695	0.302948		0.500504	0.232644	0.407862	0.156516	0.736604	0.91395
ODAM	0.147861			-0.0823055				-0.00567155			0.224495
OGFR	-0.040313	0.773272	0.996263	-0.026273	0.85095	0.900734		-0.117046	0.751949	0.907028	-0.131086	0.754891	0.921977
OGN	0.0429589	0.847386	0.996263	0.463713	0.0510467	0.302948		2.15079	0.00198096	0.00692399	1.73003	0.0185138	0.0555916
OLR1	-0.217839	0.196453	0.996263	0.104033	0.528723	0.660925		1.2202	0.0115869	0.0295813	0.898332	0.0825419	0.185134
OMD	0.113494	0.5261	0.996263	0.355987	0.0592053	0.302948		1.93872	0.000722022	0.00330579	1.69622	0.00532877	0.0227088
OMG	0.37525	0.0814192	0.996263	0.201426	0.332742	0.496962		0.281712	0.604679	0.809783	0.455536	0.462354	0.698548
OPTC	0.144821	0.383459	0.996263	0.194341	0.24671	0.412299		0.500375	0.259086	0.445066	0.450855	0.366219	0.603826
OSCAR	0.157427	0.392389	0.996263	0.363153	0.0597589	0.302948		2.27587	0.00020313	0.00161774	2.07014	0.00143955	0.0108633
OSM	-0.403729	0.115618	0.996263	-0.0163799	0.946982	0.967948		-0.728813	0.272845	0.465096	-1.11616	0.144713	0.290476
OSMR	0.161989	0.26902	0.996263	0.240113	0.109126	0.302948		1.10531	0.009445	0.0246817	1.02718	0.0279144	0.0761802
OXT	-0.124152	0.487289	0.996263	0.414341	0.0306866	0.302948		2.35231	0.000113975	0.0011377	1.81382	0.00326455	0.016005
P4HB	0.108869	0.630573	0.996263	0.256966	0.264272	0.433798		2.45859	0.000721566	0.00330579	2.31049	0.00322664	0.0158894
PADI2	0.153344			-0.266656				0.0588595			0.478859
PADI4	-0.396693			0.117492				-0.813315			-1.3275
PAEP	-0.00839904	0.937393	0.996263	0.219831	0.0533289	0.302948		0.380808	0.190617	0.348119	0.152577	0.635544	0.84942
PAG1	-0.151198	0.483312	0.996263	0.246555	0.259126	0.427249		0.0893043	0.874702	0.969794	-0.308449	0.632132	0.847944
PAK4	-0.184316			-0.0145119				-0.382561			-0.552365
PAM	0.0643289	0.722425	0.996263	0.424996	0.0297727	0.302948		2.21493	0.000248174	0.00185795	1.85426	0.00319216	0.0158606
PAMR1	0.0885546	0.618317	0.996263	0.380093	0.0446702	0.302948		1.94575	0.000671624	0.00315269	1.65422	0.00610577	0.0250376
PAPPA	-0.150219			0.0522658				0.142779			-0.0597049
PARK7	-0.143131	0.609658	0.996263	-0.340296	0.233671	0.401656		1.70464	0.0324913	0.0754725	1.90181	0.0349884	0.0912167
PARP1	0.0861857	0.60506	0.996263	0.0412743	0.803755	0.865462		0.331241	0.454677	0.674408	0.376153	0.454017	0.693535
PBLD	-0.000254414			0.251919				-0.191622			-0.443796
PCDH1	0.0240996	0.814487	0.996263	0.154886	0.145003	0.316475		-0.121503	0.655539	0.852509	-0.252289	0.417505	0.6601
PCDH17	0.217136			0.324105				-0.0105625			-0.117531
PCOLCE	0.0612363	0.742683	0.996263	0.466545	0.0217875	0.302948		2.06235	0.00062809	0.00303897	1.65704	0.00835729	0.0304601
PCSK9	0.128808	0.518068	0.996263	0.440523	0.0382852	0.302948		1.48629	0.010945	0.0282024	1.17457	0.0619334	0.146943
PDCD1	0.17059	0.222514	0.996263	0.150232	0.28013	0.447071		-0.57098	0.127984	0.250541	-0.550622	0.190988	0.364226
PDCD1LG2	0.134621	0.412574	0.996263	0.179215	0.279312	0.447071		1.06409	0.0231954	0.0555978	1.0195	0.049818	0.121582
PDCD5	-0.0230025			-0.365732				-0.624538			-0.281808
PDCD6	0.12706			0.262821				0.157003			0.0212421
PDGFA	-0.153971	0.627678	0.996263	-0.311737	0.331734	0.496704		1.08157	0.207901	0.37214	1.23934	0.20338	0.384547
PDGFB	-0.0990171	0.81263	0.996263	-0.532621	0.213454	0.384835		2.2302	0.0571886	0.124002	2.6638	0.0464195	0.115062
PDGFC	-0.0176208	0.897173	0.996263	0.288158	0.0523637	0.302948		0.0115018	0.974558	0.994291	-0.294277	0.479657	0.71672
PDGFRA	0.173087			0.305205				0.129484			-0.00263443
PDGFRB	0.0699757	0.645198	0.996263	0.322361	0.0463332	0.302948		2.00666	0.000115341	0.00114105	1.75428	0.00124888	0.0102812
PDLIM7	-0.608886			-0.0592397				0.15443			-0.395217
PDP1	-0.205385			0.109999				0.473624			0.158239
PEAR1	0.0339121	0.863188	0.996263	0.289574	0.154521	0.327426		1.65405	0.00533941	0.0154467	1.39839	0.0287103	0.0777644
PEBP1	-0.0374163	0.899382	0.996263	-0.255592	0.393269	0.548778		1.64348	0.0490061	0.107939	1.86165	0.0492077	0.120624
PECAM1	0.00612302			0.0997419				0.0317783			-0.0618406
PFDN2	0.0774234			-0.181163				0.00303083			0.261617
PFKFB2	-0.314893	0.0987813	0.996263	-0.332439	0.0828307	0.302948		0.281288	0.562005	0.772582	0.298833	0.586679	0.814421
PGF	0.0630818	0.691887	0.996263	0.229505	0.161637	0.33191		-0.00955573	0.981851	0.995326	-0.175979	0.712395	0.899013
PGLYRP1	0.020809	0.911081	0.996263	0.296596	0.125631	0.307703		1.47895	0.00777814	0.0210045	1.20317	0.0441871	0.111525
PHOSPHO1	-0.0538528	0.715536	0.996263	0.230308	0.132421	0.308366		0.288121	0.464111	0.683824	0.0039604	0.992857	0.999797
PI3	-0.00205548	0.99125	0.996953	0.514906	0.0132364	0.302948		1.43511	0.00973631	0.0253235	0.918148	0.116921	0.245357
PIGR	0.133628	0.422368	0.996263	0.231949	0.172294	0.344587		2.6102	1.70579e-05	0.000510814	2.51188	9.96688e-05	0.00327225
PIK3AP1	-0.367956	0.0552736	0.996263	-0.629937	0.0027614	0.302948		-0.413453	0.392544	0.611408	-0.151471	0.780074	0.933393
PIK3IP1	-0.01325	0.940421	0.996263	0.303201	0.10177	0.302948		2.15423	0.000268986	0.00194795	1.83778	0.00295818	0.0151044
PILRA	0.117029	0.516123	0.996263	0.311986	0.0959391	0.302948		2.40653	9.94196e-05	0.00109066	2.21157	0.000724469	0.00866443
PILRB	0.102046	0.568832	0.996263	0.297435	0.109521	0.302948		2.29783	0.000150968	0.00132573	2.10244	0.00107044	0.00980208
PKLR	-0.0613955	0.864337	0.996263	-0.395434	0.280101	0.447071		1.43074	0.145943	0.278801	1.76478	0.115887	0.243648
PLA2G10	0.137635	0.385811	0.996263	0.192732	0.22988	0.399075		1.29136	0.00612401	0.0171348	1.23627	0.0169191	0.0515915
PLA2G15	0.100351	0.588105	0.996263	0.360827	0.0644963	0.302948		2.18634	0.000339242	0.00207337	1.92586	0.00280241	0.0146394
PLA2G1B	0.116132	0.512031	0.996263	0.250228	0.167935	0.338606		2.17697	0.000225717	0.00172479	2.04287	0.00122084	0.0102476
PLA2G2A	0.12155	0.529047	0.996263	-0.0182613	0.924181	0.952551		1.42835	0.0115132	0.0294609	1.56816	0.0138722	0.0436659
PLA2G4A	-0.235791			0.0124266				-0.0237772			-0.271994
PLA2G7	0.104876	0.493323	0.996263	0.254457	0.108485	0.302948		1.70064	0.000572063	0.00285516	1.55106	0.00330956	0.0161542
PLAT	0.354255	0.176232	0.996263	0.361478	0.168081	0.338606		0.949397	0.171023	0.317942	0.942174	0.227647	0.421794
PLAU	0.114238	0.494464	0.996263	0.228426	0.181319	0.352458		1.82507	0.000667919	0.00314917	1.71088	0.00307977	0.0155816
PLAUR	0.115005	0.49938	0.996263	0.268632	0.126175	0.307703		2.03913	0.000287765	0.00200452	1.88551	0.00168879	0.0119947
PLIN1	-0.0255437	0.881347	0.996263	-0.0382949	0.823013	0.880211		0.418347	0.361879	0.575268	0.431098	0.40622	0.647614
PLIN3	-0.00402555	0.983864	0.996953	0.118124	0.555123	0.680904		1.15288	0.0411328	0.0922573	1.03073	0.0989195	0.212408
PLPBP	-0.13599	0.620948	0.996263	-0.339455	0.226335	0.395519		0.529861	0.468511	0.688475	0.733325	0.378233	0.612769
PLTP	0.105524	0.588254	0.996263	0.26038	0.191851	0.362911		2.41708	0.000211798	0.00165262	2.26222	0.00118165	0.0100074
PLXDC1	-0.137681	0.274538	0.996263	0.19767	0.123933	0.30515		0.00112396	0.997257	0.998158	-0.334227	0.373442	0.610285
PLXNA4	-0.15794	0.704032	0.996263	0.1749	0.674154	0.776469		0.150284	0.891108	0.978104	-0.182556	0.883402	0.965229
PLXNB2	0.10899	0.511157	0.996263	0.292481	0.0903906	0.302948		1.66042	0.00139167	0.00506984	1.47693	0.00797209	0.0294433
PLXNB3	-0.0624065			0.331073				-0.418569			-0.812048
PM20D1	0.278088	0.167742	0.996263	0.162151	0.3773	0.537337		0.861905	0.0853864	0.176838	0.977842	0.0991889	0.212575
PMVK	-0.874115	0.236031	0.996263	-0.603711	0.407583	0.562393		-0.0631216	0.973598	0.994236	-0.333526	0.877476	0.965229
PNLIPRP2	0.165538			0.215082				2.7391			2.68955
PNPT1	0.260437			-0.365135				2.85431			3.47988
PODXL	0.0369393	0.733068	0.996263	0.115371	0.294574	0.457767		-0.0181791	0.949325	0.989908	-0.0966107	0.766116	0.927288
PODXL2	0.105424	0.518131	0.996263	0.261329	0.121116	0.302948		1.15054	0.0150952	0.0376701	0.994631	0.0543498	0.131473
POLR2F	0.0688502	0.587719	0.996263	0.0824215	0.517195	0.654917		-0.169791	0.613105	0.816491	-0.183362	0.629971	0.84607
PON2	-0.0312374			0.0900953				0.112136			-0.00919657
PON3	0.0289485	0.817272	0.996263	0.202742	0.119684	0.302948		1.85333	3.6004e-05	0.000680838	1.67953	0.000345541	0.00614282
PPCDC	-0.139067	0.535518	0.996263	-0.140644	0.530959	0.661757		1.64797	0.0120367	0.030449	1.64955	0.0236594	0.066874
PPIB	-0.210054	0.677934	0.996263	0.27614	0.58587	0.705591		1.20107	0.37429	0.591602	0.714873	0.637832	0.84942
PPM1A				0.152419				-0.0425488
PPME1	-0.406565	0.112596	0.996263	-0.784287	0.00519937	0.302948		-1.03957	0.124209	0.244883	-0.66185	0.375577	0.611585
PPP1R12A	-0.435711	0.399755	0.996263	-0.183828	0.719848	0.806462		1.19866	0.381704	0.599048	0.946776	0.539707	0.770006
PPP1R2	-0.178969			0.030295				-0.363904			-0.573168
PPP1R9B	-0.489711	0.229839	0.996263	-0.264137	0.510209	0.647365		0.212204	0.840505	0.947679	-0.0133704	0.991072	0.999797
PPP3R1	-0.00624123	0.972528	0.996586	0.300671	0.111588	0.302948		0.151281	0.752762	0.907028	-0.155632	0.774974	0.932325
PPY	0.331032			0.768809				-0.186001			-0.623778
PQBP1	-0.083518			-0.045142				-0.371252			-0.409628
PRCP	0.0646618	0.753988	0.996263	0.319434	0.135043	0.308366		2.179	0.000934603	0.0039077	1.92423	0.00612383	0.0250376
PRDX1	-0.0958778	0.63406	0.996263	0.138002	0.494934	0.633973		-0.0586316	0.912084	0.982435	-0.292511	0.628363	0.845962
PRDX3	-0.30978			0.212594				0.165082			-0.357292
PRDX5	-0.508337	0.220485	0.996263	-0.180575	0.656554	0.763691		0.206128	0.84746	0.951096	-0.121633	0.920226	0.976073
PRDX6	-0.307438	0.132011	0.996263	-0.102504	0.603715	0.723153		-0.408579	0.436734	0.661068	-0.613514	0.306559	0.53073
PREB	-0.0396621			-0.0173314				-0.0800954			-0.102426
PRELP	0.123555	0.41668	0.996263	0.330166	0.0407552	0.302948		2.45678	1.20811e-05	0.000419644	2.25017	0.000121037	0.00383168
PRKAB1	0.019693	0.929428	0.996263	-0.172864	0.430311	0.581645		0.397687	0.483539	0.700002	0.590244	0.376579	0.611803
PRKAR1A	-0.286759			0.0694306				-0.0872941			-0.443484
PRKCQ	-0.610557			-0.430255				0.508203			0.327902
PRKRA	-0.304917			-0.427175				0.0487092			0.170967
PRL	-0.100858			-0.00362747				-1.04451			-1.14174
PROC	0.120234	0.516307	0.996263	0.3818	0.0513829	0.302948		2.28967	0.000214149	0.00165928	2.0281	0.00185632	0.0125878
PROK1	0.149399	0.325624	0.996263	0.192292	0.210341	0.384835		-0.169631	0.669162	0.855845	-0.212523	0.637056	0.84942
PRSS2	0.14847	0.391891	0.996263	0.299899	0.0946719	0.302948		2.58365	2.94719e-05	0.000624886	2.43222	0.000202263	0.00453589
PRSS27	-0.0381906	0.809401	0.996263	0.370446	0.0303646	0.302948		1.70783	0.000784804	0.00347457	1.2992	0.0134983	0.0431076
PRSS8	0.0870107	0.614685	0.996263	0.389047	0.0357477	0.302948		2.47757	4.87911e-05	0.000772293	2.17553	0.000594105	0.00812677
PRTFDC1	0.541567			0.342573				-0.339398			-0.140404
PRTG	0.0221864	0.871564	0.996263	0.186997	0.185361	0.355607		0.236464	0.517561	0.727156	0.0716532	0.861839	0.962381
PRTN3	0.161801	0.448931	0.996263	0.323144	0.140794	0.312		1.52233	0.0140604	0.0353265	1.36098	0.0450342	0.112636
PSG1	0.0303873	0.789422	0.996263	0.0533977	0.639671	0.750006		0.90057	0.0078698	0.0211644	0.87756	0.0189466	0.0567374
PSIP1	-0.052662	0.729194	0.996263	0.079308	0.603004	0.723083		-0.365271	0.369475	0.586502	-0.497241	0.284	0.500455
PSMA1	0.0858572			-0.0655284				-0.205351			-0.0539658
PSMD9	-0.121991	0.55895	0.996263	-0.45739	0.0400001	0.302948		-0.566902	0.310146	0.516494	-0.231503	0.710705	0.898609
PSME1	-0.0844727	0.596108	0.996263	-0.155777	0.33357	0.496962		-0.117537	0.77974	0.921018	-0.046233	0.922629	0.976073
PSME2	-0.121784	0.397948	0.996263	-0.158811	0.274137	0.443037		-0.257983	0.496752	0.711112	-0.220955	0.606559	0.82767
PSMG3	-0.0291111	0.882204	0.996263	-0.343046	0.0952949	0.302948		-0.357458	0.494787	0.711112	-0.0435232	0.941118	0.980037
PSPN	-0.0422087	0.82018	0.996263	0.290932	0.130997	0.308366		0.437462	0.378871	0.597096	0.104321	0.851407	0.962381
PSRC1	-0.152027			-0.245683				0.688833			0.782489
PTEN	-0.0422611			-0.183145				-0.258872			-0.117988
PTGDS	0.0580615	0.742731	0.996263	0.329504	0.0764876	0.302948		2.19306	0.000218473	0.00168103	1.92162	0.00205201	0.0129183
PTH1R	0.190745	0.158249	0.996263	0.220147	0.106957	0.302948		0.162747	0.639413	0.841592	0.133345	0.734514	0.912379
PTK7	-0.0816672			0.0348402				0.237511			0.121003
PTN	-0.175426	0.45855	0.996263	-0.196186	0.408168	0.562501		0.353478	0.570965	0.777185	0.374238	0.596512	0.819468
PTPN1	-0.380477	0.475908	0.996263	-0.126471	0.811319	0.871067		0.238766	0.864678	0.962877	-0.0152397	0.992342	0.999797
PTPN6	-0.589681			-0.113491				-0.180298			-0.656488
PTPRF	0.141151	0.441557	0.996263	0.32128	0.0915516	0.302948		1.71837	0.00229228	0.00769652	1.53824	0.0113021	0.0379107
PTPRM	0.155707	0.298251	0.996263	0.246804	0.107826	0.302948		0.0740548	0.849135	0.951096	-0.017042	0.969187	0.994469
PTPRN2	0.0805657	0.562652	0.996263	0.176986	0.212595	0.384835		0.172687	0.638445	0.841592	0.0762667	0.854347	0.962381
PTPRS	0.0191021	0.91401	0.996263	0.322653	0.0826624	0.302948		1.5622	0.00379843	0.0117225	1.25865	0.0285704	0.0777644
PTS	0.0662159	0.710181	0.996263	0.0590777	0.740112	0.822512		0.943337	0.0587684	0.127165	0.950475	0.0893378	0.196626
PTX3	0.201313	0.220956	0.996263	0.0201801	0.899951	0.940704		-0.0794501	0.85164	0.951227	0.101682	0.832838	0.957245
PVALB	-0.278674	0.464849	0.996263	-0.0892857	0.813423	0.872481		1.2099	0.237038	0.41491	1.02052	0.3743	0.610787
PVR	0.157436	0.515861	0.996263	0.377105	0.131233	0.308366		1.9455	0.00692184	0.0189368	1.72583	0.0275239	0.0754862
PXN	-0.147724	0.22756	0.996263	0.258179	0.0435657	0.302948		-0.0732965	0.816871	0.937797	-0.479199	0.193694	0.368752
QDPR	0.00911621	0.958125	0.996263	-0.0635775	0.714805	0.803127		1.73074	0.001522	0.00551103	1.80343	0.0029157	0.0149706
QPCT	0.0995515	0.579571	0.996263	0.257063	0.163757	0.332923		1.70009	0.00220412	0.00744562	1.54258	0.0101112	0.0347925
RAB37	0.05081			-0.150806				1.53149			1.73311
RAB6A	-0.00246924	0.988063	0.996953	0.147177	0.378599	0.537804		-0.268178	0.541589	0.75198	-0.417825	0.404117	0.64519
RAB6B	0.685055			-0.106707				0.785857			1.57762
RABEPK	0.126522			0.177696				0.685361			0.634188
RABGAP1L	-0.0160199			-0.447834				-0.2268			0.205014
RAD23B	-0.0851317			-0.110879				0.0402647			0.0660125
RARRES1	-0.0240345			-0.0529662				0.23322			0.262152
RARRES2	0.220802	0.395109	0.996263	0.29043	0.267328	0.437949		2.61475	0.00127436	0.00478639	2.54512	0.00406692	0.0188542
RASA1
RASSF2	-0.0813257			-0.28486				0.0461135			0.249648
RBKS	-0.0504223	0.814467	0.996263	-0.0937012	0.663465	0.767348		-0.0345546	0.951491	0.989908	0.0087243	0.989192	0.999797
RBP2	0.00942051	0.963666	0.996586	0.226983	0.281503	0.447071		0.321004	0.559582	0.771165	0.103441	0.867634	0.964121
RBP5	0.209314	0.271528	0.996263	0.162553	0.389498	0.546036		0.435385	0.38381	0.601138	0.482146	0.394753	0.632977
RCOR1	0.0232492			-0.0673203				-0.190139			-0.0995699
REG1A	0.0642026	0.744733	0.996263	0.116383	0.556594	0.681443		2.86473	4.33493e-05	0.000727165	2.81255	0.000189868	0.00453589
REG1B	0.00271386	0.989172	0.996953	0.155179	0.442177	0.590903		3.37381	8.25365e-06	0.000365802	3.22135	5.60617e-05	0.00241422
REG3A	-0.0629603	0.757671	0.996263	0.219009	0.291211	0.457028		4.98565	7.47922e-08	2.07174e-05	4.70369	8.3256e-07	0.000217499
REG4	0.149696	0.448097	0.996263	0.304597	0.133289	0.308366		4.15391	4.81962e-07	7.62877e-05	3.99901	3.7227e-06	0.000687458
RELT	0.0508132	0.746963	0.996263	0.377537	0.0269354	0.302948		1.74986	0.000601877	0.0029508	1.42313	0.00750815	0.0285077
REN	0.491168	0.0283813	0.996263	0.49493	0.0273583	0.302948		2.76657	0.000104462	0.00113475	2.76281	0.000359054	0.00614282
RET	0.02311	0.906059	0.996263	0.296028	0.14435	0.316475		-0.934659	0.0857529	0.177265	-1.20758	0.0533386	0.12932
RETN	0.104194	0.503971	0.996263	0.244712	0.128092	0.308366		0.590582	0.162563	0.304256	0.450064	0.339657	0.578984
RGMA	0.0399626	0.842077	0.996263	0.335222	0.108974	0.302948		1.58646	0.00792876	0.02122	1.2912	0.0446711	0.112235
RGMB	0.0640104			0.397764				-0.0351683			-0.368922
RGS8	0.353239			0.21039				0.203308			0.346158
RHOC	-0.490536	0.369987	0.996263	0.101051	0.851644	0.900734		0.53001	0.711282	0.884513	-0.0615776	0.96968	0.994469
RILP	-0.291697	0.196157	0.996263	-0.662553	0.00750019	0.302948		-0.820859	0.170654	0.317789	-0.450004	0.497708	0.734302
RNASE3	-0.104372			-0.00228793				0.0436084			-0.0584755
RNASET2	0.0193554	0.913371	0.996263	0.304627	0.101394	0.302948		1.7556	0.00164905	0.00589401	1.47033	0.0130147	0.0420606
RNF41	-0.244418	0.365236	0.996263	-0.144976	0.588017	0.707408		0.129257	0.854542	0.953508	0.0298151	0.970235	0.994469
ROBO1	0.125081	0.484779	0.996263	0.407205	0.0335067	0.302948		1.98366	0.000583743	0.00288744	1.70154	0.0051708	0.0222064
ROBO2	0.00524381			0.334856				0.327141			-0.00247101
ROR1	0.0543146			0.419311				-0.267775			-0.632772
RP2	0.0871096	0.688858	0.996263	0.135625	0.534523	0.663215		-0.0639042	0.911385	0.982435	-0.11242	0.862953	0.962381
RRM2	0.127981	0.343637	0.996263	0.0515177	0.69956	0.791788		0.706275	0.0588772	0.127165	0.782738	0.0641871	0.151352
RRM2B	0.0189438			0.276176				0.0760537			-0.181178
RSPO1	-0.0728467	0.66259	0.996263	0.210603	0.217162	0.387683		0.229812	0.603338	0.809321	-0.0536373	0.914467	0.976073
RSPO3	-0.0058207	0.972198	0.996586	0.240177	0.16367	0.332923		0.548952	0.225259	0.398065	0.302955	0.547775	0.777125
RTBDN	0.157226	0.276173	0.996263	0.177682	0.22085	0.390897		0.270538	0.47393	0.689649	0.250082	0.558266	0.789613
RTN4R	0.132456	0.305346	0.996263	0.260512	0.0538453	0.302948		0.275838	0.416777	0.635199	0.147783	0.698834	0.890625
RUVBL1	0.0946141			0.0407523				0.874964			0.928826
RWDD1	-0.349119			-0.307786				-0.656883			-0.698217
S100A11	-0.0267043			0.117848				0.241737			0.0971849
S100A12	-0.000553312	0.995956	0.99866	0.0623975	0.56964	0.692822		-0.0432813	0.880922	0.971206	-0.106232	0.74607	0.920353
S100A16	0.23717	0.110519	0.996263	0.0618688	0.663243	0.767348		0.056099	0.878767	0.969794	0.231401	0.587736	0.814421
S100A4	-0.228838			-0.190894				-0.528838			-0.566782
S100P	-0.25608	0.0796541	0.996263	-0.152567	0.281028	0.447071		-0.026376	0.942768	0.98768	-0.129889	0.755555	0.921977
SAMD9L	-0.152152	0.563041	0.996263	-0.155118	0.555539	0.680904		0.153553	0.8246	0.938918	0.156519	0.842053	0.962381
SCAMP3	-0.356403	0.516625	0.996263	-0.170013	0.755785	0.831588		0.342954	0.812431	0.934885	0.156564	0.923831	0.976073
SCARA5	0.0898284			0.317262				-0.261729			-0.489162
SCARB1	0.354596			-0.191792				0.0197888			0.566177
SCARB2	-0.0329808	0.80487	0.996263	0.251854	0.0733531	0.302948		0.158565	0.654218	0.851791	-0.12627	0.752695	0.921977
SCARF1	-0.00692829	0.975178	0.996953	0.128721	0.565302	0.690952		1.78542	0.00729799	0.0198219	1.64977	0.0234432	0.0666028
SCARF2	0.0607169	0.775204	0.996263	0.337805	0.125876	0.307703		2.01925	0.00220189	0.00744562	1.74216	0.0135746	0.0431076
SCG2	0.110232	0.398648	0.996263	0.210662	0.117104	0.302948		0.817949	0.0272842	0.0643212	0.717519	0.0783986	0.178369
SCG3	0.278627	0.136246	0.996263	0.362063	0.0584531	0.302948		2.10234	0.000395349	0.00221236	2.0189	0.0016399	0.0117226
SCGB1A1	0.0711319	0.694698	0.996263	0.35778	0.0618066	0.302948		2.47277	8.3309e-05	0.00100947	2.18612	0.000871614	0.0091976
SCGB3A2	0.234359	0.257225	0.996263	0.400227	0.062167	0.302948		2.53752	0.000200797	0.001615	2.37165	0.00114214	0.00984803
SCGN	-0.0619491	0.697981	0.996263	-0.00298501	0.985321	0.989962		0.693588	0.115101	0.230202	0.634624	0.200876	0.380463
SCLY	0.0389954	0.801406	0.996263	0.251858	0.118297	0.302948		0.50844	0.225796	0.398362	0.295577	0.52737	0.761833
SCP2	-0.109192			0.230715				0.0421964			-0.29771
SCRN1	-0.0390979	0.880937	0.996263	-0.272273	0.296902	0.459451		0.641277	0.351246	0.564822	0.874453	0.269615	0.484208
SDC1	0.223358	0.202686	0.996263	0.350146	0.0538389	0.302948		1.12181	0.0227828	0.0547577	0.995024	0.066203	0.155075
SDC4	-0.325207	0.299923	0.996263	-0.30726	0.326495	0.490227		0.755025	0.361117	0.574935	0.737078	0.430115	0.67407
SELE	0.0725954	0.71034	0.996263	0.349201	0.0879604	0.302948		2.6364	9.40388e-05	0.00107418	2.35979	0.000867227	0.0091976
SELP	0.110735	0.6767	0.996263	0.238279	0.374413	0.534162		2.54117	0.00205461	0.00713641	2.41362	0.00718467	0.027932
SELPLG	0.0154777	0.887336	0.996263	0.0434139	0.691735	0.786912		0.216949	0.456841	0.675807	0.189013	0.566099	0.794978
SEMA3F	0.0283659	0.862446	0.996263	0.356882	0.04181	0.302948		1.41929	0.00431714	0.0129984	1.09078	0.0385616	0.0988756
SEMA4C	0.237798	0.124065	0.996263	0.240712	0.119855	0.302948		-0.698712	0.0903374	0.185359	-0.701626	0.129928	0.267584
SEMA4D	0.027034	0.885361	0.996263	0.205443	0.282183	0.447071		0.884838	0.0889885	0.18327	0.706429	0.220344	0.411704
SEMA7A	0.0873604	0.594253	0.996263	0.241519	0.152593	0.327426		1.39506	0.00478265	0.013982	1.24091	0.0205657	0.0609272
SEPTIN9	0.116371			-0.161684				0.196008			0.474062
SERPINA11	0.207292	0.357084	0.996263	0.459971	0.0517005	0.302948		2.31112	0.00106755	0.0042396	2.05844	0.00642413	0.0256965
SERPINA12	0.196243	0.334581	0.996263	0.310277	0.135401	0.308366		1.15556	0.041839	0.0930876	1.04153	0.0976447	0.210584
SERPINA9	-0.0386414	0.852517	0.996263	0.20969	0.320606	0.487324		-0.236168	0.668352	0.855845	-0.4845	0.441344	0.683928
SERPINB1	-0.368936			0.119006				0.0156368			-0.472305
SERPINB5	0.106478			-0.326261				-0.40036			0.0323788
SERPINB6	-0.0876976			0.222449				-0.224234			-0.534381
SERPINB8	0.00947357	0.946518	0.996263	0.101565	0.475685	0.619341		-0.244973	0.514956	0.726507	-0.337065	0.430938	0.674406
SERPINB9	-0.297585	0.111848	0.996263	0.052461	0.770406	0.840556		-0.0494231	0.917133	0.982599	-0.399469	0.462183	0.698548
SERPINE1	0.159673	0.544718	0.996263	0.104164	0.691744	0.786912		0.818469	0.24811	0.430213	0.873977	0.275596	0.492517
SESTD1	0.0662163										0.545966
SETMAR	0.0657436	0.627744	0.996263	0.110825	0.416931	0.568916		-0.0439323	0.902176	0.978104	-0.0890141	0.826248	0.952636
SEZ6L	0.0857368			0.434698				0.49171			0.142748
SEZ6L2	0.143571	0.327672	0.996263	0.123261	0.398807	0.552348		0.333786	0.388069	0.605606	0.354096	0.418669	0.6601
SF3B4	-0.179947	0.477468	0.996263	-0.176628	0.485499	0.625707		-0.504837	0.451747	0.672763	-0.508156	0.503299	0.741563
SFRP1	-0.160325	0.549599	0.996263	0.161712	0.546192	0.673084		0.23186	0.742603	0.902197	-0.0901773	0.910173	0.976073
SFTPA1	-0.147505			-0.101185				-0.406411			-0.45273
SFTPA2	0.136888			0.0120832				0.00307082			0.127876
SFTPD	0.137235	0.385875	0.996263	0.217282	0.177376	0.347845		2.59413	1.00058e-05	0.000395942	2.51408	5.70504e-05	0.00241422
SH2B3	-0.410423			-0.303558				0.480565			0.373701
SH2D1A	-0.137305	0.436379	0.996263	0.202481	0.256397	0.423978		-0.166024	0.71997	0.887646	-0.50581	0.341576	0.58047
SHMT1	0.0236141	0.935402	0.996263	0.112976	0.698858	0.791788		2.55234	0.00402257	0.012211	2.46298	0.0114109	0.0380823
SIAE	0.113946			0.334827				0.0588073			-0.162073
SIGLEC1	0.236454	0.190426	0.996263	0.336976	0.0692173	0.302948		2.09212	0.000323613	0.00204893	1.9916	0.00147965	0.0108633
SIGLEC10	0.0622229	0.594976	0.996263	0.179149	0.138089	0.309097		-0.169608	0.583986	0.791022	-0.286534	0.417335	0.6601
SIGLEC15	-0.0532696			0.0500526				0.093423			-0.00989913
SIGLEC5	0.19698	0.445065	0.996263	0.430528	0.106516	0.302948		2.01606	0.00807972	0.0215719	1.78251	0.0313694	0.0837524
SIGLEC6	-0.0209868	0.861426	0.996263	0.22179	0.0794459	0.302948		-0.51035	0.122761	0.242892	-0.753127	0.0500259	0.121821
SIGLEC7	0.168098	0.287236	0.996263	0.292475	0.0736417	0.302948		1.80867	0.000394165	0.00221236	1.68429	0.00208064	0.0129514
SIGLEC9	-0.0160788	0.892816	0.996263	0.116891	0.334542	0.497171		0.852106	0.0146064	0.0365325	0.719136	0.058332	0.138993
SIRPA	0.0432019	0.790566	0.996263	0.33256	0.0542993	0.302948		2.23029	8.0369e-05	0.0010062	1.94093	0.000967141	0.00939679
SIRPB1	0.0881246	0.667624	0.996263	0.337548	0.113458	0.302948		2.13382	0.0010525	0.00423209	1.8844	0.00671628	0.0265777
SIRT2	-0.298739	0.345024	0.996263	-0.569644	0.0822296	0.302948		0.597353	0.472704	0.689153	0.868258	0.359861	0.597716
SIRT5	0.0874783			0.253341				0.780775			0.614913
SIT1	0.00187701	0.991952	0.996953	0.0829803	0.65669	0.763691		-0.0580005	0.906242	0.979626	-0.139104	0.803421	0.942701
SKAP1	-0.275757	0.139759	0.996263	0.0840347	0.642038	0.751517		0.062241	0.896127	0.978104	-0.297551	0.583763	0.813597
SKAP2	-0.461874	0.454856	0.996263	0.0213829	0.972147	0.98529		1.62051	0.324921	0.534937	1.13726	0.538422	0.770006
SLAMF1	0.342447	0.222873	0.996263	-0.207753	0.452764	0.597371		0.203147	0.779705	0.921018	0.753347	0.366122	0.603826
SLAMF6	0.257943	0.353761	0.996263	0.0453721	0.868397	0.915493		-0.0507644	0.943059	0.98768	0.161807	0.843797	0.962381
SLAMF7	0.0817045	0.579936	0.996263	0.263181	0.0877636	0.302948		0.789322	0.0559534	0.1218	0.607846	0.180478	0.347169
SLAMF8	0.227748	0.0761874	0.996263	-0.00260348	0.982962	0.989212		-0.118732	0.713394	0.885151	0.11162	0.760568	0.925038
SLC16A1	-0.007189			-0.251065				-0.611702			-0.367826
SLC27A4	0.0873946			-0.555291				0.668655			1.31134
SLC39A14	0.285364	0.108679	0.996263	0.116888	0.496206	0.634137		-0.0906817	0.840766	0.947679	0.0777938	0.879147	0.965229
SLC39A5	-0.0135664			-0.32761				-0.0991825			0.214861
SLIT2	-0.212156			-0.194626				1.00677			0.989241
SLITRK2	0.0264499	0.867105	0.996263	0.274317	0.0971223	0.302948		0.0828315	0.843021	0.948291	-0.165036	0.728209	0.910088
SLITRK6	-0.0495	0.722956	0.996263	0.0356037	0.798538	0.861519		0.131915	0.721037	0.887677	0.0468113	0.910857	0.976073
SMAD1	0.0147936			-0.303577				-0.00174936			0.316621
SMAD5	-0.0666771	0.648402	0.996263	0.20958	0.163659	0.332923		0.148012	0.701749	0.880564	-0.128245	0.769579	0.92886
SMARCA2	-0.0536417			0.449296				-0.168404			-0.671342
SMOC1	9.51432e-05	0.999391	0.999391	0.150202	0.239148	0.405162		0.0402094	0.903044	0.978104	-0.109897	0.769305	0.92886
SMOC2	0.102802	0.613852	0.996263	0.457884	0.0359879	0.302948		2.15628	0.000897832	0.0037825	1.8012	0.00848614	0.0308283
SMPD1	0.153625	0.472318	0.996263	0.510685	0.0264968	0.302948		1.38746	0.0232327	0.0555978	1.0304	0.1195	0.25003
SMPDL3A	-0.0388018	0.827576	0.996263	0.485187	0.0138398	0.302948		1.85524	0.00105811	0.00423209	1.33125	0.0223631	0.0645268
SNAP23	-0.463462	0.409741	0.996263	-0.269515	0.629167	0.741614		1.20754	0.416753	0.635199	1.01359	0.545805	0.776318
SNAP29	-0.307976	0.515585	0.996263	-0.137262	0.770762	0.840556		1.49595	0.240008	0.419447	1.32523	0.354481	0.592515
SNCG	-0.0322734	0.830743	0.996263	0.133162	0.38338	0.541817		0.577622	0.161223	0.302258	0.412186	0.368818	0.60709
SNX9	-0.133601	0.636563	0.996263	-0.177339	0.531658	0.661884		0.933853	0.221524	0.392717	0.977591	0.257387	0.469053
SOD1	-0.044771	0.863693	0.996263	-0.401638	0.137356	0.308703		1.00719	0.157616	0.296998	1.36405	0.0957115	0.207938
SOD2	0.0887697	0.794719	0.996263	0.277765	0.420005	0.571702		2.8329	0.00576782	0.0163029	2.64391	0.0184786	0.0555916
SORCS2	0.0209825	0.894183	0.996263	0.177972	0.268683	0.438074		0.23455	0.575968	0.782074	0.0775601	0.869836	0.964121
SORD	0.268092	0.285816	0.996263	-0.0468866	0.849248	0.900734		0.759599	0.254285	0.439543	1.07458	0.159615	0.316941
SORT1	0.141367	0.446285	0.996263	0.287814	0.131619	0.308366		1.97796	0.000809139	0.00354358	1.83152	0.00394591	0.0185064
SOST	0.0485988	0.782436	0.996263	0.350199	0.060264	0.302948		2.33512	0.00011228	0.0011377	2.03352	0.00126142	0.0102812
SPARC	0.160948	0.559736	0.996263	-0.178565	0.518114	0.655331		1.19071	0.115454	0.230492	1.53022	0.0775465	0.177258
SPARCL1	0.0887085	0.611777	0.996263	0.291619	0.108363	0.302948		2.8567	1.13554e-05	0.000419644	2.65379	9.92662e-05	0.00327225
SPINK1	0.0984088	0.56566	0.996263	0.28299	0.111235	0.302948		2.05977	0.000282738	0.00200452	1.87519	0.00188062	0.0126287
SPINK4	0.117504	0.53603	0.996263	-0.137576	0.47797	0.621585		1.25964	0.0216735	0.0524328	1.51472	0.0167305	0.0512081
SPINK5	0.0951152			0.333292				-0.245736			-0.483913
SPINK6	0.185782	0.347526	0.996263	0.438583	0.0364774	0.302948		0.724347	0.173126	0.321312	0.471545	0.42487	0.667295
SPINT1	0.102598	0.551702	0.996263	0.311325	0.0838385	0.302948		1.35057	0.00814601	0.0216966	1.14184	0.03864	0.0988756
SPINT2	-0.0104542	0.960901	0.996586	0.216254	0.318426	0.487315		1.74196	0.00647144	0.0178812	1.51525	0.0287757	0.0777644
SPOCK1	0.0907542	0.524545	0.996263	0.253938	0.0876617	0.302948		0.271988	0.471833	0.689153	0.108804	0.798166	0.939221
SPON1	0.117983	0.542562	0.996263	0.438919	0.0344207	0.302948		2.8817	3.20624e-05	0.000645574	2.56077	0.000375448	0.00614282
SPON2	0.177472	0.284992	0.996263	0.320855	0.062938	0.302948		2.75563	8.00369e-06	0.000365802	2.61225	5.88303e-05	0.00241422
SPP1	0.20364	0.303025	0.996263	0.329879	0.104125	0.302948		2.33385	0.000300392	0.00200452	2.20761	0.00146099	0.0108633
SPRY2	-0.0621144	0.900055	0.996263	-0.035959	0.942029	0.964666		-0.232189	0.859194	0.957734	-0.258345	0.861803	0.962381
SRC	-0.624312			0.0212705				0.184608			-0.460974
SRP14	-0.100114	0.497783	0.996263	-0.155124	0.298419	0.460514		-0.435095	0.271329	0.463225	-0.380085	0.392996	0.631072
SRPK2	-0.0755762			-0.377095				-0.97142			-0.669901
SSB	0.314137			0.00520133				1.73193			2.04087
SSC4D	0.241399	0.0982518	0.996263	0.193802	0.177699	0.347863		1.16825	0.00549994	0.0158696	1.21585	0.00952541	0.0336119
SSC5D	0.0578052	0.757337	0.996263	0.282372	0.144431	0.316475		2.87528	2.34771e-05	0.000591196	2.65071	0.000202929	0.00453589
ST3GAL1	0.269568	0.0463443	0.996263	0.104749	0.413334	0.567369		0.326998	0.336466	0.547437	0.491817	0.207319	0.390663
ST6GAL1	0.0502083	0.796518	0.996263	0.298181	0.139217	0.310196		2.33039	0.000307553	0.00200452	2.08242	0.00232548	0.0137055
STAMBP	-0.270509	0.195048	0.996263	-0.343322	0.105461	0.302948		-0.1493	0.781369	0.921018	-0.0764874	0.900113	0.973657
STAT5B	-0.748577	0.145053	0.996263	-0.691354	0.176231	0.346828		-0.00989533	0.993984	0.997727	-0.0671185	0.964025	0.994469
STC1	0.0925969			0.325729				0.138438			-0.0946941
STC2	-0.106998	0.54239	0.996263	0.384755	0.039955	0.302948		2.70734	2.16016e-05	0.00056987	2.21559	0.000572564	0.00803039
STIP1	-0.138377			-0.343145				-0.217845			-0.0130768
STK11	-0.143342	0.51341	0.996263	-0.699958	0.00495235	0.302948		0.359447	0.535357	0.74426	0.916062	0.173865	0.338563
STK24	-0.284916			-0.314435				-0.297006			-0.267488
STK4	0.223526			-0.689778				0.135965			1.04927
STX16	0.373831			0.0544974				0.618842			0.938176
STX4	-0.220279	0.582272	0.996263	-0.185351	0.642995	0.751517		0.392404	0.710367	0.884513	0.357477	0.765246	0.927288
STX6	-0.172597	0.571471	0.996263	-0.0389521	0.90233	0.942302		-0.202292	0.801121	0.933378	-0.335937	0.71845	0.902542
STX8	-0.0888752	0.768465	0.996263	0.0332679	0.912149	0.947578		0.457675	0.568171	0.776244	0.335532	0.711264	0.898609
STXBP3	0.372114			-0.565793				0.158101			1.09601
SUGT1	-0.418566	0.145109	0.996263	-0.464439	0.108593	0.302948		0.315383	0.668325	0.855845	0.361256	0.665168	0.865944
SULT1A1	-0.767347	0.25613	0.996263	0.00305257	0.996318	0.996318		1.12961	0.521494	0.730487	0.359214	0.856451	0.962381
SULT2A1	-0.0259778	0.874848	0.996263	0.210629	0.212991	0.384835		1.28132	0.00888384	0.0233253	1.04472	0.047827	0.118023
SUMF2	-0.0115971			0.199169				0.638872			0.428106
SUSD1	-0.146769	0.493916	0.996263	-0.0761806	0.721044	0.806986		0.0155402	0.977991	0.995055	-0.0550478	0.931329	0.97719
SUSD2	0.168108	0.333411	0.996263	0.356004	0.0509108	0.302948		2.01616	0.000360148	0.00210023	1.82826	0.00236578	0.0137916
TACC3	-0.626598			-0.13428				0.0298966			-0.46242
TACSTD2	0.0399363	0.771239	0.996263	0.166887	0.234536	0.401656		0.344304	0.349663	0.56312	0.217354	0.59901	0.820169
TAFA5	0.0554843	0.756548	0.996263	0.320248	0.087696	0.302948		0.104037	0.825962	0.938918	-0.160727	0.764647	0.927288
TANK	0.140106			0.488642				0.0112311			-0.337305
TARBP2	-0.255204	0.426962	0.996263	-0.158792	0.618903	0.731071		0.248991	0.767562	0.91349	0.152579	0.872965	0.965229
TBC1D17	0.0023916	0.986923	0.996953	-0.188144	0.210672	0.384835		-0.0787156	0.835549	0.945647	0.11182	0.798508	0.939221
TBC1D23	-0.395893	0.306877	0.996263	-0.427434	0.271444	0.440997		0.138912	0.888049	0.977119	0.170453	0.88109	0.965229
TBC1D5	-0.240705	0.5682	0.996263	-0.010998	0.979086	0.988003		0.480102	0.666306	0.855845	0.250394	0.842403	0.962381
TBCB	-0.492712	0.200289	0.996263	-0.507183	0.188066	0.358653		-0.324725	0.743528	0.902332	-0.310255	0.782678	0.934134
TBCC	-0.346288	0.227893	0.996263	-0.161971	0.565608	0.690952		0.0177579	0.980903	0.995276	-0.166559	0.843144	0.962381
TBL1X	-0.313887	0.340777	0.996263	0.0694567	0.830705	0.886726		0.295131	0.731629	0.894751	-0.0882122	0.927838	0.976471
TCL1A	-0.122917	0.438933	0.996263	0.188418	0.241425	0.406534		-0.943893	0.0351518	0.081113	-1.25523	0.0158397	0.0488868
TCL1B
TCN2	0.0611477	0.710105	0.996263	0.32683	0.0603897	0.302948		2.16444	0.000120973	0.00116555	1.89876	0.00126195	0.0102812
TDGF1	0.0640868			0.435332				2.25353			1.88229
TDRKH	-0.369569	0.465484	0.996263	-0.0152573	0.975753	0.986436		0.356627	0.788537	0.92651	0.00231536	0.998773	0.999797
TEK	0.0696705	0.660036	0.996263	0.295099	0.0760697	0.302948		1.98263	0.00019644	0.00160041	1.7572	0.00172264	0.0120803
TFF1	0.30398			0.329605				-0.69827			-0.723894
TFF2	0.224042	0.255937	0.996263	0.339968	0.0928833	0.302948		2.91772	2.87828e-05	0.000624886	2.80179	0.000163094	0.0042025
TFF3	0.061316	0.727377	0.996263	0.312574	0.089565	0.302948		2.58802	3.76734e-05	0.00068875	2.33677	0.000371556	0.00614282
TFPI	0.117144	0.730092	0.996263	-0.235919	0.48972	0.629816		2.16393	0.0262807	0.0622202	2.51699	0.0231579	0.0661314
TFPI2	0.18659	0.342616	0.996263	0.241941	0.222957	0.392121		2.38851	0.000234492	0.00176746	2.33315	0.000902705	0.00937862
TFRC	0.169118	0.503282	0.996263	0.1288	0.609123	0.725936		1.22796	0.0787487	0.164319	1.26827	0.106442	0.226369
TGFA	0.0436383	0.770548	0.996263	0.126824	0.401422	0.555276		0.00319455	0.993552	0.997727	-0.0799916	0.858438	0.962381
TGFB1	0.104654	0.590318	0.996263	0.271656	0.173237	0.345481		0.242819	0.636467	0.841592	0.0758168	0.8961	0.972856
TGFBI	0.0794832	0.642783	0.996263	0.319196	0.0760447	0.302948		2.3854	6.69701e-05	0.000886841	2.14569	0.00062561	0.00825209
TGFBR2	0.0233574	0.90194	0.996263	0.457146	0.0263559	0.302948		1.46276	0.00927185	0.0242866	1.02898	0.0849075	0.189434
TGFBR3	0.10267	0.542271	0.996263	0.304133	0.0839134	0.302948		2.25936	9.59513e-05	0.00108059	2.05789	0.000759406	0.00866443
TGM2	0.113761	0.771456	0.996263	-0.360141	0.363631	0.524614		-0.548476	0.597745	0.80279	-0.0745742	0.949325	0.986679
THBD	0.105575	0.571574	0.996263	0.366807	0.0621879	0.302948		1.57313	0.00506722	0.0147362	1.3119	0.0295359	0.0794314
THBS2	0.0809435	0.61989	0.996263	0.340668	0.0493647	0.302948		2.62552	1.36347e-05	0.000419644	2.3658	0.00015827	0.0042025
THBS4	-0.110108	0.566051	0.996263	0.528668	0.0126129	0.302948		2.23495	0.000380144	0.00217113	1.59617	0.012154	0.0400793
THOP1	0.146518	0.428176	0.996263	0.111946	0.54323	0.670527		2.16215	0.000350949	0.00207337	2.19672	0.00092934	0.00939679
THPO	-0.0537517	0.77091	0.996263	0.082737	0.654614	0.763487		-0.432412	0.381281	0.599048	-0.568901	0.311733	0.534675
THY1	-0.00795024	0.967673	0.996586	0.425749	0.0426899	0.302948		2.08803	0.000886155	0.00377315	1.65433	0.0115816	0.0385359
TIA1	-0.0827523	0.788593	0.996263	-0.167701	0.581334	0.703185		0.0565957	0.943631	0.98768	0.141545	0.87723	0.965229
TIE1	0.22759	0.319983	0.996263	0.0680534	0.762817	0.836833		1.92439	0.00478088	0.013982	2.08393	0.00650631	0.0259316
TIGAR	-0.347043			0.228434				0.0166645			-0.558813
TIMD4	0.0350798	0.8418	0.996263	0.375875	0.045306	0.302948		1.80552	0.00118642	0.00456443	1.46473	0.0123658	0.0406348
TIMP1	0.114236	0.536458	0.996263	0.304824	0.111436	0.302948		2.47374	9.75257e-05	0.00108059	2.28315	0.000686478	0.00854626
TIMP3	-0.10834	0.788389	0.996263	0.113067	0.779412	0.84598		0.876959	0.416061	0.635199	0.655551	0.589595	0.815569
TIMP4	0.057617	0.6994	0.996263	0.470189	0.00556485	0.302948		2.22384	3.26283e-05	0.000645574	1.81127	0.000826601	0.00889198
TINAGL1	0.0682261	0.606757	0.996263	0.308258	0.0307451	0.302948		0.532481	0.141181	0.271108	0.292449	0.464066	0.698621
TJAP1	-0.280185			-0.0998224				-0.111968			-0.292331
TLR3	0.0600328	0.675606	0.996263	0.215642	0.145478	0.31668		-0.0428854	0.909802	0.982435	-0.198495	0.644848	0.854655
TMPRSS15	-0.0700623	0.769541	0.996263	0.216986	0.369858	0.530145		0.491248	0.441297	0.662543	0.2042	0.775911	0.932439
TMPRSS5	0.0771589	0.55191	0.996263	0.180309	0.174934	0.345502		-0.118504	0.728847	0.892805	-0.221654	0.568726	0.797486
TMSB10	0.189676			0.317389				0.110731			-0.0169821
TNC	0.484928	0.0224852	0.996263	0.225557	0.256759	0.423978		2.07124	0.000891704	0.00377315	2.33061	0.00095157	0.00939679
TNF	0.112819	0.325068	0.996263	0.0458463	0.685316	0.782009		-0.00490373	0.986895	0.9977	0.0620691	0.854594	0.962381
TNFAIP8								-0.718406
TNFRSF10A	0.0359238	0.75857	0.996263	0.157406	0.189793	0.361325		0.338197	0.282472	0.479294	0.216714	0.538426	0.770006
TNFRSF10B	0.0949998	0.443113	0.996263	0.19965	0.118051	0.302948		0.671076	0.0521632	0.113998	0.566426	0.137786	0.280637
TNFRSF10C	0.052962	0.762854	0.996263	0.330882	0.0734278	0.302948		1.8219	0.0010814	0.00427927	1.54398	0.0089024	0.0320255
TNFRSF11A	0.178281	0.363456	0.996263	0.162594	0.406149	0.561113		-0.0018806	0.99707	0.998158	0.013806	0.981029	0.999397
TNFRSF11B	0.113679	0.478796	0.996263	0.364976	0.0335108	0.302948		2.59597	1.22397e-05	0.000419644	2.34467	0.000140811	0.00416681
TNFRSF12A	0.123171	0.558935	0.996263	0.203245	0.339396	0.501401		1.71366	0.00643159	0.0178155	1.63359	0.0180214	0.0544079
TNFRSF13B	0.0756267	0.678053	0.996263	0.294507	0.119364	0.302948		2.0591	0.0005118	0.00263755	1.84022	0.00350238	0.0167269
TNFRSF13C	0.070148	0.637554	0.996263	0.19785	0.194566	0.367256		0.0427567	0.913275	0.982435	-0.0849458	0.848725	0.962381
TNFRSF14	0.0559051	0.775056	0.996263	0.294144	0.145954	0.317091		2.07808	0.0008915	0.00377315	1.83984	0.00580195	0.0239872
TNFRSF19	-0.0857669	0.636497	0.996263	0.222712	0.229071	0.398446		0.683257	0.166402	0.310393	0.374778	0.492961	0.728268
TNFRSF1A	0.0843674	0.636206	0.996263	0.37517	0.0479309	0.302948		2.11221	0.000331498	0.00205195	1.8214	0.00321726	0.0158894
TNFRSF1B	0.098085	0.593805	0.996263	0.284199	0.134604	0.308366		2.16581	0.000345921	0.00207337	1.9797	0.00215343	0.0131611
TNFRSF21	-0.00481152	0.980345	0.996953	0.401026	0.0536021	0.302948		2.10779	0.000787109	0.00347457	1.70195	0.00951429	0.0336119
TNFRSF4	0.0876304	0.614212	0.996263	0.0990808	0.569164	0.692822		-0.310224	0.501401	0.714996	-0.321674	0.53821	0.770006
TNFRSF6B	0.0344296	0.824372	0.996263	0.137225	0.381998	0.540741		-0.130664	0.750437	0.906744	-0.233459	0.617098	0.836897
TNFRSF8	0.188655	0.311736	0.996263	0.159629	0.389815	0.546036		1.99979	0.000719974	0.00330579	2.02882	0.00180564	0.0124264
TNFRSF9	0.11881	0.418922	0.996263	0.201141	0.179379	0.349916		-0.029719	0.938438	0.98768	-0.11205	0.79752	0.939221
TNFSF10	0.14581	0.303469	0.996263	0.199499	0.165188	0.334603		-0.102599	0.780923	0.921018	-0.156288	0.708965	0.898609
TNFSF11	0.12232	0.537239	0.996263	0.0107353	0.956549	0.974964		-1.26006	0.0260792	0.0618752	-1.14847	0.0661858	0.155075
TNFSF12	0.127049	0.516219	0.996263	0.150572	0.442919	0.590903		-0.362352	0.484529	0.700002	-0.385875	0.5111	0.747096
TNFSF13	0.0813787	0.674103	0.996263	0.314689	0.117328	0.302948		2.02954	0.000980179	0.00403732	1.79623	0.00626347	0.0253282
TNFSF13B	0.110674	0.51744	0.996263	0.278859	0.114998	0.302948		2.05975	0.00027385	0.0019703	1.89157	0.00171039	0.0120708
TNFSF14	-0.136541	0.51061	0.996263	0.136529	0.510647	0.647365		-0.417154	0.448495	0.66972	-0.690225	0.273656	0.490633
TNNI3
TNR	0.140749	0.302109	0.996263	0.226015	0.106297	0.302948		0.106732	0.763771	0.910441	0.0214668	0.957426	0.992355
TNXB	0.0166777	0.922705	0.996263	0.380222	0.0392976	0.302948		1.64064	0.00213838	0.00731273	1.27709	0.0231004	0.0661314
TP53
TP53INP1
TPMT	-0.0729634			-0.623155				0.85403			1.40422
TPP1	0.0943207	0.668242	0.996263	0.357551	0.117617	0.302948		2.2282	0.0013114	0.00487593	1.96497	0.0080374	0.0294882
TPPP3	-0.0467438			-0.0199005				-0.520264			-0.547107
TPSAB1	0.0706189	0.586368	0.996263	0.192498	0.1498	0.323545		0.0151407	0.964662	0.994236	-0.106738	0.783222	0.934134
TPT1	-0.2882							0.547468
TRAF2	-0.302885	0.118539	0.996263	-0.238178	0.212878	0.384835		0.0770839	0.875833	0.969794	0.0123778	0.982339	0.999478
TREM2	0.0776522	0.682515	0.996263	0.380824	0.0581011	0.302948		2.9732	1.87692e-05	0.000533239	2.67002	0.000215489	0.00459157
TREML2	-0.0104586	0.956308	0.996263	0.244468	0.211924	0.384835		1.6388	0.00463442	0.0137038	1.38387	0.026117	0.0722267
TRIAP1	-0.0614846	0.827779	0.996263	-0.0106311	0.969971	0.984183		0.597458	0.428667	0.651527	0.546605	0.52161	0.757462
TRIM21	-0.154527	0.412634	0.996263	-0.152318	0.419203	0.571312		-0.154955	0.753947	0.907028	-0.157164	0.779126	0.933267
TRIM5	-0.358007			-0.372202				0.191509			0.205705
TSHB	0.189012	0.405474	0.996263	0.211909	0.361213	0.522486		1.28785	0.0437329	0.0971063	1.26496	0.0781539	0.178178
TSLP	-1.34634			-0.0284435				0.996291			-0.321608
TSPAN1	0.27149			0.0108868				-0.302853			-0.0422504
TST	-0.221905			0.296327				0.404403			-0.113828
TXLNA	-0.471229	0.220126	0.996263	-0.172667	0.646261	0.754538		0.039497	0.968239	0.994236	-0.259065	0.81799	0.948147
TXNDC15	0.146529	0.278631	0.996263	0.248204	0.075805	0.302948		1.77128	0.000106764	0.00113745	1.6696	0.000616958	0.00825209
TXNDC5	-0.0324803			0.202095				0.261245			0.0266699
TXNRD1	-0.0296129			-0.048408				0.684365			0.70316
TYMP	0.051319	0.847468	0.996263	0.320758	0.239619	0.40534		1.79599	0.0200673	0.0487601	1.52656	0.0706584	0.163786
TYRO3	0.0920648	0.521012	0.996263	0.377669	0.0161748	0.302948		1.36323	0.00210247	0.00721218	1.07763	0.0211159	0.0620596
UBAC1	-0.085074	0.628845	0.996263	-0.223688	0.213605	0.384835		-0.39801	0.39648	0.613808	-0.259396	0.623288	0.843227
ULBP2	0.00482665	0.970865	0.996586	0.19492	0.153765	0.327426		-0.0123812	0.971752	0.994236	-0.202474	0.611051	0.83073
UMOD	0.0641727	0.660693	0.996263	0.23531	0.120737	0.302948		0.959186	0.0226031	0.054444	0.788049	0.0860522	0.190692
USO1	0.114772			-0.00101008				1.32485			1.44063
USP8	-0.466416	0.198834	0.996263	-0.210217	0.554081	0.680623		-0.116703	0.900661	0.978104	-0.372902	0.72548	0.909312
UXS1	-0.0868662	0.563399	0.996263	0.168193	0.270183	0.439592		-0.308859	0.439438	0.661546	-0.563918	0.220029	0.411704
VAMP5	0.0595596	0.817175	0.996263	0.121847	0.637181	0.748671		0.669801	0.332799	0.543524	0.607514	0.43602	0.678525
VASH1	0.26754			-0.553558				-0.660164			0.160935
VASN	0.112923	0.554259	0.996263	0.306836	0.120419	0.302948		1.49016	0.00835532	0.0220421	1.29624	0.0346499	0.0907637
VAT1	0.069888	0.514413	0.996263	0.103286	0.339151	0.501401		-0.0826572	0.769468	0.914775	-0.116055	0.716883	0.902542
VCAM1	0.11955	0.46472	0.996263	0.290975	0.0872336	0.302948		2.22135	8.17314e-05	0.0010062	2.04992	0.000590974	0.00812677
VCAN	0.0658057	0.737198	0.996263	0.300573	0.138614	0.309647		0.962384	0.0776033	0.162542	0.727617	0.226424	0.420231
VEGFA	0.0457222	0.788258	0.996263	0.0747996	0.661014	0.766112		-0.00280478	0.995026	0.997727	-0.0318822	0.950168	0.986679
VEGFC	-0.0253979	0.917747	0.996263	-0.047934	0.845532	0.899952		1.5527	0.0277413	0.0652597	1.57523	0.0457104	0.113814
VEGFD	0.0392195	0.780184	0.996263	0.162908	0.255813	0.423678		0.402711	0.287101	0.485661	0.279023	0.510542	0.747096
VMO1	0.125578	0.395793	0.996263	0.227023	0.134404	0.308366		0.296272	0.447843	0.669649	0.194827	0.657813	0.861533
VNN2	-0.0599975	0.615457	0.996263	0.1061	0.378492	0.537804		-0.21247	0.502755	0.715087	-0.378568	0.297371	0.518061
VPS37A	-0.361915	0.217609	0.996263	-0.299054	0.304588	0.468727		-0.34722	0.647793	0.846409	-0.410081	0.634296	0.848792
VPS53	-0.251592			-0.454909				-0.0396447			0.163672
VSIG4	0.21584	0.31609	0.996263	0.332608	0.130444	0.308366		2.36652	0.000580915	0.00288634	2.24975	0.00246689	0.0138747
VSIR	-0.0141794			0.195279				0.0476307			-0.161828
VSTM1	-0.128533	0.452757	0.996263	0.120781	0.479936	0.6219		-0.225354	0.610134	0.813512	-0.474669	0.357649	0.595007
VSTM2L	0.487225							-0.130905
VTA1	-0.336431	0.27614	0.996263	-0.520491	0.100398	0.302948		1.08598	0.187947	0.345349	1.27004	0.175208	0.34058
VTCN1	-0.0314653			-0.117854				-0.0756471			0.0107412
VWA1	0.0954501	0.560766	0.996263	0.453376	0.0124017	0.302948		-0.162969	0.706473	0.882663	-0.520894	0.29596	0.516415
VWC2	-0.0155765	0.918799	0.996263	0.341036	0.0377694	0.302948		0.0972793	0.809975	0.934885	-0.259333	0.573472	0.802282
VWF	0.0406529	0.868651	0.996263	0.0363291	0.882503	0.92948		-0.0277334	0.965974	0.994236	-0.0234097	0.974666	0.996246
WARS	0.212273	0.439152	0.996263	-0.113906	0.675932	0.777708		2.13966	0.00818501	0.0217482	2.46583	0.00738557	0.0283808
WAS	-0.087843										0.30771
WASF1	-0.338956			0.0667122				0.446675			0.0410063
WASF3	1.85657			-0.117167				0.702869			2.67661
WFDC12	-0.0437209	0.814387	0.996263	0.32314	0.0970401	0.302948		0.10936	0.824333	0.938918	-0.257501	0.64571	0.854775
WFDC2	0.103136	0.609833	0.996263	0.26389	0.201748	0.375691		2.2613	0.000553088	0.00278555	2.10054	0.00281426	0.0146394
WFIKKN1	-0.036561	0.789828	0.996263	0.294608	0.044408	0.302948		-0.573961	0.127565	0.250162	-0.90513	0.0401068	0.102157
WFIKKN2	0.0290769	0.880352	0.996263	0.343417	0.0899366	0.302948		2.18414	0.000521424	0.00267471	1.8698	0.00480712	0.0210525
WIF1	-0.00882623	0.957094	0.996263	0.238927	0.158681	0.329247		0.134784	0.756521	0.90717	-0.112969	0.818598	0.948147
WISP1	-0.0560067	0.689685	0.996263	0.18566	0.196652	0.369307		0.035414	0.92379	0.985299	-0.206253	0.62449	0.843823
WISP2	0.115088	0.497076	0.996263	0.304045	0.0852358	0.302948		1.73806	0.0011363	0.00443316	1.5491	0.00671639	0.0265777
WNT9A	-0.0626779	0.670868	0.996263	0.233529	0.126525	0.307703		0.386107	0.328591	0.538579	0.0899004	0.838637	0.961915
WWP2	-0.175555	0.334073	0.996263	-0.0982446	0.584911	0.705203		-0.0605381	0.898304	0.978104	-0.137849	0.797607	0.939221
XCL1	0.126542	0.400981	0.996263	0.202966	0.185506	0.355607		-0.551444	0.1746	0.323506	-0.627869	0.172924	0.337324
XG	0.0104185	0.95743	0.996263	0.439279	0.0364214	0.302948		1.4485	0.0117259	0.0297918	1.01964	0.0962104	0.208613
XPNPEP2	-0.0013847	0.992386	0.996953	0.203358	0.173988	0.345481		2.71768	2.35986e-06	0.000163421	2.51294	2.5586e-05	0.00166761
XRCC4	-0.111585							0.0069919
YES1	-0.274161	0.59684	0.996263	-0.215062	0.677664	0.778643		0.068809	0.9598	0.994236	0.0097095	0.994995	0.999797
YTHDF3	0.653153			-0.839041				0.419247			1.91144
ZBTB16	-0.407497			-0.157345				-0.315324			-0.565477
ZBTB17	0.0106048	0.942035	0.996263	-0.12044	0.413983	0.567369		-0.215183	0.57896	0.785175	-0.0841382	0.847586	0.962381
