## Supplementary material for "Combined Metabolic Activators Improve Cognitive Functions without Altering Motor Scores in Parkinson’s Disease": Yulug_PD_Dataset S7

symbol	location	cluster	Degree
MoCA	CLINICAL	2	564
UPDRS-motor	CLINICAL	2	551
HB	CLINICAL	2	232
HCT	CLINICAL	2	459
RBC	CLINICAL	2	200
WBC	CLINICAL	2	512
Platelet	CLINICAL	2	166
Neutrophil%	CLINICAL	2	385
Lymphocyte%	CLINICAL	2	917
Monocyte%	CLINICAL	2	883
Eosinophil%	CLINICAL	2	128
Basophil%	CLINICAL	2	87
Neutrophil. Absolute	CLINICAL	2	405
Lymphocyte. Absolute	CLINICAL	2	246
Monocyte. Absolute	CLINICAL	2	160
Eosinophil. Absolute	CLINICAL	2	140
Basophil. Absolute	CLINICAL	2	102
Sodium	CLINICAL	2	157
Potassium	CLINICAL	2	106
Creatinine	CLINICAL	2	167
Urea (BUN)	CLINICAL	2	424
Uric Acid	CLINICAL	2	129
ALT	CLINICAL	2	161
AST	CLINICAL	2	119
ALP	CLINICAL	2	74
GGT	CLINICAL	2	132
Total Bilirubin	CLINICAL	2	672
Albumin	CLINICAL	2	278
Creatine Kinase (CK)	CLINICAL	2	69
Total cholesterol	CLINICAL	0	502
HDL	CLINICAL	2	111
LDL	CLINICAL	2	434
Triglycerides	CLINICAL	0	741
Glucose	CLINICAL	2	138
Insulin	CLINICAL	2	238
HbA1c	CLINICAL	2	241
TSH	CLINICAL	2	127
Diastolik kan basıncı	CLINICAL	2	205
Sistolik Kan Basıncı	CLINICAL	2	366
Nabız	CLINICAL	2	267
Bel Çevresi	CLINICAL	2	128
Kalça Çevresi	CLINICAL	2	136
Weight	CLINICAL	2	195
Height	CLINICAL	2	200
BMI	CLINICAL	2	170
AARSD1	PROTEIN	1	1759
ABHD14B	PROTEIN	1	1861
ABL1	PROTEIN	1	1978
ACAN	PROTEIN	1	1884
ACE2	PROTEIN	1	1936
ACP5	PROTEIN	1	1869
ACP6	PROTEIN	1	2036
ACTA2	PROTEIN	1	1886
ACVRL1	PROTEIN	1	1933
ACY1	PROTEIN	1	1877
ADA	PROTEIN	1	1820
ADA2	PROTEIN	1	1914
ADAM15	PROTEIN	1	1757
ADAM22	PROTEIN	1	1971
ADAM23	PROTEIN	1	1995
ADAM8	PROTEIN	1	1842
ADAMTS13	PROTEIN	1	1800
ADAMTS15	PROTEIN	1	1934
ADAMTS16	PROTEIN	1	1895
ADAMTS8	PROTEIN	1	1843
ADGRB3	PROTEIN	1	1882
ADGRE2	PROTEIN	1	1856
ADGRG1	PROTEIN	0	1796
ADGRG2	PROTEIN	1	1845
ADH4	PROTEIN	1	1757
ADM	PROTEIN	1	1956
AFP	PROTEIN	1	1856
AGER	PROTEIN	1	1912
AGRN	PROTEIN	1	1944
AGRP	PROTEIN	1	1939
AHSP	PROTEIN	1	1752
AKR1B1	PROTEIN	1	1884
AKT1S1	PROTEIN	1	1838
ALCAM	PROTEIN	1	1888
ALDH1A1	PROTEIN	1	1730
ALDH3A1	PROTEIN	1	1817
ALPP	PROTEIN	1	1863
AMBN	PROTEIN	1	1866
AMBP	PROTEIN	1	1985
AMIGO2	PROTEIN	1	1912
AMY2A	PROTEIN	1	1904
AMY2B	PROTEIN	1	1900
ANG	PROTEIN	1	1949
ANGPT1	PROTEIN	1	1799
ANGPT2	PROTEIN	1	1970
ANGPTL1	PROTEIN	1	1880
ANGPTL2	PROTEIN	1	1935
ANGPTL3	PROTEIN	1	1885
ANGPTL4	PROTEIN	1	1932
ANGPTL7	PROTEIN	1	1897
ANPEP	PROTEIN	1	1916
ANXA3	PROTEIN	1	1909
AOC3	PROTEIN	1	1977
APBB1IP	PROTEIN	1	1936
APEX1	PROTEIN	1	1865
APLP1	PROTEIN	1	1923
APOH	PROTEIN	1	1908
APOM	PROTEIN	1	1928
APP	PROTEIN	1	1853
APRT	PROTEIN	1	1897
AREG	PROTEIN	1	1929
ARG1	PROTEIN	1	1707
ARHGAP25	PROTEIN	1	1880
ARHGEF12	PROTEIN	1	1955
ARSA	PROTEIN	1	1935
ARSB	PROTEIN	1	1848
ART3	PROTEIN	1	1899
ASAH2	PROTEIN	1	1887
ASGR1	PROTEIN	1	2038
ATG4A	PROTEIN	1	1800
ATOX1	PROTEIN	1	1942
ATP5IF1	PROTEIN	1	1979
AXL	PROTEIN	1	1881
AZU1	PROTEIN	1	1839
B4GALT1	PROTEIN	1	1920
B4GAT1	PROTEIN	1	1897
BAG3	PROTEIN	1	1947
BAG6	PROTEIN	1	1918
BAIAP2	PROTEIN	1	1906
BANK1	PROTEIN	1	1953
BAX	PROTEIN	1	1930
BCAM	PROTEIN	1	1889
BCAN	PROTEIN	1	1815
BCL2L11	PROTEIN	1	1954
BCR	PROTEIN	1	1959
BGN	PROTEIN	1	1893
BLMH	PROTEIN	1	1830
BLVRB	PROTEIN	0	1723
BMP4	PROTEIN	1	1955
BMP6	PROTEIN	1	1902
BOC	PROTEIN	1	1908
BPIFB1	PROTEIN	0	1882
BRK1	PROTEIN	1	1964
BSG	PROTEIN	1	1977
BST1	PROTEIN	1	1836
BST2	PROTEIN	1	1959
BTN2A1	PROTEIN	1	1930
BTN3A2	PROTEIN	1	1936
C1QA	PROTEIN	1	1936
C1QTNF1	PROTEIN	1	1933
C2	PROTEIN	1	1949
C2CD2L	PROTEIN	1	1923
C4BPB	PROTEIN	1	1894
CA1	PROTEIN	1	1670
CA11	PROTEIN	1	1852
CA12	PROTEIN	1	1922
CA13	PROTEIN	1	1968
CA14	PROTEIN	1	1920
CA2	PROTEIN	1	1695
CA3	PROTEIN	0	1709
CA4	PROTEIN	1	1901
CA5A	PROTEIN	1	1781
CA6	PROTEIN	1	1861
CA9	PROTEIN	1	1958
CALB1	PROTEIN	1	1938
CALB2	PROTEIN	1	1958
CALCA	PROTEIN	1	1867
CALCOCO1	PROTEIN	1	1974
CANT1	PROTEIN	1	1925
CAPG	PROTEIN	1	1953
CARHSP1	PROTEIN	1	1718
CASC4	PROTEIN	1	1880
CASP3	PROTEIN	1	1910
CASP8	PROTEIN	1	1872
CBLIF	PROTEIN	1	1959
CBLN4	PROTEIN	1	1894
CC2D1A	PROTEIN	1	1917
CCDC80	PROTEIN	1	1913
CCL11	PROTEIN	1	1929
CCL13	PROTEIN	1	1798
CCL14	PROTEIN	1	1933
CCL15	PROTEIN	1	1940
CCL16	PROTEIN	1	1945
CCL17	PROTEIN	1	1851
CCL18	PROTEIN	1	1927
CCL19	PROTEIN	1	1782
CCL2	PROTEIN	1	1865
CCL20	PROTEIN	1	2000
CCL21	PROTEIN	1	1850
CCL22	PROTEIN	1	1920
CCL23	PROTEIN	1	1933
CCL24	PROTEIN	1	1804
CCL25	PROTEIN	1	1969
CCL26	PROTEIN	1	1819
CCL27	PROTEIN	1	1948
CCL28	PROTEIN	1	1890
CCL3	PROTEIN	1	1941
CCL4	PROTEIN	1	1865
CCL5	PROTEIN	1	1856
CCL7	PROTEIN	0	1833
CCL8	PROTEIN	1	1870
CCN1	PROTEIN	1	1894
CCN2	PROTEIN	1	1827
CCN3	PROTEIN	1	1873
CCS	PROTEIN	1	1757
CD109	PROTEIN	1	1896
CD14	PROTEIN	1	1910
CD160	PROTEIN	1	1911
CD163	PROTEIN	1	1850
CD1C	PROTEIN	1	1828
CD200	PROTEIN	1	1932
CD200R1	PROTEIN	1	1847
CD209	PROTEIN	1	1944
CD22	PROTEIN	1	1834
CD244	PROTEIN	1	1944
CD27	PROTEIN	1	1952
CD274	PROTEIN	1	1959
CD276	PROTEIN	0	1834
CD28	PROTEIN	1	1921
CD2AP	PROTEIN	1	1816
CD300C	PROTEIN	1	1950
CD300E	PROTEIN	1	1953
CD300LF	PROTEIN	1	1960
CD300LG	PROTEIN	1	1924
CD302	PROTEIN	1	1977
CD34	PROTEIN	1	1908
CD38	PROTEIN	1	1972
CD4	PROTEIN	1	1940
CD40	PROTEIN	1	1945
CD40LG	PROTEIN	1	1978
CD46	PROTEIN	1	1944
CD48	PROTEIN	1	1896
CD5	PROTEIN	1	1952
CD55	PROTEIN	1	1929
CD58	PROTEIN	1	1862
CD59	PROTEIN	1	1938
CD6	PROTEIN	1	1928
CD63	PROTEIN	1	1937
CD69	PROTEIN	1	1980
CD70	PROTEIN	1	1873
CD74	PROTEIN	1	1919
CD79B	PROTEIN	1	1925
CD83	PROTEIN	1	1949
CD84	PROTEIN	1	1912
CD8A	PROTEIN	1	1886
CD93	PROTEIN	1	1942
CD97	PROTEIN	1	1885
CD99	PROTEIN	1	1923
CD99L2	PROTEIN	1	1886
CDCP1	PROTEIN	1	1861
CDH1	PROTEIN	1	1978
CDH17	PROTEIN	1	1963
CDH2	PROTEIN	1	1983
CDH3	PROTEIN	1	1943
CDH5	PROTEIN	1	1893
CDHR2	PROTEIN	1	1912
CDHR5	PROTEIN	1	1975
CDNF	PROTEIN	1	1959
CDON	PROTEIN	1	1883
CDSN	PROTEIN	1	1966
CEACAM1	PROTEIN	1	1883
CEACAM21	PROTEIN	1	1907
CEACAM8	PROTEIN	1	1849
CELA3A	PROTEIN	1	1918
CES1	PROTEIN	1	1771
CES2	PROTEIN	1	1845
CES3	PROTEIN	1	1884
CFC1	PROTEIN	1	1895
CGA	PROTEIN	1	1875
CGREF1	PROTEIN	1	1951
CHGB	PROTEIN	1	1920
CHI3L1	PROTEIN	1	1879
CHIT1	PROTEIN	1	1830
CHL1	PROTEIN	1	1816
CHRDL1	PROTEIN	1	1924
CHRDL2	PROTEIN	1	1837
CIAPIN1	PROTEIN	1	1890
CKAP4	PROTEIN	1	1962
CKMT1A_CKMT1B	PROTEIN	1	1864
CLEC10A	PROTEIN	1	1980
CLEC11A	PROTEIN	1	1849
CLEC14A	PROTEIN	1	1978
CLEC1A	PROTEIN	1	1966
CLEC1B	PROTEIN	1	1946
CLEC4A	PROTEIN	1	1868
CLEC4C	PROTEIN	1	1948
CLEC4D	PROTEIN	1	1879
CLEC4G	PROTEIN	1	1905
CLEC5A	PROTEIN	1	1884
CLEC6A	PROTEIN	1	1878
CLEC7A	PROTEIN	1	1942
CLMP	PROTEIN	1	1966
CLPP	PROTEIN	1	1956
CLPS	PROTEIN	1	1902
CLSTN2	PROTEIN	1	1895
CLUL1	PROTEIN	1	1838
CNDP1	PROTEIN	1	1867
CNPY4	PROTEIN	1	1965
CNST	PROTEIN	1	1934
CNTN1	PROTEIN	1	1858
CNTN2	PROTEIN	1	1922
CNTN3	PROTEIN	1	1839
CNTN4	PROTEIN	1	1838
CNTN5	PROTEIN	1	1818
CNTNAP2	PROTEIN	1	1906
COL18A1	PROTEIN	1	1973
COL1A1	PROTEIN	1	1800
COL4A1	PROTEIN	1	1860
COL6A3	PROTEIN	1	1937
COL9A1	PROTEIN	1	1854
COLEC12	PROTEIN	1	1954
COMP	PROTEIN	1	1888
COMT	PROTEIN	1	1830
CORO1A	PROTEIN	1	1973
CPA1	PROTEIN	1	1884
CPA2	PROTEIN	1	1928
CPB1	PROTEIN	1	1898
CPE	PROTEIN	1	1918
CPM	PROTEIN	1	1921
CPPED1	PROTEIN	1	1767
CPVL	PROTEIN	1	1845
CPXM1	PROTEIN	1	1854
CR2	PROTEIN	1	1803
CRADD	PROTEIN	1	1866
CREG1	PROTEIN	1	1874
CRELD2	PROTEIN	1	1926
CRH	PROTEIN	1	1827
CRHBP	PROTEIN	1	1935
CRIM1	PROTEIN	1	1882
CRIP2	PROTEIN	1	1920
CRISP2	PROTEIN	1	1872
CRKL	PROTEIN	1	1922
CRLF1	PROTEIN	1	1876
CRNN	PROTEIN	1	1861
CRTAC1	PROTEIN	1	1884
CRTAM	PROTEIN	1	1852
CSF1	PROTEIN	1	1894
CSF2RA	PROTEIN	1	1871
CST3	PROTEIN	1	1976
CST5	PROTEIN	1	1955
CST6	PROTEIN	1	1935
CST7	PROTEIN	1	1895
CSTB	PROTEIN	1	1884
CTRB1	PROTEIN	1	1880
CTRC	PROTEIN	1	1848
CTSB	PROTEIN	1	1897
CTSC	PROTEIN	1	1852
CTSF	PROTEIN	1	1913
CTSO	PROTEIN	1	1890
CTSS	PROTEIN	1	1883
CTSV	PROTEIN	1	1868
CTSZ	PROTEIN	1	1956
CX3CL1	PROTEIN	1	1913
CXADR	PROTEIN	1	1902
CXCL1	PROTEIN	1	1921
CXCL10	PROTEIN	1	1835
CXCL11	PROTEIN	1	1800
CXCL12	PROTEIN	1	1926
CXCL13	PROTEIN	1	1852
CXCL16	PROTEIN	1	1947
CXCL17	PROTEIN	1	2001
CXCL3	PROTEIN	1	1840
CXCL5	PROTEIN	1	1852
CXCL6	PROTEIN	1	1776
CXCL8	PROTEIN	1	1767
CXCL9	PROTEIN	1	1905
DAB2	PROTEIN	1	1972
DAG1	PROTEIN	1	1887
DARS	PROTEIN	1	1859
DBI	PROTEIN	1	1941
DBNL	PROTEIN	1	1926
DCBLD2	PROTEIN	1	1914
DCN	PROTEIN	1	1894
DCTN1	PROTEIN	1	1900
DCTPP1	PROTEIN	1	1914
DDAH1	PROTEIN	1	1956
DDC	PROTEIN	1	1755
DDR1	PROTEIN	1	1884
DDX58	PROTEIN	1	1839
DECR1	PROTEIN	1	1962
DEFA1_DEFA1B	PROTEIN	1	1911
DEFB4A_DEFB4B	PROTEIN	1	1812
DFFA	PROTEIN	1	1877
DKK1	PROTEIN	1	1864
DKK3	PROTEIN	1	1839
DKK4	PROTEIN	1	1982
DKKL1	PROTEIN	0	1824
DLK1	PROTEIN	1	1823
DLL1	PROTEIN	1	1955
DNAJA2	PROTEIN	1	1980
DNAJB1	PROTEIN	1	1824
DNER	PROTEIN	1	1815
DNMBP	PROTEIN	1	1999
DNPH1	PROTEIN	1	1751
DPEP1	PROTEIN	1	1724
DPEP2	PROTEIN	1	1811
DPP10	PROTEIN	0	1917
DPP4	PROTEIN	1	1846
DPP6	PROTEIN	1	1886
DPT	PROTEIN	1	1898
DPY30	PROTEIN	1	1963
DRAXIN	PROTEIN	1	1924
DSC2	PROTEIN	1	1907
DSG2	PROTEIN	1	1920
DSG3	PROTEIN	1	1937
DSG4	PROTEIN	1	1891
DTX3	PROTEIN	1	1952
EBAG9	PROTEIN	1	1941
EBI3_IL27	PROTEIN	1	1861
ECE1	PROTEIN	1	1898
EDA2R	PROTEIN	1	1897
EDAR	PROTEIN	1	1952
EDIL3	PROTEIN	1	1860
EFEMP1	PROTEIN	1	1955
EFNA1	PROTEIN	1	1961
EFNA4	PROTEIN	1	1984
EGF	PROTEIN	1	1975
EGFL7	PROTEIN	1	1919
EGFR	PROTEIN	1	1872
EGLN1	PROTEIN	1	1874
EIF4B	PROTEIN	1	1856
EIF4EBP1	PROTEIN	1	1804
EIF4G1	PROTEIN	1	1955
ELOA	PROTEIN	1	1825
ENAH	PROTEIN	1	1908
ENG	PROTEIN	1	1853
ENO1	PROTEIN	1	1886
ENO2	PROTEIN	1	1874
ENPP2	PROTEIN	1	1857
ENPP5	PROTEIN	1	1792
ENPP7	PROTEIN	1	1870
ENTPD2	PROTEIN	1	1876
ENTPD5	PROTEIN	1	1839
ENTPD6	PROTEIN	1	1856
EPCAM	PROTEIN	1	1810
EPHA1	PROTEIN	1	1966
EPHA2	PROTEIN	1	1945
EPHB4	PROTEIN	1	1940
EPHB6	PROTEIN	1	1967
EPS8L2	PROTEIN	1	2012
ERBB2	PROTEIN	1	1857
ERBB3	PROTEIN	1	1875
ERBB4	PROTEIN	1	1904
ERP44	PROTEIN	1	1952
ESAM	PROTEIN	1	1934
ESM1	PROTEIN	1	1812
F11R	PROTEIN	1	1966
F2R	PROTEIN	1	1916
F3	PROTEIN	1	1906
F7	PROTEIN	1	1938
F9	PROTEIN	1	1977
FABP1	PROTEIN	1	1936
FABP2	PROTEIN	1	1939
FABP4	PROTEIN	1	1929
FABP6	PROTEIN	1	1912
FABP9	PROTEIN	1	1961
FAM3B	PROTEIN	1	2046
FAM3C	PROTEIN	1	1996
FAP	PROTEIN	1	1812
FAS	PROTEIN	1	1879
FASLG	PROTEIN	1	1858
FCAR	PROTEIN	1	1754
FCER2	PROTEIN	1	1917
FCGR2A	PROTEIN	1	1892
FCGR3B	PROTEIN	1	1827
FCN2	PROTEIN	1	1866
FCRL1	PROTEIN	1	1828
FCRL2	PROTEIN	1	1823
FCRL5	PROTEIN	1	1813
FCRL6	PROTEIN	1	1880
FCRLB	PROTEIN	1	1937
FETUB	PROTEIN	1	1897
FGF19	PROTEIN	1	1821
FGF21	PROTEIN	1	1855
FGF23	PROTEIN	1	1991
FGF5	PROTEIN	1	1930
FGFBP1	PROTEIN	1	1913
FGFR2	PROTEIN	1	1954
FGR	PROTEIN	1	1874
FIS1	PROTEIN	1	1944
FKBP4	PROTEIN	1	1840
FKBP5	PROTEIN	1	1936
FLRT2	PROTEIN	1	1913
FLT1	PROTEIN	1	1876
FLT3LG	PROTEIN	1	1928
FLT4	PROTEIN	1	1891
FMNL1	PROTEIN	1	1903
FOLR1	PROTEIN	1	1929
FOLR2	PROTEIN	1	1926
FOLR3	PROTEIN	1	1875
FRZB	PROTEIN	1	1870
FST	PROTEIN	1	1851
FSTL3	PROTEIN	1	1958
FUCA1	PROTEIN	1	1799
FURIN	PROTEIN	1	1849
FUT3_FUT5	PROTEIN	1	1955
FUT8	PROTEIN	1	1854
FXN	PROTEIN	1	1996
FYB1	PROTEIN	1	1953
GAL	PROTEIN	1	1895
GALNT10	PROTEIN	1	1945
GALNT2	PROTEIN	1	1845
GALNT7	PROTEIN	1	1888
GAS6	PROTEIN	1	1819
GCNT1	PROTEIN	1	1876
GDF15	PROTEIN	1	1969
GDF2	PROTEIN	1	1954
GDNF	PROTEIN	1	1923
GFAP	PROTEIN	1	1927
GFER	PROTEIN	1	1933
GFRA1	PROTEIN	1	1937
GFRA2	PROTEIN	1	1943
GFRA3	PROTEIN	1	1916
GGH	PROTEIN	1	1927
GGT1	PROTEIN	1	1861
GGT5	PROTEIN	1	1881
GH1	PROTEIN	1	1848
GKN1	PROTEIN	1	1873
GLB1	PROTEIN	1	1901
GLO1	PROTEIN	1	1743
GLOD4	PROTEIN	1	1834
GMPR	PROTEIN	1	1792
GNLY	PROTEIN	1	1890
GP1BA	PROTEIN	1	1899
GP2	PROTEIN	1	1866
GP6	PROTEIN	1	1947
GPA33	PROTEIN	1	1789
GPC1	PROTEIN	1	1933
GPC5	PROTEIN	1	1933
GPNMB	PROTEIN	1	1871
GPR37	PROTEIN	1	1899
GRAP2	PROTEIN	1	1955
GRN	PROTEIN	1	1888
GRPEL1	PROTEIN	1	1973
GSTA1	PROTEIN	1	1799
GUCA2A	PROTEIN	1	1946
GUSB	PROTEIN	1	1819
GYS1	PROTEIN	1	1948
GZMA	PROTEIN	1	1911
GZMB	PROTEIN	1	1853
GZMH	PROTEIN	1	1806
HAGH	PROTEIN	0	1731
HAO1	PROTEIN	1	1879
HAVCR1	PROTEIN	1	1978
HAVCR2	PROTEIN	1	1938
HBEGF	PROTEIN	1	1878
HBQ1	PROTEIN	1	1739
HCLS1	PROTEIN	1	1864
HDGF	PROTEIN	1	1776
HEXIM1	PROTEIN	1	1929
HGF	PROTEIN	1	1862
HLA-DRA	PROTEIN	1	1859
HLA-E	PROTEIN	1	1923
HMBS	PROTEIN	1	1729
HMOX1	PROTEIN	1	1875
HMOX2	PROTEIN	1	1944
HNMT	PROTEIN	1	1926
HPCAL1	PROTEIN	1	1967
HS3ST3B1	PROTEIN	1	1908
HS6ST1	PROTEIN	1	1996
HSD11B1	PROTEIN	1	1894
HSPB1	PROTEIN	1	1968
HSPB6	PROTEIN	1	1912
HSPG2	PROTEIN	1	1968
HTRA2	PROTEIN	1	1920
HYAL1	PROTEIN	1	1907
HYOU1	PROTEIN	1	1930
ICAM1	PROTEIN	1	1881
ICAM2	PROTEIN	1	1841
ICAM3	PROTEIN	1	1748
ICAM4	PROTEIN	1	1802
ICAM5	PROTEIN	1	1868
ICOSLG	PROTEIN	1	1851
IDS	PROTEIN	1	1861
IDUA	PROTEIN	1	1754
IFNG	PROTEIN	1	1905
IFNGR1	PROTEIN	1	1894
IFNGR2	PROTEIN	1	1886
IFNLR1	PROTEIN	1	1937
IGF1R	PROTEIN	1	1926
IGF2R	PROTEIN	1	1895
IGFBP1	PROTEIN	1	1840
IGFBP2	PROTEIN	1	1882
IGFBP3	PROTEIN	1	1886
IGFBP4	PROTEIN	1	1944
IGFBP6	PROTEIN	1	1967
IGFBP7	PROTEIN	1	1894
IGFBPL1	PROTEIN	1	1929
IGSF3	PROTEIN	1	1919
IGSF8	PROTEIN	1	1941
IKBKG	PROTEIN	1	1957
IL10RB	PROTEIN	1	1932
IL12A_IL12B	PROTEIN	1	1893
IL12B	PROTEIN	1	1913
IL13RA1	PROTEIN	1	1977
IL15	PROTEIN	1	1926
IL16	PROTEIN	1	1927
IL17C	PROTEIN	1	1930
IL17D	PROTEIN	1	1898
IL17RA	PROTEIN	1	1896
IL17RB	PROTEIN	1	1858
IL18	PROTEIN	1	1877
IL18BP	PROTEIN	1	1920
IL18R1	PROTEIN	1	1947
IL18RAP	PROTEIN	1	1825
IL19	PROTEIN	1	1877
IL1R1	PROTEIN	1	1885
IL1R2	PROTEIN	1	1857
IL1RAP	PROTEIN	1	1811
IL1RL1	PROTEIN	1	1877
IL1RL2	PROTEIN	1	1828
IL2RA	PROTEIN	1	1885
IL32	PROTEIN	1	1895
IL4R	PROTEIN	1	1938
IL5RA	PROTEIN	1	1717
IL6	PROTEIN	1	1849
IL6R	PROTEIN	1	1908
IL6ST	PROTEIN	1	1882
IL7	PROTEIN	1	1803
IL7R	PROTEIN	1	1859
IMPA1	PROTEIN	1	1914
INHBC	PROTEIN	1	1989
INPP1	PROTEIN	1	1982
INPPL1	PROTEIN	1	1929
IPCEF1	PROTEIN	1	1957
IQGAP2	PROTEIN	1	1951
IRAK4	PROTEIN	1	1925
ISLR2	PROTEIN	1	1851
ISM1	PROTEIN	1	1920
ITGA11	PROTEIN	1	1862
ITGA5	PROTEIN	1	1872
ITGA6	PROTEIN	1	1912
ITGAM	PROTEIN	1	1850
ITGAV	PROTEIN	1	1931
ITGB1	PROTEIN	1	1905
ITGB2	PROTEIN	1	1910
ITGB5	PROTEIN	1	1943
ITGB6	PROTEIN	1	2004
ITGB7	PROTEIN	1	1914
ITIH3	PROTEIN	1	1865
ITM2A	PROTEIN	1	1833
JAM2	PROTEIN	1	1957
KAZALD1	PROTEIN	1	1950
KDR	PROTEIN	1	1937
KEL	PROTEIN	1	1719
KIR2DL3	PROTEIN	1	1922
KIRREL2	PROTEIN	1	1844
KIT	PROTEIN	1	1843
KITLG	PROTEIN	1	1897
KLK1	PROTEIN	1	1933
KLK10	PROTEIN	1	1951
KLK11	PROTEIN	1	1941
KLK13	PROTEIN	1	1912
KLK14	PROTEIN	1	1914
KLK4	PROTEIN	1	1894
KLK6	PROTEIN	1	1917
KLK8	PROTEIN	1	1968
KLRB1	PROTEIN	1	1970
KLRD1	PROTEIN	1	1907
KRT18	PROTEIN	1	1893
KRT19	PROTEIN	1	1942
KYAT1	PROTEIN	1	1884
KYNU	PROTEIN	1	1905
L1CAM	PROTEIN	1	1883
LACTB2	PROTEIN	1	1930
LAG3	PROTEIN	1	1911
LAIR1	PROTEIN	1	1948
LAIR2	PROTEIN	1	1805
LAMA4	PROTEIN	1	1943
LAMP2	PROTEIN	1	1872
LAMP3	PROTEIN	1	1906
LAT	PROTEIN	1	1942
LAT2	PROTEIN	1	1951
LAYN	PROTEIN	1	1956
LBP	PROTEIN	1	1971
LBR	PROTEIN	1	1929
LCN2	PROTEIN	1	1953
LDLR	PROTEIN	1	1928
LEFTY2	PROTEIN	1	1904
LEP	PROTEIN	1	1849
LEPR	PROTEIN	1	1894
LGALS1	PROTEIN	1	1935
LGALS3	PROTEIN	1	1873
LGALS4	PROTEIN	1	1922
LGALS7_LGALS7B	PROTEIN	1	1919
LGALS8	PROTEIN	1	1898
LGALS9	PROTEIN	1	1937
LGMN	PROTEIN	1	1877
LHPP	PROTEIN	1	1756
LIFR	PROTEIN	1	1880
LILRA2	PROTEIN	1	1928
LILRA5	PROTEIN	1	1855
LILRB1	PROTEIN	1	1852
LILRB2	PROTEIN	1	1887
LILRB4	PROTEIN	1	1947
LILRB5	PROTEIN	1	1893
LPL	PROTEIN	1	1849
LPO	PROTEIN	1	1945
LRIG1	PROTEIN	1	1856
LRP1	PROTEIN	1	1942
LRP11	PROTEIN	1	1968
LRPAP1	PROTEIN	1	1861
LRRC25	PROTEIN	1	1921
LRRN1	PROTEIN	1	1861
LSP1	PROTEIN	1	1846
LTA	PROTEIN	1	1787
LTBP2	PROTEIN	1	1870
LTBP3	PROTEIN	1	1976
LTBR	PROTEIN	1	1927
LXN	PROTEIN	1	1721
LY6D	PROTEIN	1	1919
LY75	PROTEIN	1	1841
LY9	PROTEIN	1	1885
LY96	PROTEIN	1	1860
LYN	PROTEIN	1	1943
LYPD3	PROTEIN	1	1908
MAD1L1	PROTEIN	1	1950
MANF	PROTEIN	1	1955
MANSC1	PROTEIN	1	1891
MAP2K6	PROTEIN	1	1953
MAP4K5	PROTEIN	1	1872
MAPK9	PROTEIN	1	1917
MARCO	PROTEIN	1	1865
MASP1	PROTEIN	1	1819
MATN2	PROTEIN	1	1881
MATN3	PROTEIN	1	1835
MAVS	PROTEIN	1	1985
MB	PROTEIN	1	1902
MCAM	PROTEIN	1	1881
MCFD2	PROTEIN	1	1981
MDGA1	PROTEIN	1	1912
MDK	PROTEIN	1	1904
MEGF10	PROTEIN	1	1798
MEGF9	PROTEIN	1	1907
MEPE	PROTEIN	1	1856
MERTK	PROTEIN	1	1957
MESD	PROTEIN	1	1956
MET	PROTEIN	1	1884
METAP2	PROTEIN	1	1852
MFAP5	PROTEIN	1	1943
MFGE8	PROTEIN	1	1931
MGLL	PROTEIN	1	1965
MGMT	PROTEIN	1	1953
MIA	PROTEIN	1	1942
MIF	PROTEIN	1	1837
MILR1	PROTEIN	1	1895
MITD1	PROTEIN	1	1933
MLN	PROTEIN	1	1884
MME	PROTEIN	1	1838
MMP1	PROTEIN	1	1893
MMP10	PROTEIN	1	1908
MMP12	PROTEIN	1	1983
MMP3	PROTEIN	1	1949
MMP8	PROTEIN	1	1855
MMP9	PROTEIN	1	1735
MOG	PROTEIN	1	1909
MPI	PROTEIN	1	1982
MPIG6B	PROTEIN	1	1981
MPO	PROTEIN	1	1866
MSLN	PROTEIN	1	1962
MSMB	PROTEIN	1	1905
MSR1	PROTEIN	1	1844
MSRA	PROTEIN	1	1924
MSTN	PROTEIN	1	1953
MUC13	PROTEIN	1	1960
MYOC	PROTEIN	1	1866
MZB1	PROTEIN	1	1923
NAAA	PROTEIN	1	1940
NADK	PROTEIN	1	1849
NBL1	PROTEIN	1	1968
NCAM1	PROTEIN	1	1857
NCAM2	PROTEIN	1	1839
NCAN	PROTEIN	1	1788
NCF2	PROTEIN	1	1828
NCR1	PROTEIN	1	1948
NCS1	PROTEIN	1	1925
NDRG1	PROTEIN	1	1947
NECTIN2	PROTEIN	1	1966
NECTIN4	PROTEIN	1	1954
NEFL	PROTEIN	1	1870
NELL1	PROTEIN	1	1848
NELL2	PROTEIN	1	1852
NFASC	PROTEIN	1	1957
NFATC1	PROTEIN	1	1949
NID1	PROTEIN	1	1893
NID2	PROTEIN	1	1832
NME3	PROTEIN	1	1894
NMNAT1	PROTEIN	1	1779
NOMO1	PROTEIN	1	1876
NOS1	PROTEIN	1	1923
NOS3	PROTEIN	1	1856
NOTCH1	PROTEIN	1	1871
NOTCH3	PROTEIN	1	1842
NPDC1	PROTEIN	1	1957
NPPC	PROTEIN	1	1943
NPTX1	PROTEIN	1	1879
NPTXR	PROTEIN	1	1902
NPY	PROTEIN	1	2027
NRCAM	PROTEIN	1	1844
NRP2	PROTEIN	1	1879
NT5C3A	PROTEIN	1	1888
NT5E	PROTEIN	1	1905
NTF3	PROTEIN	1	1958
NTRK2	PROTEIN	1	1859
NTRK3	PROTEIN	1	1821
NTproBNP	PROTEIN	1	1892
NUB1	PROTEIN	1	1893
NUCB2	PROTEIN	1	1990
NUDC	PROTEIN	1	1982
NUDT5	PROTEIN	1	1866
OBP2B	PROTEIN	1	1921
OGFR	PROTEIN	1	1934
OGN	PROTEIN	0	1899
OLR1	PROTEIN	1	1838
OMD	PROTEIN	1	1822
OMG	PROTEIN	1	1824
OPTC	PROTEIN	1	1865
OSCAR	PROTEIN	1	1886
OSM	PROTEIN	1	1718
OSMR	PROTEIN	1	1852
OXT	PROTEIN	1	1939
P4HB	PROTEIN	1	1954
PAEP	PROTEIN	1	1806
PAG1	PROTEIN	1	1914
PAM	PROTEIN	1	1930
PAMR1	PROTEIN	1	1951
PARK7	PROTEIN	1	1804
PARP1	PROTEIN	1	1803
PCDH1	PROTEIN	1	2029
PCDH17	PROTEIN	1	1951
PCOLCE	PROTEIN	1	2009
PCSK9	PROTEIN	1	1920
PDCD1	PROTEIN	1	1871
PDCD1LG2	PROTEIN	1	1897
PDCD5	PROTEIN	1	1807
PDGFA	PROTEIN	1	1812
PDGFB	PROTEIN	1	1837
PDGFRA	PROTEIN	1	1890
PDGFRB	PROTEIN	1	1863
PDLIM7	PROTEIN	1	1978
PEAR1	PROTEIN	1	1875
PEBP1	PROTEIN	1	1822
PECAM1	PROTEIN	1	1918
PFKFB2	PROTEIN	1	1849
PGF	PROTEIN	1	1975
PGLYRP1	PROTEIN	1	1880
PHOSPHO1	PROTEIN	1	1909
PI3	PROTEIN	1	1886
PIGR	PROTEIN	0	1913
PIK3AP1	PROTEIN	1	1753
PIK3IP1	PROTEIN	1	1922
PILRA	PROTEIN	1	1902
PILRB	PROTEIN	1	1922
PKLR	PROTEIN	1	1693
PLA2G10	PROTEIN	1	1921
PLA2G15	PROTEIN	1	1869
PLA2G1B	PROTEIN	1	1883
PLA2G2A	PROTEIN	1	1890
PLA2G4A	PROTEIN	1	1948
PLA2G7	PROTEIN	1	1898
PLAT	PROTEIN	1	1900
PLAU	PROTEIN	1	1877
PLAUR	PROTEIN	1	1910
PLIN1	PROTEIN	1	1837
PLIN3	PROTEIN	1	1945
PLPBP	PROTEIN	1	1887
PLTP	PROTEIN	1	1836
PLXDC1	PROTEIN	1	1822
PLXNA4	PROTEIN	1	1981
PLXNB2	PROTEIN	1	1877
PLXNB3	PROTEIN	1	1930
PMVK	PROTEIN	1	1947
PODXL	PROTEIN	1	1877
PODXL2	PROTEIN	1	1848
POLR2F	PROTEIN	1	1956
PON3	PROTEIN	1	1852
PPCDC	PROTEIN	1	1867
PPIB	PROTEIN	1	1929
PPME1	PROTEIN	1	1792
PPP1R12A	PROTEIN	1	1944
PPP1R2	PROTEIN	1	1976
PPP1R9B	PROTEIN	1	1993
PPP3R1	PROTEIN	1	1881
PPY	PROTEIN	1	1925
PRCP	PROTEIN	1	1814
PRDX1	PROTEIN	1	1944
PRDX5	PROTEIN	1	1930
PRDX6	PROTEIN	0	1743
PRELP	PROTEIN	1	1910
PRKAR1A	PROTEIN	1	2017
PROC	PROTEIN	1	1964
PROK1	PROTEIN	1	1878
PRSS2	PROTEIN	1	1910
PRSS27	PROTEIN	1	1890
PRSS8	PROTEIN	1	1902
PRTG	PROTEIN	1	1880
PRTN3	PROTEIN	1	1902
PSG1	PROTEIN	1	1896
PSIP1	PROTEIN	1	1868
PSMD9	PROTEIN	1	1765
PSME1	PROTEIN	1	1742
PSME2	PROTEIN	1	1741
PSMG3	PROTEIN	1	1731
PSPN	PROTEIN	1	1830
PTGDS	PROTEIN	1	1947
PTH1R	PROTEIN	1	1858
PTN	PROTEIN	1	1896
PTPN1	PROTEIN	1	1976
PTPN6	PROTEIN	1	1930
PTPRF	PROTEIN	1	1877
PTPRM	PROTEIN	1	1911
PTPRN2	PROTEIN	1	1974
PTPRS	PROTEIN	1	1898
PTS	PROTEIN	1	1741
PTX3	PROTEIN	1	1825
PVALB	PROTEIN	1	1948
PVR	PROTEIN	1	1866
PXN	PROTEIN	1	1856
QDPR	PROTEIN	1	1822
QPCT	PROTEIN	1	1917
RAB6A	PROTEIN	1	1809
RARRES2	PROTEIN	1	1997
RBKS	PROTEIN	1	1754
RBP2	PROTEIN	1	1938
RBP5	PROTEIN	1	1897
REG1A	PROTEIN	1	2002
REG1B	PROTEIN	1	1983
REG3A	PROTEIN	1	1916
REG4	PROTEIN	1	1963
RELT	PROTEIN	1	1939
REN	PROTEIN	1	1818
RET	PROTEIN	1	1884
RETN	PROTEIN	1	1890
RGMA	PROTEIN	1	1875
RGMB	PROTEIN	1	1941
RHOC	PROTEIN	1	1964
RILP	PROTEIN	1	1833
RNASET2	PROTEIN	1	1933
RNF41	PROTEIN	1	1909
ROBO1	PROTEIN	1	1894
RP2	PROTEIN	1	1908
RRM2	PROTEIN	1	1902
RSPO1	PROTEIN	1	1926
RSPO3	PROTEIN	1	1945
RTBDN	PROTEIN	1	1986
RTN4R	PROTEIN	1	1949
RWDD1	PROTEIN	1	1863
S100A12	PROTEIN	1	1912
S100P	PROTEIN	1	1864
SAMD9L	PROTEIN	1	1957
SCAMP3	PROTEIN	1	1972
SCARA5	PROTEIN	1	1941
SCARB2	PROTEIN	1	1954
SCARF1	PROTEIN	1	1924
SCARF2	PROTEIN	1	1900
SCG2	PROTEIN	1	2009
SCG3	PROTEIN	1	1908
SCGB1A1	PROTEIN	1	1884
SCGB3A2	PROTEIN	1	1913
SCLY	PROTEIN	1	1874
SDC1	PROTEIN	1	1964
SELE	PROTEIN	1	1856
SELP	PROTEIN	1	1932
SELPLG	PROTEIN	1	1859
SEMA3F	PROTEIN	1	1956
SEMA4C	PROTEIN	1	1925
SEMA4D	PROTEIN	1	1857
SEMA7A	PROTEIN	1	1825
SERPINA11	PROTEIN	1	1936
SERPINA9	PROTEIN	1	1934
SERPINB1	PROTEIN	1	1962
SERPINB6	PROTEIN	1	1947
SERPINB8	PROTEIN	1	1919
SERPINB9	PROTEIN	1	1936
SERPINE1	PROTEIN	1	1831
SETMAR	PROTEIN	1	1875
SEZ6L	PROTEIN	1	1904
SEZ6L2	PROTEIN	1	1939
SF3B4	PROTEIN	1	1942
SFRP1	PROTEIN	1	1889
SH2D1A	PROTEIN	1	1911
SHMT1	PROTEIN	1	1854
SIGLEC1	PROTEIN	1	1886
SIGLEC10	PROTEIN	1	1922
SIGLEC5	PROTEIN	1	1922
SIGLEC6	PROTEIN	0	1847
SIGLEC7	PROTEIN	1	1857
SIGLEC9	PROTEIN	1	1828
SIRPA	PROTEIN	1	1820
SIRPB1	PROTEIN	1	1912
SIRT2	PROTEIN	1	1866
SIT1	PROTEIN	1	1912
SKAP1	PROTEIN	1	1900
SKAP2	PROTEIN	1	1969
SLAMF7	PROTEIN	1	1798
SLAMF8	PROTEIN	1	1926
SLC39A14	PROTEIN	1	1940
SLITRK2	PROTEIN	1	1919
SLITRK6	PROTEIN	1	1974
SMAD5	PROTEIN	1	1955
SMOC1	PROTEIN	1	1993
SMOC2	PROTEIN	1	1879
SMPD1	PROTEIN	1	1913
SMPDL3A	PROTEIN	1	1908
SNAP23	PROTEIN	1	1961
SNAP29	PROTEIN	1	1954
SNCG	PROTEIN	1	1871
SNX9	PROTEIN	1	1912
SOD1	PROTEIN	1	1818
SOD2	PROTEIN	1	1886
SORCS2	PROTEIN	1	1989
SORD	PROTEIN	1	1808
SORT1	PROTEIN	1	1892
SOST	PROTEIN	1	1883
SPARC	PROTEIN	1	1843
SPARCL1	PROTEIN	1	1907
SPINK1	PROTEIN	1	1984
SPINK6	PROTEIN	1	1853
SPINT1	PROTEIN	1	1954
SPINT2	PROTEIN	1	1930
SPOCK1	PROTEIN	1	1863
SPON1	PROTEIN	1	1946
SPON2	PROTEIN	1	1933
SPP1	PROTEIN	1	1819
SPRY2	PROTEIN	1	1957
SRC	PROTEIN	1	1971
SRP14	PROTEIN	1	1887
SSC4D	PROTEIN	1	1854
SSC5D	PROTEIN	1	1881
ST3GAL1	PROTEIN	1	1973
ST6GAL1	PROTEIN	1	1924
STAMBP	PROTEIN	1	1878
STAT5B	PROTEIN	1	1909
STC2	PROTEIN	1	1875
STK11	PROTEIN	1	1877
STX4	PROTEIN	1	1962
STX8	PROTEIN	1	1936
SUGT1	PROTEIN	1	1855
SULT1A1	PROTEIN	1	1942
SULT2A1	PROTEIN	1	1812
SUMF2	PROTEIN	1	1927
SUSD1	PROTEIN	1	1909
SUSD2	PROTEIN	1	1805
TACSTD2	PROTEIN	1	1970
TAFA5	PROTEIN	1	1986
TBC1D5	PROTEIN	1	1993
TBCB	PROTEIN	1	1937
TBCC	PROTEIN	1	1913
TBL1X	PROTEIN	1	1951
TCL1A	PROTEIN	1	1934
TCN2	PROTEIN	1	1909
TDRKH	PROTEIN	1	1970
TEK	PROTEIN	1	1898
TFF1	PROTEIN	1	1918
TFF2	PROTEIN	1	1898
TFF3	PROTEIN	0	1949
TFPI	PROTEIN	1	1875
TFPI2	PROTEIN	1	1879
TFRC	PROTEIN	1	1854
TGFA	PROTEIN	1	1905
TGFB1	PROTEIN	1	1935
TGFBI	PROTEIN	1	1930
TGFBR2	PROTEIN	1	1948
TGFBR3	PROTEIN	1	1937
TGM2	PROTEIN	1	1794
THBD	PROTEIN	1	1933
THBS2	PROTEIN	1	1834
THBS4	PROTEIN	1	1828
THOP1	PROTEIN	1	1827
THPO	PROTEIN	1	1916
THY1	PROTEIN	1	1956
TIE1	PROTEIN	1	1932
TIMD4	PROTEIN	1	1881
TIMP1	PROTEIN	1	1938
TIMP3	PROTEIN	1	1839
TIMP4	PROTEIN	1	1851
TINAGL1	PROTEIN	1	1914
TJAP1	PROTEIN	1	1957
TLR3	PROTEIN	1	1829
TMPRSS15	PROTEIN	1	1954
TMPRSS5	PROTEIN	1	1893
TMSB10	PROTEIN	1	1950
TNC	PROTEIN	1	1877
TNF	PROTEIN	1	1910
TNFRSF10A	PROTEIN	1	1905
TNFRSF10B	PROTEIN	1	1938
TNFRSF10C	PROTEIN	1	1850
TNFRSF11A	PROTEIN	1	1944
TNFRSF11B	PROTEIN	1	1860
TNFRSF12A	PROTEIN	1	1931
TNFRSF13B	PROTEIN	1	1933
TNFRSF14	PROTEIN	1	1933
TNFRSF19	PROTEIN	1	1953
TNFRSF1A	PROTEIN	1	1949
TNFRSF1B	PROTEIN	1	1906
TNFRSF21	PROTEIN	1	1925
TNFRSF4	PROTEIN	1	1898
TNFRSF6B	PROTEIN	1	1874
TNFRSF8	PROTEIN	1	1862
TNFRSF9	PROTEIN	1	1922
TNFSF10	PROTEIN	1	1867
TNFSF11	PROTEIN	1	1891
TNFSF12	PROTEIN	1	1920
TNFSF13	PROTEIN	1	1874
TNFSF13B	PROTEIN	1	1841
TNFSF14	PROTEIN	1	1850
TNR	PROTEIN	1	1922
TNXB	PROTEIN	1	1847
TPMT	PROTEIN	1	1765
TPP1	PROTEIN	1	1880
TPSAB1	PROTEIN	1	1875
TRAF2	PROTEIN	1	1867
TREM2	PROTEIN	1	1899
TREML2	PROTEIN	1	1863
TRIAP1	PROTEIN	1	1971
TRIM21	PROTEIN	1	1819
TXLNA	PROTEIN	1	1960
TXNDC15	PROTEIN	1	1872
TXNRD1	PROTEIN	1	1858
TYMP	PROTEIN	1	1925
TYRO3	PROTEIN	1	1923
UBAC1	PROTEIN	1	1752
ULBP2	PROTEIN	1	1944
UMOD	PROTEIN	1	1802
USP8	PROTEIN	1	1896
UXS1	PROTEIN	1	1947
VAMP5	PROTEIN	1	1956
VASN	PROTEIN	1	1905
VAT1	PROTEIN	1	1856
VCAM1	PROTEIN	1	1868
VCAN	PROTEIN	1	1837
VEGFA	PROTEIN	1	1991
VEGFC	PROTEIN	1	1872
VEGFD	PROTEIN	1	1877
VMO1	PROTEIN	1	1861
VNN2	PROTEIN	1	1860
VPS37A	PROTEIN	1	1951
VSIG4	PROTEIN	1	1948
VSIR	PROTEIN	1	1918
VTA1	PROTEIN	1	1847
VWA1	PROTEIN	1	1842
VWC2	PROTEIN	1	1957
VWF	PROTEIN	1	1936
WARS	PROTEIN	1	1821
WFDC12	PROTEIN	1	1909
WFDC2	PROTEIN	1	1960
WFIKKN1	PROTEIN	1	1942
WFIKKN2	PROTEIN	1	1919
WIF1	PROTEIN	1	1879
WISP1	PROTEIN	1	1934
WISP2	PROTEIN	1	1929
WNT9A	PROTEIN	1	1951
WWP2	PROTEIN	1	1882
XCL1	PROTEIN	1	1889
XG	PROTEIN	1	1934
XPNPEP2	PROTEIN	1	1985
YES1	PROTEIN	1	1958
ZBTB17	PROTEIN	1	1873
S-1-pyrroline-5-carboxylate	METABOLITE	0	1106
spermidine	METABOLITE	0	2067
1-methylnicotinamide	METABOLITE	0	1325
12,13-DiHOME	METABOLITE	0	1798
5-hydroxyindoleacetate	METABOLITE	0	2135
alpha-ketoglutarate	METABOLITE	0	1979
kynurenate	METABOLITE	0	2091
3-hydroxyisobutyrate	METABOLITE	0	2125
3-hydroxy-3-methylglutarate	METABOLITE	0	1847
homovanillate (HVA)	METABOLITE	0	2043
3-phosphoglycerate	METABOLITE	0	1746
cholate	METABOLITE	0	2177
4-hydroxyphenylacetate	METABOLITE	0	2038
5,6-dihydrothymine	METABOLITE	0	2190
hypoxanthine	METABOLITE	0	2008
9,10-DiHOME	METABOLITE	0	1917
linoleate (18:2n6)	METABOLITE	0	2114
laurate (12:0)	METABOLITE	0	2131
quinolinate	METABOLITE	0	2173
N6,N6,N6-trimethyllysine	METABOLITE	0	2177
N-acetylputrescine	METABOLITE	0	2050
N-formylmethionine	METABOLITE	0	2223
S-adenosylhomocysteine (SAH)	METABOLITE	0	2224
adenosine 3',5'-cyclic monophosphate (cAMP)	METABOLITE	0	2237
adenosine 5'-diphosphate (ADP)	METABOLITE	0	2225
adenosine 5'-monophosphate (AMP)	METABOLITE	0	2208
5-methylthioadenosine (MTA)	METABOLITE	0	2110
N6-methyladenosine	METABOLITE	0	2201
adenosine 5'-diphosphoribose (ADP-ribose)	METABOLITE	0	2257
arachidonate (20:4n6)	METABOLITE	0	2183
arginine	METABOLITE	0	2090
aspartate	METABOLITE	0	1951
2-hydroxyphenylacetate	METABOLITE	0	1262
3-(4-hydroxyphenyl)lactate	METABOLITE	0	2215
phenylpyruvate	METABOLITE	0	1928
beta-alanine	METABOLITE	0	1529
carnosine	METABOLITE	0	2211
biliverdin	METABOLITE	0	2013
succinate	METABOLITE	0	2050
3-hydroxybutyrate (BHBA)	METABOLITE	0	2073
cholesterol	METABOLITE	0	1201
choline phosphate	METABOLITE	0	2025
corticosterone	METABOLITE	0	2163
cortisone	METABOLITE	0	1723
creatinine	METABOLITE	0	2236
cysteinylglycine	METABOLITE	0	1023
cystine	METABOLITE	0	2112
sphingosine	METABOLITE	0	2193
deoxycholate	METABOLITE	0	2193
cystathionine	METABOLITE	0	2177
sphinganine	METABOLITE	0	2142
flavin adenine dinucleotide (FAD)	METABOLITE	0	2138
fumarate	METABOLITE	0	2227
gamma-glutamylglutamate	METABOLITE	0	1826
gluconate	METABOLITE	0	1735
glutarate (C5-DC)	METABOLITE	0	2094
glycine	METABOLITE	0	2037
glycocholate	METABOLITE	0	1422
guanidinoacetate	METABOLITE	0	1959
histidine	METABOLITE	0	1488
cortisol	METABOLITE	0	2093
hypotaurine	METABOLITE	0	2156
inosine	METABOLITE	0	1565
inosine 5'-monophosphate (IMP)	METABOLITE	0	2254
myo-inositol	METABOLITE	0	1117
isoleucine	METABOLITE	0	2212
2-aminoadipate	METABOLITE	0	1856
3-sulfo-L-alanine	METABOLITE	0	1649
citrulline	METABOLITE	0	2153
lactose	METABOLITE	0	1127
leucine	METABOLITE	0	2208
lysine	METABOLITE	0	2151
malate	METABOLITE	0	2211
methionine	METABOLITE	0	1905
palmitate (16:0)	METABOLITE	0	2132
nicotinamide	METABOLITE	0	2015
stearate (18:0)	METABOLITE	0	2153
ornithine	METABOLITE	0	2127
orotate	METABOLITE	0	2142
palmitoleate (16:1n7)	METABOLITE	0	2125
phenylalanine	METABOLITE	0	2075
phosphate	METABOLITE	0	2179
phytanate	METABOLITE	0	2073
pristanate	METABOLITE	0	2145
proline	METABOLITE	0	1980
lactate	METABOLITE	0	1116
pyridoxal	METABOLITE	0	1556
retinol (Vitamin A)	METABOLITE	0	1280
riboflavin (Vitamin B2)	METABOLITE	0	1014
salicylate	METABOLITE	0	1329
serine	METABOLITE	0	1837
serotonin	METABOLITE	0	2215
spermine	METABOLITE	0	2156
taurine	METABOLITE	0	2135
myristate (14:0)	METABOLITE	0	2113
urea	METABOLITE	0	2157
uridine	METABOLITE	0	2051
2'-deoxyuridine	METABOLITE	0	2128
trans-urocanate	METABOLITE	0	1726
glutamate	METABOLITE	0	1674
glutamine	METABOLITE	0	2196
threonine	METABOLITE	0	1567
tryptophan	METABOLITE	0	1850
valine	METABOLITE	0	2065
glucose	METABOLITE	0	1085
alpha-ketobutyrate	METABOLITE	0	1663
adenosine	METABOLITE	0	2232
betaine	METABOLITE	0	2202
cysteine	METABOLITE	0	919
mannose	METABOLITE	0	1042
dimethylglycine	METABOLITE	0	2201
alanine	METABOLITE	0	1849
tyrosine	METABOLITE	0	1888
malonate	METABOLITE	0	2087
pseudouridine	METABOLITE	0	2131
pyruvate	METABOLITE	0	1064
uracil	METABOLITE	0	1895
xylose	METABOLITE	0	1539
cytidine	METABOLITE	0	1232
arabinose	METABOLITE	0	2211
cotinine	METABOLITE	0	2175
caffeine	METABOLITE	0	1017
fructose	METABOLITE	0	1062
adenine	METABOLITE	0	2206
cytosine	METABOLITE	0	1528
caprate (10:0)	METABOLITE	0	2199
margarate (17:0)	METABOLITE	0	2124
nonadecanoate (19:0)	METABOLITE	0	2151
arachidate (20:0)	METABOLITE	0	2204
maltose	METABOLITE	0	1997
asparagine	METABOLITE	0	1758
N-stearoyl-sphinganine (d18:0/18:0)*	METABOLITE	0	1119
dihydroorotate	METABOLITE	0	1916
caproate (6:0)	METABOLITE	0	1899
caprylate (8:0)	METABOLITE	0	2211
sucrose	METABOLITE	0	1994
pentadecanoate (15:0)	METABOLITE	0	2126
trans-4-hydroxyproline	METABOLITE	0	2221
allantoin	METABOLITE	0	2079
xanthine	METABOLITE	0	2095
5-oxoproline	METABOLITE	0	2150
picolinate	METABOLITE	0	2119
sarcosine	METABOLITE	0	2100
pantothenate	METABOLITE	0	2237
pipecolate	METABOLITE	0	1213
phosphoethanolamine	METABOLITE	0	2155
glycerate	METABOLITE	0	1796
3-ureidopropionate	METABOLITE	0	2162
N-acetylleucine	METABOLITE	0	1987
N-acetylmethionine	METABOLITE	0	2200
N-acetylvaline	METABOLITE	0	1388
erucate (22:1n9)	METABOLITE	0	2147
bilirubin (Z,Z)	METABOLITE	0	2055
thyroxine	METABOLITE	0	2202
gamma-glutamyltyrosine	METABOLITE	0	1842
methyl indole-3-acetate	METABOLITE	0	1646
alpha-tocopherol	METABOLITE	0	2117
N-acetylalanine	METABOLITE	0	1864
vanillylmandelate (VMA)	METABOLITE	0	2164
4-acetamidobutanoate	METABOLITE	0	2098
3-aminoisobutyrate	METABOLITE	0	2102
chenodeoxycholate	METABOLITE	0	2194
citrate	METABOLITE	0	1628
5,6-dihydrouracil	METABOLITE	0	2128
2-aminobutyrate	METABOLITE	0	1859
urate	METABOLITE	0	1214
ursodeoxycholate	METABOLITE	0	2154
oleoyl ethanolamide	METABOLITE	0	2169
gamma-glutamylglutamine	METABOLITE	0	2189
4-hydroxyphenylpyruvate	METABOLITE	0	1625
butyrate/isobutyrate (4:0)	METABOLITE	0	1205
N-acetylneuraminate	METABOLITE	0	2111
N-acetylglucosaminylasparagine	METABOLITE	0	1396
acetoacetate	METABOLITE	0	2131
creatine	METABOLITE	0	1160
cys-gly, oxidized	METABOLITE	0	2136
2,3-diphosphoglycerate	METABOLITE	0	1214
estrone 3-sulfate	METABOLITE	0	1120
dihomo-linoleate (20:2n6)	METABOLITE	0	2134
gamma-glutamylhistidine	METABOLITE	0	1131
2-hydroxystearate	METABOLITE	0	1901
N1-methyladenosine	METABOLITE	0	2129
glycerol	METABOLITE	0	2130
choline	METABOLITE	0	2202
anthranilate	METABOLITE	0	2084
gamma-glutamylleucine	METABOLITE	0	2117
3-methoxytyrosine	METABOLITE	0	1975
fluoxetine	METABOLITE	0	2255
4-acetamidophenol	METABOLITE	0	2051
naproxen	METABOLITE	0	2255
indomethacin	METABOLITE	0	2255
beta-hydroxyisovalerate	METABOLITE	0	2167
ibuprofen	METABOLITE	0	2255
palmitoyl ethanolamide	METABOLITE	0	2136
N-linoleoylglycine	METABOLITE	0	2179
N-palmitoyl-sphingosine (d18:1/16:0)	METABOLITE	0	1558
1-palmitoyl-2-oleoyl-GPE (16:0/18:1)	METABOLITE	0	947
1-palmitoyl-2-linoleoyl-GPI (16:0/18:2)	METABOLITE	0	1016
1-palmitoyl-2-linoleoyl-GPC (16:0/18:2)	METABOLITE	0	1085
stearoyl sphingomyelin (d18:1/18:0)	METABOLITE	0	1061
1-palmitoyl-2-oleoyl-GPC (16:0/18:1)	METABOLITE	0	1071
N-stearoyl-sphingosine (d18:1/18:0)*	METABOLITE	0	1122
glycochenodeoxycholate	METABOLITE	0	1969
taurochenodeoxycholate	METABOLITE	0	2086
taurocholate	METABOLITE	0	1717
taurodeoxycholate	METABOLITE	0	2099
2-hydroxyhippurate (salicylurate)	METABOLITE	0	1474
metoprolol	METABOLITE	0	2253
azelate (C9-DC)	METABOLITE	0	1572
3-(N-acetyl-L-cystein-S-yl) acetaminophen	METABOLITE	0	2061
4-acetaminophen sulfate	METABOLITE	0	1342
eicosapentaenoate (EPA; 20:5n3)	METABOLITE	0	1865
methylsuccinate	METABOLITE	0	1330
ethylmalonate	METABOLITE	0	1124
carnitine	METABOLITE	0	1971
benzoate	METABOLITE	0	1247
3-phenylpropionate (hydrocinnamate)	METABOLITE	0	1745
phenylacetate	METABOLITE	0	2048
hippurate	METABOLITE	0	2126
xanthurenate	METABOLITE	0	1732
suberate (C8-DC)	METABOLITE	0	1099
3-methyl-2-oxovalerate	METABOLITE	0	2152
methionine sulfoxide	METABOLITE	0	1131
3-methylhistidine	METABOLITE	0	2126
4-acetamidophenylglucuronide	METABOLITE	0	1336
5-hydroxylysine	METABOLITE	0	2137
4-guanidinobutanoate	METABOLITE	0	1558
alpha-lipoate	METABOLITE	0	2254
glucuronate	METABOLITE	0	1216
glycerol 3-phosphate	METABOLITE	0	1200
imidazole lactate	METABOLITE	0	2042
kynurenine	METABOLITE	0	2180
glycerophosphorylcholine (GPC)	METABOLITE	0	2143
maltotetraose	METABOLITE	0	2237
maltotriose	METABOLITE	0	2018
N-acetylglutamate	METABOLITE	0	2112
N-alpha-acetylornithine	METABOLITE	0	2194
tartarate	METABOLITE	0	1066
xanthosine	METABOLITE	0	2225
ribitol	METABOLITE	0	1191
2-isopropylmalate	METABOLITE	0	1806
glycodeoxycholate	METABOLITE	0	1301
theophylline	METABOLITE	0	1064
quinate	METABOLITE	0	1516
theobromine	METABOLITE	0	1096
gentisate	METABOLITE	0	1151
paraxanthine	METABOLITE	0	1084
indolelactate	METABOLITE	0	2037
3-indoxyl sulfate	METABOLITE	0	2003
gamma-glutamylphenylalanine	METABOLITE	0	2124
4-methyl-2-oxopentanoate	METABOLITE	0	2038
1,5-anhydroglucitol (1,5-AG)	METABOLITE	0	2174
2-arachidonoylglycerol (20:4)	METABOLITE	0	2206
1-stearoyl-2-arachidonoyl-GPI (18:0/20:4)	METABOLITE	0	1458
sphingosine 1-phosphate	METABOLITE	0	2010
1-oleoyl-GPS (18:1)	METABOLITE	0	2245
1-stearoyl-2-oleoyl-GPS (18:0/18:1)	METABOLITE	0	2198
1-stearoyl-GPI (18:0)	METABOLITE	0	1867
1,2-dipalmitoyl-GPC (16:0/16:0)	METABOLITE	0	2185
docosahexaenoate (DHA; 22:6n3)	METABOLITE	0	2105
1-myristoyl-2-palmitoyl-GPC (14:0/16:0)	METABOLITE	0	1026
ofloxacin	METABOLITE	0	2255
alpha-hydroxyisocaproate	METABOLITE	0	2175
maleate	METABOLITE	0	1050
isovalerate (i5:0)	METABOLITE	0	1428
4-acetylphenol sulfate	METABOLITE	0	1060
1-methylguanidine	METABOLITE	0	2186
2-hydroxyoctanoate	METABOLITE	0	2158
levulinate (4-oxovalerate)	METABOLITE	0	1950
3-hydroxyoctanoate	METABOLITE	0	2207
phenyllactate (PLA)	METABOLITE	0	2142
palmitoylcarnitine (C16)	METABOLITE	0	1147
valproate	METABOLITE	0	2255
hexanoylcarnitine (C6)	METABOLITE	0	1904
theanine	METABOLITE	0	984
N-acetylaspartate (NAA)	METABOLITE	0	2219
dehydroepiandrosterone sulfate (DHEA-S)	METABOLITE	0	1523
acetylcarnitine (C2)	METABOLITE	0	2122
cysteine s-sulfate	METABOLITE	0	1258
1-palmitoylglycerol (16:0)	METABOLITE	0	2198
tartronate (hydroxymalonate)	METABOLITE	0	1044
oxalate (ethanedioate)	METABOLITE	0	1449
erythritol	METABOLITE	0	1278
2,3-dihydroxypyridine	METABOLITE	0	1855
saccharin	METABOLITE	0	1511
3-hydroxymyristate	METABOLITE	0	2129
iminodiacetate (IDA)	METABOLITE	0	1094
1-oleoylglycerol (18:1)	METABOLITE	0	1388
3-methyl-2-oxobutyrate	METABOLITE	0	1921
2-oleoylglycerol (18:1)	METABOLITE	0	1944
homoarginine	METABOLITE	0	1897
homocitrulline	METABOLITE	0	2127
2-linoleoylglycerol (18:2)	METABOLITE	0	1803
3-hydroxydecanoate	METABOLITE	0	2162
citramalate	METABOLITE	0	1922
EDTA	METABOLITE	0	1737
N-acetylglycine	METABOLITE	0	2055
ribonate	METABOLITE	0	2205
threonate	METABOLITE	0	1847
galactonate	METABOLITE	0	2153
beta-sitosterol	METABOLITE	0	1772
indoleacetate	METABOLITE	0	1524
1-linoleoylglycerol (18:2)	METABOLITE	0	1208
1-methylhistidine	METABOLITE	0	2232
butyrylcarnitine (C4)	METABOLITE	0	1178
isobutyrylcarnitine (C4)	METABOLITE	0	2186
7-ketodeoxycholate	METABOLITE	0	2099
glycolithocholate	METABOLITE	0	1054
androsterone sulfate	METABOLITE	0	1747
2-pyrrolidinone	METABOLITE	0	1894
indolepropionate	METABOLITE	0	2135
N-(2-furoyl)glycine	METABOLITE	0	1773
trigonelline (N'-methylnicotinate)	METABOLITE	0	1912
dodecanedioate (C12-DC)	METABOLITE	0	2142
glutamate, gamma-methyl ester	METABOLITE	0	2010
N-acetyltyrosine	METABOLITE	0	2191
1,3-dimethylurate	METABOLITE	0	1144
3-methylxanthine	METABOLITE	0	1118
3-hydroxylaurate	METABOLITE	0	2103
pyridoxate	METABOLITE	0	1601
gamma-glutamylvaline	METABOLITE	0	2043
3-hydroxysebacate	METABOLITE	0	2028
5-hydroxyhexanoate	METABOLITE	0	2068
3-methylcrotonylglycine	METABOLITE	0	2155
propionylglycine	METABOLITE	0	2069
butyrylglycine	METABOLITE	0	2079
propionylcarnitine (C3)	METABOLITE	0	1493
pro-hydroxy-pro	METABOLITE	0	2019
3-hydroxy-2-ethylpropionate	METABOLITE	0	2031
3-carboxy-4-methyl-5-propyl-2-furanpropanoate (CMPF)	METABOLITE	0	1805
docosapentaenoate (n3 DPA; 22:5n3)	METABOLITE	0	2160
docosadienoate (22:2n6)	METABOLITE	0	2136
adrenate (22:4n6)	METABOLITE	0	2157
docosatrienoate (22:3n3)	METABOLITE	0	1488
10-undecenoate (11:1n1)	METABOLITE	0	2018
myristoleate (14:1n5)	METABOLITE	0	2102
4-imidazoleacetate	METABOLITE	0	1545
1-methyl-4-imidazoleacetate	METABOLITE	0	2219
sebacate (C10-DC)	METABOLITE	0	2081
guanidinosuccinate	METABOLITE	0	1383
I-urobilinogen	METABOLITE	0	2166
stearidonate (18:4n3)	METABOLITE	0	1653
5-dodecenoate (12:1n7)	METABOLITE	0	2098
octanoylcarnitine (C8)	METABOLITE	0	1845
tauro-beta-muricholate	METABOLITE	0	2208
decanoylcarnitine (C10)	METABOLITE	0	1847
N-acetylglutamine	METABOLITE	0	2142
N-acetyltryptophan	METABOLITE	0	2126
N-acetylphenylalanine	METABOLITE	0	2226
N-acetylasparagine	METABOLITE	0	2121
gamma-glutamyl-epsilon-lysine	METABOLITE	0	2185
1-palmitoyl-GPC (16:0)	METABOLITE	0	2165
N-acetylarginine	METABOLITE	0	2185
piperine	METABOLITE	0	1895
myristoylcarnitine (C14)	METABOLITE	0	2143
1-stearoyl-GPC (18:0)	METABOLITE	0	2180
1-oleoyl-GPC (18:1)	METABOLITE	0	2152
N-acetylthreonine	METABOLITE	0	2167
N-acetylisoleucine	METABOLITE	0	1777
10-nonadecenoate (19:1n9)	METABOLITE	0	2121
10-heptadecenoate (17:1n7)	METABOLITE	0	2129
hyocholate	METABOLITE	0	2121
epiandrosterone sulfate	METABOLITE	0	1664
N-acetylhistidine	METABOLITE	0	2212
gamma-glutamylglycine	METABOLITE	0	2075
gamma-glutamyltryptophan	METABOLITE	0	2210
stachydrine	METABOLITE	0	1936
alpha-hydroxyisovalerate	METABOLITE	0	2107
gamma-glutamylmethionine	METABOLITE	0	1684
gamma-glutamylthreonine	METABOLITE	0	1577
p-cresol sulfate	METABOLITE	0	1991
nicotinate ribonucleoside	METABOLITE	0	2224
pioglitazone	METABOLITE	0	2252
erythronate*	METABOLITE	0	1548
Fibrinopeptide A*	METABOLITE	0	2238
Fibrinopeptide A, des-ala(1)*	METABOLITE	0	2219
Fibrinopeptide A, phosphono-ser(3)*	METABOLITE	0	2253
salicyluric glucuronide*	METABOLITE	0	1813
N-acetylproline	METABOLITE	0	1867
eicosenoate (20:1)	METABOLITE	0	2120
linolenate [alpha or gamma; (18:3n3 or 6)]	METABOLITE	0	2150
aconitate [cis or trans]	METABOLITE	0	1961
metoprolol acid metabolite*	METABOLITE	0	2256
heme	METABOLITE	0	1004
stearoylcarnitine (C18)	METABOLITE	0	1471
laurylcarnitine (C12)	METABOLITE	0	2003
isovalerylcarnitine (C5)	METABOLITE	0	1118
1-linoleoyl-GPC (18:2)	METABOLITE	0	2195
7-methylxanthine	METABOLITE	0	1110
1,3,7-trimethylurate	METABOLITE	0	1061
3,7-dimethylurate	METABOLITE	0	1096
1,7-dimethylurate	METABOLITE	0	1107
1-methylurate	METABOLITE	0	1110
5-acetylamino-6-amino-3-methyluracil	METABOLITE	0	1091
indolebutyrate	METABOLITE	0	2116
1-methylxanthine	METABOLITE	0	1700
N1-methylinosine	METABOLITE	0	2033
N2,N2-dimethylguanosine	METABOLITE	0	2214
N4-acetylcytidine	METABOLITE	0	1163
N6-carbamoylthreonyladenosine	METABOLITE	0	2215
orotidine	METABOLITE	0	1845
phenylacetylglutamine	METABOLITE	0	1905
4-hydroxyhippurate	METABOLITE	0	2126
5,6-dihydrouridine	METABOLITE	0	1585
3-(3-amino-3-carboxypropyl)uridine*	METABOLITE	0	2138
1-arachidonylglycerol (20:4)	METABOLITE	0	1599
cysteine-glutathione disulfide	METABOLITE	0	2140
1-palmitoyl-GPA (16:0)	METABOLITE	0	2144
5-methyluridine (ribothymidine)	METABOLITE	0	2054
isovalerylglycine	METABOLITE	0	2176
3-hydroxydodecanedioate*	METABOLITE	0	2098
nicotinurate (nicotinoylglycine)	METABOLITE	0	2232
7-methylguanine	METABOLITE	0	2193
1-stearoyl-GPE (18:0)	METABOLITE	0	2020
1-stearoyl-GPG (18:0)	METABOLITE	0	1633
3-methylcytidine	METABOLITE	0	2109
N2-methylguanosine	METABOLITE	0	1814
N1-Methyl-2-pyridone-5-carboxamide	METABOLITE	0	1437
gamma-glutamylisoleucine*	METABOLITE	0	2166
oleoylcarnitine (C18:1)	METABOLITE	0	1925
gamma-glutamyl-2-aminobutyrate	METABOLITE	0	2098
2-methylbutyrylcarnitine (C5)	METABOLITE	0	2019
phenol sulfate	METABOLITE	0	1082
1-palmitoleoyl-GPC (16:1)*	METABOLITE	0	2111
malonylcarnitine	METABOLITE	0	1914
hexanoylglycine	METABOLITE	0	2099
glutamine_degradant*	METABOLITE	0	2071
2-hydroxy-3-methylvalerate	METABOLITE	0	2171
homostachydrine*	METABOLITE	0	1724
1-arachidonoyl-GPC (20:4n6)*	METABOLITE	0	2220
2-palmitoleoyl-GPC (16:1)*	METABOLITE	0	2028
2-palmitoyl-GPC (16:0)*	METABOLITE	0	2189
1-palmitoyl-GPE (16:0)	METABOLITE	0	1618
1-oleoyl-GPE (18:1)	METABOLITE	0	1356
1-linoleoyl-GPE (18:2)*	METABOLITE	0	1522
1-arachidonoyl-GPE (20:4n6)*	METABOLITE	0	2172
N-acetylcitrulline	METABOLITE	0	2211
2-hydroxypalmitate	METABOLITE	0	2152
docosapentaenoate (n6 DPA; 22:5n6)	METABOLITE	0	2181
gulonate*	METABOLITE	0	1581
isobutyrylglycine	METABOLITE	0	2147
glutarylcarnitine (C5-DC)	METABOLITE	0	1233
beta-hydroxyisovaleroylcarnitine	METABOLITE	0	1565
tiglylcarnitine (C5:1-DC)	METABOLITE	0	1925
hydroquinone sulfate	METABOLITE	0	1498
catechol sulfate	METABOLITE	0	1111
cholesterol sulfate	METABOLITE	0	1148
7-alpha-hydroxy-3-oxo-4-cholestenoate (7-Hoca)	METABOLITE	0	2208
3beta,7alpha-dihydroxy-5-cholestenoate	METABOLITE	0	2202
N-acetyl-aspartyl-glutamate (NAAG)	METABOLITE	0	2200
tetradecanedioate (C14-DC)	METABOLITE	0	2192
hexadecanedioate (C16-DC)	METABOLITE	0	2160
octadecanedioate (C18-DC)	METABOLITE	0	1231
undecanedioate (C11-DC)	METABOLITE	0	1345
1-myristoylglycerol (14:0)	METABOLITE	0	1652
glycerophosphoglycerol	METABOLITE	0	2076
glycerophosphoethanolamine	METABOLITE	0	2112
glycerophosphoinositol*	METABOLITE	0	1796
3-(3-hydroxyphenyl)propionate	METABOLITE	0	2075
ectoine	METABOLITE	0	1948
1-arachidonoyl-GPI (20:4)*	METABOLITE	0	1878
1-palmitoyl-GPI (16:0)	METABOLITE	0	1272
glycolithocholate sulfate*	METABOLITE	0	1635
taurolithocholate 3-sulfate	METABOLITE	0	2025
deoxycarnitine	METABOLITE	0	2094
N6-succinyladenosine	METABOLITE	0	2073
1-ribosyl-imidazoleacetate*	METABOLITE	0	1766
N2-acetyllysine	METABOLITE	0	2218
alpha-hydroxycaproate	METABOLITE	0	1392
3,4-dihydroxybutyrate	METABOLITE	0	1456
indoleacetylglutamine	METABOLITE	0	1696
hexanoylglutamine	METABOLITE	0	2128
N6-acetyllysine	METABOLITE	0	1632
dihomo-linolenate (20:3n3 or n6)	METABOLITE	0	2068
mannitol/sorbitol	METABOLITE	0	2077
tryptophan betaine	METABOLITE	0	1298
4-vinylphenol sulfate	METABOLITE	0	2038
4-ethylphenylsulfate	METABOLITE	0	1299
thymol sulfate	METABOLITE	0	1127
3-methyladipate	METABOLITE	0	1428
pyrraline	METABOLITE	0	1745
N6-carboxymethyllysine	METABOLITE	0	1632
1-oleoyl-GPI (18:1)	METABOLITE	0	1228
1-linoleoyl-GPI (18:2)*	METABOLITE	0	1355
desmethylnaproxen	METABOLITE	0	2255
desmethylnaproxen sulfate	METABOLITE	0	2255
sucralose	METABOLITE	0	2034
2-hydroxyacetaminophen sulfate*	METABOLITE	0	1485
2-methoxyacetaminophen sulfate*	METABOLITE	0	1478
2-methoxyacetaminophen glucuronide*	METABOLITE	0	1459
3-(cystein-S-yl)acetaminophen*	METABOLITE	0	2252
o-cresol sulfate	METABOLITE	0	1707
2-ethylphenylsulfate	METABOLITE	0	1836
dimethylarginine (SDMA + ADMA)	METABOLITE	0	2206
gamma-glutamylalanine	METABOLITE	0	949
N-acetylserine	METABOLITE	0	1954
1-stearoyl-2-oleoyl-GPE (18:0/18:1)	METABOLITE	0	991
chiro-inositol	METABOLITE	0	2215
4-allylphenol sulfate	METABOLITE	0	1447
1-stearoyl-2-arachidonoyl-GPC (18:0/20:4)	METABOLITE	0	2056
1-palmitoyl-2-linoleoyl-GPE (16:0/18:2)	METABOLITE	0	891
1-stearoyl-2-arachidonoyl-GPS (18:0/20:4)	METABOLITE	0	2244
sphinganine-1-phosphate	METABOLITE	0	2146
glycosyl-N-stearoyl-sphingosine (d18:1/18:0)	METABOLITE	0	1610
cyclo(leu-pro)	METABOLITE	0	1428
carbamazepine	METABOLITE	0	2255
chlorzoxazone	METABOLITE	0	2255
cyclo(gly-pro)	METABOLITE	0	1275
succinylcarnitine (C4-DC)	METABOLITE	0	1270
bilirubin (E,E)*	METABOLITE	0	2111
bilirubin (E,Z or Z,E)*	METABOLITE	0	2093
N-methylproline	METABOLITE	0	1942
beta-cryptoxanthin	METABOLITE	0	1881
5alpha-androstan-3beta,17beta-diol disulfate	METABOLITE	0	1137
5alpha-pregnan-3beta,20alpha-diol disulfate	METABOLITE	0	2163
glycocholenate sulfate*	METABOLITE	0	2199
taurocholenate sulfate*	METABOLITE	0	1837
androstenediol (3beta,17beta) disulfate (1)	METABOLITE	0	1156
pregnenediol disulfate (C21H34O8S2)*	METABOLITE	0	1990
androstenediol (3beta,17beta) disulfate (2)	METABOLITE	0	1468
21-hydroxypregnenolone disulfate	METABOLITE	0	1757
21-hydroxypregnenolone monosulfate (1)	METABOLITE	0	1094
5alpha-androstan-3alpha,17alpha-diol disulfate	METABOLITE	0	1188
5alpha-androstan-3alpha,17alpha-diol monosulfate	METABOLITE	0	1310
5alpha-pregnan-3beta,20beta-diol monosulfate (1)	METABOLITE	0	2165
5alpha-pregnan-3beta,20alpha-diol monosulfate (2)	METABOLITE	0	2141
5alpha-pregnan-diol disulfate	METABOLITE	0	2130
5alpha-androstan-3alpha,17beta-diol disulfate	METABOLITE	0	1105
5alpha-androstan-3alpha,17beta-diol monosulfate (1)	METABOLITE	0	1351
5alpha-androstan-3beta,17alpha-diol disulfate	METABOLITE	0	1961
5alpha-androstan-3beta,17beta-diol monosulfate (1)	METABOLITE	0	1573
5alpha-androstan-3beta,17beta-diol monosulfate (2)	METABOLITE	0	1339
androstenediol (3alpha, 17alpha) monosulfate (2)	METABOLITE	0	1462
androstenediol (3alpha, 17alpha) monosulfate (3)	METABOLITE	0	1604
androstenediol (3beta,17beta) monosulfate (1)	METABOLITE	0	1330
androstenediol (3beta,17beta) monosulfate (2)	METABOLITE	0	1930
5alpha-pregnan-3beta-ol,20-one sulfate	METABOLITE	0	2246
4-hydroxycoumarin	METABOLITE	0	1229
pregnenediol sulfate (C21H34O5S)*	METABOLITE	0	1983
2-hydroxyglutarate	METABOLITE	0	2078
Nimesulide	METABOLITE	0	2255
gamma-CEHC	METABOLITE	0	1655
N-acetyl-beta-alanine	METABOLITE	0	2169
sphingomyelin (d18:1/18:1, d18:2/18:0)	METABOLITE	0	956
palmitoyl sphingomyelin (d18:1/16:0)	METABOLITE	0	1528
cysteine sulfinic acid	METABOLITE	0	1573
3-hydroxyhippurate	METABOLITE	0	1508
16a-hydroxy DHEA 3-sulfate	METABOLITE	0	1661
17alpha-hydroxypregnenolone 3-sulfate	METABOLITE	0	2084
pregnenolone sulfate	METABOLITE	0	1774
andro steroid monosulfate C19H28O6S (1)*	METABOLITE	0	1627
ergothioneine	METABOLITE	0	1483
S-methylmethionine	METABOLITE	0	2176
indole-3-carboxylate	METABOLITE	0	1627
13-HODE + 9-HODE	METABOLITE	0	2211
tridecenedioate (C13:1-DC)*	METABOLITE	0	2068
N-acetyl-3-methylhistidine*	METABOLITE	0	2216
nornicotine	METABOLITE	0	2255
4-cholesten-3-one	METABOLITE	0	1553
N-acetyl-cadaverine	METABOLITE	0	1981
cinnamoylglycine	METABOLITE	0	2094
stearoyl ethanolamide	METABOLITE	0	1067
cis-4-decenoylcarnitine (C10:1)	METABOLITE	0	2028
2S,3R-dihydroxybutyrate	METABOLITE	0	1773
carbamazepine 10,11-epoxide	METABOLITE	0	2255
carbamazepine glucuronide*	METABOLITE	0	2255
(12 or 13)-methylmyristate (a15:0 or i15:0)	METABOLITE	0	2191
(16 or 17)-methylstearate (a19:0 or i19:0)	METABOLITE	0	2052
2R,3R-dihydroxybutyrate	METABOLITE	0	1515
4-methylbenzenesulfonate	METABOLITE	0	1511
1-hydroxy-2-naphthalenecarboxylate	METABOLITE	0	2258
alpha-ketoglutaramate*	METABOLITE	0	1841
metformin	METABOLITE	0	1726
ibuprofen acyl glucuronide	METABOLITE	0	2255
2,3-dihydroxyisovalerate	METABOLITE	0	1636
allopurinol riboside	METABOLITE	0	2255
3-methylglutaconate	METABOLITE	0	1403
5-(galactosylhydroxy)-L-lysine	METABOLITE	0	1877
cysteinylglycine disulfide*	METABOLITE	0	2225
isoursodeoxycholate	METABOLITE	0	2136
oxypurinol	METABOLITE	0	2255
formiminoglutamate	METABOLITE	0	2127
hydantoin-5-propionate	METABOLITE	0	1476
sulfate*	METABOLITE	0	2102
4-hydroxy-2-oxoglutaric acid	METABOLITE	0	1082
4-hydroxyglutamate	METABOLITE	0	2079
L-urobilin	METABOLITE	0	2190
pantoate	METABOLITE	0	2121
gamma-carboxyglutamate	METABOLITE	0	1825
norcotinine	METABOLITE	0	2255
hydroxycotinine	METABOLITE	0	2244
cotinine N-oxide	METABOLITE	0	2256
omeprazole	METABOLITE	0	2254
atenolol	METABOLITE	0	2255
hydrochlorothiazide	METABOLITE	0	2251
ranitidine	METABOLITE	0	2255
pseudoephedrine	METABOLITE	0	2255
S-methylcysteine	METABOLITE	0	2148
androsterone glucuronide	METABOLITE	0	1859
argininate*	METABOLITE	0	1964
2-oxoarginine*	METABOLITE	0	1563
cis-4-decenoate (10:1n6)*	METABOLITE	0	2076
sertraline	METABOLITE	0	2255
celecoxib	METABOLITE	0	2255
gabapentin	METABOLITE	0	2247
venlafaxine	METABOLITE	0	2260
pantoprazole	METABOLITE	0	2251
quetiapine	METABOLITE	0	2255
4-oxo-retinoic acid	METABOLITE	0	2181
ethyl glucuronide	METABOLITE	0	2202
1-lignoceroyl-GPC (24:0)	METABOLITE	0	2088
1-(1-enyl-palmitoyl)-GPC (P-16:0)*	METABOLITE	0	2174
1-methyl-5-imidazoleacetate	METABOLITE	0	2183
glycoursodeoxycholate	METABOLITE	0	2098
3-(4-hydroxyphenyl)propionate	METABOLITE	0	2080
S-methylcysteine sulfoxide	METABOLITE	0	1967
(14 or 15)-methylpalmitate (a17:0 or i17:0)	METABOLITE	0	2131
eicosanedioate (C20-DC)	METABOLITE	0	2174
oleoyl-linoleoyl-glycerol (18:1/18:2) [1]	METABOLITE	0	1159
oleoyl-linoleoyl-glycerol (18:1/18:2) [2]	METABOLITE	0	1146
1-(1-enyl-palmitoyl)-GPE (P-16:0)*	METABOLITE	0	2186
1-(1-enyl-stearoyl)-GPE (P-18:0)*	METABOLITE	0	2151
2-oxindole-3-acetate	METABOLITE	0	1181
N-oleoyltaurine	METABOLITE	0	2096
linoleoylcarnitine (C18:2)*	METABOLITE	0	2113
isoleucylglycine	METABOLITE	0	2217
leucylglycine	METABOLITE	0	2165
valylleucine	METABOLITE	0	2216
N-palmitoyltaurine	METABOLITE	0	2195
N-stearoyltaurine	METABOLITE	0	2147
2-O-methylascorbic acid	METABOLITE	0	1258
carboxyethyl-GABA	METABOLITE	0	1580
beta-citrylglutamate	METABOLITE	0	1320
trimethylamine N-oxide	METABOLITE	0	1590
N6-methyllysine	METABOLITE	0	2022
dihydroferulate	METABOLITE	0	2096
imidazole propionate	METABOLITE	0	2019
paroxetine	METABOLITE	0	2255
citalopram/escitalopram	METABOLITE	0	2250
mirtazapine	METABOLITE	0	2255
pregnanediol-3-glucuronide	METABOLITE	0	1982
alliin	METABOLITE	0	2050
valylglycine	METABOLITE	0	2195
prolylglycine	METABOLITE	0	1329
N-palmitoylglycine	METABOLITE	0	2154
mannonate*	METABOLITE	0	1154
succinimide	METABOLITE	0	1076
norfluoxetine	METABOLITE	0	2255
lanthionine	METABOLITE	0	1033
2-stearoyl-GPE (18:0)*	METABOLITE	0	1750
(R)-3-hydroxybutyrylcarnitine	METABOLITE	0	2045
N-octanoylglycine	METABOLITE	0	2143
verapamil	METABOLITE	0	2254
N-acetylcarnosine	METABOLITE	0	1406
margaroylcarnitine (C17)*	METABOLITE	0	1563
N-methyltaurine	METABOLITE	0	1889
histidine betaine (hercynine)*	METABOLITE	0	1209
glycohyocholate	METABOLITE	0	1858
retinal	METABOLITE	0	2244
2-hydroxydecanoate	METABOLITE	0	2163
4-methylcatechol sulfate	METABOLITE	0	1361
3-methyl catechol sulfate (1)	METABOLITE	0	1172
2-hydroxyibuprofen	METABOLITE	0	2255
carboxyibuprofen	METABOLITE	0	2255
O-desmethylvenlafaxine	METABOLITE	0	2260
warfarin	METABOLITE	0	2255
ketopioglitazone	METABOLITE	0	2252
hydroxypioglitazone (M-IV)	METABOLITE	0	2252
3b-hydroxy-5-cholenoic acid	METABOLITE	0	2166
guaiacol sulfate	METABOLITE	0	1402
2-aminooctanoate	METABOLITE	0	2123
furosemide	METABOLITE	0	2255
dimethyl sulfone	METABOLITE	0	2121
lansoprazole	METABOLITE	0	2256
2-piperidinone	METABOLITE	0	2019
N-acetyl-1-methylhistidine*	METABOLITE	0	2192
indolin-2-one	METABOLITE	0	2163
2,8-quinolinediol sulfate	METABOLITE	0	2068
2-aminophenol sulfate	METABOLITE	0	1989
3-acetylphenol sulfate	METABOLITE	0	1438
1-stearoyl-GPS (18:0)*	METABOLITE	0	2237
sphingomyelin (d18:1/14:0, d16:1/16:0)*	METABOLITE	0	1141
sphingomyelin (d18:2/16:0, d18:1/16:1)*	METABOLITE	0	1469
3-hydroxycotinine glucuronide	METABOLITE	0	2256
6-oxopiperidine-2-carboxylate	METABOLITE	0	1203
S-allylcysteine	METABOLITE	0	2180
N-delta-acetylornithine	METABOLITE	0	2000
acisoga	METABOLITE	0	1469
2-aminoheptanoate	METABOLITE	0	2197
N-formylanthranilic acid	METABOLITE	0	1341
N2,N5-diacetylornithine	METABOLITE	0	2046
1H-indole-7-acetic acid	METABOLITE	0	1237
3-methoxytyramine sulfate	METABOLITE	0	2032
methionine sulfone	METABOLITE	0	1275
1-linolenoyl-GPC (18:3)*	METABOLITE	0	1707
N-acetylalliin	METABOLITE	0	2133
1-(1-enyl-oleoyl)-GPE (P-18:1)*	METABOLITE	0	2155
fructosyllysine	METABOLITE	0	1320
N-methylpipecolate	METABOLITE	0	1381
O-sulfo-L-tyrosine	METABOLITE	0	1988
ferulic acid 4-sulfate	METABOLITE	0	1726
3-(3-hydroxyphenyl)propionate sulfate	METABOLITE	0	1216
5alpha-androstan-3alpha,17beta-diol 17-glucuronide	METABOLITE	0	1553
11-ketoetiocholanolone glucuronide	METABOLITE	0	2017
etiocholanolone glucuronide	METABOLITE	0	1351
17alpha-hydroxypregnanolone glucuronide	METABOLITE	0	2185
N-acetyltaurine	METABOLITE	0	2190
1-oleoyl-GPG (18:1)*	METABOLITE	0	1123
1-palmitoyl-GPG (16:0)*	METABOLITE	0	1652
N-linoleoyltaurine*	METABOLITE	0	2125
9-hydroxystearate	METABOLITE	0	2150
3-methylglutarylcarnitine (2)	METABOLITE	0	1975
methyl glucopyranoside (alpha + beta)	METABOLITE	0	2062
2-keto-3-deoxy-gluconate	METABOLITE	0	1187
2-propyl-4-pentenoate (4-ene-valproate)	METABOLITE	0	2255
alpha-CEHC sulfate	METABOLITE	0	2201
alpha-CMBHC glucuronide	METABOLITE	0	2142
sphingomyelin (d18:2/14:0, d18:1/14:1)*	METABOLITE	0	1102
sphingomyelin (d18:1/24:1, d18:2/24:0)*	METABOLITE	0	1177
octadecenedioylcarnitine (C18:1-DC)*	METABOLITE	0	1714
octadecanedioylcarnitine (C18-DC)*	METABOLITE	0	1560
5alpha-androstan-3alpha,17beta-diol monosulfate (2)	METABOLITE	0	1252
myristoleoylcarnitine (C14:1)*	METABOLITE	0	1780
N-formylphenylalanine	METABOLITE	0	2131
4-hydroxychlorothalonil	METABOLITE	0	1082
isoeugenol sulfate	METABOLITE	0	1055
tyramine O-sulfate	METABOLITE	0	2155
3-hydroxypyridine sulfate	METABOLITE	0	1369
m-tyramine sulfate	METABOLITE	0	2147
4-methylguaiacol sulfate	METABOLITE	0	1557
maltol sulfate	METABOLITE	0	1006
phenylacetylcarnitine	METABOLITE	0	1796
arabonate/xylonate	METABOLITE	0	1529
methyl-4-hydroxybenzoate sulfate	METABOLITE	0	2104
1-dihomo-linolenylglycerol (20:3)	METABOLITE	0	2041
N-acetylhistamine	METABOLITE	0	2152
vanillic alcohol sulfate	METABOLITE	0	2138
4-vinylguaiacol sulfate	METABOLITE	0	1853
vanillactate	METABOLITE	0	1958
eugenol sulfate	METABOLITE	0	2018
pregnanolone/allopregnanolone sulfate	METABOLITE	0	1468
chlorthalidone	METABOLITE	0	2256
2-methoxyresorcinol sulfate	METABOLITE	0	1022
candesartan	METABOLITE	0	2255
2-acetamidophenol sulfate	METABOLITE	0	1796
p-cresol glucuronide*	METABOLITE	0	2094
acesulfame	METABOLITE	0	2251
propyl 4-hydroxybenzoate	METABOLITE	0	1998
valsartan	METABOLITE	0	2253
perindopril	METABOLITE	0	2255
olmesartan	METABOLITE	0	2255
6-hydroxyindole sulfate	METABOLITE	0	2068
4-methoxyphenol sulfate	METABOLITE	0	1775
2,4-dichlorophenol sulfate	METABOLITE	0	2255
propyl 4-hydroxybenzoate sulfate	METABOLITE	0	2257
umbelliferone sulfate	METABOLITE	0	961
sphingomyelin (d18:1/20:0, d16:1/22:0)*	METABOLITE	0	1027
sphingomyelin (d18:1/20:1, d18:2/20:0)*	METABOLITE	0	1023
sphingomyelin (d18:1/20:2, d18:2/20:1, d16:1/22:2)*	METABOLITE	0	1673
behenoyl sphingomyelin (d18:1/22:0)*	METABOLITE	0	1093
sphingomyelin (d18:1/22:1, d18:2/22:0, d16:1/24:1)*	METABOLITE	0	1039
sphingomyelin (d18:1/22:2, d18:2/22:1, d16:1/24:2)*	METABOLITE	0	1541
lignoceroyl sphingomyelin (d18:1/24:0)	METABOLITE	0	1112
sphingomyelin (d17:1/16:0, d18:1/15:0, d16:1/17:0)*	METABOLITE	0	1677
dopamine 4-sulfate	METABOLITE	0	1999
dopamine 3-O-sulfate	METABOLITE	0	2029
daidzein sulfate (2)	METABOLITE	0	2251
3-hydroxyhexanoate	METABOLITE	0	2153
N-carbamoylalanine	METABOLITE	0	1676
3beta-hydroxy-5-cholestenoate	METABOLITE	0	2154
1,2,3-benzenetriol sulfate (1)	METABOLITE	0	1699
1,2,3-benzenetriol sulfate (2)	METABOLITE	0	1023
3-methoxycatechol sulfate (1)	METABOLITE	0	1073
3-methoxycatechol sulfate (2)	METABOLITE	0	1644
N-acetylkynurenine (2)	METABOLITE	0	2216
C-glycosyltryptophan	METABOLITE	0	1977
tramadol	METABOLITE	0	2255
O-desmethyltramadol	METABOLITE	0	2255
alpha-hydroxymetoprolol	METABOLITE	0	2254
arabitol/xylitol	METABOLITE	0	1752
N-acetylglucosamine/N-acetylgalactosamine	METABOLITE	0	1764
adipoylcarnitine (C6-DC)	METABOLITE	0	1717
4-hydroxyphenylacetoylcarnitine	METABOLITE	0	1795
nonanoylcarnitine (C9)	METABOLITE	0	2085
suberoylcarnitine (C8-DC)	METABOLITE	0	2094
glycochenodeoxycholate 3-sulfate	METABOLITE	0	2180
glycodeoxycholate 3-sulfate	METABOLITE	0	1692
taurodeoxycholic acid 3-sulfate	METABOLITE	0	1833
phenol glucuronide	METABOLITE	0	2157
linoleoyl ethanolamide	METABOLITE	0	2160
1,2-dilinoleoyl-GPC (18:2/18:2)	METABOLITE	0	1756
1-stearoyl-2-oleoyl-GPC (18:0/18:1)	METABOLITE	0	1122
1-palmitoyl-2-arachidonoyl-GPC (16:0/20:4n6)	METABOLITE	0	1260
1-palmitoyl-2-docosahexaenoyl-GPC (16:0/22:6)	METABOLITE	0	1851
1-stearoyl-2-docosahexaenoyl-GPC (18:0/22:6)	METABOLITE	0	2122
1-(1-enyl-stearoyl)-2-oleoyl-GPE (P-18:0/18:1)	METABOLITE	0	1124
sphingomyelin (d18:1/17:0, d17:1/18:0, d19:1/16:0)	METABOLITE	0	1637
1-palmitoyl-2-stearoyl-GPC (16:0/18:0)	METABOLITE	0	2211
2-hydroxybutyrate/2-hydroxyisobutyrate	METABOLITE	0	1975
2-methylcitrate/homocitrate	METABOLITE	0	2140
oleate/vaccenate (18:1)	METABOLITE	0	2129
3-hydroxystearate	METABOLITE	0	2124
2-hydroxylaurate	METABOLITE	0	1950
pregabalin	METABOLITE	0	2251
rivaroxaban	METABOLITE	0	2255
1-palmitoleoylglycerol (16:1)*	METABOLITE	0	1146
palmitoyl dihydrosphingomyelin (d18:0/16:0)*	METABOLITE	0	1883
tricosanoyl sphingomyelin (d18:1/23:0)*	METABOLITE	0	1036
sphingomyelin (d18:2/23:0, d18:1/23:1, d17:1/24:1)*	METABOLITE	0	1083
sphingomyelin (d18:2/24:1, d18:1/24:2)*	METABOLITE	0	1954
diclofenac	METABOLITE	0	2255
sitagliptin	METABOLITE	0	2255
solifenacin	METABOLITE	0	2252
tadalafil	METABOLITE	0	2255
1-stearoyl-2-linoleoyl-GPE (18:0/18:2)*	METABOLITE	0	952
1-stearoyl-2-arachidonoyl-GPE (18:0/20:4)	METABOLITE	0	1227
1-stearoyl-2-linoleoyl-GPC (18:0/18:2)*	METABOLITE	0	1250
1-palmitoyl-2-palmitoleoyl-GPC (16:0/16:1)*	METABOLITE	0	1022
1-palmitoyl-2-dihomo-linolenoyl-GPC (16:0/20:3n3 or 6)*	METABOLITE	0	998
1-palmitoyl-2-arachidonoyl-GPE (16:0/20:4)*	METABOLITE	0	1039
1-palmitoyl-2-docosahexaenoyl-GPE (16:0/22:6)*	METABOLITE	0	954
1-stearoyl-2-docosahexaenoyl-GPE (18:0/22:6)*	METABOLITE	0	993
1-palmitoyl-2-arachidonoyl-GPI (16:0/20:4)*	METABOLITE	0	1268
1-stearoyl-2-linoleoyl-GPI (18:0/18:2)	METABOLITE	0	1264
gamma-tocopherol/beta-tocopherol	METABOLITE	0	1707
1-(1-enyl-stearoyl)-2-arachidonoyl-GPE (P-18:0/20:4)*	METABOLITE	0	2071
1-(1-enyl-palmitoyl)-2-arachidonoyl-GPE (P-16:0/20:4)*	METABOLITE	0	1594
1-(1-enyl-palmitoyl)-2-oleoyl-GPE (P-16:0/18:1)*	METABOLITE	0	1321
1-(1-enyl-palmitoyl)-2-oleoyl-GPC (P-16:0/18:1)*	METABOLITE	0	2131
1-(1-enyl-palmitoyl)-2-linoleoyl-GPC (P-16:0/18:2)*	METABOLITE	0	1998
1-(1-enyl-palmitoyl)-2-arachidonoyl-GPC (P-16:0/20:4)*	METABOLITE	0	2098
sphingomyelin (d18:1/21:0, d17:1/22:0, d16:1/23:0)*	METABOLITE	0	1057
behenoyl dihydrosphingomyelin (d18:0/22:0)*	METABOLITE	0	1152
sphingomyelin (d18:0/18:0, d19:0/17:0)*	METABOLITE	0	1072
N-palmitoyl-sphinganine (d18:0/16:0)	METABOLITE	0	1314
lactosyl-N-palmitoyl-sphingosine (d18:1/16:0)	METABOLITE	0	1291
cetirizine	METABOLITE	0	2255
myristoyl dihydrosphingomyelin (d18:0/14:0)*	METABOLITE	0	1325
5-hydroxyindole sulfate	METABOLITE	0	2074
7-hydroxyindole sulfate	METABOLITE	0	2113
phenylacetylglutamate	METABOLITE	0	2085
palmitoyl-linoleoyl-glycerol (16:0/18:2) [1]*	METABOLITE	0	1044
palmitoyl-linoleoyl-glycerol (16:0/18:2) [2]*	METABOLITE	0	1021
1-palmitoyl-2-oleoyl-GPI (16:0/18:1)*	METABOLITE	0	1016
1-(1-enyl-palmitoyl)-2-linoleoyl-GPE (P-16:0/18:2)*	METABOLITE	0	1410
1-oleoyl-2-linoleoyl-GPE (18:1/18:2)*	METABOLITE	0	936
1-linoleoyl-GPA (18:2)*	METABOLITE	0	2119
1-oleoyl-2-docosahexaenoyl-GPC (18:1/22:6)*	METABOLITE	0	2154
1-linoleoyl-2-arachidonoyl-GPC (18:2/20:4n6)*	METABOLITE	0	2021
1-myristoyl-2-arachidonoyl-GPC (14:0/20:4)*	METABOLITE	0	1105
1-(1-enyl-palmitoyl)-2-palmitoleoyl-GPC (P-16:0/16:1)*	METABOLITE	0	2073
1-(1-enyl-palmitoyl)-2-palmitoyl-GPC (P-16:0/16:0)*	METABOLITE	0	2090
1-stearoyl-2-oleoyl-GPI (18:0/18:1)*	METABOLITE	0	1289
1,2-dipalmitoyl-GPE (16:0/16:0)*	METABOLITE	0	1265
1-palmitoyl-2-stearoyl-GPE (16:0/18:0)*	METABOLITE	0	1286
1,2-dilinoleoyl-GPE (18:2/18:2)*	METABOLITE	0	1017
1-oleoyl-2-arachidonoyl-GPE (18:1/20:4)*	METABOLITE	0	1704
1-oleoyl-2-docosahexaenoyl-GPE (18:1/22:6)*	METABOLITE	0	1040
1-(1-enyl-stearoyl)-2-linoleoyl-GPE (P-18:0/18:2)*	METABOLITE	0	1155
1-linoleoyl-GPG (18:2)*	METABOLITE	0	1529
thioproline	METABOLITE	0	913
palmitoylcholine	METABOLITE	0	2044
2-methylserine	METABOLITE	0	1856
glycochenodeoxycholate glucuronide (1)	METABOLITE	0	1857
glycodeoxycholate glucuronide (1)	METABOLITE	0	2004
(S)-3-hydroxybutyrylcarnitine	METABOLITE	0	2005
glycosyl-N-palmitoyl-sphingosine (d18:1/16:0)	METABOLITE	0	1730
methylsuccinoylcarnitine	METABOLITE	0	1268
furaneol sulfate	METABOLITE	0	1877
ascorbic acid 2-sulfate	METABOLITE	0	1561
oleoylcholine	METABOLITE	0	2001
arachidonoylcholine	METABOLITE	0	2122
docosahexaenoylcholine	METABOLITE	0	2062
palmitoloelycholine	METABOLITE	0	2101
dihomo-linolenoyl-choline	METABOLITE	0	1983
eicosapentaenoylcholine	METABOLITE	0	2101
caffeic acid sulfate	METABOLITE	0	2147
1-linoleoyl-2-linolenoyl-GPC (18:2/18:3)*	METABOLITE	0	1118
1-palmitoleoyl-2-linolenoyl-GPC (16:1/18:3)*	METABOLITE	0	1373
lamotrigine	METABOLITE	0	2260
hexadecadienoate (16:2n6)	METABOLITE	0	2101
palmitoleoylcarnitine (C16:1)*	METABOLITE	0	2140
pimeloylcarnitine/3-methyladipoylcarnitine (C7-DC)	METABOLITE	0	1777
4-hydroxyphenylacetylglutamine	METABOLITE	0	2085
2,3-dihydroxy-2-methylbutyrate	METABOLITE	0	1636
2'-O-methylcytidine	METABOLITE	0	2071
2'-O-methyluridine	METABOLITE	0	2157
naringenin 7-glucuronide	METABOLITE	0	2251
gamma-glutamyl-alpha-lysine	METABOLITE	0	2207
oleoyl-oleoyl-glycerol (18:1/18:1) [2]*	METABOLITE	0	1069
linoleoyl-arachidonoyl-glycerol (18:2/20:4) [1]*	METABOLITE	0	1540
linoleoyl-arachidonoyl-glycerol (18:2/20:4) [2]*	METABOLITE	0	1307
linoleoyl-docosahexaenoyl-glycerol (18:2/22:6) [1]*	METABOLITE	0	1464
palmitoleoyl-linoleoyl-glycerol (16:1/18:2) [1]*	METABOLITE	0	1226
oleoyl-arachidonoyl-glycerol (18:1/20:4) [1]*	METABOLITE	0	1134
oleoyl-arachidonoyl-glycerol (18:1/20:4) [2]*	METABOLITE	0	1418
linoleoyl-linoleoyl-glycerol (18:2/18:2) [1]*	METABOLITE	0	1996
perfluorooctanesulfonate (PFOS)	METABOLITE	0	2120
N-palmitoyl-sphingadienine (d18:2/16:0)*	METABOLITE	0	2046
palmitoyl-docosahexaenoyl-glycerol (16:0/22:6) [1]*	METABOLITE	0	1351
lactosyl-N-nervonoyl-sphingosine (d18:1/24:1)*	METABOLITE	0	1229
lactosyl-N-behenoyl-sphingosine (d18:1/22:0)*	METABOLITE	0	1239
N-behenoyl-sphingadienine (d18:2/22:0)*	METABOLITE	0	1132
glycosyl-N-behenoyl-sphingadienine (d18:2/22:0)*	METABOLITE	0	1714
N-stearoyl-sphingadienine (d18:2/18:0)*	METABOLITE	0	1112
2-hydroxybehenate	METABOLITE	0	1167
2-hydroxynervonate*	METABOLITE	0	1750
N-oleoylserine	METABOLITE	0	2170
sphingadienine	METABOLITE	0	2225
myristoyl-linoleoyl-glycerol (14:0/18:2) [1]*	METABOLITE	0	1502
hexadecasphingosine (d16:1)*	METABOLITE	0	1010
ceramide (d16:1/24:1, d18:1/22:1)*	METABOLITE	0	1095
N-palmitoyl-heptadecasphingosine (d17:1/16:0)*	METABOLITE	0	1293
ceramide (d18:2/24:1, d18:1/24:2)*	METABOLITE	0	1939
glycosyl ceramide (d18:2/24:1, d18:1/24:2)*	METABOLITE	0	2046
glycosyl-N-tricosanoyl-sphingadienine (d18:2/23:0)*	METABOLITE	0	1628
glycosyl-N-(2-hydroxynervonoyl)-sphingosine (d18:1/24:1(2OH))*	METABOLITE	0	1108
ceramide (d18:1/20:0, d16:1/22:0, d20:1/18:0)*	METABOLITE	0	1116
stearoylcholine*	METABOLITE	0	2029
linoleoylcholine*	METABOLITE	0	2039
1-cerotoyl-GPC (26:0)*	METABOLITE	0	2162
trazadone	METABOLITE	0	2253
sphingomyelin (d18:0/20:0, d16:0/22:0)*	METABOLITE	0	1082
sphingomyelin (d18:1/19:0, d19:1/18:0)*	METABOLITE	0	1070
sphingomyelin (d18:2/18:1)*	METABOLITE	0	1869
sphingomyelin (d18:2/24:2)*	METABOLITE	0	2070
sphingomyelin (d18:2/21:0, d16:2/23:0)*	METABOLITE	0	1025
sphingomyelin (d18:2/23:1)*	METABOLITE	0	1607
sphingomyelin (d18:1/25:0, d19:0/24:1, d20:1/23:0, d19:1/24:0)*	METABOLITE	0	1279
sphingomyelin (d17:2/16:0, d18:2/15:0)*	METABOLITE	0	1158
dexlansoprazole	METABOLITE	0	2256
heneicosapentaenoate (21:5n3)	METABOLITE	0	2204
linolenoylcarnitine (C18:3)*	METABOLITE	0	2184
behenoylcarnitine (C22)*	METABOLITE	0	1031
arachidoylcarnitine (C20)*	METABOLITE	0	1190
lignoceroylcarnitine (C24)*	METABOLITE	0	1094
cerotoylcarnitine (C26)*	METABOLITE	0	1951
ximenoylcarnitine (C26:1)*	METABOLITE	0	1448
arachidonoylcarnitine (C20:4)	METABOLITE	0	2152
eicosenoylcarnitine (C20:1)*	METABOLITE	0	1831
dihomo-linoleoylcarnitine (C20:2)*	METABOLITE	0	2096
dihomo-linolenoylcarnitine (C20:3n3 or 6)*	METABOLITE	0	2096
erucoylcarnitine (C22:1)*	METABOLITE	0	2187
docosahexaenoylcarnitine (C22:6)*	METABOLITE	0	1859
nervonoylcarnitine (C24:1)*	METABOLITE	0	1139
adrenoylcarnitine (C22:4)*	METABOLITE	0	2160
levetiracetam	METABOLITE	0	2255
glycosyl ceramide (d18:1/20:0, d16:1/22:0)*	METABOLITE	0	1136
N,N,N-trimethyl-5-aminovalerate	METABOLITE	0	1236
ethyl alpha-glucopyranoside	METABOLITE	0	1302
carotene diol (1)	METABOLITE	0	2206
carotene diol (2)	METABOLITE	0	2172
carotene diol (3)	METABOLITE	0	2199
cortolone glucuronide (1)	METABOLITE	0	1784
fluconazole	METABOLITE	0	2255
3-hydroxyvalproate	METABOLITE	0	2255
5-hydroxyvalproate	METABOLITE	0	2255
2-propyl-2-pentenoate (2-ene-valproate)	METABOLITE	0	2255
3-hydroxycarbamazepine	METABOLITE	0	2255
2-hydroxycarbamazepine	METABOLITE	0	2255
(N(1) + N(8))-acetylspermidine	METABOLITE	0	2103
5-dodecenoylcarnitine (C12:1)	METABOLITE	0	2163
2-butenoylglycine	METABOLITE	0	2203
hydroxy-CMPF*	METABOLITE	0	2107
3-hydroxyoleoylcarnitine	METABOLITE	0	1588
3-hydroxyphenylacetoylglutamine	METABOLITE	0	1846
2-hydroxyarachidate*	METABOLITE	0	1463
N-stearoylserine*	METABOLITE	0	2062
3-hydroxyoleate*	METABOLITE	0	2152
lyxonate	METABOLITE	0	1663
dodecenedioate (C12:1-DC)*	METABOLITE	0	1494
hexadecenedioate (C16:1-DC)*	METABOLITE	0	2022
octadecenedioate (C18:1-DC)	METABOLITE	0	1944
heptenedioate (C7:1-DC)*	METABOLITE	0	2121
octadecadienedioate (C18:2-DC)*	METABOLITE	0	1344
glucuronide of C12H22O4 (1)*	METABOLITE	0	1138
glucuronide of C14H26O4 (1)*	METABOLITE	0	1142
glucuronide of C10H18O2 (1)*	METABOLITE	0	2163
3-carboxy-4-methyl-5-pentyl-2-furanpropionate (3-CMPFP)**	METABOLITE	0	1110
methylnaphthyl sulfate (1)*	METABOLITE	0	2255
methylnaphthyl sulfate (2)*	METABOLITE	0	1580
glucuronide of C10H18O2 (7)*	METABOLITE	0	2056
glucuronide of C10H18O2 (8)*	METABOLITE	0	2199
3-hydroxystachydrine*	METABOLITE	0	2049
N-acetyl-2-aminooctanoate*	METABOLITE	0	2224
hydroxyasparagine**	METABOLITE	0	1762
genistein sulfate*	METABOLITE	0	2038
perfluorooctanoate (PFOA)	METABOLITE	0	2043
3-hydroxybutyroylglycine**	METABOLITE	0	2043
glyco-beta-muricholate**	METABOLITE	0	2044
N-methylhydroxyproline**	METABOLITE	0	1924
N,N,N-trimethyl-alanylproline betaine (TMAP)	METABOLITE	0	2069
3-formylindole	METABOLITE	0	1630
gamma-glutamylcitrulline*	METABOLITE	0	2064
glycine conjugate of C10H14O2 (1)*	METABOLITE	0	2118
glutamine conjugate of C7H12O2*	METABOLITE	0	2125
glutamine conjugate of C6H10O2 (1)*	METABOLITE	0	2129
glutamine conjugate of C6H10O2 (2)*	METABOLITE	0	2163
dihydroferulic acid sulfate	METABOLITE	0	2132
valproic acid glucuronide	METABOLITE	0	2255
sphingomyelin (d17:1/14:0, d16:1/15:0)*	METABOLITE	0	1336
tetradecadienoate (14:2)*	METABOLITE	0	2042
N-carbamoylvaline	METABOLITE	0	2171
8-methoxykynurenate	METABOLITE	0	2202
3-amino-2-piperidone	METABOLITE	0	2154
N,N-dimethylalanine	METABOLITE	0	2225
3-indoleglyoxylic acid	METABOLITE	0	1807
2,2'-Methylenebis(6-tert-butyl-p-cresol)	METABOLITE	0	1101
ethyl beta-glucopyranoside	METABOLITE	0	1562
2-hydroxysebacate	METABOLITE	0	1952
enterolactone sulfate	METABOLITE	0	2071
ascorbic acid 3-sulfate*	METABOLITE	0	1393
3-hydroxyhippurate sulfate	METABOLITE	0	1684
6-bromotryptophan	METABOLITE	0	1786
delta-CEHC	METABOLITE	0	1514
N6,N6-dimethyllysine	METABOLITE	0	1924
1-carboxyethylphenylalanine	METABOLITE	0	1075
1-carboxyethyltyrosine	METABOLITE	0	1043
1-carboxyethylvaline	METABOLITE	0	1077
1-carboxyethylleucine	METABOLITE	0	1019
1-carboxyethylisoleucine	METABOLITE	0	1142
dodecadienoate (12:2)*	METABOLITE	0	2037
indoleacetoylcarnitine*	METABOLITE	0	1183
N-acetyl-isoputreanine	METABOLITE	0	1630
glucuronide of piperine metabolite C17H21NO3 (3)*	METABOLITE	0	2064
glucuronide of piperine metabolite C17H21NO3 (4)*	METABOLITE	0	1956
glucuronide of piperine metabolite C17H21NO3 (5)*	METABOLITE	0	2143
sulfate of piperine metabolite C16H19NO3 (2)*	METABOLITE	0	2043
sulfate of piperine metabolite C16H19NO3 (3)*	METABOLITE	0	2063
sulfate of piperine metabolite C18H21NO3 (1)*	METABOLITE	0	1977
sulfate of piperine metabolite C18H21NO3 (3)*	METABOLITE	0	1963
N-acetyltheanine	METABOLITE	0	2068
2-naphthol sulfate	METABOLITE	0	1255
(2,4 or 2,5)-dimethylphenol sulfate	METABOLITE	0	1413
4-ethylcatechol sulfate	METABOLITE	0	1529
11beta-hydroxyandrosterone glucuronide	METABOLITE	0	1040
11beta-hydroxyetiocholanolone glucuronide*	METABOLITE	0	1354
N2-acetyl,N6,N6-dimethyllysine	METABOLITE	0	2208
N2-acetyl,N6-methyllysine	METABOLITE	0	2139
cholic acid glucuronide	METABOLITE	0	2123
deoxycholic acid glucuronide	METABOLITE	0	2170
4-allylcatechol sulfate	METABOLITE	0	1809
2-hydroxyfluorene sulfate	METABOLITE	0	1506
methyl vanillate sulfate	METABOLITE	0	1267
4-methylhexanoylglutamine	METABOLITE	0	2123
desmethylcitalopram*	METABOLITE	0	2251
citalopram N-oxide*	METABOLITE	0	2255
citalopram propionate*	METABOLITE	0	2252
4-hydroxy duloxetine glucuronide*	METABOLITE	0	2254
5-hydroxy-6-methoxy duloxetine sulfate*	METABOLITE	0	2252
N-desalkylquetiapine*	METABOLITE	0	2255
10-hydroxywarfarin	METABOLITE	0	2255
7-hydroxywarfarin	METABOLITE	0	2255
6-hydroxywarfarin	METABOLITE	0	2255
glycoursodeoxycholic acid sulfate (1)	METABOLITE	0	2149
dihydrocaffeate sulfate (2)	METABOLITE	0	2164
lithocholate sulfate (1)	METABOLITE	0	1985
lithocholic acid sulfate (2)	METABOLITE	0	2150
3-hydroxyhexanoylcarnitine (1)	METABOLITE	0	2147
3-(methylthio)acetaminophen sulfate*	METABOLITE	0	1476
2-ketocaprylate	METABOLITE	0	2205
2,6-dihydroxybenzoic acid	METABOLITE	0	1708
N,N-dimethyl-5-aminovalerate	METABOLITE	0	1505
tetrahydrocortisol sulfate (1)	METABOLITE	0	1911
3-ethylcatechol sulfate (1)	METABOLITE	0	1220
4-acetylcatechol sulfate (1)	METABOLITE	0	2100
dimethylguanidino valeric acid (DMGV)*	METABOLITE	0	1180
donepezil	METABOLITE	0	2255
nateglinide	METABOLITE	0	2255
montelukast	METABOLITE	0	2255
2,3-dihydroxy-5-methylthio-4-pentenoate (DMTPA)*	METABOLITE	0	2233
Fibrinopeptide A (2-15)**	METABOLITE	0	2257
Fibrinopeptide A (3-16)**	METABOLITE	0	2251
Fibrinopeptide B (1-13)**	METABOLITE	0	2252
tenofovir	METABOLITE	0	2255
5-hydroxy-2-methylpyridine sulfate	METABOLITE	0	1064
3-hydroxy-2-methylpyridine sulfate	METABOLITE	0	1037
hydroxypalmitoyl sphingomyelin (d18:1/16:0(OH))**	METABOLITE	0	1086
taurochenodeoxycholic acid 3-sulfate	METABOLITE	0	2125
tetradecadienedioate (C14:2-DC)*	METABOLITE	0	2041
pregnenetriol sulfate*	METABOLITE	0	1377
pregnenetriol disulfate*	METABOLITE	0	1764
eicosenedioate (C20:1-DC)*	METABOLITE	0	2008
hydroxy-N6,N6,N6-trimethyllysine*	METABOLITE	0	2120
undecenoylcarnitine (C11:1)	METABOLITE	0	1942
3-decenoylcarnitine	METABOLITE	0	1688
4-methylnonanoylcarnitine	METABOLITE	0	1269
levulinoylcarnitine	METABOLITE	0	1275
3-hydroxydecanoylcarnitine	METABOLITE	0	2183
palmitoyl-sphingosine-phosphoethanolamine (d18:1/16:0)	METABOLITE	0	1916
picolinoylglycine	METABOLITE	0	2187
4-vinylcatechol sulfate	METABOLITE	0	2128
Urolithin B glucuronide	METABOLITE	0	2206
succinoyltaurine	METABOLITE	0	1205
phenylalanylhydroxyproline*	METABOLITE	0	2186
3,5-dichloro-2,6-dihydroxybenzoic acid	METABOLITE	0	1387
metabolonic lactone sulfate	METABOLITE	0	1343
vanillic acid glycine	METABOLITE	0	2145
2-hydroxy-4-(methylthio)butanoic acid	METABOLITE	0	2047
branched chain 14:0 dicarboxylic acid**	METABOLITE	0	2030
pentose acid*	METABOLITE	0	1344
1-methyl-5-imidazolelactate	METABOLITE	0	1986
(2 or 3)-decenoate (10:1n7 or n8)	METABOLITE	0	2112
S-carboxyethylcysteine	METABOLITE	0	2173
chenodeoxycholic acid sulfate (1)	METABOLITE	0	2202
branched-chain, straight-chain, or cyclopropyl 10:1 fatty acid (1)*	METABOLITE	0	2181
branched-chain, straight-chain, or cyclopropyl 10:1 fatty acid (2)*	METABOLITE	0	2038
4-ethyl-2-methoxyphenol sulfate	METABOLITE	0	2153
3-bromo-5-chloro-2,6-dihydroxybenzoic acid*	METABOLITE	0	1679
branched-chain, straight-chain, or cyclopropyl 12:1 fatty acid*	METABOLITE	0	2063
decadienedioic acid (C10:2-DC)**	METABOLITE	0	1527
deoxycholic acid 12-sulfate*	METABOLITE	0	1359
GlcNAc sulfate conjugate of C21H34O2 steroid**	METABOLITE	0	1968
cis-3,4-methyleneheptanoate	METABOLITE	0	2107
cis-3,4-methyleneheptanoylcarnitine	METABOLITE	0	1985
febuxostat	METABOLITE	0	2255
N-acetyl-2-aminoadipate	METABOLITE	0	1446
De(carboxymethoxy) cetirizine acetic acid	METABOLITE	0	2255
indapamide	METABOLITE	0	2255
2-methoxyhydroquinone sulfate (1)	METABOLITE	0	2156
2-methoxyhydroquinone sulfate (2)	METABOLITE	0	2149
diazepam	METABOLITE	0	2260
medazepam	METABOLITE	0	2255
2,4-di-tert-butylphenol	METABOLITE	0	1160
Gliclazide	METABOLITE	0	2227
vildagliptin	METABOLITE	0	2255
3-hydroxyoctanoylcarnitine (1)	METABOLITE	0	2184
3-hydroxyoctanoylcarnitine (2)	METABOLITE	0	2182
bilirubin degradation product, C16H18N2O5 (1)**	METABOLITE	0	2140
bilirubin degradation product, C16H18N2O5 (2)**	METABOLITE	0	2142
bilirubin degradation product, C17H18N2O4 (1)**	METABOLITE	0	2037
bilirubin degradation product, C17H18N2O4 (2)**	METABOLITE	0	2026
bilirubin degradation product, C17H18N2O4 (3)**	METABOLITE	0	1950
bilirubin degradation product, C17H20N2O5 (1)**	METABOLITE	0	2051
bilirubin degradation product, C17H20N2O5 (2)**	METABOLITE	0	1934
tetrahydrocortisol glucuronide	METABOLITE	0	1442
bilirubin degradation product, C16H18N2O5 (3)**	METABOLITE	0	2135
bilirubin degradation product, C16H18N2O5 (4)**	METABOLITE	0	2123
N,N-dimethyl-pro-pro	METABOLITE	0	2184
oxindolylalanine	METABOLITE	0	2113
tetrahydrocortisone glucuronide (5)	METABOLITE	0	1114
perfluorohexanesulfonate (PFHxS)	METABOLITE	0	2133
