## Supplementary material for "Combined Metabolic Activators Improve Cognitive Functions without Altering Motor Scores in Parkinson’s Disease": Yulug_PD_Dataset S8

### Sheet: Metabolites
PATHWAY		Metabolite	AD (Day 84 vs Day 0)				PD (Day 84 vs Day 0)
			CMA		Placebo		CMA		Placebo
			Log2FC	p-value	Log2FC	p-value	Log2FC	p-value	Log2FC	p-value
Fatty Acid, Branched (Lipid)	Lipid	(12 or 13)-methylmyristate (a15:0 or i15:0)	-0.299199	0.0494876	0.00980435	0.963566	0.14725	0.491858	-0.0322755	0.914949
Fatty Acid, Branched (Lipid)	Lipid	(14 or 15)-methylpalmitate (a17:0 or i17:0)	-0.106048	0.348787	0.0515515	0.749415	0.00637446	0.955482	-0.27068	0.0986116
Fatty Acid, Branched (Lipid)	Lipid	(16 or 17)-methylstearate (a19:0 or i19:0)	-0.0597677	0.606387	-0.0310268	0.851518	-0.0685051	0.532125	-0.0396704	0.797738
Medium Chain Fatty Acid (Lipid)	Lipid	(2 or 3)-decenoate (10:1n7 or n8)	0.0687551	0.542268	-0.161058	0.319377	-0.261767	0.173536	-0.0919351	0.732979
Food Component/Plant (Xenobiotics)	Xenobiotics	(2,4 or 2,5)-dimethylphenol sulfate	-0.148849	0.427317	-0.53578	0.0485076	-0.168404	0.474247	0.195991	0.555587
Polyamine Metabolism (Amino Acid)	Amino Acid	(N(1) + N(8))-acetylspermidine	0.223249	3.20053e-06	-0.0131856	0.834126	0.0572908	0.299432	-0.0872594	0.264201
Fatty Acid Metabolism (Acyl Carnitine, Hydroxy) (Lipid)	Lipid	(R)-3-hydroxybutyrylcarnitine	0.318487	0.0103071	0.2527	0.147594	0.262074	0.0724175	0.0319648	0.874731
Fatty Acid Metabolism (Acyl Carnitine, Hydroxy) (Lipid)	Lipid	(S)-3-hydroxybutyrylcarnitine	0.286069	2.17307e-05	0.13759	0.128801	0.211194	0.0313132	-0.0394009	0.770938
Lysoplasmalogen (Lipid)	Lipid	1-(1-enyl-oleoyl)-GPE (P-18:1)*	-0.0047099	0.948229	-0.185827	0.0767474	-0.103146	0.192341	-0.247194	0.0297718
Plasmalogen (Lipid)	Lipid	1-(1-enyl-palmitoyl)-2-arachidonoyl-GPC (P-16:0/20:4)*	-0.00728578	0.774012	-0.0406106	0.26524	0.0143927	0.654993	-0.0780965	0.0910417
Plasmalogen (Lipid)	Lipid	1-(1-enyl-palmitoyl)-2-arachidonoyl-GPE (P-16:0/20:4)*	-0.0726111	0.148415	0.0490959	0.491788	0.0220075	0.716291	-0.139369	0.108285
Plasmalogen (Lipid)	Lipid	1-(1-enyl-palmitoyl)-2-linoleoyl-GPC (P-16:0/18:2)*	0.00585258	0.837938	-0.0147405	0.718796	0.0199275	0.526699	-0.0788815	0.0806997
Plasmalogen (Lipid)	Lipid	1-(1-enyl-palmitoyl)-2-linoleoyl-GPE (P-16:0/18:2)*	-0.100654	0.0628679	-0.0436387	0.568194	0.0174523	0.773049	-0.018573	0.828163
Plasmalogen (Lipid)	Lipid	1-(1-enyl-palmitoyl)-2-oleoyl-GPC (P-16:0/18:1)*	0.0494866	0.0724824	-0.0334625	0.391252	0.032108	0.183691	-0.113758	0.00146766
Plasmalogen (Lipid)	Lipid	1-(1-enyl-palmitoyl)-2-oleoyl-GPE (P-16:0/18:1)*	-0.0595055	0.119039	-0.0548149	0.312747	0.00336026	0.945713	-0.0703739	0.315896
Plasmalogen (Lipid)	Lipid	1-(1-enyl-palmitoyl)-2-palmitoleoyl-GPC (P-16:0/16:1)*	0.00166686	0.951107	0.001825	0.96256	-0.0277689	0.42526	-0.00931777	0.849471
Plasmalogen (Lipid)	Lipid	1-(1-enyl-palmitoyl)-2-palmitoyl-GPC (P-16:0/16:0)*	0.0333727	0.177595	-0.0138365	0.694072	0.00604239	0.785238	-0.0684411	0.0331554
Lysoplasmalogen (Lipid)	Lipid	1-(1-enyl-palmitoyl)-GPC (P-16:0)*	-0.0202755	0.696034	-0.228742	0.00288688	-0.0654014	0.3119	-0.144963	0.115833
Lysoplasmalogen (Lipid)	Lipid	1-(1-enyl-palmitoyl)-GPE (P-16:0)*	-0.0259037	0.647031	-0.166695	0.0424014	-0.107493	0.114809	-0.196177	0.0436413
Plasmalogen (Lipid)	Lipid	1-(1-enyl-stearoyl)-2-arachidonoyl-GPE (P-18:0/20:4)*	-0.0465993	0.38071	0.00121864	0.987174	0.028821	0.626602	-0.160963	0.0591649
Plasmalogen (Lipid)	Lipid	1-(1-enyl-stearoyl)-2-linoleoyl-GPE (P-18:0/18:2)*	-0.0912735	0.0435852	-0.0562783	0.378245	0.0631526	0.293539	-0.0375151	0.657488
Plasmalogen (Lipid)	Lipid	1-(1-enyl-stearoyl)-2-oleoyl-GPE (P-18:0/18:1)	-0.0509178	0.287206	-0.128646	0.0624239	0.0715668	0.279531	-0.0721005	0.439678
Lysoplasmalogen (Lipid)	Lipid	1-(1-enyl-stearoyl)-GPE (P-18:0)*	-0.0149667	0.804931	-0.187371	0.0335755	-0.0475238	0.48349	-0.195326	0.0457137
Chemical (Xenobiotics)	Xenobiotics	1,2,3-benzenetriol sulfate (1)	0.144579	0.598581	0.197306	0.6154	0.384283	0.237716	0.0381898	0.933378
Chemical (Xenobiotics)	Xenobiotics	1,2,3-benzenetriol sulfate (2)	-0.0764962	0.778581	0.227341	0.559435	-0.00961668	0.97346	-0.299475	0.465092
Phosphatidylcholine (PC) (Lipid)	Lipid	1,2-dilinoleoyl-GPC (18:2/18:2)	-0.049654	0.256359	-0.00901886	0.884829	0.0656381	0.131636	0.0114676	0.850464
Phosphatidylethanolamine (PE) (Lipid)	Lipid	1,2-dilinoleoyl-GPE (18:2/18:2)*	-0.128544	0.439462	0.107744	0.649997	-0.0938339	0.57882	0.165123	0.490126
Phosphatidylcholine (PC) (Lipid)	Lipid	1,2-dipalmitoyl-GPC (16:0/16:0)	-0.0122199	0.498834	0.0529106	0.0434618	-0.0512944	0.0233051	-0.0269673	0.387732
Phosphatidylethanolamine (PE) (Lipid)	Lipid	1,2-dipalmitoyl-GPE (16:0/16:0)*	-0.207229	0.18164	0.181123	0.412342	-0.100035	0.531325	-0.0158495	0.943972
Xanthine Metabolism (Xenobiotics)	Xenobiotics	1,3,7-trimethylurate	-0.0743015	0.660099	0.0285781	0.90579	0.102686	0.613432	-0.0122026	0.966094
Xanthine Metabolism (Xenobiotics)	Xenobiotics	1,3-dimethylurate	-0.0844412	0.516607	0.0672919	0.717506	-0.00141582	0.992823	-0.167125	0.454138
Glycolysis, Gluconeogenesis, and Pyruvate Metabolism (Carbohydrate)	Carbohydrate	1,5-anhydroglucitol (1,5-AG)	-0.0942508	0.0418479	-0.0281574	0.666029	-0.121348	0.00446153	-0.0154559	0.789026
Xanthine Metabolism (Xenobiotics)	Xenobiotics	1,7-dimethylurate	-0.220574	0.0576728	0.0574898	0.725906	-0.096526	0.458656	-0.142951	0.43786
Long Chain Monounsaturated Fatty Acid (Lipid)	Lipid	10-heptadecenoate (17:1n7)	-0.0774539	0.593586	-0.0178647	0.931344	-0.265299	0.0359403	-0.219652	0.212321
Drug - Cardiovascular (Xenobiotics)	Xenobiotics	10-hydroxywarfarin	-0.00980085	0.256784	0	1	0	1	0	1
Long Chain Monounsaturated Fatty Acid (Lipid)	Lipid	10-nonadecenoate (19:1n9)	-0.0741357	0.566275	-0.00145077	0.993731	-0.195632	0.079683	-0.172524	0.269633
Medium Chain Fatty Acid (Lipid)	Lipid	10-undecenoate (11:1n1)	-0.121089	0.193345	-0.0826149	0.532876	-0.234116	0.0345631	-0.34691	0.0271472
Androgenic Steroids (Lipid)	Lipid	11beta-hydroxyandrosterone glucuronide	-0.0805759	0.0819189	0.00512548	0.937608	-0.0508017	0.31506	-0.0826938	0.248354
Androgenic Steroids (Lipid)	Lipid	11beta-hydroxyetiocholanolone glucuronide*	-0.188529	0.105057	-0.064794	0.694171	0.0987814	0.359681	-0.0974359	0.521944
Androgenic Steroids (Lipid)	Lipid	11-ketoetiocholanolone glucuronide	-0.11363	0.256309	-0.106839	0.454243	0.0659489	0.622146	-0.195536	0.303638
Fatty Acid, Dihydroxy (Lipid)	Lipid	12,13-DiHOME	-0.126117	0.445209	0.161971	0.492813	0.0122323	0.945626	-0.0814402	0.748286
Fatty Acid, Monohydroxy (Lipid)	Lipid	13-HODE + 9-HODE	-0.0130823	0.903228	0.102093	0.507747	-0.0111575	0.931437	-0.190048	0.302839
Androgenic Steroids (Lipid)	Lipid	16a-hydroxy DHEA 3-sulfate	-0.321554	0.000199652	0.0988433	0.400155	-0.195344	0.0220707	0.214263	0.072629
Pregnenolone Steroids (Lipid)	Lipid	17alpha-hydroxypregnanolone glucuronide	-0.0102303	0.882576	-0.297904	0.0036058	-0.139184	0.102982	-0.00985275	0.93401
Pregnenolone Steroids (Lipid)	Lipid	17alpha-hydroxypregnenolone 3-sulfate	-0.0834632	0.41505	0.0703004	0.630658	-0.163538	0.101156	0.014079	0.919353
Lysophospholipid (Lipid)	Lipid	1-arachidonoyl-GPC (20:4n6)*	-0.0150603	0.788247	-0.153265	0.0593258	-0.114308	0.0629478	-0.138568	0.10921
Lysophospholipid (Lipid)	Lipid	1-arachidonoyl-GPE (20:4n6)*	-0.0866446	0.0213916	-0.052216	0.324199	-0.0788406	0.142785	-0.0174042	0.817031
Lysophospholipid (Lipid)	Lipid	1-arachidonoyl-GPI (20:4)*	-0.0632085	0.334958	-0.0200238	0.830321	-0.138235	0.130849	-0.0864243	0.499978
Monoacylglycerol (Lipid)	Lipid	1-arachidonylglycerol (20:4)	-0.131089	0.372646	-0.306503	0.147002	-0.012063	0.950186	-0.374467	0.174548
Leucine, Isoleucine and Valine Metabolism (Amino Acid)	Amino Acid	1-carboxyethylisoleucine	-0.0323546	0.730596	0.16147	0.231883	-0.0100928	0.922904	0.0413159	0.779457
Leucine, Isoleucine and Valine Metabolism (Amino Acid)	Amino Acid	1-carboxyethylleucine	-0.103925	0.217114	0.144198	0.230987	-0.105878	0.247497	0.0925424	0.472807
Phenylalanine Metabolism (Amino Acid)	Amino Acid	1-carboxyethylphenylalanine	-0.0588459	0.507313	0.115575	0.363267	-0.0238426	0.766407	0.111306	0.329017
Tyrosine Metabolism (Amino Acid)	Amino Acid	1-carboxyethyltyrosine	-0.113648	0.233701	0.210505	0.124358	-0.0482557	0.643455	0.0215731	0.883547
Leucine, Isoleucine and Valine Metabolism (Amino Acid)	Amino Acid	1-carboxyethylvaline	-0.0794634	0.254657	0.10958	0.271893	-0.029332	0.69471	0.047257	0.654872
Lysophospholipid (Lipid)	Lipid	1-cerotoyl-GPC (26:0)*	0.0519453	0.652505	0.0537017	0.744721	-0.00894442	0.935503	-0.0706284	0.651731
Monoacylglycerol (Lipid)	Lipid	1-dihomo-linolenylglycerol (20:3)	-0.186522	0.189529	-0.193584	0.339564	0.0960719	0.608113	0.0727378	0.783473
Bacterial/Fungal (Xenobiotics)	Xenobiotics	1H-indole-7-acetic acid	0.105271	0.315189	0.0168456	0.910182	0.296217	0.0294689	-0.18519	0.325878
Drug - Other (Xenobiotics)	Xenobiotics	1-hydroxy-2-naphthalenecarboxylate	-3.33067e-16	1	-0.0046729	0.360393	-0.0148471	0.415957	0	1
Lysophospholipid (Lipid)	Lipid	1-lignoceroyl-GPC (24:0)	-0.025378	0.54937	-0.0300811	0.619605	0.074866	0.156018	-0.0340635	0.644891
Lysophospholipid (Lipid)	Lipid	1-linolenoyl-GPC (18:3)*	-0.13049	0.138885	-0.163164	0.194824	-0.0534807	0.562106	0.0496646	0.703156
Phosphatidylcholine (PC) (Lipid)	Lipid	1-linoleoyl-2-arachidonoyl-GPC (18:2/20:4n6)*	-0.0668222	0.0475595	-0.013988	0.768528	0.049249	0.174653	-0.0429996	0.399125
Phosphatidylcholine (PC) (Lipid)	Lipid	1-linoleoyl-2-linolenoyl-GPC (18:2/18:3)*	0.0153128	0.85095	-0.0474449	0.684098	0.175628	0.0785513	-0.0793731	0.568218
Monoacylglycerol (Lipid)	Lipid	1-linoleoylglycerol (18:2)	-0.117674	0.297084	-0.262282	0.106195	-0.0712304	0.591688	-0.273196	0.149671
Lysophospholipid (Lipid)	Lipid	1-linoleoyl-GPA (18:2)*	-0.164146	0.00697508	-0.00637738	0.939913	-0.0222523	0.823688	-0.231642	0.105796
Lysophospholipid (Lipid)	Lipid	1-linoleoyl-GPC (18:2)	-0.0289358	0.544385	-0.0265932	0.696639	-0.0495605	0.279441	-0.0236232	0.713928
Lysophospholipid (Lipid)	Lipid	1-linoleoyl-GPE (18:2)*	-0.139659	0.018844	0.039199	0.638063	-0.092701	0.167046	0.097907	0.299922
Lysophospholipid (Lipid)	Lipid	1-linoleoyl-GPG (18:2)*	-0.0639158	0.376432	0.135849	0.190277	-0.0473816	0.574237	-0.027042	0.82038
Lysophospholipid (Lipid)	Lipid	1-linoleoyl-GPI (18:2)*	-0.0541886	0.408058	0.0545513	0.559823	-0.086699	0.387533	-0.0681478	0.630084
Histidine Metabolism (Amino Acid)	Amino Acid	1-methyl-4-imidazoleacetate	-0.441132	9.11677e-08	-0.0210934	0.841469	-0.300709	0.00039354	-0.00401548	0.971389
Histidine Metabolism (Amino Acid)	Amino Acid	1-methyl-5-imidazoleacetate	-0.27375	0.0849289	0.266262	0.238495	-0.0950463	0.60733	-0.0710038	0.785826
Histidine Metabolism (Amino Acid)	Amino Acid	1-methyl-5-imidazolelactate	-0.338482	0.00553293	0.20725	0.223754	-0.168092	0.275373	-0.151475	0.485368
Guanidino and Acetamido Metabolism (Amino Acid)	Amino Acid	1-methylguanidine	-0.065905	0.48253	0.0125608	0.925304	-0.0410814	0.676409	-0.0781687	0.57471
Histidine Metabolism (Amino Acid)	Amino Acid	1-methylhistidine	-0.0965486	0.00328582	-0.0126928	0.780006	-0.117752	0.00810753	-0.0590904	0.331474
Nicotinate and Nicotinamide Metabolism (Cofactors and Vitamins)	Cofactors and Vitamins	1-methylnicotinamide	2.17158	3.43248e-19	0.0347844	0.888273	1.94365	4.38939e-12	-0.00889051	0.976352
Xanthine Metabolism (Xenobiotics)	Xenobiotics	1-methylurate	-0.306273	0.00618876	0.113618	0.465728	-0.0664887	0.639406	-0.136799	0.496032
Xanthine Metabolism (Xenobiotics)	Xenobiotics	1-methylxanthine	-0.129695	0.200634	0.0117797	0.934821	-0.0525278	0.676653	-0.214862	0.230907
Phosphatidylcholine (PC) (Lipid)	Lipid	1-myristoyl-2-arachidonoyl-GPC (14:0/20:4)*	-0.138369	0.0719194	-0.0693048	0.52403	0.093555	0.24426	-0.049398	0.661757
Phosphatidylcholine (PC) (Lipid)	Lipid	1-myristoyl-2-palmitoyl-GPC (14:0/16:0)	-0.178514	0.028893	0.0249168	0.82809	0.0682309	0.492143	0.127528	0.364873
Monoacylglycerol (Lipid)	Lipid	1-myristoylglycerol (14:0)	-0.506139	0.0139592	-0.350231	0.226049	0.145603	0.443267	-0.012571	0.96255
Phosphatidylethanolamine (PE) (Lipid)	Lipid	1-oleoyl-2-arachidonoyl-GPE (18:1/20:4)*	0.00339961	0.946396	-0.126766	0.0831194	-0.0185069	0.679105	-0.128324	0.0469121
Phosphatidylcholine (PC) (Lipid)	Lipid	1-oleoyl-2-docosahexaenoyl-GPC (18:1/22:6)*	0.0459768	0.193352	-0.0471373	0.349605	-0.0739098	0.0889047	-0.139955	0.024388
Phosphatidylethanolamine (PE) (Lipid)	Lipid	1-oleoyl-2-docosahexaenoyl-GPE (18:1/22:6)*	0.123574	0.221954	-0.202078	0.163299	0.0070456	0.955265	-0.299203	0.0970048
Phosphatidylethanolamine (PE) (Lipid)	Lipid	1-oleoyl-2-linoleoyl-GPE (18:1/18:2)*	-0.0249227	0.769871	-0.0472127	0.698465	0.0221706	0.762667	0.0468532	0.651999
Monoacylglycerol (Lipid)	Lipid	1-oleoylglycerol (18:1)	-0.100307	0.365381	-0.203414	0.200744	-0.0609117	0.601175	-0.12617	0.444677
Lysophospholipid (Lipid)	Lipid	1-oleoyl-GPC (18:1)	-0.0275779	0.554451	-0.121436	0.0718852	-0.0519241	0.229711	-0.0501609	0.410015
Lysophospholipid (Lipid)	Lipid	1-oleoyl-GPE (18:1)	-0.0969874	0.176938	0.0608791	0.551205	-0.0668822	0.397097	0.0582942	0.600867
Lysophospholipid (Lipid)	Lipid	1-oleoyl-GPG (18:1)*	0.0917774	0.479799	0.218167	0.241769	-0.234829	0.165334	0.0881967	0.709875
Lysophospholipid (Lipid)	Lipid	1-oleoyl-GPI (18:1)	-0.0147708	0.867877	-0.0190521	0.880738	-0.0241499	0.825045	-0.0677737	0.661143
Lysophospholipid (Lipid)	Lipid	1-oleoyl-GPS (18:1)	-0.10042	0.182299	0.0764685	0.475488	0.0266672	0.862841	-0.0460794	0.832835
Phosphatidylcholine (PC) (Lipid)	Lipid	1-palmitoleoyl-2-linolenoyl-GPC (16:1/18:3)*	0.0398601	0.728787	-0.140656	0.393366	0.191338	0.0664947	0.0369119	0.798839
Monoacylglycerol (Lipid)	Lipid	1-palmitoleoylglycerol (16:1)*	-0.00364031	0.982877	-0.0775589	0.749278	0.142673	0.491534	-0.075709	0.795888
Lysophospholipid (Lipid)	Lipid	1-palmitoleoyl-GPC (16:1)*	-0.0697575	0.199367	-0.156029	0.0466662	-0.0969129	0.160882	-0.0287497	0.766374
Phosphatidylcholine (PC) (Lipid)	Lipid	1-palmitoyl-2-arachidonoyl-GPC (16:0/20:4n6)	0.000109075	0.995774	0.00871095	0.767516	0.0117011	0.539047	-0.0321462	0.235375
Phosphatidylethanolamine (PE) (Lipid)	Lipid	1-palmitoyl-2-arachidonoyl-GPE (16:0/20:4)*	-0.0329662	0.530874	-0.0577379	0.443167	-0.00313658	0.959194	-0.00125187	0.988479
Phosphatidylinositol (PI) (Lipid)	Lipid	1-palmitoyl-2-arachidonoyl-GPI (16:0/20:4)*	-0.108064	0.0893728	0.050926	0.571884	-0.0233725	0.774465	0.133287	0.251065
Phosphatidylcholine (PC) (Lipid)	Lipid	1-palmitoyl-2-dihomo-linolenoyl-GPC (16:0/20:3n3 or 6)*	-0.0567707	0.0189929	-0.0349476	0.304376	0.00880551	0.722203	0.0145997	0.676899
Phosphatidylcholine (PC) (Lipid)	Lipid	1-palmitoyl-2-docosahexaenoyl-GPC (16:0/22:6)	0.0307361	0.361514	0.0186507	0.697898	-0.0706889	0.0576945	-0.0821147	0.116705
Phosphatidylethanolamine (PE) (Lipid)	Lipid	1-palmitoyl-2-docosahexaenoyl-GPE (16:0/22:6)*	0.0328087	0.532085	-0.0533005	0.478047	-0.0330644	0.613956	-0.0763074	0.411466
Phosphatidylcholine (PC) (Lipid)	Lipid	1-palmitoyl-2-linoleoyl-GPC (16:0/18:2)	-0.00881045	0.494221	0.019146	0.300063	0.017288	0.230754	0.00931751	0.645693
Phosphatidylethanolamine (PE) (Lipid)	Lipid	1-palmitoyl-2-linoleoyl-GPE (16:0/18:2)	-0.0746977	0.262389	-0.00480811	0.959577	0.0153637	0.843364	0.0799449	0.468377
Phosphatidylinositol (PI) (Lipid)	Lipid	1-palmitoyl-2-linoleoyl-GPI (16:0/18:2)	-0.112665	0.00842236	0.0636136	0.287446	0.101072	0.111512	0.203473	0.025409
Phosphatidylcholine (PC) (Lipid)	Lipid	1-palmitoyl-2-oleoyl-GPC (16:0/18:1)	-0.0273549	0.271304	-0.0347147	0.328532	0.00970362	0.749561	0.0258538	0.548134
Phosphatidylethanolamine (PE) (Lipid)	Lipid	1-palmitoyl-2-oleoyl-GPE (16:0/18:1)	-0.0686453	0.367182	0.00293063	0.978458	-0.0293521	0.736239	0.0703085	0.568763
Phosphatidylinositol (PI) (Lipid)	Lipid	1-palmitoyl-2-oleoyl-GPI (16:0/18:1)*	-0.115059	0.0198187	0.0091072	0.89526	0.134286	0.0426926	0.226026	0.0168052
Phosphatidylcholine (PC) (Lipid)	Lipid	1-palmitoyl-2-palmitoleoyl-GPC (16:0/16:1)*	-0.136448	0.0405211	-0.0409813	0.662226	-0.00812296	0.926685	0.164279	0.19227
Phosphatidylcholine (PC) (Lipid)	Lipid	1-palmitoyl-2-stearoyl-GPC (16:0/18:0)	-0.0400528	0.0944679	-0.00198057	0.953396	-0.0197274	0.459037	-0.031509	0.403395
Phosphatidylethanolamine (PE) (Lipid)	Lipid	1-palmitoyl-2-stearoyl-GPE (16:0/18:0)*	-0.122645	0.435766	0.0632278	0.778325	-0.239556	0.175123	0.0167729	0.945945
Monoacylglycerol (Lipid)	Lipid	1-palmitoylglycerol (16:0)	-0.308139	0.187428	0.128646	0.698639	0.305564	0.177389	0.187422	0.5554
Lysophospholipid (Lipid)	Lipid	1-palmitoyl-GPA (16:0)	-0.0344182	0.691617	-0.0574478	0.643491	-0.0447853	0.705403	-0.00145286	0.993076
Lysophospholipid (Lipid)	Lipid	1-palmitoyl-GPC (16:0)	-0.0260474	0.366884	-0.0957523	0.0225827	-0.0298969	0.414499	-0.0339491	0.511798
Lysophospholipid (Lipid)	Lipid	1-palmitoyl-GPE (16:0)	-0.0421362	0.368136	-0.0254114	0.703602	-0.0847193	0.221708	0.0222843	0.818819
Lysophospholipid (Lipid)	Lipid	1-palmitoyl-GPG (16:0)*	-0.0412236	0.591299	0.125237	0.255865	-0.0703921	0.428795	0.0834444	0.506748
Lysophospholipid (Lipid)	Lipid	1-palmitoyl-GPI (16:0)	-0.0712263	0.46981	-0.137572	0.329792	-0.0143474	0.908732	0.0838774	0.635956
Histidine Metabolism (Amino Acid)	Amino Acid	1-ribosyl-imidazoleacetate*	-0.37796	4.03256e-06	0.00571092	0.957782	-0.206144	0.0149665	0.0563483	0.627607
Phosphatidylcholine (PC) (Lipid)	Lipid	1-stearoyl-2-arachidonoyl-GPC (18:0/20:4)	-0.0292029	0.131699	0.00292369	0.915231	-0.0228726	0.299387	-0.0413141	0.186616
Phosphatidylethanolamine (PE) (Lipid)	Lipid	1-stearoyl-2-arachidonoyl-GPE (18:0/20:4)	-0.0216843	0.565084	-0.0707709	0.191571	0.0141488	0.733812	-0.0740334	0.21188
Phosphatidylinositol (PI) (Lipid)	Lipid	1-stearoyl-2-arachidonoyl-GPI (18:0/20:4)	-0.0274359	0.213123	0.00687396	0.826365	-0.0511372	0.154496	0.00179506	0.971497
Phosphatidylserine (PS) (Lipid)	Lipid	1-stearoyl-2-arachidonoyl-GPS (18:0/20:4)	0.0191915	0.827074	0.0471157	0.707763	-0.0510583	0.630794	-0.153277	0.309723
Phosphatidylcholine (PC) (Lipid)	Lipid	1-stearoyl-2-docosahexaenoyl-GPC (18:0/22:6)	-0.000201972	0.996411	0.0304869	0.635235	-0.149796	0.00991216	-0.0681721	0.39136
Phosphatidylethanolamine (PE) (Lipid)	Lipid	1-stearoyl-2-docosahexaenoyl-GPE (18:0/22:6)*	0.0260373	0.648704	-0.0540156	0.509104	-0.0299296	0.666982	-0.0357178	0.716448
Phosphatidylcholine (PC) (Lipid)	Lipid	1-stearoyl-2-linoleoyl-GPC (18:0/18:2)*	-0.0312894	0.0502769	0.00667418	0.767081	0.00888873	0.60758	-0.00605335	0.804474
Phosphatidylethanolamine (PE) (Lipid)	Lipid	1-stearoyl-2-linoleoyl-GPE (18:0/18:2)*	-0.0633731	0.294954	-0.0525627	0.542481	0.039712	0.514901	0.0674908	0.434327
Phosphatidylinositol (PI) (Lipid)	Lipid	1-stearoyl-2-linoleoyl-GPI (18:0/18:2)	0.0097081	0.774316	0.0513849	0.290524	-0.0177075	0.635117	-0.010396	0.843674
Phosphatidylcholine (PC) (Lipid)	Lipid	1-stearoyl-2-oleoyl-GPC (18:0/18:1)	-0.0900175	0.0202941	-0.0616819	0.258597	0.0119471	0.806215	0.0655814	0.343188
Phosphatidylethanolamine (PE) (Lipid)	Lipid	1-stearoyl-2-oleoyl-GPE (18:0/18:1)	-0.0862544	0.31111	-0.0506087	0.676752	0.0533191	0.525872	0.0352918	0.766172
Phosphatidylinositol (PI) (Lipid)	Lipid	1-stearoyl-2-oleoyl-GPI (18:0/18:1)*	0.0316995	0.655053	-0.0388703	0.701636	0.0587515	0.413831	0.0564928	0.577741
Phosphatidylserine (PS) (Lipid)	Lipid	1-stearoyl-2-oleoyl-GPS (18:0/18:1)	-0.078398	0.517444	0.145529	0.401346	-0.257964	0.0880154	-0.323767	0.128767
Lysophospholipid (Lipid)	Lipid	1-stearoyl-GPC (18:0)	-0.0687856	0.0718808	-0.118733	0.0307448	-0.0529522	0.272586	-0.0611727	0.369105
Lysophospholipid (Lipid)	Lipid	1-stearoyl-GPE (18:0)	-0.0462596	0.263827	-0.109817	0.0658338	-0.0468248	0.450703	-0.0226409	0.79596
Lysophospholipid (Lipid)	Lipid	1-stearoyl-GPG (18:0)	-0.0951982	0.236797	0.04063	0.722767	-0.0287242	0.753527	-0.0632424	0.625218
Lysophospholipid (Lipid)	Lipid	1-stearoyl-GPI (18:0)	0.00280685	0.972485	-0.119284	0.307327	-0.04422	0.69382	-0.00932179	0.953167
Lysophospholipid (Lipid)	Lipid	1-stearoyl-GPS (18:0)*	0.0578603	0.692643	-0.00179469	0.993156	-0.16695	0.399609	-0.232929	0.405928
Chemical (Xenobiotics)	Xenobiotics	2,2'-Methylenebis(6-tert-butyl-p-cresol)	-0.389217	0.162976	-0.137567	0.728439	-0.0947033	0.759728	0.483039	0.272879
Leucine, Isoleucine and Valine Metabolism (Amino Acid)	Amino Acid	2,3-dihydroxy-2-methylbutyrate	-0.00625303	0.943909	-0.119676	0.348048	0.0487456	0.586908	-0.121462	0.340021
Methionine, Cysteine, SAM and Taurine Metabolism (Amino Acid)	Amino Acid	2,3-dihydroxy-5-methylthio-4-pentenoate (DMTPA)*	-0.139168	0.000352463	0.000289572	0.995641	-0.12768	0.00162387	-0.026693	0.623176
Food Component/Plant (Xenobiotics)	Xenobiotics	2,3-dihydroxyisovalerate	-0.00313222	0.985677	-0.279608	0.264755	-0.0211649	0.933448	-0.155232	0.665258
Food Component/Plant (Xenobiotics)	Xenobiotics	2,3-dihydroxypyridine	-0.178063	0.351257	-0.142328	0.601561	-0.645697	0.00928409	-0.00836399	0.980275
Glycolysis, Gluconeogenesis, and Pyruvate Metabolism (Carbohydrate)	Carbohydrate	2,3-diphosphoglycerate	-0.0327277	0.713182	0.395404	0.00269532	-0.143586	0.183576	0.117099	0.440261
Chemical (Xenobiotics)	Xenobiotics	2,4-dichlorophenol sulfate	-2.44249e-15	1	-0.0325964	0.0895524	0.0334837	0.230079	0	1
Chemical (Xenobiotics)	Xenobiotics	2,4-di-tert-butylphenol	-0.0981642	0.115292	0.067316	0.446874	0.00237948	0.979718	-0.0541597	0.682689
Drug - Topical Agents (Xenobiotics)	Xenobiotics	2,6-dihydroxybenzoic acid	-0.0142195	0.861397	-0.090428	0.438538	0.0855785	0.317812	-0.0773642	0.52178
Food Component/Plant (Xenobiotics)	Xenobiotics	2,8-quinolinediol sulfate	-0.0731583	0.570094	-0.186479	0.312748	-0.381991	0.057368	0.0943004	0.735281
Pregnenolone Steroids (Lipid)	Lipid	21-hydroxypregnenolone disulfate	-0.0330009	0.433612	0.0279092	0.642842	-0.0861494	0.0509996	0.0312414	0.609947
Pregnenolone Steroids (Lipid)	Lipid	21-hydroxypregnenolone monosulfate (1)	0.0274192	0.669067	0.0154169	0.866474	-0.111953	0.0942168	0.104808	0.263887
Food Component/Plant (Xenobiotics)	Xenobiotics	2-acetamidophenol sulfate	0.0390819	0.80655	-0.556529	0.0170382	-0.054265	0.772008	0.07431	0.779037
Lysine Metabolism (Amino Acid)	Amino Acid	2-aminoadipate	-0.0731119	0.2818	0.0323483	0.738153	-0.0446371	0.648717	0.0791463	0.568144
Glutathione Metabolism (Amino Acid)	Amino Acid	2-aminobutyrate	-0.178582	0.00059014	0.0261955	0.712314	-0.216253	0.000830752	-0.0982722	0.256735
Fatty Acid, Amino (Lipid)	Lipid	2-aminoheptanoate	0.160007	0.0100647	-0.0250129	0.772977	0.230352	0.000473225	-0.0499891	0.566836
Fatty Acid, Amino (Lipid)	Lipid	2-aminooctanoate	0.134131	0.0665824	-0.063485	0.539142	0.175618	0.0418139	-0.0205315	0.863389
Food Component/Plant (Xenobiotics)	Xenobiotics	2-aminophenol sulfate	0.117847	0.40609	-0.430743	0.0363238	0.0672764	0.611915	0.0916838	0.624882
Monoacylglycerol (Lipid)	Lipid	2-arachidonoylglycerol (20:4)	-0.0957974	0.662503	-0.396478	0.208993	-0.419329	0.145134	-0.664006	0.103802
Fatty Acid Metabolism (Acyl Glycine) (Lipid)	Lipid	2-butenoylglycine	0.134805	0.180021	0.114045	0.425683	-0.0369025	0.745871	0.010038	0.950268
Pyrimidine Metabolism, Uracil containing (Nucleotide)	Nucleotide	2'-deoxyuridine	0.0122754	0.836265	-0.129018	0.13209	0.0964223	0.122102	0.0719163	0.410529
Benzoate Metabolism (Xenobiotics)	Xenobiotics	2-ethylphenylsulfate	-0.3125	0.136967	-0.251153	0.400598	0.194615	0.484725	-0.0140174	0.971538
Leucine, Isoleucine and Valine Metabolism (Amino Acid)	Amino Acid	2-hydroxy-3-methylvalerate	0.100277	0.146385	0.158038	0.110094	0.0331069	0.669538	0.0874637	0.426426
Methionine, Cysteine, SAM and Taurine Metabolism (Amino Acid)	Amino Acid	2-hydroxy-4-(methylthio)butanoic acid	0.0355382	0.557221	-0.017672	0.838101	0.0733502	0.290399	0.0285743	0.76963
Drug - Analgesics, Anesthetics (Xenobiotics)	Xenobiotics	2-hydroxyacetaminophen sulfate*	0.0114637	0.941188	0.211079	0.343844	-0.378185	0.0327859	-0.103611	0.671926
Fatty Acid, Monohydroxy (Lipid)	Lipid	2-hydroxyarachidate*	-0.138616	0.0878602	0.0618225	0.590822	-0.0123251	0.903035	-0.0816859	0.56869
Fatty Acid, Monohydroxy (Lipid)	Lipid	2-hydroxybehenate	-0.101398	0.0876123	0.114491	0.175679	-0.0410191	0.438907	-0.0298625	0.689591
Glutathione Metabolism (Amino Acid)	Amino Acid	2-hydroxybutyrate/2-hydroxyisobutyrate	-0.0287183	0.741256	0.164482	0.188804	-0.127289	0.106021	-0.0081785	0.940629
Drug - Neurological (Xenobiotics)	Xenobiotics	2-hydroxycarbamazepine	0	1	0	1	0	1	0	1
Fatty Acid, Monohydroxy (Lipid)	Lipid	2-hydroxydecanoate	-0.0224343	0.806709	-0.205045	0.121228	0.0188654	0.865119	-0.0186457	0.905496
Tobacco Metabolite (Xenobiotics)	Xenobiotics	2-hydroxyfluorene sulfate	-0.206407	0.140765	-0.231169	0.247218	-0.180304	0.246454	0.259336	0.238607
Fatty Acid, Dicarboxylate (Lipid)	Lipid	2-hydroxyglutarate	-0.0418198	0.488789	-0.0519095	0.547797	-0.0507794	0.30472	-0.00308623	0.964617
Benzoate Metabolism (Xenobiotics)	Xenobiotics	2-hydroxyhippurate (salicylurate)	-0.193416	0.384513	0.150568	0.635287	0.524436	0.0799842	0.279007	0.504101
Drug - Analgesics, Anesthetics (Xenobiotics)	Xenobiotics	2-hydroxyibuprofen	0	1	0	1	0	1	0	1
Fatty Acid, Monohydroxy (Lipid)	Lipid	2-hydroxylaurate	-0.1158	0.120727	0.125672	0.237185	0.12864	0.250413	-0.0400139	0.799094
Fatty Acid, Monohydroxy (Lipid)	Lipid	2-hydroxynervonate*	0.0407337	0.520587	0.0661892	0.465647	0.0176475	0.798759	-0.13505	0.171865
Fatty Acid, Monohydroxy (Lipid)	Lipid	2-hydroxyoctanoate	-0.0251301	0.742853	-0.092082	0.401675	0.085456	0.302367	-0.0601037	0.60645
Fatty Acid, Monohydroxy (Lipid)	Lipid	2-hydroxypalmitate	-0.0541855	0.285335	-0.0426461	0.555366	-0.0577463	0.271554	-0.108087	0.147559
Phenylalanine Metabolism (Amino Acid)	Amino Acid	2-hydroxyphenylacetate	0.107897	0.079345	0.0511379	0.556831	0.0362564	0.625403	-0.0491098	0.640036
Fatty Acid, Dicarboxylate (Lipid)	Lipid	2-hydroxysebacate	-0.0398569	0.757607	-0.00325351	0.985941	-0.0331736	0.800808	0.265096	0.158282
Fatty Acid, Monohydroxy (Lipid)	Lipid	2-hydroxystearate	-0.0784822	0.108424	-0.00435857	0.949803	-0.0306608	0.557922	-0.0301961	0.682962
Food Component/Plant (Xenobiotics)	Xenobiotics	2-isopropylmalate	0.102438	0.525034	-0.0560081	0.807768	0.550482	0.021987	0.139828	0.672348
Food Component/Plant (Xenobiotics)	Xenobiotics	2-keto-3-deoxy-gluconate	-0.0213535	0.738291	-0.0106532	0.907182	-0.0285548	0.724949	0.0556939	0.627699
Leucine, Isoleucine and Valine Metabolism (Amino Acid)	Amino Acid	2-ketocaprylate	-0.0276721	0.735223	-0.0153208	0.895802	0.100973	0.338326	-0.0369912	0.803221
Monoacylglycerol (Lipid)	Lipid	2-linoleoylglycerol (18:2)	-0.144407	0.40548	-0.578063	0.0221395	0.0894516	0.651652	-0.485871	0.0875174
Drug - Analgesics, Anesthetics (Xenobiotics)	Xenobiotics	2-methoxyacetaminophen glucuronide*	0.0412479	0.765558	0.320432	0.108642	-0.49471	0.0131955	-0.146207	0.59282
Drug - Analgesics, Anesthetics (Xenobiotics)	Xenobiotics	2-methoxyacetaminophen sulfate*	0.0168895	0.922357	0.346491	0.165186	-0.439638	0.0206648	-0.072863	0.780175
Benzoate Metabolism (Xenobiotics)	Xenobiotics	2-methoxyhydroquinone sulfate (1)	0.137271	0.510365	0.0550224	0.853408	-0.216111	0.269456	-0.252048	0.361439
Benzoate Metabolism (Xenobiotics)	Xenobiotics	2-methoxyhydroquinone sulfate (2)	0.367624	0.113612	-0.249523	0.449379	0.0886425	0.685642	-0.308085	0.321978
Chemical (Xenobiotics)	Xenobiotics	2-methoxyresorcinol sulfate	-0.18237	0.494373	0.358433	0.348435	-0.331896	0.237478	-0.0965742	0.806596
Leucine, Isoleucine and Valine Metabolism (Amino Acid)	Amino Acid	2-methylbutyrylcarnitine (C5)	0.104028	0.0979998	0.0520155	0.559338	0.251544	0.00295331	0.0539276	0.636643
TCA Cycle (Energy)	Energy	2-methylcitrate/homocitrate	-0.359157	0.216711	0.721379	0.0844897	-0.184619	0.647644	0.136518	0.810974
Glycine, Serine and Threonine Metabolism (Amino Acid)	Amino Acid	2-methylserine	0.168734	0.135129	-0.0169313	0.915798	-0.0495257	0.6556	-0.198274	0.210124
Chemical (Xenobiotics)	Xenobiotics	2-naphthol sulfate	-0.110663	0.317614	-0.297292	0.0629485	0.297589	0.0767995	0.262976	0.263947
Monoacylglycerol (Lipid)	Lipid	2-oleoylglycerol (18:1)	0.128213	0.543979	-0.257374	0.395022	0.0779022	0.728937	-0.79853	0.0149503
Ascorbate and Aldarate Metabolism (Cofactors and Vitamins)	Cofactors and Vitamins	2-O-methylascorbic acid	-0.18029	1.15052e-06	-0.0454643	0.348149	-0.152135	0.00267589	-0.0632459	0.355946
Pyrimidine Metabolism, Cytidine containing (Nucleotide)	Nucleotide	2'-O-methylcytidine	-0.0187603	0.636574	-0.0720665	0.206786	-0.0610511	0.155658	-0.122371	0.0464689
Pyrimidine Metabolism, Uracil containing (Nucleotide)	Nucleotide	2'-O-methyluridine	-0.0256016	0.480752	-0.0832207	0.111807	-0.114408	0.0219065	-0.147228	0.0361276
Food Component/Plant (Xenobiotics)	Xenobiotics	2-oxindole-3-acetate	0.114313	0.555468	0.0850669	0.758789	0.0560916	0.819059	0.488267	0.163404
Urea cycle; Arginine and Proline Metabolism (Amino Acid)	Amino Acid	2-oxoarginine*	-0.142307	0.260554	-0.0958994	0.594639	-0.197396	0.183053	0.0231347	0.911305
Lysophospholipid (Lipid)	Lipid	2-palmitoleoyl-GPC (16:1)*	-0.259102	0.0757285	-0.33574	0.106843	-0.108201	0.543604	0.343702	0.175905
Lysophospholipid (Lipid)	Lipid	2-palmitoyl-GPC (16:0)*	-0.049194	0.36558	0.0143349	0.853308	-0.0204285	0.805319	-0.0969492	0.409748
Food Component/Plant (Xenobiotics)	Xenobiotics	2-piperidinone	-0.373304	0.0196971	-0.0719335	0.748417	-0.491459	0.0022299	-0.225531	0.299111
Drug - Neurological (Xenobiotics)	Xenobiotics	2-propyl-2-pentenoate (2-ene-valproate)	0	1	0	1	0	1	0	1
Drug - Neurological (Xenobiotics)	Xenobiotics	2-propyl-4-pentenoate (4-ene-valproate)	0	1	0	1	0	1	0	1
Glutamate Metabolism (Amino Acid)	Amino Acid	2-pyrrolidinone	-0.0176909	0.812648	-0.266268	0.0147556	0.00125069	0.979757	-0.0590458	0.398774
Fatty Acid, Dihydroxy (Lipid)	Lipid	2R,3R-dihydroxybutyrate	-0.385917	4.52283e-11	-0.0872594	0.217578	-0.376083	2.11559e-06	-0.0122438	0.901452
Fatty Acid, Dihydroxy (Lipid)	Lipid	2S,3R-dihydroxybutyrate	-0.146001	0.0143766	0.0394837	0.636043	-0.385427	1.76506e-06	-0.134221	0.185198
Lysophospholipid (Lipid)	Lipid	2-stearoyl-GPE (18:0)*	-0.205437	0.0519861	0.0700335	0.638666	-0.0308715	0.840219	-0.0427303	0.843572
Pyrimidine Metabolism, Uracil containing (Nucleotide)	Nucleotide	3-(3-amino-3-carboxypropyl)uridine*	-0.0915718	0.00146089	-0.0660594	0.0985359	-0.104459	0.00538649	-0.0429717	0.400175
Benzoate Metabolism (Xenobiotics)	Xenobiotics	3-(3-hydroxyphenyl)propionate	-0.0825516	0.768996	-0.248584	0.536799	-0.330316	0.301002	0.112062	0.802998
Benzoate Metabolism (Xenobiotics)	Xenobiotics	3-(3-hydroxyphenyl)propionate sulfate	-0.284496	0.211578	-0.259615	0.423767	-0.0562539	0.814109	0.488671	0.153048
Tyrosine Metabolism (Amino Acid)	Amino Acid	3-(4-hydroxyphenyl)lactate	-0.0626191	0.0678181	0.0799537	0.102143	-0.073494	0.111632	-0.0450564	0.485588
Benzoate Metabolism (Xenobiotics)	Xenobiotics	3-(4-hydroxyphenyl)propionate	0.110633	0.426713	-0.402667	0.0458459	-0.31356	0.0623801	-0.00707513	0.975829
Drug - Analgesics, Anesthetics (Xenobiotics)	Xenobiotics	3-(cystein-S-yl)acetaminophen*	0.0696578	0.24108	0.135147	0.113333	-0.215824	0.013594	0	1
Drug - Analgesics, Anesthetics (Xenobiotics)	Xenobiotics	3-(methylthio)acetaminophen sulfate*	0.0641842	0.702252	0.247804	0.30377	-0.358863	0.0568334	-0.191398	0.465111
Drug - Analgesics, Anesthetics (Xenobiotics)	Xenobiotics	3-(N-acetyl-L-cystein-S-yl) acetaminophen	0.0815638	0.565605	0.410954	0.045954	-0.450433	0.0116725	-0.0753234	0.75765
Fatty Acid, Dihydroxy (Lipid)	Lipid	3,4-dihydroxybutyrate	0.0504525	0.230934	0.0977669	0.106133	0.0520386	0.380151	0.00376496	0.96404
Chemical (Xenobiotics)	Xenobiotics	3,5-dichloro-2,6-dihydroxybenzoic acid	-0.0284446	0.38322	-0.0327292	0.482525	-0.0127867	0.754226	-0.103544	0.0777978
Xanthine Metabolism (Xenobiotics)	Xenobiotics	3,7-dimethylurate	-0.248659	0.0766589	-0.3218	0.108399	-0.272116	0.070537	0.0443645	0.83198
Chemical (Xenobiotics)	Xenobiotics	3-acetylphenol sulfate	0.0337536	0.829083	-0.174056	0.437331	-0.0317368	0.847922	0.121015	0.605561
Urea cycle; Arginine and Proline Metabolism (Amino Acid)	Amino Acid	3-amino-2-piperidone	-0.912744	3.94967e-13	-0.0823849	0.570707	-0.909421	2.48461e-08	-0.0488131	0.800735
Pyrimidine Metabolism, Thymine containing (Nucleotide)	Nucleotide	3-aminoisobutyrate	-0.057605	0.152405	-0.0705672	0.219325	-0.0636462	0.219105	-0.0634971	0.384041
Sterol (Lipid)	Lipid	3beta,7alpha-dihydroxy-5-cholestenoate	-0.0630571	0.42068	0.0207675	0.85255	-0.158279	0.152735	-0.242411	0.122183
Sterol (Lipid)	Lipid	3beta-hydroxy-5-cholestenoate	-0.0426792	0.488159	-0.047682	0.587872	-0.0710228	0.356603	-0.174532	0.112418
Secondary Bile Acid Metabolism (Lipid)	Lipid	3b-hydroxy-5-cholenoic acid	0.266153	0.00127892	0.0844704	0.457826	0.0206428	0.784375	-0.0807805	0.45018
Chemical (Xenobiotics)	Xenobiotics	3-bromo-5-chloro-2,6-dihydroxybenzoic acid*	-0.0362014	0.353616	-0.0359937	0.518308	-0.00540289	0.906641	-0.0816815	0.213737
Fatty Acid, Dicarboxylate (Lipid)	Lipid	3-carboxy-4-methyl-5-pentyl-2-furanpropionate (3-CMPFP)**	-0.0913402	0.394313	-0.126641	0.40885	0.0824928	0.393867	0.00284723	0.983333
Fatty Acid, Dicarboxylate (Lipid)	Lipid	3-carboxy-4-methyl-5-propyl-2-furanpropanoate (CMPF)	0.238637	0.209313	-0.0781829	0.772395	0.163936	0.444719	-0.128629	0.670878
Fatty Acid Metabolism (Acyl Carnitine, Monounsaturated) (Lipid)	Lipid	3-decenoylcarnitine	0.047593	0.823855	0.178518	0.559803	0.0726278	0.758465	-0.413428	0.219336
Food Component/Plant (Xenobiotics)	Xenobiotics	3-ethylcatechol sulfate (1)	-0.0345275	0.844215	-0.229816	0.361901	0.205543	0.323059	0.485847	0.101738
Food Component/Plant (Xenobiotics)	Xenobiotics	3-formylindole	-0.287852	2.04133e-10	-0.0323958	0.556664	-0.18292	0.000280011	-0.0928225	0.165254
Leucine, Isoleucine and Valine Metabolism (Amino Acid)	Amino Acid	3-hydroxy-2-ethylpropionate	0.0745651	0.146135	-0.0375728	0.60608	0.00640021	0.919754	0.0313415	0.727365
Chemical (Xenobiotics)	Xenobiotics	3-hydroxy-2-methylpyridine sulfate	0.141478	0.543982	-0.0887666	0.789851	0.432866	0.0965344	0.285536	0.432896
Mevalonate Metabolism (Lipid)	Lipid	3-hydroxy-3-methylglutarate	0.0306044	0.641789	0.0784173	0.405455	0.0941103	0.239914	0.0797347	0.479306
Ketone Bodies (Lipid)	Lipid	3-hydroxybutyrate (BHBA)	-0.0664511	0.60563	0.0981384	0.593944	-0.163238	0.292506	-0.10883	0.618096
Fatty Acid Metabolism (Acyl Glycine) (Lipid)	Lipid	3-hydroxybutyroylglycine**	0.107668	0.11674	0.0098658	0.919194	-0.0627799	0.383152	-0.0269981	0.790097
Drug - Neurological (Xenobiotics)	Xenobiotics	3-hydroxycarbamazepine	0	1	0	1	0	1	0	1
Tobacco Metabolite (Xenobiotics)	Xenobiotics	3-hydroxycotinine glucuronide	0.00686941	0.92289	-0.316327	0.00261766	-0.0409758	0.138362	4.44089e-16	1
Fatty Acid, Monohydroxy (Lipid)	Lipid	3-hydroxydecanoate	-0.0651164	0.424642	0.0200412	0.863271	-0.251865	0.0112624	-0.0794396	0.559004
Fatty Acid Metabolism (Acyl Carnitine, Hydroxy) (Lipid)	Lipid	3-hydroxydecanoylcarnitine	-0.0428946	0.66572	0.14004	0.325474	-0.150439	0.12813	-0.165101	0.2354
Fatty Acid, Dicarboxylate (Lipid)	Lipid	3-hydroxydodecanedioate*	0.00149136	0.991871	0.0244953	0.906861	-0.360647	0.0169917	0.165996	0.424538
Fatty Acid, Monohydroxy (Lipid)	Lipid	3-hydroxyhexanoate	-0.100908	0.234208	0.0533148	0.658834	-0.23479	0.0255595	-0.159639	0.27313
Fatty Acid Metabolism (Acyl Carnitine, Hydroxy) (Lipid)	Lipid	3-hydroxyhexanoylcarnitine (1)	0.0312293	0.513435	0.141946	0.0406542	0.00362753	0.957402	-0.0785106	0.415335
Benzoate Metabolism (Xenobiotics)	Xenobiotics	3-hydroxyhippurate	-0.169005	0.403132	-0.240681	0.405126	-0.0914547	0.669058	0.215799	0.4765
Benzoate Metabolism (Xenobiotics)	Xenobiotics	3-hydroxyhippurate sulfate	-0.0932843	0.689885	-0.149984	0.653796	0.192028	0.428977	0.311028	0.365507
Leucine, Isoleucine and Valine Metabolism (Amino Acid)	Amino Acid	3-hydroxyisobutyrate	-0.0941238	0.431938	0.219487	0.201815	-0.231091	0.15973	-0.52251	0.0269408
Fatty Acid, Monohydroxy (Lipid)	Lipid	3-hydroxylaurate	-0.0458361	0.690393	0.00932542	0.954787	-0.267521	0.03867	-0.14179	0.429258
Fatty Acid, Monohydroxy (Lipid)	Lipid	3-hydroxymyristate	0.038178	0.765461	0.105273	0.565542	-0.122891	0.358165	-0.150142	0.42677
Fatty Acid, Monohydroxy (Lipid)	Lipid	3-hydroxyoctanoate	-0.037378	0.66482	0.0120076	0.922419	-0.198381	0.0674855	-0.188285	0.215266
Fatty Acid Metabolism (Acyl Carnitine, Hydroxy) (Lipid)	Lipid	3-hydroxyoctanoylcarnitine (1)	-0.0527345	0.515049	0.0951287	0.412031	-0.13593	0.0847103	-0.115307	0.296155
Fatty Acid Metabolism (Acyl Carnitine, Hydroxy) (Lipid)	Lipid	3-hydroxyoctanoylcarnitine (2)	-0.0257898	0.758227	0.0977309	0.415748	-0.0873309	0.253935	-0.117292	0.278279
Fatty Acid, Monohydroxy (Lipid)	Lipid	3-hydroxyoleate*	0.10822	0.573858	0.104553	0.703836	-0.329358	0.066989	-0.0582032	0.81574
Fatty Acid Metabolism (Acyl Carnitine, Hydroxy) (Lipid)	Lipid	3-hydroxyoleoylcarnitine	0.182012	0.18429	0.300888	0.125724	-0.151014	0.289406	-0.163368	0.416538
Acetylated Peptides (Peptide)	Peptide	3-hydroxyphenylacetoylglutamine	-0.120176	0.428503	-0.406447	0.0639868	-0.114607	0.420323	0.187739	0.351164
Chemical (Xenobiotics)	Xenobiotics	3-hydroxypyridine sulfate	-0.148675	0.342034	-0.138195	0.536079	0.0535576	0.775755	0.0801708	0.763037
Fatty Acid, Monohydroxy (Lipid)	Lipid	3-hydroxysebacate	0.0560162	0.718267	0.24272	0.276316	-0.188417	0.327912	0.105439	0.697413
Food Component/Plant (Xenobiotics)	Xenobiotics	3-hydroxystachydrine*	-0.293605	0.520115	-0.0903259	0.889799	-0.882809	0.092368	0.0618039	0.932578
Fatty Acid, Monohydroxy (Lipid)	Lipid	3-hydroxystearate	0.000223713	0.999131	-0.113707	0.698857	-0.00206556	0.993478	-0.367421	0.30663
Drug - Neurological (Xenobiotics)	Xenobiotics	3-hydroxyvalproate	0	1	0	1	0	1	0	1
Food Component/Plant (Xenobiotics)	Xenobiotics	3-indoleglyoxylic acid	-0.208782	0.0135892	-0.0902767	0.445962	-0.0679132	0.422862	-0.203761	0.0928908
Tryptophan Metabolism (Amino Acid)	Amino Acid	3-indoxyl sulfate	0.0857001	0.266351	-0.0953641	0.386262	0.0162144	0.872578	-0.0398139	0.78071
Benzoate Metabolism (Xenobiotics)	Xenobiotics	3-methoxycatechol sulfate (1)	-0.144318	0.53539	0.230626	0.488757	0.0174935	0.938503	-0.101061	0.752757
Benzoate Metabolism (Xenobiotics)	Xenobiotics	3-methoxycatechol sulfate (2)	-0.229269	0.141562	-0.471598	0.036074	-0.173627	0.379159	-0.0825708	0.766595
Tyrosine Metabolism (Amino Acid)	Amino Acid	3-methoxytyramine sulfate	-0.0566378	0.650023	0.0523443	0.769266	-0.170007	0.405828	0.342282	0.238417
Tyrosine Metabolism (Amino Acid)	Amino Acid	3-methoxytyrosine	-0.139797	0.0701589	-0.0463311	0.671086	-0.151008	0.424843	0.572165	0.036177
Benzoate Metabolism (Xenobiotics)	Xenobiotics	3-methyl catechol sulfate (1)	-0.107752	0.456247	-0.0848743	0.681118	0.00344073	0.983174	0.2425	0.296077
Leucine, Isoleucine and Valine Metabolism (Amino Acid)	Amino Acid	3-methyl-2-oxobutyrate	-0.0396616	0.287377	-0.0322144	0.544531	-0.0296037	0.351961	0.00181793	0.967609
Leucine, Isoleucine and Valine Metabolism (Amino Acid)	Amino Acid	3-methyl-2-oxovalerate	0.0296633	0.53387	-0.0119169	0.861089	0.0111798	0.819337	0.0221862	0.748656
Fatty Acid, Dicarboxylate (Lipid)	Lipid	3-methyladipate	-0.0874795	0.580463	-0.0206266	0.927313	0.138218	0.526641	0.336028	0.278419
Leucine, Isoleucine and Valine Metabolism (Amino Acid)	Amino Acid	3-methylcrotonylglycine	0.115741	0.726529	0.720868	0.130907	0.378348	0.301987	0.551253	0.287765
Pyrimidine Metabolism, Cytidine containing (Nucleotide)	Nucleotide	3-methylcytidine	0.0554433	0.249967	-0.0261911	0.702679	-0.0046326	0.943596	0.122655	0.189413
Leucine, Isoleucine and Valine Metabolism (Amino Acid)	Amino Acid	3-methylglutaconate	-0.0648158	0.123223	-0.0221921	0.709755	-0.0854201	0.154707	0.032497	0.698952
Leucine, Isoleucine and Valine Metabolism (Amino Acid)	Amino Acid	3-methylglutarylcarnitine (2)	0.0774225	0.211954	-0.079349	0.369686	0.190557	0.00079153	-0.0813631	0.284066
Histidine Metabolism (Amino Acid)	Amino Acid	3-methylhistidine	-0.028157	0.900739	0.0698743	0.828679	0.0850378	0.765302	-0.155798	0.699042
Xanthine Metabolism (Xenobiotics)	Xenobiotics	3-methylxanthine	-0.19439	0.164728	0.00705174	0.97168	-0.289109	0.104499	-0.0135443	0.956496
Benzoate Metabolism (Xenobiotics)	Xenobiotics	3-phenylpropionate (hydrocinnamate)	-0.249066	0.127036	-0.337054	0.148414	-0.0146914	0.90496	0.0361544	0.835434
Glycolysis, Gluconeogenesis, and Pyruvate Metabolism (Carbohydrate)	Carbohydrate	3-phosphoglycerate	-0.152212	0.068803	0.348125	0.00429235	-0.280819	0.0184647	-0.207856	0.207612
Methionine, Cysteine, SAM and Taurine Metabolism (Amino Acid)	Amino Acid	3-sulfo-L-alanine	-0.0372573	0.831025	-0.109251	0.66192	0.178953	0.33519	0.0163528	0.950099
Pyrimidine Metabolism, Uracil containing (Nucleotide)	Nucleotide	3-ureidopropionate	-0.0802429	0.160951	-0.075526	0.354181	-0.0299585	0.601776	-0.152098	0.0654831
Polyamine Metabolism (Amino Acid)	Amino Acid	4-acetamidobutanoate	0.0306401	0.446902	-0.130403	0.0260436	-0.0341228	0.429573	0.0158846	0.794248
Drug - Analgesics, Anesthetics (Xenobiotics)	Xenobiotics	4-acetamidophenol	-0.0249042	0.913117	0.435414	0.185198	-0.501143	0.0526681	-0.131949	0.712944
Drug - Analgesics, Anesthetics (Xenobiotics)	Xenobiotics	4-acetamidophenylglucuronide	-0.0453232	0.839399	0.250571	0.434389	-0.522381	0.0369909	-0.200556	0.562747
Drug - Analgesics, Anesthetics (Xenobiotics)	Xenobiotics	4-acetaminophen sulfate	-0.00801954	0.962289	0.220015	0.365908	-0.388844	0.0320579	-0.110437	0.659256
Food Component/Plant (Xenobiotics)	Xenobiotics	4-acetylcatechol sulfate (1)	-0.0152021	0.920133	-0.664992	0.00303261	0.0207898	0.911382	-0.058495	0.824793
Benzoate Metabolism (Xenobiotics)	Xenobiotics	4-acetylphenol sulfate	0.150718	0.279529	-0.156871	0.43033	0.171548	0.230659	0.0997776	0.619778
Benzoate Metabolism (Xenobiotics)	Xenobiotics	4-allylcatechol sulfate	-0.15044	0.314964	-0.299682	0.163135	-0.302277	0.20091	-0.143378	0.665495
Food Component/Plant (Xenobiotics)	Xenobiotics	4-allylphenol sulfate	0.0013255	0.992421	-0.159481	0.425313	-0.244384	0.221004	0.128782	0.646075
Sterol (Lipid)	Lipid	4-cholesten-3-one	-0.0422722	0.546158	-0.035207	0.725001	-0.0212942	0.83605	-0.090574	0.534416
Food Component/Plant (Xenobiotics)	Xenobiotics	4-ethyl-2-methoxyphenol sulfate	0.113243	0.417605	-0.110575	0.579475	-0.102702	0.597083	-0.0975635	0.722315
Benzoate Metabolism (Xenobiotics)	Xenobiotics	4-ethylcatechol sulfate	-0.230589	0.109538	-0.177032	0.387019	-0.0946481	0.72916	0.230233	0.551975
Benzoate Metabolism (Xenobiotics)	Xenobiotics	4-ethylphenylsulfate	-0.295948	0.0300588	-0.230924	0.230708	-0.17079	0.318114	-0.0276459	0.908541
Guanidino and Acetamido Metabolism (Amino Acid)	Amino Acid	4-guanidinobutanoate	-0.252589	0.0113814	-0.226473	0.10737	-0.0915928	0.363305	-0.0395811	0.78031
Drug - Psychoactive (Xenobiotics)	Xenobiotics	4-hydroxy duloxetine glucuronide*	-0.0390472	0.228148	0	1	0.00605588	0.340312	0	1
Fatty Acid, Dicarboxylate (Lipid)	Lipid	4-hydroxy-2-oxoglutaric acid	0.188368	0.108862	-0.0970226	0.560305	0.249833	0.0705304	0.00881183	0.963381
Chemical (Xenobiotics)	Xenobiotics	4-hydroxychlorothalonil	-0.0717544	0.072963	-0.0587917	0.300331	-0.0240179	0.708562	-0.073578	0.4194
Drug - Cardiovascular (Xenobiotics)	Xenobiotics	4-hydroxycoumarin	-0.183589	0.278515	-0.379892	0.118687	0.0477322	0.830439	0.338306	0.286027
Glutamate Metabolism (Amino Acid)	Amino Acid	4-hydroxyglutamate	-0.162274	0.189934	0.0239101	0.891882	0.223711	0.142302	0.302613	0.160076
Benzoate Metabolism (Xenobiotics)	Xenobiotics	4-hydroxyhippurate	-0.0527351	0.612532	-0.106872	0.473405	-0.272189	0.0314727	0.0729934	0.676027
Phenylalanine Metabolism (Amino Acid)	Amino Acid	4-hydroxyphenylacetate	0.165551	0.123711	-0.00929676	0.951364	-0.152019	0.169474	-0.20089	0.198636
Tyrosine Metabolism (Amino Acid)	Amino Acid	4-hydroxyphenylacetoylcarnitine	0.265853	0.0181855	0.10257	0.515747	0.0351738	0.739379	-0.0572825	0.701703
Acetylated Peptides (Peptide)	Peptide	4-hydroxyphenylacetylglutamine	-0.0388951	0.652015	0.0199397	0.871497	-0.142422	0.0713633	-0.111313	0.313121
Tyrosine Metabolism (Amino Acid)	Amino Acid	4-hydroxyphenylpyruvate	-0.011327	0.892947	-0.0251231	0.834696	0.0612006	0.641771	0.149642	0.422267
Histidine Metabolism (Amino Acid)	Amino Acid	4-imidazoleacetate	-0.19855	0.455321	-0.148292	0.696181	0.376093	0.314382	0.370277	0.482451
Tyrosine Metabolism (Amino Acid)	Amino Acid	4-methoxyphenol sulfate	-0.0102182	0.957433	0.131439	0.631483	-0.170074	0.434174	-0.0134779	0.964929
Leucine, Isoleucine and Valine Metabolism (Amino Acid)	Amino Acid	4-methyl-2-oxopentanoate	-0.0165242	0.704838	-0.0100193	0.872356	-0.0287318	0.524654	-0.00854204	0.893385
Chemical (Xenobiotics)	Xenobiotics	4-methylbenzenesulfonate	0.0908852	0.176142	0.137377	0.153145	0.159844	0.104109	-0.012885	0.925133
Benzoate Metabolism (Xenobiotics)	Xenobiotics	4-methylcatechol sulfate	-0.286719	0.148645	-0.33384	0.238396	-0.232427	0.222108	0.0180505	0.946113
Benzoate Metabolism (Xenobiotics)	Xenobiotics	4-methylguaiacol sulfate	-0.350273	0.0805208	-0.251718	0.3757	-0.454781	0.0565577	-0.291541	0.380015
Fatty Acid Metabolism (Acyl Glutamine) (Lipid)	Lipid	4-methylhexanoylglutamine	-0.0225774	0.823391	-0.0655881	0.650499	-0.199317	0.20797	-0.139055	0.53184
Fatty Acid Metabolism (Acyl Carnitine, Medium Chain) (Lipid)	Lipid	4-methylnonanoylcarnitine	0.273307	0.260824	-0.364934	0.293511	-0.146093	0.485799	-0.15768	0.594362
Vitamin A Metabolism (Cofactors and Vitamins)	Cofactors and Vitamins	4-oxo-retinoic acid	0.0200499	0.791024	-0.117447	0.27981	-0.0599662	0.608464	-0.093206	0.573538
Benzoate Metabolism (Xenobiotics)	Xenobiotics	4-vinylcatechol sulfate	-0.277936	0.372128	-0.10771	0.808377	-0.27717	0.446246	0.038679	0.939901
Food Component/Plant (Xenobiotics)	Xenobiotics	4-vinylguaiacol sulfate	0.125165	0.581504	-0.272504	0.402152	0.325828	0.160132	0.117441	0.717665
Benzoate Metabolism (Xenobiotics)	Xenobiotics	4-vinylphenol sulfate	-0.16756	0.193435	-0.308565	0.0954135	0.086796	0.648131	-0.337604	0.212738
Lysine Metabolism (Amino Acid)	Amino Acid	5-(galactosylhydroxy)-L-lysine	-0.0727735	0.0259736	0.0847512	0.0680702	-0.033986	0.647352	0.0845436	0.422117
Pyrimidine Metabolism, Thymine containing (Nucleotide)	Nucleotide	5,6-dihydrothymine	-0.113679	0.0581121	-0.00365894	0.965514	-0.0593829	0.393825	0.000102529	0.999166
Pyrimidine Metabolism, Uracil containing (Nucleotide)	Nucleotide	5,6-dihydrouracil	-0.20114	0.215327	0.0320613	0.88953	-0.129282	0.517196	-0.158343	0.574635
Pyrimidine Metabolism, Uracil containing (Nucleotide)	Nucleotide	5,6-dihydrouridine	-0.0935486	6.82255e-05	-0.0170815	0.589009	-0.0957764	0.00349202	0.0381831	0.390181
Xanthine Metabolism (Xenobiotics)	Xenobiotics	5-acetylamino-6-amino-3-methyluracil	-0.359372	0.00052645	-0.0768398	0.587506	-0.111136	0.311637	-0.190623	0.220954
Androgenic Steroids (Lipid)	Lipid	5alpha-androstan-3alpha,17alpha-diol disulfate	0.0492859	0.407244	0.140858	0.10031	0.0717248	0.374595	0.00266718	0.981294
Androgenic Steroids (Lipid)	Lipid	5alpha-androstan-3alpha,17alpha-diol monosulfate	0.200226	0.00781945	-0.0506695	0.628945	-0.0211764	0.821065	-0.181392	0.174868
Androgenic Steroids (Lipid)	Lipid	5alpha-androstan-3alpha,17beta-diol 17-glucuronide	0.0797344	0.344972	-0.139753	0.247927	0.0301383	0.72344	-0.0519817	0.666155
Androgenic Steroids (Lipid)	Lipid	5alpha-androstan-3alpha,17beta-diol disulfate	0.17459	0.0918011	0.0511517	0.727086	0.118263	0.46189	0.218428	0.3376
Androgenic Steroids (Lipid)	Lipid	5alpha-androstan-3alpha,17beta-diol monosulfate (1)	0.103539	0.142677	0.0633925	0.527541	0.0254366	0.744967	0.00923812	0.93339
Androgenic Steroids (Lipid)	Lipid	5alpha-androstan-3alpha,17beta-diol monosulfate (2)	0.037575	0.478298	0.0406995	0.59097	0.0282617	0.79861	0.00782551	0.960144
Androgenic Steroids (Lipid)	Lipid	5alpha-androstan-3beta,17alpha-diol disulfate	0.150741	0.145738	0.0818982	0.577886	0.118035	0.239647	0.113603	0.421719
Androgenic Steroids (Lipid)	Lipid	5alpha-androstan-3beta,17beta-diol disulfate	0.1583	0.0113805	-0.00110695	0.989881	0.0528038	0.483681	0.023862	0.822495
Androgenic Steroids (Lipid)	Lipid	5alpha-androstan-3beta,17beta-diol monosulfate (1)	0.0866499	0.0770216	-0.00876121	0.899328	0.256245	0.0133691	0.0112429	0.936755
Androgenic Steroids (Lipid)	Lipid	5alpha-androstan-3beta,17beta-diol monosulfate (2)	0.159305	0.0332782	-0.0415536	0.69297	0.0140952	0.893518	-0.0439607	0.767928
Progestin Steroids (Lipid)	Lipid	5alpha-pregnan-3beta,20alpha-diol disulfate	-0.0306264	0.589461	0.014746	0.855705	-0.0176881	0.795148	-0.105927	0.2745
Progestin Steroids (Lipid)	Lipid	5alpha-pregnan-3beta,20alpha-diol monosulfate (2)	0.00553177	0.924918	-0.0636105	0.449595	0.064614	0.432305	-0.176586	0.132578
Progestin Steroids (Lipid)	Lipid	5alpha-pregnan-3beta,20beta-diol monosulfate (1)	0.011145	0.874068	0.0372084	0.711516	0.00349757	0.9698	-0.0478953	0.714116
Progestin Steroids (Lipid)	Lipid	5alpha-pregnan-3beta-ol,20-one sulfate	0.00555893	0.965256	0.100718	0.581502	0.0143095	0.926673	0.0261002	0.905518
Progestin Steroids (Lipid)	Lipid	5alpha-pregnan-diol disulfate	-0.0382984	0.64294	0.0754475	0.523411	-0.0774925	0.327576	-0.0265219	0.811815
Medium Chain Fatty Acid (Lipid)	Lipid	5-dodecenoate (12:1n7)	-0.131536	0.398002	0.157442	0.478986	-0.344604	0.0289782	0.0506257	0.815959
Fatty Acid Metabolism (Acyl Carnitine, Monounsaturated) (Lipid)	Lipid	5-dodecenoylcarnitine (C12:1)	0.273291	0.104615	0.014348	0.952014	-0.105675	0.620278	-0.316399	0.296408
Chemical (Xenobiotics)	Xenobiotics	5-hydroxy-2-methylpyridine sulfate	0.08317	0.768754	-0.364198	0.369342	0.617455	0.0532561	0.273464	0.537603
Drug - Psychoactive (Xenobiotics)	Xenobiotics	5-hydroxy-6-methoxy duloxetine sulfate*	-0.0173462	0.101953	0	1	0.00621849	0.255135	0	1
Fatty Acid, Monohydroxy (Lipid)	Lipid	5-hydroxyhexanoate	-0.0752209	0.598315	0.219513	0.283996	0.0411538	0.778104	-0.105512	0.609796
Tryptophan Metabolism (Amino Acid)	Amino Acid	5-hydroxyindole sulfate	0.238573	0.0426436	0.0808867	0.625711	0.174344	0.175137	-0.0735162	0.683307
Tryptophan Metabolism (Amino Acid)	Amino Acid	5-hydroxyindoleacetate	-0.0197445	0.808883	-0.0952267	0.415789	-0.0503694	0.599274	0.115422	0.395682
Lysine Metabolism (Amino Acid)	Amino Acid	5-hydroxylysine	-0.0431796	0.323397	0.02337	0.707737	-0.0174134	0.74162	0.137044	0.0712653
Drug - Neurological (Xenobiotics)	Xenobiotics	5-hydroxyvalproate	0	1	0	1	0	1	0	1
Polyamine Metabolism (Amino Acid)	Amino Acid	5-methylthioadenosine (MTA)	-0.0709164	0.0718084	-0.007393	0.894301	-0.0164891	0.780893	0.0598747	0.476129
Pyrimidine Metabolism, Uracil containing (Nucleotide)	Nucleotide	5-methyluridine (ribothymidine)	-0.0282871	0.315832	-0.081522	0.0457	0.0184984	0.494174	-0.0291069	0.447118
Glutathione Metabolism (Amino Acid)	Amino Acid	5-oxoproline	-0.0786651	0.00195916	-0.0762572	0.0323532	-0.147844	1.09939e-06	-0.0929898	0.0163889
Tryptophan Metabolism (Amino Acid)	Amino Acid	6-bromotryptophan	-0.0428912	0.342779	-0.140978	0.0316118	0.00661923	0.854823	-0.0271452	0.596205
Chemical (Xenobiotics)	Xenobiotics	6-hydroxyindole sulfate	0.0590514	0.497047	-0.0941676	0.449095	0.0209547	0.869064	-0.0249681	0.889532
Drug - Cardiovascular (Xenobiotics)	Xenobiotics	6-hydroxywarfarin	-0.00692347	0.284843	0	1	0	1	0	1
Lysine Metabolism (Amino Acid)	Amino Acid	6-oxopiperidine-2-carboxylate	-0.174036	0.00374754	0.0278827	0.737411	-0.201494	0.020422	-0.22114	0.0688009
Sterol (Lipid)	Lipid	7-alpha-hydroxy-3-oxo-4-cholestenoate (7-Hoca)	-0.117583	0.0319661	0.0339267	0.659859	-0.145333	0.0124318	-0.0876942	0.272931
Tryptophan Metabolism (Amino Acid)	Amino Acid	7-hydroxyindole sulfate	0.181521	0.0863837	-0.161245	0.283534	0.117614	0.416843	0.0878164	0.667372
Drug - Cardiovascular (Xenobiotics)	Xenobiotics	7-hydroxywarfarin	-0.0107269	0.251877	0	1	-5.55112e-17	1	0	1
Secondary Bile Acid Metabolism (Lipid)	Lipid	7-ketodeoxycholate	-0.166041	0.305014	-0.498388	0.0336477	-0.287824	0.138392	-0.306474	0.262124
Purine Metabolism, Guanine containing (Nucleotide)	Nucleotide	7-methylguanine	0.0774612	0.00284795	-0.0258669	0.471757	0.0584217	0.0430719	-0.0534208	0.185237
Xanthine Metabolism (Xenobiotics)	Xenobiotics	7-methylxanthine	-0.289513	0.0496987	-0.0832462	0.689006	-0.352857	0.0614402	0.00308082	0.990611
Tryptophan Metabolism (Amino Acid)	Amino Acid	8-methoxykynurenate	-0.413286	4.83248e-06	0.0388482	0.744394	-0.48248	0.000174687	-0.129287	0.443516
Fatty Acid, Dihydroxy (Lipid)	Lipid	9,10-DiHOME	-0.0355434	0.820095	0.248385	0.268614	0.0292253	0.864352	0.26917	0.268969
Fatty Acid, Monohydroxy (Lipid)	Lipid	9-hydroxystearate	-0.149845	0.483081	0.181608	0.552072	-0.249445	0.298317	-0.346823	0.306442
Food Component/Plant (Xenobiotics)	Xenobiotics	acesulfame	0.289084	0.347118	-0.986981	0.0270968	-0.24607	0.553502	-0.607729	0.302641
Ketone Bodies (Lipid)	Lipid	acetoacetate	-0.0493811	0.657045	0.123018	0.439997	-0.118262	0.397106	0.20385	0.302912
Fatty Acid Metabolism (Acyl Carnitine, Short Chain) (Lipid)	Lipid	acetylcarnitine (C2)	0.231926	2.2593e-07	0.037593	0.514925	0.211199	0.000758093	-0.0259921	0.755218
Polyamine Metabolism (Amino Acid)	Amino Acid	acisoga	0.0606814	0.268833	-0.0897404	0.253028	-0.182435	0.0124179	-0.122278	0.223916
TCA Cycle (Energy)	Energy	aconitate [cis or trans]	0.053566	0.292582	0.00419115	0.95389	0.0424144	0.60357	0.0350185	0.76155
Purine Metabolism, Adenine containing (Nucleotide)	Nucleotide	adenine	-0.0230772	0.739753	-0.151998	0.129268	-0.0072664	0.899649	-0.0532951	0.514038
Purine Metabolism, Adenine containing (Nucleotide)	Nucleotide	adenosine	-0.0253069	0.808573	0.124381	0.406229	-0.243603	0.0423708	0.0514858	0.756513
Purine Metabolism, Adenine containing (Nucleotide)	Nucleotide	adenosine 3',5'-cyclic monophosphate (cAMP)	-0.110139	0.0336781	-0.0374873	0.607404	0.0163701	0.754606	-0.112657	0.132753
Purine Metabolism, Adenine containing (Nucleotide)	Nucleotide	adenosine 5'-diphosphate (ADP)	0.117356	0.374725	0.229874	0.225301	-0.325213	0.0659246	-0.384243	0.122418
Nicotinate and Nicotinamide Metabolism (Cofactors and Vitamins)	Cofactors and Vitamins	adenosine 5'-diphosphoribose (ADP-ribose)	0.0761262	0.3338	0.038732	0.73017	-0.0682146	0.264137	-0.120245	0.165512
Purine Metabolism, Adenine containing (Nucleotide)	Nucleotide	adenosine 5'-monophosphate (AMP)	0.0153684	0.913492	0.341917	0.0945292	-0.245237	0.15512	-0.401614	0.100939
Fatty Acid Metabolism (Acyl Carnitine, Dicarboxylate) (Lipid)	Lipid	adipoylcarnitine (C6-DC)	0.0624345	0.457311	0.138993	0.248691	0.0094997	0.92323	0.00274319	0.9843
Long Chain Polyunsaturated Fatty Acid (n3 and n6) (Lipid)	Lipid	adrenate (22:4n6)	-0.153958	0.200066	0.0646641	0.705081	-0.146552	0.15218	-0.295041	0.0437894
Fatty Acid Metabolism (Acyl Carnitine, Polyunsaturated) (Lipid)	Lipid	adrenoylcarnitine (C22:4)*	0.00158138	0.988684	-0.146406	0.360094	-0.121716	0.287418	-0.161837	0.316883
Alanine and Aspartate Metabolism (Amino Acid)	Amino Acid	alanine	-0.0125386	0.705876	-0.0095009	0.841458	-0.0312004	0.383268	-0.000769191	0.987823
Purine Metabolism, (Hypo)Xanthine/Inosine containing (Nucleotide)	Nucleotide	allantoin	-0.0670957	0.0530248	-0.0770948	0.118243	-0.00593727	0.88047	-0.0661897	0.239321
Food Component/Plant (Xenobiotics)	Xenobiotics	alliin	-0.33425	0.233167	0.255687	0.522068	0.3339	0.285547	-0.0704753	0.872605
Drug - Metabolic (Xenobiotics)	Xenobiotics	allopurinol riboside	0	1	0	1	0	1	0	1
Tocopherol Metabolism (Cofactors and Vitamins)	Cofactors and Vitamins	alpha-CEHC sulfate	-0.477328	0.00127274	0.235188	0.250249	-0.123484	0.299869	0.205343	0.223849
Tocopherol Metabolism (Cofactors and Vitamins)	Cofactors and Vitamins	alpha-CMBHC glucuronide	0.00305547	0.971376	0.0908763	0.45649	0.115767	0.327028	0.316966	0.0612746
Fatty Acid, Monohydroxy (Lipid)	Lipid	alpha-hydroxycaproate	0.0165898	0.885166	-0.18942	0.251261	0.140625	0.357314	-0.0488112	0.820504
Leucine, Isoleucine and Valine Metabolism (Amino Acid)	Amino Acid	alpha-hydroxyisocaproate	0.1579	0.0405244	0.0813268	0.454424	0.041361	0.53867	-0.0656606	0.490321
Leucine, Isoleucine and Valine Metabolism (Amino Acid)	Amino Acid	alpha-hydroxyisovalerate	0.143132	0.00546359	0.119813	0.0973646	0.0760814	0.243745	0.0303072	0.740969
Drug - Cardiovascular (Xenobiotics)	Xenobiotics	alpha-hydroxymetoprolol	-0.0341069	0.257886	-0.0260827	0.543795	-0.0180397	0.232109	0.0211822	0.319976
Methionine, Cysteine, SAM and Taurine Metabolism (Amino Acid)	Amino Acid	alpha-ketobutyrate	-0.165319	0.115054	0.180334	0.227552	-0.13357	0.194917	0.00856267	0.952721
Glutamate Metabolism (Amino Acid)	Amino Acid	alpha-ketoglutaramate*	-0.138185	0.00259854	-0.0533727	0.400862	-0.176391	0.000219323	-0.120995	0.0580051
TCA Cycle (Energy)	Energy	alpha-ketoglutarate	0.0686087	0.0196358	0.022619	0.583278	0.0542281	0.350534	0.0232916	0.775841
Lipoate Metabolism (Cofactors and Vitamins)	Cofactors and Vitamins	alpha-lipoate	-3.33067e-16	1	0	1	0.0269111	0.232591	0	1
Tocopherol Metabolism (Cofactors and Vitamins)	Cofactors and Vitamins	alpha-tocopherol	-0.0570297	0.0523149	-0.0209084	0.614119	-0.0313361	0.192376	-0.0415302	0.221334
Androgenic Steroids (Lipid)	Lipid	andro steroid monosulfate C19H28O6S (1)*	-0.336803	0.00111444	0.0148961	0.916341	-0.222988	0.0220627	0.307945	0.0251983
Androgenic Steroids (Lipid)	Lipid	androstenediol (3alpha, 17alpha) monosulfate (2)	0.0848462	0.169118	-0.0724713	0.409354	0.0606601	0.213439	-0.0681417	0.321543
Androgenic Steroids (Lipid)	Lipid	androstenediol (3alpha, 17alpha) monosulfate (3)	-0.0225041	0.696278	0.0567326	0.49194	-0.0695827	0.277344	-0.151578	0.0971014
Androgenic Steroids (Lipid)	Lipid	androstenediol (3beta,17beta) disulfate (1)	-0.0389702	0.398193	0.0456295	0.488755	-0.00245579	0.949416	0.0398576	0.467834
Androgenic Steroids (Lipid)	Lipid	androstenediol (3beta,17beta) disulfate (2)	0.0209121	0.588206	0.0232318	0.673933	0.0172906	0.632074	0.01605	0.753142
Androgenic Steroids (Lipid)	Lipid	androstenediol (3beta,17beta) monosulfate (1)	-0.0815072	0.0612016	0.0558535	0.364798	-0.0941948	0.103983	-0.0448563	0.579274
Androgenic Steroids (Lipid)	Lipid	androstenediol (3beta,17beta) monosulfate (2)	0.0136235	0.810253	0.00811262	0.920354	0.258948	0.0329339	-0.0644243	0.700747
Androgenic Steroids (Lipid)	Lipid	androsterone glucuronide	-0.0224654	0.722048	-0.166745	0.0682184	-0.0593065	0.492399	-0.166337	0.176527
Androgenic Steroids (Lipid)	Lipid	androsterone sulfate	0.0824866	0.168831	-0.0468046	0.582834	-0.00246949	0.9729	-0.0847872	0.411223
Tryptophan Metabolism (Amino Acid)	Amino Acid	anthranilate	0.131194	0.178938	0.117633	0.39747	-0.0546424	0.622971	-0.21563	0.173834
Pentose Metabolism (Carbohydrate)	Carbohydrate	arabinose	-0.0233686	0.921977	0.17198	0.614595	0.298083	0.326542	-0.261779	0.54107
Pentose Metabolism (Carbohydrate)	Carbohydrate	arabitol/xylitol	-0.0729736	0.014881	0.0475878	0.25826	-0.0416778	0.323954	0.0623154	0.297323
Pentose Metabolism (Carbohydrate)	Carbohydrate	arabonate/xylonate	-0.0249977	0.672666	-0.00406643	0.961647	0.0275781	0.696392	0.00464155	0.962932
Long Chain Saturated Fatty Acid (Lipid)	Lipid	arachidate (20:0)	-0.10178	0.203071	0.171282	0.135122	0.00292878	0.97329	-0.248737	0.0489682
Long Chain Polyunsaturated Fatty Acid (n3 and n6) (Lipid)	Lipid	arachidonate (20:4n6)	-0.0759877	0.369613	-0.156344	0.198263	-0.137577	0.0798947	-0.207797	0.0620165
Fatty Acid Metabolism (Acyl Carnitine, Polyunsaturated) (Lipid)	Lipid	arachidonoylcarnitine (C20:4)	0.141239	0.00771892	-0.0570983	0.439998	0.0718919	0.196889	-0.0734836	0.348919
Fatty Acid Metabolism (Acyl Choline) (Lipid)	Lipid	arachidonoylcholine	-0.0592593	0.717289	-0.57342	0.016513	-0.0366363	0.888736	-0.0178673	0.961517
Fatty Acid Metabolism (Acyl Carnitine, Long Chain Saturated) (Lipid)	Lipid	arachidoylcarnitine (C20)*	-0.00437715	0.961603	0.0665762	0.609019	0.147119	0.1095	-0.11302	0.380013
Urea cycle; Arginine and Proline Metabolism (Amino Acid)	Amino Acid	argininate*	-0.0444117	0.621926	-0.118814	0.357418	-0.245074	0.0313788	-0.0671337	0.669308
Urea cycle; Arginine and Proline Metabolism (Amino Acid)	Amino Acid	arginine	-0.0860865	0.000798422	-0.0524981	0.138588	-0.0450996	0.242636	-0.0283125	0.601847
Ascorbate and Aldarate Metabolism (Cofactors and Vitamins)	Cofactors and Vitamins	ascorbic acid 2-sulfate	0.0116635	0.791971	-0.0172952	0.784502	0.013354	0.80502	-0.0220332	0.773373
Ascorbate and Aldarate Metabolism (Cofactors and Vitamins)	Cofactors and Vitamins	ascorbic acid 3-sulfate*	-0.0799293	0.248046	-0.112388	0.256025	-0.0512548	0.355851	-0.0845421	0.282325
Alanine and Aspartate Metabolism (Amino Acid)	Amino Acid	asparagine	-0.0464898	0.162095	-0.010013	0.832039	-0.0674055	0.0856866	-0.00619924	0.909586
Alanine and Aspartate Metabolism (Amino Acid)	Amino Acid	aspartate	-0.133636	0.0100478	0.066888	0.356948	-0.102908	0.0559147	-0.103648	0.169243
Drug - Cardiovascular (Xenobiotics)	Xenobiotics	atenolol	-0.0348281	0.127489	0	1	0.0234768	0.234801	0	1
Fatty Acid, Dicarboxylate (Lipid)	Lipid	azelate (C9-DC)	-0.114736	0.460551	0.00315069	0.988672	0.0633736	0.63285	-0.0245989	0.895563
Dihydrosphingomyelins (Lipid)	Lipid	behenoyl dihydrosphingomyelin (d18:0/22:0)*	-0.0828395	0.1005	0.0581657	0.416401	-0.0835121	0.137446	-0.171407	0.0332895
Sphingomyelins (Lipid)	Lipid	behenoyl sphingomyelin (d18:1/22:0)*	-0.0796604	0.0041889	0.00829361	0.829669	-0.00156003	0.954961	-0.0498573	0.205744
Fatty Acid Metabolism (Acyl Carnitine, Long Chain Saturated) (Lipid)	Lipid	behenoylcarnitine (C22)*	-0.0588966	0.584161	0.0148263	0.923169	0.183956	0.128082	-0.0403222	0.811293
Benzoate Metabolism (Xenobiotics)	Xenobiotics	benzoate	-0.0863264	0.0453432	-0.0258983	0.67007	-0.0768339	0.189565	-0.156632	0.061103
Pyrimidine Metabolism, Uracil containing (Nucleotide)	Nucleotide	beta-alanine	-0.0205399	0.787469	0.0750646	0.491545	-0.0352033	0.556181	-0.174833	0.0428656
Glutamate Metabolism (Amino Acid)	Amino Acid	beta-citrylglutamate	0.0395661	0.292669	0.0350523	0.513416	-0.0935186	0.0407842	0.00078963	0.990031
Vitamin A Metabolism (Cofactors and Vitamins)	Cofactors and Vitamins	beta-cryptoxanthin	0.136079	0.202438	0.0718993	0.635907	-0.0861189	0.395953	-0.237174	0.101913
Leucine, Isoleucine and Valine Metabolism (Amino Acid)	Amino Acid	beta-hydroxyisovalerate	0.0118499	0.791602	0.130673	0.0447947	0.0165047	0.837501	-0.131147	0.252426
Leucine, Isoleucine and Valine Metabolism (Amino Acid)	Amino Acid	beta-hydroxyisovaleroylcarnitine	-0.115275	0.00413308	0.121849	0.0315984	-0.0752339	0.23624	-0.0574992	0.519881
Glycine, Serine and Threonine Metabolism (Amino Acid)	Amino Acid	betaine	-0.192397	1.49886e-09	-0.0409268	0.300101	-0.150382	0.000141872	-0.0516499	0.319371
Sterol (Lipid)	Lipid	beta-sitosterol	-0.158971	0.175412	-0.10421	0.532284	0.0847064	0.354509	0.137234	0.289527
Hemoglobin and Porphyrin Metabolism (Cofactors and Vitamins)	Cofactors and Vitamins	bilirubin (E,E)*	-0.0320154	0.624112	-0.150745	0.109817	-0.0709676	0.380568	-0.0493369	0.66545
Hemoglobin and Porphyrin Metabolism (Cofactors and Vitamins)	Cofactors and Vitamins	bilirubin (E,Z or Z,E)*	-0.0435836	0.410982	-0.187382	0.015411	-0.0598111	0.38007	-0.0845701	0.380157
Hemoglobin and Porphyrin Metabolism (Cofactors and Vitamins)	Cofactors and Vitamins	bilirubin (Z,Z)	-0.0527253	0.197617	-0.11301	0.0553731	-0.0693977	0.143731	-0.0705832	0.290371
Partially Characterized Molecules (Partially Characterized Molecules)	Partially Characterized Molecules	bilirubin degradation product, C16H18N2O5 (1)**	-0.225271	0.00696406	-0.0808537	0.486908	-0.191031	0.0797951	-0.185834	0.224162
Partially Characterized Molecules (Partially Characterized Molecules)	Partially Characterized Molecules	bilirubin degradation product, C16H18N2O5 (2)**	-0.178891	0.014471	-0.1113	0.278502	-0.192465	0.0394136	-0.143573	0.269353
Partially Characterized Molecules (Partially Characterized Molecules)	Partially Characterized Molecules	bilirubin degradation product, C16H18N2O5 (3)**	-0.105566	0.157738	-0.0164256	0.876931	-0.164034	0.0621887	-0.146058	0.235039
Partially Characterized Molecules (Partially Characterized Molecules)	Partially Characterized Molecules	bilirubin degradation product, C16H18N2O5 (4)**	-0.178617	0.030033	-0.186653	0.109932	-0.195739	0.078775	-0.1019	0.511508
Partially Characterized Molecules (Partially Characterized Molecules)	Partially Characterized Molecules	bilirubin degradation product, C17H18N2O4 (1)**	-0.161456	0.0364853	-0.190571	0.0827084	-0.230402	0.0240951	-0.24021	0.0922837
Partially Characterized Molecules (Partially Characterized Molecules)	Partially Characterized Molecules	bilirubin degradation product, C17H18N2O4 (2)**	-0.180027	0.0214956	-0.209638	0.0594827	-0.240245	0.0166736	-0.195314	0.160118
Partially Characterized Molecules (Partially Characterized Molecules)	Partially Characterized Molecules	bilirubin degradation product, C17H18N2O4 (3)**	-0.188637	0.0158108	-0.2029	0.0669005	-0.27323	0.00705372	-0.246948	0.0781276
Partially Characterized Molecules (Partially Characterized Molecules)	Partially Characterized Molecules	bilirubin degradation product, C17H20N2O5 (1)**	-0.288463	0.00251171	-0.220033	0.0984834	-0.310906	0.0230203	-0.252287	0.183941
Partially Characterized Molecules (Partially Characterized Molecules)	Partially Characterized Molecules	bilirubin degradation product, C17H20N2O5 (2)**	-0.264118	0.00441837	-0.197516	0.127955	-0.303037	0.0151766	-0.272185	0.116103
Hemoglobin and Porphyrin Metabolism (Cofactors and Vitamins)	Cofactors and Vitamins	biliverdin	-0.11463	0.127273	-0.0439905	0.679914	-0.309404	0.00117503	-0.158577	0.216552
Fatty Acid, Dicarboxylate (Lipid)	Lipid	branched chain 14:0 dicarboxylic acid**	-1.39332	1.56793e-07	-0.463546	0.17679	-0.846762	0.00462751	-0.0964028	0.811785
Partially Characterized Molecules (Partially Characterized Molecules)	Partially Characterized Molecules	branched-chain, straight-chain, or cyclopropyl 10:1 fatty acid (1)*	-0.468328	4.18926e-05	0.0762567	0.618812	-0.485721	0.000449994	-0.0301785	0.868979
Partially Characterized Molecules (Partially Characterized Molecules)	Partially Characterized Molecules	branched-chain, straight-chain, or cyclopropyl 10:1 fatty acid (2)*	-0.311858	0.110012	-0.301383	0.277649	-0.676444	0.00597894	-0.318465	0.342581
Partially Characterized Molecules (Partially Characterized Molecules)	Partially Characterized Molecules	branched-chain, straight-chain, or cyclopropyl 12:1 fatty acid*	0.113029	0.468191	-0.0870141	0.69577	-0.272217	0.0656879	-0.262938	0.204331
Short Chain Fatty Acid (Lipid)	Lipid	butyrate/isobutyrate (4:0)	0.116592	0.0717016	-0.0594395	0.516347	0.129336	0.036108	0.0380327	0.655733
Fatty Acid Metabolism (also BCAA Metabolism) (Lipid)	Lipid	butyrylcarnitine (C4)	0.182127	0.00348421	0.068604	0.427585	0.133866	0.0687044	0.156295	0.130709
Fatty Acid Metabolism (also BCAA Metabolism) (Lipid)	Lipid	butyrylglycine	-0.0612971	0.683568	-0.206535	0.338308	0.106641	0.544329	0.196335	0.430583
Food Component/Plant (Xenobiotics)	Xenobiotics	caffeic acid sulfate	0.193736	0.379693	-0.0500888	0.873466	0.173508	0.506045	0.175611	0.63373
Xanthine Metabolism (Xenobiotics)	Xenobiotics	caffeine	0.0192447	0.906709	0.0929408	0.692468	0.108717	0.57342	-0.111224	0.683547
Drug - Cardiovascular (Xenobiotics)	Xenobiotics	candesartan	0	1	0	1	-0.0231972	0.446202	0.0577098	0.183051
Medium Chain Fatty Acid (Lipid)	Lipid	caprate (10:0)	-0.107196	0.192447	0.154018	0.19043	-0.0577709	0.491079	-0.0690248	0.560442
Medium Chain Fatty Acid (Lipid)	Lipid	caproate (6:0)	0.0756867	0.197029	-0.0114703	0.890584	0.129319	0.0249021	0.0248184	0.754541
Medium Chain Fatty Acid (Lipid)	Lipid	caprylate (8:0)	0.0583606	0.505978	0.0158598	0.899268	-0.0255903	0.760288	-0.0162512	0.890982
Drug - Neurological (Xenobiotics)	Xenobiotics	carbamazepine	0	1	0	1	0	1	0	1
Drug - Neurological (Xenobiotics)	Xenobiotics	carbamazepine 10,11-epoxide	0	1	0	1	0	1	0	1
Drug - Neurological (Xenobiotics)	Xenobiotics	carbamazepine glucuronide*	0	1	0	1	0	1	0	1
Glutamate Metabolism (Amino Acid)	Amino Acid	carboxyethyl-GABA	-0.885887	2.58625e-10	-0.0897996	0.599228	-0.903687	9.52423e-07	-0.127143	0.577406
Drug - Analgesics, Anesthetics (Xenobiotics)	Xenobiotics	carboxyibuprofen	0	1	0	1	0	1	0	1
Carnitine Metabolism (Lipid)	Lipid	carnitine	0.198303	6.38901e-10	-0.0251675	0.523353	0.197666	2.87556e-06	0.0119474	0.82117
Histidine Metabolism (Amino Acid)	Amino Acid	carnosine	-0.185336	0.24371	0.0330838	0.883724	-0.0488251	0.776926	-0.0913013	0.708023
Vitamin A Metabolism (Cofactors and Vitamins)	Cofactors and Vitamins	carotene diol (1)	-0.0321834	0.444661	0.00136559	0.981868	-0.0504241	0.204147	-0.00264221	0.962146
Vitamin A Metabolism (Cofactors and Vitamins)	Cofactors and Vitamins	carotene diol (2)	-0.0351779	0.498808	-0.0282152	0.704116	-0.0746994	0.208058	0.0344223	0.679343
Vitamin A Metabolism (Cofactors and Vitamins)	Cofactors and Vitamins	carotene diol (3)	-0.0364226	0.562682	0.0452926	0.614634	0.0687139	0.374035	0.10633	0.331117
Benzoate Metabolism (Xenobiotics)	Xenobiotics	catechol sulfate	-0.182638	0.127701	-0.307623	0.0737983	-0.036471	0.763907	-0.236077	0.173295
Drug - Analgesics, Anesthetics (Xenobiotics)	Xenobiotics	celecoxib	0	1	0	1	0	1	0	1
Ceramides (Lipid)	Lipid	ceramide (d16:1/24:1, d18:1/22:1)*	0.356791	0.115059	-0.076043	0.812631	0.0382594	0.869968	-0.499071	0.135686
Ceramides (Lipid)	Lipid	ceramide (d18:1/20:0, d16:1/22:0, d20:1/18:0)*	0.0746238	0.665691	-0.124894	0.613217	0.0454528	0.691155	-0.00201448	0.990058
Ceramides (Lipid)	Lipid	ceramide (d18:2/24:1, d18:1/24:2)*	0.202061	2.30384e-06	-0.102465	0.0708969	0.0885339	0.0363795	-0.0380413	0.515922
Fatty Acid Metabolism (Acyl Carnitine, Long Chain Saturated) (Lipid)	Lipid	cerotoylcarnitine (C26)*	-0.0450926	0.281628	-0.132382	0.0292776	-0.0155303	0.742218	-0.104945	0.120618
Drug - Respiratory (Xenobiotics)	Xenobiotics	cetirizine	-0.020523	0.233089	0	1	-0.0167243	0.243611	0	1
Tryptophan Metabolism (Amino Acid)	Amino Acid	C-glycosyltryptophan	-0.0302646	0.15629	-0.0167637	0.580503	-0.0769578	0.00924394	-0.0504276	0.214577
Primary Bile Acid Metabolism (Lipid)	Lipid	chenodeoxycholate	-0.125166	0.701547	0.153812	0.741905	-0.0904221	0.759645	-0.254899	0.542563
Primary Bile Acid Metabolism (Lipid)	Lipid	chenodeoxycholic acid sulfate (1)	-0.0834149	0.628984	0.188459	0.445919	0.134362	0.319687	0.0178412	0.925165
Inositol Metabolism (Lipid)	Lipid	chiro-inositol	0.0141368	0.95983	0.222662	0.579549	-0.198705	0.582456	-0.106232	0.835124
Drug - Cardiovascular (Xenobiotics)	Xenobiotics	chlorthalidone	-0.0110261	0.250534	0	1	0.0132489	0.253878	0	1
Drug - Neurological (Xenobiotics)	Xenobiotics	chlorzoxazone	0	1	0	1	0	1	0	1
Primary Bile Acid Metabolism (Lipid)	Lipid	cholate	-0.503347	0.018718	0.0787563	0.7928	-0.397503	0.179117	-0.212471	0.608626
Sterol (Lipid)	Lipid	cholesterol	0.0326702	0.355945	-0.022365	0.65779	0.0263742	0.50353	-0.0477512	0.392498
Sterol (Lipid)	Lipid	cholesterol sulfate	-0.0594303	0.0384811	0.0740116	0.0704137	0.0819397	0.0150439	0.0451207	0.330703
Primary Bile Acid Metabolism (Lipid)	Lipid	cholic acid glucuronide	-0.367056	0.00577342	-0.0140851	0.939203	-0.284208	0.0876549	-0.043377	0.851487
Phospholipid Metabolism (Lipid)	Lipid	choline	-0.180379	4.47783e-10	-0.000424294	0.990435	-0.139652	0.000748587	0.00129366	0.981246
Phospholipid Metabolism (Lipid)	Lipid	choline phosphate	-0.0577716	0.0830652	0.0534044	0.259439	-0.0869662	0.124902	-0.0806441	0.31084
Food Component/Plant (Xenobiotics)	Xenobiotics	cinnamoylglycine	-0.25979	0.133792	-0.183496	0.4561	-0.138263	0.328144	0.0843051	0.672015
Fatty Acid, Branched (Lipid)	Lipid	cis-3,4-methyleneheptanoate	-0.962151	2.14324e-06	0.0723147	0.785633	-0.952608	2.33609e-06	-0.359209	0.158135
Fatty Acid Metabolism (Acyl Carnitine, Medium Chain) (Lipid)	Lipid	cis-3,4-methyleneheptanoylcarnitine	-0.204724	0.0220749	0.109349	0.38442	-0.285545	0.00876583	-0.195991	0.190692
Medium Chain Fatty Acid (Lipid)	Lipid	cis-4-decenoate (10:1n6)*	0.0536593	0.637007	-0.00240935	0.98817	-0.223842	0.118563	-0.112607	0.574363
Fatty Acid Metabolism (Acyl Carnitine, Monounsaturated) (Lipid)	Lipid	cis-4-decenoylcarnitine (C10:1)	0.070282	0.411323	0.129566	0.290418	-0.153429	0.0945148	-0.144623	0.261107
Drug - Psychoactive (Xenobiotics)	Xenobiotics	citalopram N-oxide*	0.0110765	0.486766	-0.00884172	0.697531	0.010542	0.685986	0	1
Drug - Psychoactive (Xenobiotics)	Xenobiotics	citalopram propionate*	0.131356	0.133547	0.111241	0.371688	0.020538	0.681935	0	1
Drug - Psychoactive (Xenobiotics)	Xenobiotics	citalopram/escitalopram	0.40003	0.016887	0.201626	0.390741	0.111192	0.400267	0	1
Glutamate Metabolism (Amino Acid)	Amino Acid	citramalate	0.133523	0.335064	0.0434807	0.825694	-0.187498	0.258097	0.186986	0.423571
TCA Cycle (Energy)	Energy	citrate	-0.0131801	0.603918	-0.0203797	0.574954	-0.0163523	0.700851	-0.0162178	0.787526
Urea cycle; Arginine and Proline Metabolism (Amino Acid)	Amino Acid	citrulline	-0.0208622	0.605064	-0.0852973	0.142184	0.0746745	0.153069	-0.107939	0.14439
Corticosteroids (Lipid)	Lipid	corticosterone	0.166198	0.138661	0.0862263	0.588438	-0.13698	0.376856	-0.210718	0.336796
Corticosteroids (Lipid)	Lipid	cortisol	0.105991	0.1165	0.000919687	0.99233	0.0025305	0.971723	-0.150907	0.139613
Corticosteroids (Lipid)	Lipid	cortisone	0.0769662	0.498696	-0.0967042	0.552116	0.157319	0.24133	-0.213846	0.25982
Corticosteroids (Lipid)	Lipid	cortolone glucuronide (1)	-0.127048	0.00935295	-0.0519745	0.446473	-0.0945085	0.0358404	-0.0833239	0.18438
Tobacco Metabolite (Xenobiotics)	Xenobiotics	cotinine	-0.364087	0.235845	-0.51593	0.240131	-0.497597	0.0683603	-0.303411	0.425225
Tobacco Metabolite (Xenobiotics)	Xenobiotics	cotinine N-oxide	-0.0466978	0.518771	-0.223142	0.0338221	-0.0623265	0.0912536	4.44089e-16	1
Creatine Metabolism (Amino Acid)	Amino Acid	creatine	0.0376616	0.37281	-0.0263748	0.661817	0.262745	3.03347e-06	0.0467043	0.508339
Creatine Metabolism (Amino Acid)	Amino Acid	creatinine	-0.0671989	1.79457e-05	-0.0357224	0.0901921	-0.0743555	0.000371206	-0.046116	0.0990206
Dipeptide (Peptide)	Peptide	cyclo(gly-pro)	-0.133833	0.4078	-0.28799	0.214465	0.160399	0.40459	0.175461	0.518508
Dipeptide (Peptide)	Peptide	cyclo(leu-pro)	-0.191596	0.162991	-0.0564732	0.772142	-0.115899	0.453559	0.158067	0.469711
Glutathione Metabolism (Amino Acid)	Amino Acid	cys-gly, oxidized	-0.100423	0.0994965	-0.0957676	0.269278	-0.201417	0.00503144	-0.101683	0.298686
Methionine, Cysteine, SAM and Taurine Metabolism (Amino Acid)	Amino Acid	cystathionine	0.127293	0.168942	0.135275	0.305148	0.11745	0.391207	0.182764	0.345849
Methionine, Cysteine, SAM and Taurine Metabolism (Amino Acid)	Amino Acid	cysteine	0.0294496	0.489745	0.120124	0.0517656	0.00433915	0.918744	0.0798208	0.188609
Methionine, Cysteine, SAM and Taurine Metabolism (Amino Acid)	Amino Acid	cysteine s-sulfate	0.047289	0.603402	-0.0047999	0.970558	0.181169	0.0830045	0.238465	0.105905
Methionine, Cysteine, SAM and Taurine Metabolism (Amino Acid)	Amino Acid	cysteine sulfinic acid	0.19114	0.0330217	0.0418146	0.74012	0.123078	0.287412	-0.0597243	0.713621
Glutathione Metabolism (Amino Acid)	Amino Acid	cysteine-glutathione disulfide	0.0640351	0.452355	0.285729	0.0213227	-0.186301	0.125701	0.290458	0.0922508
Glutathione Metabolism (Amino Acid)	Amino Acid	cysteinylglycine	-0.108815	0.20581	0.196734	0.111027	-0.311831	0.0021129	0.319466	0.0226205
Glutathione Metabolism (Amino Acid)	Amino Acid	cysteinylglycine disulfide*	-0.0294946	0.321499	-0.036049	0.396393	-0.0877132	0.0325417	-0.0121856	0.829592
Methionine, Cysteine, SAM and Taurine Metabolism (Amino Acid)	Amino Acid	cystine	0.00248015	0.945563	-0.0257906	0.619894	-0.0120239	0.798675	-0.0124046	0.852369
Pyrimidine Metabolism, Cytidine containing (Nucleotide)	Nucleotide	cytidine	-0.134819	0.350159	0.163472	0.427875	-0.27986	0.0280313	0.0277351	0.87444
Pyrimidine Metabolism, Cytidine containing (Nucleotide)	Nucleotide	cytosine	-0.270401	0.102223	-0.0405494	0.862579	-0.463321	0.0293281	-0.478321	0.107493
Food Component/Plant (Xenobiotics)	Xenobiotics	daidzein sulfate (2)	0.111425	0.0564152	0.0706852	0.392141	0.118552	0.419557	-0.239029	0.251513
Drug - Respiratory (Xenobiotics)	Xenobiotics	De(carboxymethoxy) cetirizine acetic acid	-0.00262433	0.482125	0	1	-0.0953599	0.226016	0	1
Fatty Acid, Dicarboxylate (Lipid)	Lipid	decadienedioic acid (C10:2-DC)**	0.130991	0.263828	0.0178463	0.91483	-0.125128	0.22573	0.057254	0.693032
Fatty Acid Metabolism (Acyl Carnitine, Medium Chain) (Lipid)	Lipid	decanoylcarnitine (C10)	0.144495	0.236083	0.127668	0.462706	-0.055304	0.578571	-0.159102	0.260952
Androgenic Steroids (Lipid)	Lipid	dehydroepiandrosterone sulfate (DHEA-S)	-0.0887877	0.0178594	-0.0135553	0.796183	-0.0769398	0.0298884	-0.0708568	0.151349
Tocopherol Metabolism (Cofactors and Vitamins)	Cofactors and Vitamins	delta-CEHC	-0.0432378	0.720346	-0.138307	0.424217	0.0591074	0.692757	-0.120178	0.57034
Carnitine Metabolism (Lipid)	Lipid	deoxycarnitine	0.465442	3.41661e-08	-0.0136095	0.898687	0.283434	1.34511e-05	-0.0185705	0.822715
Secondary Bile Acid Metabolism (Lipid)	Lipid	deoxycholate	-0.207886	0.266385	0.0808905	0.761349	-0.368028	0.10391	0.110512	0.726308
Secondary Bile Acid Metabolism (Lipid)	Lipid	deoxycholic acid 12-sulfate*	-0.10221	0.452948	-0.129188	0.506961	-0.120541	0.464226	0.277715	0.235333
Secondary Bile Acid Metabolism (Lipid)	Lipid	deoxycholic acid glucuronide	-0.345352	0.003526	-0.0511218	0.755061	-0.167353	0.257732	0.0593253	0.775232
Drug - Psychoactive (Xenobiotics)	Xenobiotics	desmethylcitalopram*	0.207075	0.011861	0.101926	0.376301	0.0054352	0.946477	0	1
Drug - Analgesics, Anesthetics (Xenobiotics)	Xenobiotics	desmethylnaproxen	0.0303218	0.22911	0	1	5.55112e-16	1	0	1
Drug - Analgesics, Anesthetics (Xenobiotics)	Xenobiotics	desmethylnaproxen sulfate	0.0390776	0.764756	0.0283913	0.879146	-1.33227e-15	1	0	1
Drug - Gastrointestinal (Xenobiotics)	Xenobiotics	dexlansoprazole	0.0184729	0.62242	0	1	0.0184134	0.24051	0	1
Drug - Psychoactive (Xenobiotics)	Xenobiotics	diazepam	-0.00203731	0.55769	0	1	0.0194563	0.102655	0	1
Drug - Analgesics, Anesthetics (Xenobiotics)	Xenobiotics	diclofenac	0	1	0	1	0	1	0	1
Long Chain Polyunsaturated Fatty Acid (n3 and n6) (Lipid)	Lipid	dihomo-linoleate (20:2n6)	-0.0584138	0.623831	-0.0259057	0.879027	-0.208935	0.0469337	-0.218948	0.137201
Long Chain Polyunsaturated Fatty Acid (n3 and n6) (Lipid)	Lipid	dihomo-linolenate (20:3n3 or n6)	-0.137147	0.142586	-0.139281	0.295848	-0.162788	0.0366189	-0.183427	0.0930845
Fatty Acid Metabolism (Acyl Carnitine, Polyunsaturated) (Lipid)	Lipid	dihomo-linolenoylcarnitine (C20:3n3 or 6)*	0.0333412	0.491519	-0.0737543	0.288544	0.0636681	0.224051	-0.0829912	0.261873
Fatty Acid Metabolism (Acyl Choline) (Lipid)	Lipid	dihomo-linolenoyl-choline	-0.18643	0.276336	-0.737391	0.00343505	-0.0797986	0.721305	-0.0924123	0.770155
Fatty Acid Metabolism (Acyl Carnitine, Polyunsaturated) (Lipid)	Lipid	dihomo-linoleoylcarnitine (C20:2)*	0.0779487	0.127124	-0.00237655	0.973824	-0.0553407	0.349162	-0.0384035	0.644765
Food Component/Plant (Xenobiotics)	Xenobiotics	dihydrocaffeate sulfate (2)	-0.269529	0.229455	-0.212901	0.505226	-0.257746	0.445529	-0.0164298	0.972483
Food Component/Plant (Xenobiotics)	Xenobiotics	dihydroferulate	-0.25956	0.182029	-0.0252256	0.927251	-0.337142	0.161484	-0.235709	0.48536
Food Component/Plant (Xenobiotics)	Xenobiotics	dihydroferulic acid sulfate	-0.134713	0.504971	0.0894102	0.756712	-0.501291	0.0390318	0.00756403	0.98202
Pyrimidine Metabolism, Orotate containing (Nucleotide)	Nucleotide	dihydroorotate	-0.0640032	0.206683	-0.0897936	0.215355	0.00919473	0.857078	-0.0475145	0.5114
Chemical (Xenobiotics)	Xenobiotics	dimethyl sulfone	-0.157944	0.017201	-0.0304731	0.742644	-0.156881	0.128764	0.00375223	0.979247
Urea cycle; Arginine and Proline Metabolism (Amino Acid)	Amino Acid	dimethylarginine (SDMA + ADMA)	-0.0569119	0.00900003	-0.0554119	0.0713897	-0.0768228	0.0132846	-0.045298	0.288701
Glycine, Serine and Threonine Metabolism (Amino Acid)	Amino Acid	dimethylglycine	-0.0151119	0.612457	-0.0396585	0.353728	-0.0309344	0.350371	-0.0561958	0.231707
Urea cycle; Arginine and Proline Metabolism (Amino Acid)	Amino Acid	dimethylguanidino valeric acid (DMGV)*	-0.0408358	0.865675	-0.268168	0.438336	0.108092	0.656259	-0.407697	0.238228
Long Chain Polyunsaturated Fatty Acid (n3 and n6) (Lipid)	Lipid	docosadienoate (22:2n6)	-0.0796525	0.40565	0.0247984	0.855992	-0.181792	0.0625996	-0.171459	0.209599
Long Chain Polyunsaturated Fatty Acid (n3 and n6) (Lipid)	Lipid	docosahexaenoate (DHA; 22:6n3)	-0.0489949	0.644818	-0.0442907	0.770661	-0.190373	0.0516374	-0.253422	0.0663483
Fatty Acid Metabolism (Acyl Carnitine, Polyunsaturated) (Lipid)	Lipid	docosahexaenoylcarnitine (C22:6)*	0.339009	0.0577785	0.178092	0.480629	0.144922	0.392798	-0.247978	0.302032
Fatty Acid Metabolism (Acyl Choline) (Lipid)	Lipid	docosahexaenoylcholine	-0.06945	0.694608	-0.626114	0.0154769	-0.279973	0.201554	-0.166302	0.588978
Long Chain Polyunsaturated Fatty Acid (n3 and n6) (Lipid)	Lipid	docosapentaenoate (n3 DPA; 22:5n3)	-0.118327	0.330011	-0.133658	0.441074	-0.218824	0.0580691	-0.239523	0.139372
Long Chain Polyunsaturated Fatty Acid (n3 and n6) (Lipid)	Lipid	docosapentaenoate (n6 DPA; 22:5n6)	-0.0583461	0.505061	-0.0683566	0.584846	-0.026405	0.734088	-0.11277	0.307388
Long Chain Polyunsaturated Fatty Acid (n3 and n6) (Lipid)	Lipid	docosatrienoate (22:3n3)	-0.221604	0.236278	0.159524	0.549503	-0.0476854	0.794394	0.225206	0.385892
Fatty Acid, Dicarboxylate (Lipid)	Lipid	dodecadienoate (12:2)*	0.00183376	0.985441	-0.0114979	0.936237	-0.25732	0.0309943	-0.234169	0.158993
Fatty Acid, Dicarboxylate (Lipid)	Lipid	dodecanedioate (C12-DC)	-0.108548	0.161202	0.0019902	0.985562	-0.0918764	0.293816	0.00531638	0.965534
Fatty Acid, Dicarboxylate (Lipid)	Lipid	dodecenedioate (C12:1-DC)*	-0.120897	0.351415	0.179373	0.333817	-0.297768	0.0563738	0.0814812	0.7067
Drug - Neurological (Xenobiotics)	Xenobiotics	donepezil	0.0688172	0.437461	-0.0238625	0.850352	-0.0184597	0.115282	0	1
Tyrosine Metabolism (Amino Acid)	Amino Acid	dopamine 3-O-sulfate	-0.207824	0.272623	0.234247	0.386445	-0.0761077	0.701202	0.292624	0.299297
Tyrosine Metabolism (Amino Acid)	Amino Acid	dopamine 4-sulfate	-0.314981	0.135288	0.162142	0.588103	-0.175886	0.479589	0.241499	0.492405
Chemical (Xenobiotics)	Xenobiotics	ectoine	-0.167528	0.287887	0.173753	0.439948	-0.367296	0.0316938	0.0339798	0.885432
Chemical (Xenobiotics)	Xenobiotics	EDTA	-0.139657	0.054736	0.121543	0.238268	-0.0417556	0.719903	-0.219576	0.186252
Fatty Acid, Dicarboxylate (Lipid)	Lipid	eicosanedioate (C20-DC)	-0.1441	0.0229037	-0.105946	0.235367	-0.0514196	0.531177	-0.0301781	0.794607
Long Chain Polyunsaturated Fatty Acid (n3 and n6) (Lipid)	Lipid	eicosapentaenoate (EPA; 20:5n3)	-0.178062	0.16988	-0.115835	0.530064	-0.102031	0.423184	-0.12062	0.502726
Fatty Acid Metabolism (Acyl Choline) (Lipid)	Lipid	eicosapentaenoylcholine	-0.265626	0.168042	-0.682246	0.0147963	-0.144587	0.538971	0.142399	0.668433
Fatty Acid, Dicarboxylate (Lipid)	Lipid	eicosenedioate (C20:1-DC)*	-0.0995768	0.167881	0.0172377	0.866488	0.00482229	0.957277	0.138682	0.27902
Long Chain Monounsaturated Fatty Acid (Lipid)	Lipid	eicosenoate (20:1)	-0.0697575	0.583092	0.0371332	0.837968	-0.18602	0.13051	-0.245467	0.157619
Fatty Acid Metabolism (Acyl Carnitine, Monounsaturated) (Lipid)	Lipid	eicosenoylcarnitine (C20:1)*	0.0402291	0.515779	0.00427234	0.96145	-0.0141032	0.843868	-0.0647901	0.523145
Food Component/Plant (Xenobiotics)	Xenobiotics	enterolactone sulfate	-0.327782	0.14707	-0.296767	0.356366	0.336887	0.230997	-0.492479	0.215904
Androgenic Steroids (Lipid)	Lipid	epiandrosterone sulfate	0.127711	0.0555779	-0.0265071	0.778199	0.07513	0.331659	-0.110085	0.314683
Food Component/Plant (Xenobiotics)	Xenobiotics	ergothioneine	-0.0363413	0.431926	-0.0693526	0.295219	-0.0236126	0.634548	-0.0782174	0.268131
Long Chain Monounsaturated Fatty Acid (Lipid)	Lipid	erucate (22:1n9)	-0.0851326	0.421853	0.106185	0.483365	-0.0891728	0.410913	-0.176856	0.250489
Fatty Acid Metabolism (Acyl Carnitine, Monounsaturated) (Lipid)	Lipid	erucoylcarnitine (C22:1)*	0.359558	0.00195281	0.0742356	0.642892	-0.0783199	0.618504	-0.181275	0.416116
Food Component/Plant (Xenobiotics)	Xenobiotics	erythritol	-0.0755151	0.0341035	-0.0113688	0.820517	-0.0637547	0.206968	-0.0489031	0.491064
Aminosugar Metabolism (Carbohydrate)	Carbohydrate	erythronate*	-0.0281182	0.343014	-0.00514567	0.903103	-0.0568608	0.185499	-0.00957038	0.873624
Estrogenic Steroids (Lipid)	Lipid	estrone 3-sulfate	-0.027295	0.667984	0.0095921	0.916009	-0.0590382	0.449904	0.184551	0.0987967
Food Component/Plant (Xenobiotics)	Xenobiotics	ethyl alpha-glucopyranoside	-0.290433	0.107418	-0.0672287	0.792475	-0.339327	0.127931	-0.168304	0.589336
Food Component/Plant (Xenobiotics)	Xenobiotics	ethyl beta-glucopyranoside	0.0271581	0.901969	0.0814471	0.796226	-0.195456	0.517537	-0.297078	0.486881
Chemical (Xenobiotics)	Xenobiotics	ethyl glucuronide	0.124206	0.538875	-0.219313	0.448387	-0.317377	0.146047	-0.534346	0.0849716
Leucine, Isoleucine and Valine Metabolism (Amino Acid)	Amino Acid	ethylmalonate	-0.0278464	0.621071	0.00550174	0.945505	-0.0599502	0.469588	0.112964	0.336331
Androgenic Steroids (Lipid)	Lipid	etiocholanolone glucuronide	0.0629429	0.398459	0.0516177	0.62764	0.300981	0.117896	0.0459686	0.86415
Food Component/Plant (Xenobiotics)	Xenobiotics	eugenol sulfate	0.066655	0.78118	-0.0291721	0.93224	-0.386252	0.207472	-0.221328	0.606955
Drug - Metabolic (Xenobiotics)	Xenobiotics	febuxostat	0	1	0	1	0	1	0	1
Food Component/Plant (Xenobiotics)	Xenobiotics	ferulic acid 4-sulfate	-0.0570709	0.798685	-0.139373	0.663347	0.00996669	0.959478	0.176998	0.524359
Fibrinogen Cleavage Peptide (Peptide)	Peptide	Fibrinopeptide A (2-15)**	0.0364954	0.228472	0.00321886	0.940469	-0.0409454	0.22855	0	1
Fibrinogen Cleavage Peptide (Peptide)	Peptide	Fibrinopeptide A (3-16)**	0.0360352	0.54643	0.125688	0.14404	-0.0266316	0.664167	-0.0701782	0.41968
Fibrinogen Cleavage Peptide (Peptide)	Peptide	Fibrinopeptide A*	0.353888	0.178932	0.651262	0.0851098	-0.191871	0.580732	0.0487244	0.920872
Fibrinogen Cleavage Peptide (Peptide)	Peptide	Fibrinopeptide A, des-ala(1)*	0.377899	0.170805	0.571664	0.14777	-0.151439	0.687887	0.0561052	0.916118
Fibrinogen Cleavage Peptide (Peptide)	Peptide	Fibrinopeptide A, phosphono-ser(3)*	0.132972	0.48647	0.482207	0.0805891	-0.174586	0.438227	-0.221892	0.485741
Fibrinogen Cleavage Peptide (Peptide)	Peptide	Fibrinopeptide B (1-13)**	0.0907071	0.611352	0.38519	0.134304	-0.223983	0.292189	-0.101496	0.734363
Riboflavin Metabolism (Cofactors and Vitamins)	Cofactors and Vitamins	flavin adenine dinucleotide (FAD)	-0.076871	0.117858	-0.0655858	0.34797	-0.00253824	0.961309	-0.0379645	0.60841
Drug - Antibiotic (Xenobiotics)	Xenobiotics	fluconazole	1.17961e-16	1	0	1	0	1	0	1
Drug - Psychoactive (Xenobiotics)	Xenobiotics	fluoxetine	0.0069118	0.285022	0	1	-0.0165142	0.109846	0	1
Histidine Metabolism (Amino Acid)	Amino Acid	formiminoglutamate	0.0523243	0.450878	0.143054	0.151833	0.163726	0.0507436	-0.0726765	0.532151
Fructose, Mannose and Galactose Metabolism (Carbohydrate)	Carbohydrate	fructose	0.0934439	0.404128	-0.102903	0.520179	0.365561	0.0124777	0.4019	0.0491099
Lysine Metabolism (Amino Acid)	Amino Acid	fructosyllysine	-0.0236452	0.742515	0.116669	0.259169	0.0749337	0.41654	0.100021	0.443015
TCA Cycle (Energy)	Energy	fumarate	0.0716545	0.0758557	-0.00943745	0.868584	-0.000120379	0.998573	0.0700542	0.463141
Food Component/Plant (Xenobiotics)	Xenobiotics	furaneol sulfate	-0.0388773	0.844132	0.181855	0.52079	0.24954	0.193943	0.0139211	0.958759
Drug - Cardiovascular (Xenobiotics)	Xenobiotics	furosemide	0	1	0	1	0	1	0	1
Drug - Neurological (Xenobiotics)	Xenobiotics	gabapentin	-0.138139	0.0201135	0	1	0.0707834	0.255852	-0.120457	0.172855
Fructose, Mannose and Galactose Metabolism (Carbohydrate)	Carbohydrate	galactonate	-0.362938	0.259368	-0.324974	0.478808	-0.360575	0.322741	-0.0465633	0.927677
Glutamate Metabolism (Amino Acid)	Amino Acid	gamma-carboxyglutamate	-0.0846174	9.06147e-05	-0.0419512	0.152946	-0.118394	0.00110837	0.0083136	0.863704
Tocopherol Metabolism (Cofactors and Vitamins)	Cofactors and Vitamins	gamma-CEHC	-0.198405	0.0288221	0.0504508	0.692388	-0.000372473	0.996982	-0.0246233	0.859691
Gamma-glutamyl Amino Acid (Peptide)	Peptide	gamma-glutamyl-2-aminobutyrate	-0.144858	0.0832593	0.28453	0.0184984	0.042734	0.732625	-0.0300963	0.864843
Gamma-glutamyl Amino Acid (Peptide)	Peptide	gamma-glutamylalanine	0.186378	0.450849	0.533423	0.133825	0.0682003	0.82078	0.725532	0.0931976
Gamma-glutamyl Amino Acid (Peptide)	Peptide	gamma-glutamyl-alpha-lysine	-0.108464	0.00381804	-0.0204713	0.693532	-0.165559	0.00355425	-0.0102925	0.893212
Gamma-glutamyl Amino Acid (Peptide)	Peptide	gamma-glutamylcitrulline*	-0.114595	0.0420114	-0.190132	0.0189519	-0.0155657	0.828025	-0.0878586	0.387721
Gamma-glutamyl Amino Acid (Peptide)	Peptide	gamma-glutamyl-epsilon-lysine	-0.187856	0.0148731	0.00819144	0.939444	-0.162799	0.0432943	-0.096409	0.388829
Gamma-glutamyl Amino Acid (Peptide)	Peptide	gamma-glutamylglutamate	-0.0464736	0.235675	-0.102464	0.0695388	-0.0707687	0.319692	0.00218888	0.982544
Gamma-glutamyl Amino Acid (Peptide)	Peptide	gamma-glutamylglutamine	-0.0030049	0.921736	-0.111672	0.0126799	-0.0944732	0.0147002	-0.0337213	0.525636
Gamma-glutamyl Amino Acid (Peptide)	Peptide	gamma-glutamylglycine	0.0715116	0.0426981	-0.079168	0.114436	0.0426058	0.296479	-0.0176946	0.757895
Gamma-glutamyl Amino Acid (Peptide)	Peptide	gamma-glutamylhistidine	-0.0812659	0.0473575	0.0479034	0.407887	-0.0599066	0.354264	0.0619397	0.497319
Gamma-glutamyl Amino Acid (Peptide)	Peptide	gamma-glutamylisoleucine*	-0.0792996	0.0561211	0.047891	0.414573	-0.0634406	0.263578	0.0179324	0.822052
Gamma-glutamyl Amino Acid (Peptide)	Peptide	gamma-glutamylleucine	-0.134848	0.000534502	0.0838865	0.117994	-0.119867	0.0186901	-0.0237587	0.734262
Gamma-glutamyl Amino Acid (Peptide)	Peptide	gamma-glutamylmethionine	-0.0925516	0.0203936	0.00418676	0.940308	-0.140985	0.0234139	0.0707525	0.409882
Gamma-glutamyl Amino Acid (Peptide)	Peptide	gamma-glutamylphenylalanine	-0.112152	0.00052425	-0.00592338	0.893258	-0.0997736	0.0226292	-0.0618652	0.306602
Gamma-glutamyl Amino Acid (Peptide)	Peptide	gamma-glutamylthreonine	-0.133458	0.000199271	-0.0242153	0.618787	-0.152217	0.00171729	0.00924993	0.886947
Gamma-glutamyl Amino Acid (Peptide)	Peptide	gamma-glutamyltryptophan	-0.0743049	0.0319791	-0.0200505	0.680634	-0.136548	0.00840618	-0.0106109	0.880464
Gamma-glutamyl Amino Acid (Peptide)	Peptide	gamma-glutamyltyrosine	-0.129633	0.000162676	0.0464167	0.32021	-0.11742	0.026066	-0.041168	0.571562
Gamma-glutamyl Amino Acid (Peptide)	Peptide	gamma-glutamylvaline	-0.10551	0.000572807	0.0194611	0.642129	-0.117449	0.0119243	-0.0251403	0.693883
Tocopherol Metabolism (Cofactors and Vitamins)	Cofactors and Vitamins	gamma-tocopherol/beta-tocopherol	-0.0250704	0.704236	-0.0390016	0.679698	-0.0868724	0.166514	-0.0973074	0.271342
Food Component/Plant (Xenobiotics)	Xenobiotics	genistein sulfate*	0.287993	0.028345	0.231673	0.211762	0.0759898	0.677406	-0.198599	0.443043
Tyrosine Metabolism (Amino Acid)	Amino Acid	gentisate	0.0870537	0.61602	-0.20305	0.414167	0.109836	0.567012	0.41127	0.133618
Partially Characterized Molecules (Partially Characterized Molecules)	Partially Characterized Molecules	GlcNAc sulfate conjugate of C21H34O2 steroid**	0.185751	0.0102166	0.0545203	0.589143	-0.0700336	0.398615	-0.284837	0.0180857
Drug - Metabolic (Xenobiotics)	Xenobiotics	Gliclazide	-0.0875276	0.40892	0	1	-0.0310382	0.735789	0.222493	0.0919309
Food Component/Plant (Xenobiotics)	Xenobiotics	gluconate	0.116472	0.0450449	-0.012412	0.879464	0.0473384	0.636067	0.0605456	0.668612
Glycolysis, Gluconeogenesis, and Pyruvate Metabolism (Carbohydrate)	Carbohydrate	glucose	0.0110614	0.737184	-0.0203784	0.665627	0.0661513	0.0551554	0.0338384	0.480368
Aminosugar Metabolism (Carbohydrate)	Carbohydrate	glucuronate	0.0909847	0.201638	0.0341538	0.736043	0.0166276	0.826153	-0.0191426	0.858084
Partially Characterized Molecules (Partially Characterized Molecules)	Partially Characterized Molecules	glucuronide of C10H18O2 (1)*	-0.247282	0.262566	0.426618	0.177483	-0.460231	0.123367	-0.421136	0.315201
Partially Characterized Molecules (Partially Characterized Molecules)	Partially Characterized Molecules	glucuronide of C10H18O2 (7)*	-0.404218	0.0923758	0.535693	0.118318	-0.47883	0.131538	-0.133163	0.764113
Partially Characterized Molecules (Partially Characterized Molecules)	Partially Characterized Molecules	glucuronide of C10H18O2 (8)*	-0.113955	0.507414	0.381677	0.123344	-0.459781	0.0723688	-0.406206	0.256632
Partially Characterized Molecules (Partially Characterized Molecules)	Partially Characterized Molecules	glucuronide of C12H22O4 (1)*	-0.0918792	0.70222	0.182852	0.594912	0.403903	0.106242	0.00136904	0.996867
Partially Characterized Molecules (Partially Characterized Molecules)	Partially Characterized Molecules	glucuronide of C14H26O4 (1)*	0.0486885	0.817334	0.243626	0.420091	0.365219	0.137856	-0.0948418	0.78284
Food Component/Plant (Xenobiotics)	Xenobiotics	glucuronide of piperine metabolite C17H21NO3 (3)*	-0.0626236	0.687313	0.228752	0.305583	-0.410488	0.0325282	0.314454	0.238683
Food Component/Plant (Xenobiotics)	Xenobiotics	glucuronide of piperine metabolite C17H21NO3 (4)*	-0.332277	0.132212	0.00852979	0.978255	-0.743281	0.0189799	0.511641	0.242828
Food Component/Plant (Xenobiotics)	Xenobiotics	glucuronide of piperine metabolite C17H21NO3 (5)*	-0.0859041	0.557987	0.250582	0.234064	-0.287376	0.0891656	0.224719	0.342071
Glutamate Metabolism (Amino Acid)	Amino Acid	glutamate	-0.0717051	0.208917	0.0213271	0.79268	0.0638152	0.305162	0.00721966	0.934252
Glutamate Metabolism (Amino Acid)	Amino Acid	glutamate, gamma-methyl ester	0.0545224	0.588302	0.0474112	0.741893	-0.133543	0.0283162	-0.0760084	0.367074
Glutamate Metabolism (Amino Acid)	Amino Acid	glutamine	-0.00832412	0.672888	-0.0590993	0.039092	-0.0437016	0.0821548	-0.0460893	0.191671
Partially Characterized Molecules (Partially Characterized Molecules)	Partially Characterized Molecules	glutamine conjugate of C6H10O2 (1)*	-0.138068	0.0515307	-0.0106275	0.915327	-0.316696	0.000515842	-0.0327455	0.786235
Partially Characterized Molecules (Partially Characterized Molecules)	Partially Characterized Molecules	glutamine conjugate of C6H10O2 (2)*	-0.0119307	0.905197	0.174474	0.225876	-0.436643	0.00584327	-0.188802	0.381634
Partially Characterized Molecules (Partially Characterized Molecules)	Partially Characterized Molecules	glutamine conjugate of C7H12O2*	-0.183259	0.136918	-0.130284	0.456836	-0.25164	0.150144	-0.0433448	0.859339
Partially Characterized Molecules (Partially Characterized Molecules)	Partially Characterized Molecules	glutamine_degradant*	-0.00411544	0.919365	0.0438004	0.452205	-0.0368794	0.456695	0.0350429	0.616435
Fatty Acid, Dicarboxylate (Lipid)	Lipid	glutarate (C5-DC)	-0.202989	0.0739289	-0.152545	0.343473	-0.353694	0.0242972	-0.038428	0.858837
Lysine Metabolism (Amino Acid)	Amino Acid	glutarylcarnitine (C5-DC)	-0.125403	0.0242295	-0.00553419	0.943473	-0.126368	0.0153686	-0.0770788	0.283451
Glycolysis, Gluconeogenesis, and Pyruvate Metabolism (Carbohydrate)	Carbohydrate	glycerate	-0.0869245	0.0904026	-0.150813	0.0409746	-0.0109267	0.802062	-0.0936079	0.133445
Glycerolipid Metabolism (Lipid)	Lipid	glycerol	0.020059	0.793341	0.170287	0.123236	-0.163319	0.0810127	-0.164228	0.21105
Glycerolipid Metabolism (Lipid)	Lipid	glycerol 3-phosphate	-0.114815	0.0170617	-0.0204361	0.761633	-0.0252063	0.696257	0.154872	0.0945436
Phospholipid Metabolism (Lipid)	Lipid	glycerophosphoethanolamine	-0.0811529	0.0694464	-0.143106	0.0261313	-0.0650923	0.269654	-0.0376626	0.649753
Glycerolipid Metabolism (Lipid)	Lipid	glycerophosphoglycerol	-0.0818132	0.597902	0.0562965	0.799522	0.138823	0.491169	0.0643899	0.82096
Phospholipid Metabolism (Lipid)	Lipid	glycerophosphoinositol*	-0.0554595	0.733155	-0.384091	0.102086	-0.0597567	0.791162	-0.158702	0.619325
Phospholipid Metabolism (Lipid)	Lipid	glycerophosphorylcholine (GPC)	-0.00189303	0.976097	-0.273649	0.00339341	-0.0670817	0.443173	-0.0766783	0.534933
Glycine, Serine and Threonine Metabolism (Amino Acid)	Amino Acid	glycine	0.116201	0.000764759	-0.0461467	0.330622	0.109118	0.00257653	-0.0289408	0.553169
Partially Characterized Molecules (Partially Characterized Molecules)	Partially Characterized Molecules	glycine conjugate of C10H14O2 (1)*	-0.108576	0.435565	0.0758245	0.702907	-0.466722	0.00551589	-0.459437	0.0485289
Primary Bile Acid Metabolism (Lipid)	Lipid	glyco-beta-muricholate**	-0.108804	0.53764	0.207648	0.411315	-0.299387	0.143795	0.438701	0.130183
Primary Bile Acid Metabolism (Lipid)	Lipid	glycochenodeoxycholate	0.243468	0.113197	0.151291	0.487935	-0.031097	0.85483	0.581581	0.018855
Primary Bile Acid Metabolism (Lipid)	Lipid	glycochenodeoxycholate 3-sulfate	0.109397	0.33586	0.0983497	0.544353	0.0497971	0.613399	0.200277	0.154704
Primary Bile Acid Metabolism (Lipid)	Lipid	glycochenodeoxycholate glucuronide (1)	0.124146	0.158905	0.132188	0.292633	0.0263493	0.791731	0.152168	0.283699
Primary Bile Acid Metabolism (Lipid)	Lipid	glycocholate	0.148598	0.396884	0.154682	0.536963	-0.0927713	0.534758	0.452629	0.0361311
Secondary Bile Acid Metabolism (Lipid)	Lipid	glycocholenate sulfate*	-0.021412	0.544284	0.0509537	0.314222	-0.0583222	0.175778	-0.0470305	0.437077
Secondary Bile Acid Metabolism (Lipid)	Lipid	glycodeoxycholate	0.131931	0.572079	0.368521	0.271455	-0.0327184	0.891958	0.656969	0.058542
Secondary Bile Acid Metabolism (Lipid)	Lipid	glycodeoxycholate 3-sulfate	0.023693	0.876144	0.322888	0.140758	-0.197333	0.266653	0.412225	0.103476
Secondary Bile Acid Metabolism (Lipid)	Lipid	glycodeoxycholate glucuronide (1)	0.223186	0.164869	0.12069	0.597174	0.0944468	0.528415	0.465515	0.0317624
Secondary Bile Acid Metabolism (Lipid)	Lipid	glycohyocholate	0.175571	0.208074	0.0117653	0.952679	0.0989098	0.421143	0.399374	0.0249223
Secondary Bile Acid Metabolism (Lipid)	Lipid	glycolithocholate	0.0671397	0.755789	-0.226669	0.463594	0.172744	0.45746	0.682081	0.0419019
Secondary Bile Acid Metabolism (Lipid)	Lipid	glycolithocholate sulfate*	0.121186	0.392454	0.243488	0.230858	0.0779967	0.632032	0.362541	0.11986
Hexosylceramides (HCER) (Lipid)	Lipid	glycosyl ceramide (d18:1/20:0, d16:1/22:0)*	-0.031636	0.30671	-0.0494809	0.264011	0.0562973	0.140358	-0.101555	0.0618528
Hexosylceramides (HCER) (Lipid)	Lipid	glycosyl ceramide (d18:2/24:1, d18:1/24:2)*	0.129819	0.00019231	0.00830543	0.860249	-0.0153482	0.675338	-0.128089	0.0164991
Hexosylceramides (HCER) (Lipid)	Lipid	glycosyl-N-(2-hydroxynervonoyl)-sphingosine (d18:1/24:1(2OH))*	0.424726	0.00129297	-0.14969	0.410401	0.207109	0.136655	-0.41997	0.0350064
Hexosylceramides (HCER) (Lipid)	Lipid	glycosyl-N-behenoyl-sphingadienine (d18:2/22:0)*	0.0337546	0.360628	-0.0248183	0.637586	0.134241	0.0106882	-0.114041	0.116902
Hexosylceramides (HCER) (Lipid)	Lipid	glycosyl-N-palmitoyl-sphingosine (d18:1/16:0)	-0.000238003	0.994003	0.00834532	0.853816	-0.0143435	0.626397	-0.106979	0.0129371
Hexosylceramides (HCER) (Lipid)	Lipid	glycosyl-N-stearoyl-sphingosine (d18:1/18:0)	0.00324443	0.917192	-0.0702657	0.118791	0.00346933	0.936785	-0.0619749	0.319011
Hexosylceramides (HCER) (Lipid)	Lipid	glycosyl-N-tricosanoyl-sphingadienine (d18:2/23:0)*	0.00472174	0.947238	-0.0660381	0.518207	-0.0395453	0.665302	-0.174657	0.180459
Secondary Bile Acid Metabolism (Lipid)	Lipid	glycoursodeoxycholate	0.198773	0.204465	0.122936	0.581296	-0.189235	0.219855	0.272118	0.212323
Secondary Bile Acid Metabolism (Lipid)	Lipid	glycoursodeoxycholic acid sulfate (1)	-0.091612	0.458182	0.0884165	0.616243	-0.104005	0.438047	0.0386986	0.837844
Benzoate Metabolism (Xenobiotics)	Xenobiotics	guaiacol sulfate	-0.252431	0.0471131	-0.206393	0.251592	-0.153912	0.239824	-0.231238	0.212198
Creatine Metabolism (Amino Acid)	Amino Acid	guanidinoacetate	-0.0650055	0.121686	-0.0498969	0.403105	0.102211	0.0643865	-0.0524739	0.495074
Guanidino and Acetamido Metabolism (Amino Acid)	Amino Acid	guanidinosuccinate	0.57678	2.62255e-07	-0.206686	0.155184	0.446767	0.00691743	0.0640829	0.775691
Ascorbate and Aldarate Metabolism (Cofactors and Vitamins)	Cofactors and Vitamins	gulonate*	-0.239543	0.0290175	0.191393	0.216822	-0.0414891	0.678925	0.0187463	0.8947
Hemoglobin and Porphyrin Metabolism (Cofactors and Vitamins)	Cofactors and Vitamins	heme	0.133202	0.432999	0.469708	0.0560347	-0.420407	0.027053	0.164167	0.531605
Long Chain Polyunsaturated Fatty Acid (n3 and n6) (Lipid)	Lipid	heneicosapentaenoate (21:5n3)	0.150184	0.328396	0.151276	0.490446	-0.0467157	0.793522	0.12103	0.63188
Fatty Acid, Dicarboxylate (Lipid)	Lipid	heptenedioate (C7:1-DC)*	-0.0760113	0.450172	0.125331	0.384325	-0.0462023	0.781198	-0.0993344	0.672997
Long Chain Polyunsaturated Fatty Acid (n3 and n6) (Lipid)	Lipid	hexadecadienoate (16:2n6)	-0.108299	0.479939	-0.0257049	0.906503	-0.302218	0.024663	-0.0844718	0.648477
Fatty Acid, Dicarboxylate (Lipid)	Lipid	hexadecanedioate (C16-DC)	0.0318982	0.659465	-0.0849728	0.412638	-0.155234	0.0535693	-0.00504875	0.963869
Sphingosines (Lipid)	Lipid	hexadecasphingosine (d16:1)*	0.246132	0.088187	-0.0213669	0.916654	0.0780919	0.563359	-0.0801239	0.67478
Fatty Acid, Dicarboxylate (Lipid)	Lipid	hexadecenedioate (C16:1-DC)*	0.0395302	0.6563	-0.0429788	0.735047	-0.0484534	0.629673	0.0310505	0.826872
Fatty Acid Metabolism (Acyl Carnitine, Medium Chain) (Lipid)	Lipid	hexanoylcarnitine (C6)	0.300083	0.000559053	0.0654861	0.581775	0.124361	0.131537	-0.0807652	0.484379
Fatty Acid Metabolism (Acyl Glutamine) (Lipid)	Lipid	hexanoylglutamine	-0.0401697	0.698594	-0.0091772	0.950651	-0.291803	0.0649526	-0.183642	0.404573
Fatty Acid Metabolism (Acyl Glycine) (Lipid)	Lipid	hexanoylglycine	0.274054	0.0209716	-0.115472	0.488358	-0.133506	0.472864	-0.295071	0.263824
Benzoate Metabolism (Xenobiotics)	Xenobiotics	hippurate	-0.461193	0.0044831	-0.271742	0.229635	-0.0493564	0.748031	-0.173294	0.426461
Histidine Metabolism (Amino Acid)	Amino Acid	histidine	-0.0376736	0.0764895	-0.0199863	0.506734	-0.0601857	0.0187776	-0.0669199	0.0617278
Food Component/Plant (Xenobiotics)	Xenobiotics	histidine betaine (hercynine)*	-0.835667	1.04971e-05	-0.0932139	0.710895	-0.453152	0.0446776	-0.3362	0.284653
Urea cycle; Arginine and Proline Metabolism (Amino Acid)	Amino Acid	homoarginine	-0.269972	6.72265e-07	-0.0714382	0.312753	-0.318169	3.754e-05	-0.0146477	0.882773
Urea cycle; Arginine and Proline Metabolism (Amino Acid)	Amino Acid	homocitrulline	-0.052284	0.550114	-0.106513	0.39531	-0.0031754	0.975614	0.155863	0.291604
Food Component/Plant (Xenobiotics)	Xenobiotics	homostachydrine*	-1.24807	8.91802e-19	0.0234275	0.871868	-0.934712	3.34425e-06	-0.0183709	0.941878
Tyrosine Metabolism (Amino Acid)	Amino Acid	homovanillate (HVA)	0.171121	0.0834238	0.221871	0.115814	-0.0549247	0.730636	-0.0061854	0.978114
Histidine Metabolism (Amino Acid)	Amino Acid	hydantoin-5-propionate	-0.73268	4.67348e-11	0.203196	0.131952	-0.535539	2.00399e-05	0.00688763	0.965771
Drug - Cardiovascular (Xenobiotics)	Xenobiotics	hydrochlorothiazide	-0.0207792	0.463469	0.0430012	0.289842	-0.0141477	0.371173	0.035346	0.117409
Drug - Topical Agents (Xenobiotics)	Xenobiotics	hydroquinone sulfate	-0.24985	0.0694094	-0.0899121	0.643854	-0.14879	0.284107	0.00308406	0.987396
Alanine and Aspartate Metabolism (Amino Acid)	Amino Acid	hydroxyasparagine**	-0.0599668	0.0117984	-0.0149348	0.653431	-0.0622671	0.0479365	-0.0165263	0.704777
Fatty Acid, Dicarboxylate (Lipid)	Lipid	hydroxy-CMPF*	-0.0806854	0.242632	-0.0112661	0.90871	-0.0904008	0.305729	-0.137985	0.269407
Tobacco Metabolite (Xenobiotics)	Xenobiotics	hydroxycotinine	0.108112	0.443333	-0.383834	0.0599053	0.0658713	0.48845	-0.2203	0.105363
Lysine Metabolism (Amino Acid)	Amino Acid	hydroxy-N6,N6,N6-trimethyllysine*	0.050013	0.169012	-0.0750951	0.149044	0.0728328	0.153064	-0.0175869	0.805228
Sphingomyelins (Lipid)	Lipid	hydroxypalmitoyl sphingomyelin (d18:1/16:0(OH))**	0.0368546	0.170252	0.0465218	0.225389	-0.0182656	0.515204	-0.0751089	0.0627178
Drug - Metabolic (Xenobiotics)	Xenobiotics	hydroxypioglitazone (M-IV)	-0.00790902	0.328469	-0.00931456	0.420454	-0.0131054	0.124823	0	1
Secondary Bile Acid Metabolism (Lipid)	Lipid	hyocholate	-0.133124	0.443565	-0.239117	0.336538	-0.0597328	0.759945	-0.320419	0.249614
Methionine, Cysteine, SAM and Taurine Metabolism (Amino Acid)	Amino Acid	hypotaurine	0.891888	5.98229e-21	-0.00376362	0.96787	0.792042	1.22187e-11	-0.0353621	0.779817
Purine Metabolism, (Hypo)Xanthine/Inosine containing (Nucleotide)	Nucleotide	hypoxanthine	-0.109764	0.120049	0.0306875	0.75914	-0.276354	0.000559648	-0.165959	0.122493
Drug - Analgesics, Anesthetics (Xenobiotics)	Xenobiotics	ibuprofen	0	1	0	1	0	1	0	1
Drug - Analgesics, Anesthetics (Xenobiotics)	Xenobiotics	ibuprofen acyl glucuronide	0	1	0	1	0	1	0	1
Histidine Metabolism (Amino Acid)	Amino Acid	imidazole lactate	-0.140006	0.000613484	0.0102975	0.85374	-0.119452	0.0241592	-0.0382737	0.60003
Histidine Metabolism (Amino Acid)	Amino Acid	imidazole propionate	-0.267267	0.000265395	-0.0258873	0.794844	-0.264534	0.00023669	0.152845	0.110453
Chemical (Xenobiotics)	Xenobiotics	iminodiacetate (IDA)	0.690816	1.83301e-05	0.36976	0.0884384	0.509559	0.0323799	-0.139485	0.671431
Drug - Cardiovascular (Xenobiotics)	Xenobiotics	indapamide	0.00714043	0.164777	0	1	-5.55112e-17	1	0	1
Tryptophan Metabolism (Amino Acid)	Amino Acid	indole-3-carboxylate	0.0520743	0.635883	-0.119713	0.447245	-0.0260429	0.816552	-0.112352	0.480202
Tryptophan Metabolism (Amino Acid)	Amino Acid	indoleacetate	-0.00374148	0.967275	0.0150893	0.907902	0.185172	0.184245	0.0786023	0.687674
Tryptophan Metabolism (Amino Acid)	Amino Acid	indoleacetoylcarnitine*	0.448532	0.000255579	-0.0124653	0.940339	0.641194	0.00123682	0.145634	0.583347
Tryptophan Metabolism (Amino Acid)	Amino Acid	indoleacetylglutamine	-0.218947	0.0657826	-0.00593913	0.971798	-0.0324559	0.837451	0.102956	0.645692
Tryptophan Metabolism (Amino Acid)	Amino Acid	indolebutyrate	-0.442768	1.09018e-06	-0.0526729	0.656389	-0.199603	0.0623485	0.0817264	0.583016
Tryptophan Metabolism (Amino Acid)	Amino Acid	indolelactate	-0.134022	0.000520426	-0.0465545	0.378585	-0.0496754	0.222827	-0.0330247	0.564176
Tryptophan Metabolism (Amino Acid)	Amino Acid	indolepropionate	-1.29816	5.20431e-06	-0.437589	0.246435	-0.992122	1.65632e-05	-0.153901	0.600936
Food Component/Plant (Xenobiotics)	Xenobiotics	indolin-2-one	0.0544813	0.707409	0.183632	0.377556	0.323878	0.067442	0.137051	0.578028
Drug - Analgesics, Anesthetics (Xenobiotics)	Xenobiotics	indomethacin	0	1	0	1	0	1	0	1
Purine Metabolism, (Hypo)Xanthine/Inosine containing (Nucleotide)	Nucleotide	inosine	0.0144874	0.891585	0.0245963	0.871467	-0.210185	0.124901	-0.101359	0.596684
Purine Metabolism, (Hypo)Xanthine/Inosine containing (Nucleotide)	Nucleotide	inosine 5'-monophosphate (IMP)	-0.0374324	0.515467	0.073056	0.375483	0.0222229	0.721447	-0.0988155	0.26517
Leucine, Isoleucine and Valine Metabolism (Amino Acid)	Amino Acid	isobutyrylcarnitine (C4)	0.298159	0.000212112	0.0575657	0.598268	0.388709	9.88792e-05	0.0307779	0.812659
Leucine, Isoleucine and Valine Metabolism (Amino Acid)	Amino Acid	isobutyrylglycine	0.0810093	0.231014	-0.00470344	0.961006	0.236579	0.0241979	-0.0456446	0.752041
Food Component/Plant (Xenobiotics)	Xenobiotics	isoeugenol sulfate	-0.164271	0.415874	-0.43513	0.134198	-0.135202	0.578817	-0.139033	0.686241
Leucine, Isoleucine and Valine Metabolism (Amino Acid)	Amino Acid	isoleucine	-0.0100519	0.715474	0.0470089	0.235573	-0.00297328	0.925664	0.0391376	0.387057
Dipeptide (Peptide)	Peptide	isoleucylglycine	0.016077	0.841888	0.0260981	0.820886	-0.0481495	0.606001	-0.0583196	0.658545
Secondary Bile Acid Metabolism (Lipid)	Lipid	isoursodeoxycholate	-0.0568763	0.717574	-0.205038	0.363197	0.0679908	0.607123	0.17426	0.352965
Leucine, Isoleucine and Valine Metabolism (Amino Acid)	Amino Acid	isovalerate (i5:0)	0.015297	0.799866	0.0328138	0.703848	0.00224292	0.974584	0.0319438	0.748463
Leucine, Isoleucine and Valine Metabolism (Amino Acid)	Amino Acid	isovalerylcarnitine (C5)	-0.0668507	0.337199	0.125995	0.207137	0.0548614	0.437414	0.0920721	0.35739
Leucine, Isoleucine and Valine Metabolism (Amino Acid)	Amino Acid	isovalerylglycine	0.23366	0.172266	0.407256	0.0973593	0.229873	0.220923	-0.16891	0.522326
Hemoglobin and Porphyrin Metabolism (Cofactors and Vitamins)	Cofactors and Vitamins	I-urobilinogen	0.0304563	0.838294	0.261112	0.223748	-0.501659	0.00940903	-0.0589781	0.822827
Drug - Metabolic (Xenobiotics)	Xenobiotics	ketopioglitazone	-0.00344951	0.583088	-0.0118681	0.189108	-0.0157107	0.112762	0	1
Tryptophan Metabolism (Amino Acid)	Amino Acid	kynurenate	-0.243796	1.47523e-05	0.0268037	0.720155	-0.275915	0.000109866	-0.168748	0.0741182
Tryptophan Metabolism (Amino Acid)	Amino Acid	kynurenine	-0.0642372	0.0720207	-0.0187549	0.710158	-0.0700486	0.146013	-0.0659069	0.330395
Glycolysis, Gluconeogenesis, and Pyruvate Metabolism (Carbohydrate)	Carbohydrate	lactate	0.0634674	0.326844	-0.0760499	0.410862	0.0440212	0.369067	0.0409139	0.554008
Disaccharides and Oligosaccharides (Carbohydrate)	Carbohydrate	lactose	-0.102694	0.451243	-0.126757	0.515354	-0.0376829	0.81451	0.124896	0.582929
Lactosylceramides (LCER) (Lipid)	Lipid	lactosyl-N-behenoyl-sphingosine (d18:1/22:0)*	0.0867722	0.243526	0.0776379	0.464231	0.0367849	0.654957	-0.13648	0.243979
Lactosylceramides (LCER) (Lipid)	Lipid	lactosyl-N-nervonoyl-sphingosine (d18:1/24:1)*	0.121346	0.000379734	-0.00177376	0.96957	0.046596	0.0883026	-0.157804	0.000131244
Lactosylceramides (LCER) (Lipid)	Lipid	lactosyl-N-palmitoyl-sphingosine (d18:1/16:0)	0.00740788	0.731808	0.0192055	0.534844	-0.0229569	0.389431	-0.0601338	0.11433
Drug - Neurological (Xenobiotics)	Xenobiotics	lamotrigine	0	1	0.00786606	0.209462	6.93889e-17	1	-0.00528912	0.403684
Drug - Gastrointestinal (Xenobiotics)	Xenobiotics	lansoprazole	0.00497723	0.915294	0.0223789	0.738184	0.0210705	0.237018	0	1
Methionine, Cysteine, SAM and Taurine Metabolism (Amino Acid)	Amino Acid	lanthionine	0.236901	0.291586	0.109697	0.731777	0.133893	0.632198	0.2641	0.504899
Medium Chain Fatty Acid (Lipid)	Lipid	laurate (12:0)	-0.102998	0.214593	0.111799	0.345051	-0.0868555	0.31433	-0.155083	0.205407
Fatty Acid Metabolism (Acyl Carnitine, Medium Chain) (Lipid)	Lipid	laurylcarnitine (C12)	0.00841769	0.933798	0.178723	0.220151	-0.139249	0.12257	-0.0924436	0.464089
Leucine, Isoleucine and Valine Metabolism (Amino Acid)	Amino Acid	leucine	-0.0474007	0.0980202	0.0364423	0.370233	-0.0453102	0.199422	-0.00799661	0.871663
Dipeptide (Peptide)	Peptide	leucylglycine	-0.117437	0.300666	0.0428172	0.791113	-0.0493819	0.729336	-0.238763	0.240025
Drug - Neurological (Xenobiotics)	Xenobiotics	levetiracetam	5.55112e-17	1	-0.0328364	0.0894326	1.66533e-16	1	0	1
Food Component/Plant (Xenobiotics)	Xenobiotics	levulinate (4-oxovalerate)	0.24921	0.184891	0.0418387	0.875502	-0.0825831	0.657504	-0.139107	0.597606
Food Component/Plant (Xenobiotics)	Xenobiotics	levulinoylcarnitine	0.274808	0.0652538	0.323544	0.127534	0.307941	0.0839569	0.30227	0.22648
Sphingomyelins (Lipid)	Lipid	lignoceroyl sphingomyelin (d18:1/24:0)	-0.0690975	0.028814	0.0380639	0.392431	-0.091287	0.0118914	-0.124949	0.0147062
Fatty Acid Metabolism (Acyl Carnitine, Long Chain Saturated) (Lipid)	Lipid	lignoceroylcarnitine (C24)*	-0.080914	0.144175	-0.0304292	0.698795	0.131397	0.0414586	-0.0937954	0.295353
Long Chain Polyunsaturated Fatty Acid (n3 and n6) (Lipid)	Lipid	linoleate (18:2n6)	-0.0734236	0.54786	0.0463052	0.790779	-0.198999	0.0738896	-0.250812	0.109949
Long Chain Polyunsaturated Fatty Acid (n3 and n6) (Lipid)	Lipid	linolenate [alpha or gamma; (18:3n3 or 6)]	-0.116137	0.438108	0.0345026	0.871761	-0.263692	0.0631875	-0.311382	0.118776
Fatty Acid Metabolism (Acyl Carnitine, Polyunsaturated) (Lipid)	Lipid	linolenoylcarnitine (C18:3)*	0.0582182	0.448687	0.0663699	0.545593	-0.0104794	0.898172	-0.074984	0.518227
Endocannabinoid (Lipid)	Lipid	linoleoyl ethanolamide	-0.161623	0.0541473	0.0089597	0.93965	-0.119568	0.147441	-0.137418	0.237307
Diacylglycerol (Lipid)	Lipid	linoleoyl-arachidonoyl-glycerol (18:2/20:4) [1]*	-0.0329196	0.756942	0.165615	0.278272	-0.185931	0.200354	0.0393914	0.846563
Diacylglycerol (Lipid)	Lipid	linoleoyl-arachidonoyl-glycerol (18:2/20:4) [2]*	-0.028806	0.801426	0.36953	0.0268117	-0.185463	0.183947	-0.273236	0.166642
Fatty Acid Metabolism (Acyl Carnitine, Polyunsaturated) (Lipid)	Lipid	linoleoylcarnitine (C18:2)*	0.0442628	0.382393	0.0214074	0.767114	-0.0682179	0.292272	-0.11674	0.203769
Fatty Acid Metabolism (Acyl Choline) (Lipid)	Lipid	linoleoylcholine*	-0.0718263	0.677095	-0.608324	0.0158238	-0.0126238	0.961511	-0.0152314	0.967159
Diacylglycerol (Lipid)	Lipid	linoleoyl-docosahexaenoyl-glycerol (18:2/22:6) [1]*	0.0129201	0.927655	-0.0346804	0.8647	-0.250781	0.118768	-0.253518	0.261764
Diacylglycerol (Lipid)	Lipid	linoleoyl-linoleoyl-glycerol (18:2/18:2) [1]*	0.0434605	0.64317	-0.0518594	0.69904	0.00373744	0.975299	-0.175028	0.307929
Secondary Bile Acid Metabolism (Lipid)	Lipid	lithocholate sulfate (1)	0.0379128	0.789483	-0.028329	0.889044	0.199903	0.258	-0.0108819	0.965031
Secondary Bile Acid Metabolism (Lipid)	Lipid	lithocholic acid sulfate (2)	-0.160392	0.331354	0.328051	0.166357	-0.241037	0.245399	-0.135325	0.642662
Hemoglobin and Porphyrin Metabolism (Cofactors and Vitamins)	Cofactors and Vitamins	L-urobilin	0.221587	0.225876	0.470302	0.0742022	0.264823	0.238602	0.0687312	0.827546
Lysine Metabolism (Amino Acid)	Amino Acid	lysine	-0.0562915	0.0199825	0.0119127	0.725317	-0.103047	0.00327441	-0.0146827	0.756188
Pentose Metabolism (Carbohydrate)	Carbohydrate	lyxonate	-0.051251	0.695086	-0.0469342	0.801764	-0.000728305	0.994393	-0.0476816	0.745079
TCA Cycle (Energy)	Energy	malate	0.100021	0.0493172	-0.0209573	0.770122	0.0722351	0.4805	0.113252	0.434419
Fatty Acid, Dicarboxylate (Lipid)	Lipid	maleate	0.0563361	0.636788	-0.158615	0.353768	0.286906	0.0308899	-0.193022	0.295116
Fatty Acid Synthesis (Lipid)	Lipid	malonate	0.0450936	0.664398	0.200516	0.180051	0.155341	0.25924	0.208107	0.284857
Fatty Acid Synthesis (Lipid)	Lipid	malonylcarnitine	-0.627038	3.89847e-06	0.122374	0.494128	-0.75463	2.49312e-06	-0.141519	0.48073
Food Component/Plant (Xenobiotics)	Xenobiotics	maltol sulfate	-0.0277292	0.925015	0.135611	0.747665	0.317074	0.322291	-0.100976	0.822755
Glycogen Metabolism (Carbohydrate)	Carbohydrate	maltose	-0.0352735	0.759798	0.20321	0.220592	-0.0533859	0.727078	-0.0121963	0.95501
Glycogen Metabolism (Carbohydrate)	Carbohydrate	maltotetraose	-0.0820811	0.660445	0.306127	0.253986	-0.0664226	0.792644	-0.222067	0.534996
Glycogen Metabolism (Carbohydrate)	Carbohydrate	maltotriose	0.0336283	0.896808	0.442128	0.23565	-0.371918	0.193448	-0.764684	0.0611947
Fructose, Mannose and Galactose Metabolism (Carbohydrate)	Carbohydrate	mannitol/sorbitol	0.0169598	0.912697	0.316821	0.155294	-0.0346576	0.879613	-0.00654283	0.983867
Food Component/Plant (Xenobiotics)	Xenobiotics	mannonate*	0.00582193	0.915245	-0.0680493	0.385774	-0.019732	0.693236	-0.00230696	0.973963
Fructose, Mannose and Galactose Metabolism (Carbohydrate)	Carbohydrate	mannose	0.0586839	0.199689	-0.0867309	0.185276	-0.00189941	0.975067	-0.0919507	0.287621
Long Chain Saturated Fatty Acid (Lipid)	Lipid	margarate (17:0)	-0.0573758	0.613573	0.0102228	0.94979	-0.170267	0.105475	-0.118287	0.421504
Fatty Acid Metabolism (Acyl Carnitine, Long Chain Saturated) (Lipid)	Lipid	margaroylcarnitine (C17)*	0.0673597	0.246367	0.011184	0.892406	0.0741391	0.331776	0.0485145	0.652079
Drug - Psychoactive (Xenobiotics)	Xenobiotics	medazepam	-3.33067e-16	1	0	1	-1.11022e-16	1	0	1
Partially Characterized Molecules (Partially Characterized Molecules)	Partially Characterized Molecules	metabolonic lactone sulfate	-0.104097	0.040534	0.0638469	0.37348	0.0474478	0.343779	-0.0852648	0.230347
Drug - Metabolic (Xenobiotics)	Xenobiotics	metformin	0.00641458	0.937478	0.217598	0.066267	-0.160608	0.0943842	0	1
Methionine, Cysteine, SAM and Taurine Metabolism (Amino Acid)	Amino Acid	methionine	-0.0617271	0.0836062	0.0198087	0.694717	-0.133077	0.0146301	0.0224099	0.764053
Methionine, Cysteine, SAM and Taurine Metabolism (Amino Acid)	Amino Acid	methionine sulfone	-0.0883688	0.0272539	-0.0577827	0.30564	-0.0402853	0.426118	-0.00970974	0.891752
Methionine, Cysteine, SAM and Taurine Metabolism (Amino Acid)	Amino Acid	methionine sulfoxide	-0.054899	0.266191	0.0599303	0.39513	0.0337267	0.525293	0.0224426	0.764643
Food Component/Plant (Xenobiotics)	Xenobiotics	methyl glucopyranoside (alpha + beta)	-0.120722	0.33129	-0.291465	0.103249	-0.321132	0.0227898	-0.101186	0.602322
Food Component/Plant (Xenobiotics)	Xenobiotics	methyl indole-3-acetate	-0.0567706	0.599731	-0.0195363	0.899417	0.183328	0.208096	0.100296	0.623763
Food Component/Plant (Xenobiotics)	Xenobiotics	methyl vanillate sulfate	-0.209632	0.297657	0.171961	0.549168	0.410541	0.166938	0.0692368	0.867758
Benzoate Metabolism (Xenobiotics)	Xenobiotics	methyl-4-hydroxybenzoate sulfate	0.372246	0.0876994	-0.382192	0.217758	-0.351957	0.139232	0.367679	0.27216
Chemical (Xenobiotics)	Xenobiotics	methylnaphthyl sulfate (1)*	-0.0596683	0.584809	-0.0046814	0.976062	0.0125799	0.256818	0	1
Chemical (Xenobiotics)	Xenobiotics	methylnaphthyl sulfate (2)*	-0.139939	0.340259	-0.433178	0.0415053	0.189592	0.190368	0.0296678	0.883741
Leucine, Isoleucine and Valine Metabolism (Amino Acid)	Amino Acid	methylsuccinate	0.191045	0.151782	-0.0806571	0.670003	0.117311	0.213402	0.0921486	0.486987
Leucine, Isoleucine and Valine Metabolism (Amino Acid)	Amino Acid	methylsuccinoylcarnitine	0.0383465	0.737052	-0.222705	0.175584	0.165615	0.0475759	-0.036489	0.752666
Drug - Cardiovascular (Xenobiotics)	Xenobiotics	metoprolol	-0.0558549	0.239863	-0.02804	0.67853	0.00775358	0.734936	0.0538219	0.101247
Drug - Cardiovascular (Xenobiotics)	Xenobiotics	metoprolol acid metabolite*	-0.0413541	0.245416	-0.024337	0.631217	-0.00368372	0.849766	0.045153	0.105467
Drug - Psychoactive (Xenobiotics)	Xenobiotics	mirtazapine	0.00129036	0.688811	0	1	0.000920452	0.817732	0	1
Drug - Respiratory (Xenobiotics)	Xenobiotics	montelukast	0.0580701	0.382224	0.115847	0.224168	0	1	0	1
Tyrosine Metabolism (Amino Acid)	Amino Acid	m-tyramine sulfate	-0.00792254	0.966016	0.385424	0.150487	0.0347369	0.833282	-0.274993	0.242044
Inositol Metabolism (Lipid)	Lipid	myo-inositol	-0.0487007	0.29001	-0.0162559	0.804172	0.0497731	0.444474	0.00481295	0.958171
Long Chain Saturated Fatty Acid (Lipid)	Lipid	myristate (14:0)	-0.121958	0.276675	0.100739	0.528584	-0.192574	0.055594	-0.229252	0.105126
Long Chain Monounsaturated Fatty Acid (Lipid)	Lipid	myristoleate (14:1n5)	-0.0361086	0.805271	0.0615339	0.768969	-0.325782	0.0193821	-0.195605	0.309174
Fatty Acid Metabolism (Acyl Carnitine, Monounsaturated) (Lipid)	Lipid	myristoleoylcarnitine (C14:1)*	0.122816	0.288915	0.132207	0.423888	-0.122608	0.261276	-0.138589	0.368074
Dihydrosphingomyelins (Lipid)	Lipid	myristoyl dihydrosphingomyelin (d18:0/14:0)*	0.0866986	0.0413865	0.0147039	0.805907	0.099131	0.0162789	-0.126114	0.0297199
Fatty Acid Metabolism (Acyl Carnitine, Long Chain Saturated) (Lipid)	Lipid	myristoylcarnitine (C14)	0.0346971	0.662252	0.132634	0.245105	-0.0823069	0.270029	-0.0911834	0.386363
Diacylglycerol (Lipid)	Lipid	myristoyl-linoleoyl-glycerol (14:0/18:2) [1]*	0.0124457	0.91168	-0.133531	0.406569	-0.150577	0.457334	0.150129	0.59974
Food Component/Plant (Xenobiotics)	Xenobiotics	N-(2-furoyl)glycine	-0.0210484	0.912916	0.0253298	0.926681	0.10665	0.595411	0.0483234	0.864724
Lysine Metabolism (Amino Acid)	Amino Acid	N,N,N-trimethyl-5-aminovalerate	-1.75686	3.75619e-27	-0.0233699	0.867366	-1.40646	3.64894e-16	0.0248049	0.87953
Urea cycle; Arginine and Proline Metabolism (Amino Acid)	Amino Acid	N,N,N-trimethyl-alanylproline betaine (TMAP)	-0.0016162	0.953797	-0.0563521	0.160937	-0.0890424	0.00222176	-0.0882134	0.0280106
Lysine Metabolism (Amino Acid)	Amino Acid	N,N-dimethyl-5-aminovalerate	-0.40919	0.090199	0.31818	0.353232	-0.497683	0.0292743	-0.27954	0.376344
Alanine and Aspartate Metabolism (Amino Acid)	Amino Acid	N,N-dimethylalanine	-0.0669302	0.446714	0.047018	0.708125	-0.0807598	0.413959	0.0699943	0.615816
Modified Peptides (Peptide)	Peptide	N,N-dimethyl-pro-pro	-0.050202	0.0722421	-0.030136	0.445927	-0.138937	6.64267e-05	-0.094448	0.0406557
Nicotinate and Nicotinamide Metabolism (Cofactors and Vitamins)	Cofactors and Vitamins	N1-Methyl-2-pyridone-5-carboxamide	2.38808	5.81291e-22	0.11817	0.620869	2.25967	6.93577e-13	0.00301058	0.99269
Purine Metabolism, Adenine containing (Nucleotide)	Nucleotide	N1-methyladenosine	-0.363672	1.19701e-08	-0.0213059	0.790501	-0.49762	8.99188e-10	-0.0515467	0.578273
Purine Metabolism, (Hypo)Xanthine/Inosine containing (Nucleotide)	Nucleotide	N1-methylinosine	-0.105907	0.151702	-0.0367629	0.725944	0.086108	0.284801	-0.077931	0.492089
Purine Metabolism, Guanine containing (Nucleotide)	Nucleotide	N2,N2-dimethylguanosine	-0.0450072	0.0636642	-0.0298435	0.384993	-0.0765235	0.00191818	-0.0404846	0.224791
Urea cycle; Arginine and Proline Metabolism (Amino Acid)	Amino Acid	N2,N5-diacetylornithine	-0.226924	0.030763	-0.0444552	0.763308	-0.145819	0.247184	-0.0506758	0.774639
Lysine Metabolism (Amino Acid)	Amino Acid	N2-acetyl,N6,N6-dimethyllysine	-0.0361217	0.302922	-0.0605533	0.227935	-0.0898227	0.0442443	-0.0856275	0.170006
Lysine Metabolism (Amino Acid)	Amino Acid	N2-acetyl,N6-methyllysine	0.137739	0.000219171	-0.118783	0.0213001	0.154669	0.0276594	-0.16031	0.102417
Lysine Metabolism (Amino Acid)	Amino Acid	N2-acetyllysine	-0.110828	0.0677588	4.82647e-05	0.99955	-0.121882	0.135002	-0.188695	0.102592
Purine Metabolism, Guanine containing (Nucleotide)	Nucleotide	N2-methylguanosine	0.0323445	0.431772	-0.0630404	0.284976	-0.0245196	0.679534	-0.0639975	0.446817
Pyrimidine Metabolism, Cytidine containing (Nucleotide)	Nucleotide	N4-acetylcytidine	-0.0733959	0.256848	0.10867	0.240628	-0.113217	0.0769085	0.0379949	0.669723
Lysine Metabolism (Amino Acid)	Amino Acid	N6,N6,N6-trimethyllysine	-0.0228284	0.635684	-0.106534	0.125209	0.0250074	0.653034	-0.0476679	0.544918
Lysine Metabolism (Amino Acid)	Amino Acid	N6,N6-dimethyllysine	-0.0171778	0.514458	-0.00842712	0.822805	0.00496842	0.867172	-0.010127	0.809541
Lysine Metabolism (Amino Acid)	Amino Acid	N6-acetyllysine	-0.00819848	0.760221	-0.028905	0.452659	-0.0371469	0.26125	-0.0395633	0.396129
Purine Metabolism, Adenine containing (Nucleotide)	Nucleotide	N6-carbamoylthreonyladenosine	-0.0784165	0.0105015	-0.0148379	0.728562	-0.0878259	0.0137105	-0.0860838	0.0823631
Advanced Glycation End-product (Carbohydrate)	Carbohydrate	N6-carboxymethyllysine	-0.0324426	0.833727	0.453948	0.0431641	0.487665	0.0305115	0.319433	0.306751
Purine Metabolism, Adenine containing (Nucleotide)	Nucleotide	N6-methyladenosine	-0.0646674	0.212176	-0.07529	0.308841	-0.0662826	0.30681	-0.00994418	0.913188
Lysine Metabolism (Amino Acid)	Amino Acid	N6-methyllysine	0.0226889	0.32058	-0.0260856	0.423982	0.0154642	0.504394	-0.0633614	0.057281
Purine Metabolism, Adenine containing (Nucleotide)	Nucleotide	N6-succinyladenosine	-0.141946	0.000129957	0.00342827	0.94546	-0.173883	4.38262e-05	-0.0901178	0.105273
Histidine Metabolism (Amino Acid)	Amino Acid	N-acetyl-1-methylhistidine*	-1.1665	3.61814e-13	0.108332	0.55872	-1.19209	1.35579e-08	0.0954536	0.699406
Lysine Metabolism (Amino Acid)	Amino Acid	N-acetyl-2-aminoadipate	0.0228322	0.650148	-0.0366656	0.610636	0.152771	0.00485054	-0.0115054	0.875533
Fatty Acid, Amino (Lipid)	Lipid	N-acetyl-2-aminooctanoate*	0.0538244	0.462254	-0.0329387	0.752693	0.233839	0.0146903	-0.00191939	0.988329
Histidine Metabolism (Amino Acid)	Amino Acid	N-acetyl-3-methylhistidine*	-0.287678	0.155624	0.201333	0.484601	0.104356	0.697531	0.0126066	0.973494
Alanine and Aspartate Metabolism (Amino Acid)	Amino Acid	N-acetylalanine	-0.0296574	0.162916	-0.0273212	0.366694	-0.0372885	0.138578	-0.0389249	0.271714
Food Component/Plant (Xenobiotics)	Xenobiotics	N-acetylalliin	-0.447029	0.097031	0.0705694	0.853162	0.600421	0.0925132	-0.0933293	0.851091
Urea cycle; Arginine and Proline Metabolism (Amino Acid)	Amino Acid	N-acetylarginine	-0.0977115	0.0111742	-0.131766	0.0164543	0.0246143	0.651214	-0.0586503	0.44716
Alanine and Aspartate Metabolism (Amino Acid)	Amino Acid	N-acetylasparagine	-0.0738901	0.363504	0.0505831	0.662823	0.125391	0.268569	-0.0827725	0.603698
Alanine and Aspartate Metabolism (Amino Acid)	Amino Acid	N-acetylaspartate (NAA)	0.159793	1.6945e-05	-0.00813071	0.869321	0.129022	0.0659385	-0.0169004	0.862302
Glutamate Metabolism (Amino Acid)	Amino Acid	N-acetyl-aspartyl-glutamate (NAAG)	0.063572	0.318086	-0.0636732	0.483582	-0.172606	0.0264155	-0.148293	0.170277
Pyrimidine Metabolism, Uracil containing (Nucleotide)	Nucleotide	N-acetyl-beta-alanine	-0.175306	0.000912296	-0.067562	0.352643	-0.0371395	0.318494	-0.0381769	0.467278
Lysine Metabolism (Amino Acid)	Amino Acid	N-acetyl-cadaverine	-0.317156	0.0376999	0.127191	0.554068	-0.636021	0.00534449	-0.150632	0.626915
Histidine Metabolism (Amino Acid)	Amino Acid	N-acetylcarnosine	-0.135275	0.000278267	-0.00423792	0.933206	-0.172667	0.000294607	-0.113244	0.076038
Urea cycle; Arginine and Proline Metabolism (Amino Acid)	Amino Acid	N-acetylcitrulline	-0.129384	0.144861	0.0308852	0.806246	0.17514	0.0920408	-0.0764439	0.598032
Aminosugar Metabolism (Carbohydrate)	Carbohydrate	N-acetylglucosamine/N-acetylgalactosamine	0.0266946	0.437414	-0.0578409	0.240784	-0.00556871	0.915415	-0.060243	0.418142
Aminosugar Metabolism (Carbohydrate)	Carbohydrate	N-acetylglucosaminylasparagine	0.155062	0.0336984	0.16523	0.110868	0.0321435	0.615174	0.109181	0.230266
Glutamate Metabolism (Amino Acid)	Amino Acid	N-acetylglutamate	0.0256044	0.631167	0.0501734	0.511003	0.0752499	0.234279	0.0532912	0.549155
Glutamate Metabolism (Amino Acid)	Amino Acid	N-acetylglutamine	-0.0267965	0.423195	-0.0156043	0.743847	-0.0552733	0.360935	-0.0843011	0.324848
Glycine, Serine and Threonine Metabolism (Amino Acid)	Amino Acid	N-acetylglycine	0.0934994	0.105107	0.0166076	0.838921	-0.0145209	0.838115	-0.0489847	0.626383
Histidine Metabolism (Amino Acid)	Amino Acid	N-acetylhistamine	-0.341399	0.0464228	-0.334511	0.169026	-0.255565	0.244982	-0.0518948	0.866478
Histidine Metabolism (Amino Acid)	Amino Acid	N-acetylhistidine	-0.0603086	0.118206	-0.0283745	0.604274	-0.0296284	0.528227	-0.0984797	0.142018
Leucine, Isoleucine and Valine Metabolism (Amino Acid)	Amino Acid	N-acetylisoleucine	-0.00262625	0.955003	0.0127866	0.847695	0.034394	0.51124	-0.0508194	0.492593
Polyamine Metabolism (Amino Acid)	Amino Acid	N-acetyl-isoputreanine	0.208639	1.00061e-05	-0.0638992	0.309166	0.000549159	0.991792	-0.12396	0.105492
Tryptophan Metabolism (Amino Acid)	Amino Acid	N-acetylkynurenine (2)	-0.378098	0.00898943	0.109449	0.587645	-0.1802	0.319991	0.0433809	0.864879
Leucine, Isoleucine and Valine Metabolism (Amino Acid)	Amino Acid	N-acetylleucine	-0.0782293	0.18718	0.171713	0.0447975	-0.0176669	0.797032	0.00848382	0.930386
Methionine, Cysteine, SAM and Taurine Metabolism (Amino Acid)	Amino Acid	N-acetylmethionine	-0.0629774	0.0535948	0.0327973	0.476738	-0.0764915	0.100983	0.0668707	0.306331
Aminosugar Metabolism (Carbohydrate)	Carbohydrate	N-acetylneuraminate	-0.0487445	0.0502716	0.00455719	0.896677	-0.0689068	0.0212546	-0.0200657	0.625854
Phenylalanine Metabolism (Amino Acid)	Amino Acid	N-acetylphenylalanine	-0.1481	5.07497e-06	0.057668	0.180764	0.0226013	0.62843	0.000283831	0.996567
Urea cycle; Arginine and Proline Metabolism (Amino Acid)	Amino Acid	N-acetylproline	0.0100986	0.883426	0.115499	0.243389	0.0276574	0.747586	-0.0478793	0.693699
Polyamine Metabolism (Amino Acid)	Amino Acid	N-acetylputrescine	0.0935794	0.0206569	-0.0987762	0.0847505	-0.0292259	0.543764	0.00767333	0.910084
Glycine, Serine and Threonine Metabolism (Amino Acid)	Amino Acid	N-acetylserine	0.00193998	0.950556	-0.0177128	0.692374	0.0284411	0.403872	-0.0306621	0.523909
Methionine, Cysteine, SAM and Taurine Metabolism (Amino Acid)	Amino Acid	N-acetyltaurine	-0.155192	0.00491513	-0.00991351	0.896955	-0.157553	0.000132098	-0.0652847	0.228276
Food Component/Plant (Xenobiotics)	Xenobiotics	N-acetyltheanine	0.565098	0.0032331	-0.0473227	0.858508	0.708798	0.00487126	0.386106	0.260682
Glycine, Serine and Threonine Metabolism (Amino Acid)	Amino Acid	N-acetylthreonine	-0.1045	0.0038493	-0.0190763	0.703352	-0.0985188	0.053771	-0.075922	0.286492
Tryptophan Metabolism (Amino Acid)	Amino Acid	N-acetyltryptophan	-0.380372	1.00073e-06	-0.0642989	0.525878	-0.107425	0.171086	0.0387821	0.724295
Tyrosine Metabolism (Amino Acid)	Amino Acid	N-acetyltyrosine	-0.0547791	0.182455	0.0782595	0.182925	0.00982183	0.853001	-0.0133869	0.858268
Leucine, Isoleucine and Valine Metabolism (Amino Acid)	Amino Acid	N-acetylvaline	-0.0472999	0.127994	-0.0508055	0.251172	-0.0334492	0.318566	-0.00181686	0.969277
Urea cycle; Arginine and Proline Metabolism (Amino Acid)	Amino Acid	N-alpha-acetylornithine	-0.40679	0.000158304	0.127344	0.383447	-0.194554	0.113694	-0.0203856	0.905443
Drug - Analgesics, Anesthetics (Xenobiotics)	Xenobiotics	naproxen	0.0197851	0.869484	0.035086	0.838566	-1.33227e-15	1	0	1
Food Component/Plant (Xenobiotics)	Xenobiotics	naringenin 7-glucuronide	0.0345629	0.799548	-0.0717011	0.712702	-0.251495	0.204316	0.0777411	0.77966
Drug - Metabolic (Xenobiotics)	Xenobiotics	nateglinide	-0.00328174	0.420344	0	1	2.77556e-17	1	0	1
Ceramides (Lipid)	Lipid	N-behenoyl-sphingadienine (d18:2/22:0)*	-0.0367461	0.734754	-0.130013	0.402986	0.187354	0.0878795	0.018368	0.904335
Alanine and Aspartate Metabolism (Amino Acid)	Amino Acid	N-carbamoylalanine	-0.0793494	0.520851	0.103665	0.55745	0.0636503	0.703775	0.119439	0.614108
Leucine, Isoleucine and Valine Metabolism (Amino Acid)	Amino Acid	N-carbamoylvaline	-0.0554119	0.496102	-0.023059	0.842761	-0.219912	0.0195403	-0.267654	0.042912
Urea cycle; Arginine and Proline Metabolism (Amino Acid)	Amino Acid	N-delta-acetylornithine	-0.29974	0.0102313	-0.0299438	0.854042	-0.18632	0.182461	-0.0210673	0.914299
Drug - Psychoactive (Xenobiotics)	Xenobiotics	N-desalkylquetiapine*	0.020604	0.528761	-0.0887714	0.060797	0.000548358	0.959167	0	1
Fatty Acid Metabolism (Acyl Carnitine, Monounsaturated) (Lipid)	Lipid	nervonoylcarnitine (C24:1)*	0.043304	0.457996	0.0221423	0.790376	-0.0198208	0.792458	0.0211016	0.842959
Tryptophan Metabolism (Amino Acid)	Amino Acid	N-formylanthranilic acid	0.0526854	0.39671	0.0920147	0.301342	-0.0785444	0.319051	-0.10297	0.355298
Methionine, Cysteine, SAM and Taurine Metabolism (Amino Acid)	Amino Acid	N-formylmethionine	-0.0406255	0.131226	0.0155886	0.683107	-0.0498608	0.0664564	-0.0256288	0.497971
Tyrosine Metabolism (Amino Acid)	Amino Acid	N-formylphenylalanine	-0.310757	0.0210498	0.0508142	0.787807	-0.0392376	0.819506	-0.377973	0.124789
Nicotinate and Nicotinamide Metabolism (Cofactors and Vitamins)	Cofactors and Vitamins	nicotinamide	0.749751	6.64264e-10	-0.06937	0.641943	0.552618	2.54871e-06	-0.118487	0.421072
Nicotinate and Nicotinamide Metabolism (Cofactors and Vitamins)	Cofactors and Vitamins	nicotinate ribonucleoside	2.44947	2.05455e-12	-0.0564776	0.889817	2.09818	4.37143e-08	0	1
Nicotinate and Nicotinamide Metabolism (Cofactors and Vitamins)	Cofactors and Vitamins	nicotinurate (nicotinoylglycine)	0.846285	0.000289246	0.0797784	0.801523	1.19857	0.000163578	0	1
Drug - Analgesics, Anesthetics (Xenobiotics)	Xenobiotics	Nimesulide	0.00450145	0.348487	0	1	0	1	0	1
Fatty Acid Metabolism (Acyl Glycine) (Lipid)	Lipid	N-linoleoylglycine	-0.0365852	0.659978	0.178211	0.137049	-0.0713734	0.581086	-0.152659	0.404958
Endocannabinoid (Lipid)	Lipid	N-linoleoyltaurine*	-0.0432434	0.673458	0.0968214	0.50985	-0.039455	0.72958	-0.22716	0.163465
Urea cycle; Arginine and Proline Metabolism (Amino Acid)	Amino Acid	N-methylhydroxyproline**	0.000848855	0.997295	0.640215	0.0773176	-0.207298	0.502758	-0.139764	0.7489
Bacterial/Fungal (Xenobiotics)	Xenobiotics	N-methylpipecolate	-0.242619	0.0600403	-0.14161	0.437664	-0.399899	0.0185166	-0.219469	0.348494
Urea cycle; Arginine and Proline Metabolism (Amino Acid)	Amino Acid	N-methylproline	0.224741	0.355622	0.251839	0.468654	-0.166264	0.553805	-0.129097	0.744805
Methionine, Cysteine, SAM and Taurine Metabolism (Amino Acid)	Amino Acid	N-methyltaurine	0.0342178	0.90428	-0.417098	0.307296	-0.0119843	0.963798	-0.447252	0.234576
Fatty Acid Metabolism (Acyl Glycine) (Lipid)	Lipid	N-octanoylglycine	0.04084	0.672821	-0.132535	0.339326	0.00880338	0.927205	-0.138614	0.311713
Endocannabinoid (Lipid)	Lipid	N-oleoylserine	0.286928	0.000631643	-0.0211593	0.853725	0.404435	0.00279627	-0.0159752	0.930133
Endocannabinoid (Lipid)	Lipid	N-oleoyltaurine	0.303967	0.0167668	-0.225449	0.207563	-0.224391	0.149219	-0.210307	0.336125
Long Chain Saturated Fatty Acid (Lipid)	Lipid	nonadecanoate (19:0)	-0.0740111	0.368978	0.0631352	0.591325	-0.0563882	0.499616	-0.144435	0.22399
Fatty Acid Metabolism (Acyl Carnitine, Medium Chain) (Lipid)	Lipid	nonanoylcarnitine (C9)	0.0993191	0.498395	0.225751	0.283218	0.0597135	0.692781	0.0821932	0.700568
Tobacco Metabolite (Xenobiotics)	Xenobiotics	norcotinine	0.00300413	0.955684	-0.201904	0.0108666	-0.0895254	0.249662	4.44089e-16	1
Drug - Psychoactive (Xenobiotics)	Xenobiotics	norfluoxetine	0.00137549	0.671751	0	1	-0.0153778	0.269098	0	1
Tobacco Metabolite (Xenobiotics)	Xenobiotics	nornicotine	0.0192384	0.738708	-0.145085	0.081976	-0.0480495	0.0938656	6.66134e-16	1
Fatty Acid Metabolism (Acyl Glycine) (Lipid)	Lipid	N-palmitoylglycine	0.0149307	0.795277	0.00858881	0.916865	0.0355896	0.554285	-0.0188871	0.824105
Ceramides (Lipid)	Lipid	N-palmitoyl-heptadecasphingosine (d17:1/16:0)*	-0.017574	0.849244	0.127292	0.337347	0.135603	0.118246	-0.0982194	0.419154
Ceramides (Lipid)	Lipid	N-palmitoyl-sphingadienine (d18:2/16:0)*	0.291118	0.0546903	0.904284	6.91779e-05	0.0706105	0.726246	-0.013917	0.961057
Dihydroceramides (Lipid)	Lipid	N-palmitoyl-sphinganine (d18:0/16:0)	0.152363	0.0531613	0.0726714	0.513686	0.107925	0.191882	-0.07726	0.50597
Ceramides (Lipid)	Lipid	N-palmitoyl-sphingosine (d18:1/16:0)	0.0239293	0.465028	0.0100942	0.829073	0.00561679	0.880574	-0.116436	0.0317137
Endocannabinoid (Lipid)	Lipid	N-palmitoyltaurine	-0.0648166	0.52473	-0.0116049	0.936436	-0.19325	0.070205	-0.078061	0.599134
Endocannabinoid (Lipid)	Lipid	N-stearoylserine*	0.38175	7.17946e-05	0.0873976	0.499895	0.536077	0.0010323	-0.0336682	0.877138
Ceramides (Lipid)	Lipid	N-stearoyl-sphingadienine (d18:2/18:0)*	0.229187	0.0325098	0.0883664	0.557972	-0.0704548	0.374333	-0.232147	0.0420964
Dihydroceramides (Lipid)	Lipid	N-stearoyl-sphinganine (d18:0/18:0)*	0.222105	0.0710001	0.0575613	0.740533	-0.335484	0.075975	-0.0587948	0.823043
Ceramides (Lipid)	Lipid	N-stearoyl-sphingosine (d18:1/18:0)*	0.0453507	0.279655	-0.0805885	0.180237	-0.0316683	0.569787	-0.0373296	0.635505
Endocannabinoid (Lipid)	Lipid	N-stearoyltaurine	-0.108909	0.0514021	0.00763461	0.922818	-0.0527646	0.5189	0.0217643	0.850466
Benzoate Metabolism (Xenobiotics)	Xenobiotics	o-cresol sulfate	0.127013	0.307604	-0.236658	0.184987	-0.304036	0.026713	0.278783	0.14468
Fatty Acid, Dicarboxylate (Lipid)	Lipid	octadecadienedioate (C18:2-DC)*	0.0102088	0.924227	0.191278	0.215434	-0.0287984	0.810889	-0.0650681	0.702384
Fatty Acid, Dicarboxylate (Lipid)	Lipid	octadecanedioate (C18-DC)	-0.0468422	0.570637	-0.100554	0.395376	-0.149737	0.199967	0.00179266	0.991266
Fatty Acid Metabolism (Acyl Carnitine, Dicarboxylate) (Lipid)	Lipid	octadecanedioylcarnitine (C18-DC)*	0.110557	0.134084	-0.0542982	0.604181	0.289219	0.00558138	-0.139877	0.325478
Fatty Acid, Dicarboxylate (Lipid)	Lipid	octadecenedioate (C18:1-DC)	0.05941	0.494793	0.0517025	0.677491	0.00828342	0.931335	-0.0991116	0.467248
Fatty Acid Metabolism (Acyl Carnitine, Dicarboxylate) (Lipid)	Lipid	octadecenedioylcarnitine (C18:1-DC)*	0.164613	0.0404851	0.0823929	0.467106	0.212926	0.0733586	-0.11778	0.477264
Fatty Acid Metabolism (Acyl Carnitine, Medium Chain) (Lipid)	Lipid	octanoylcarnitine (C8)	0.153964	0.130063	0.0818571	0.570693	-0.0443226	0.615282	-0.172756	0.169788
Drug - Analgesics, Anesthetics (Xenobiotics)	Xenobiotics	O-desmethyltramadol	0	1	0	1	0	1	0	1
Drug - Psychoactive (Xenobiotics)	Xenobiotics	O-desmethylvenlafaxine	2.22045e-16	1	0	1	0	1	-0.00409033	0.497511
Drug - Antibiotic (Xenobiotics)	Xenobiotics	ofloxacin	0	1	0	1	0	1	0	1
Long Chain Monounsaturated Fatty Acid (Lipid)	Lipid	oleate/vaccenate (18:1)	-0.0529345	0.631681	0.0545089	0.729878	-0.191148	0.0506135	-0.200441	0.143535
Endocannabinoid (Lipid)	Lipid	oleoyl ethanolamide	-0.0759072	0.268248	0.125477	0.201388	-0.100079	0.157854	-0.0981584	0.324645
Diacylglycerol (Lipid)	Lipid	oleoyl-arachidonoyl-glycerol (18:1/20:4) [1]*	0.0170305	0.890375	0.209174	0.239002	-0.0380255	0.796581	-0.126241	0.545738
Diacylglycerol (Lipid)	Lipid	oleoyl-arachidonoyl-glycerol (18:1/20:4) [2]*	-0.0574138	0.616615	0.165812	0.313446	-0.127271	0.430615	-0.147378	0.518245
Fatty Acid Metabolism (Acyl Carnitine, Monounsaturated) (Lipid)	Lipid	oleoylcarnitine (C18:1)	0.0463348	0.441048	0.00463591	0.95692	-0.0794445	0.206193	-0.103606	0.243133
Fatty Acid Metabolism (Acyl Choline) (Lipid)	Lipid	oleoylcholine	-0.065497	0.700584	-0.645972	0.00971753	-0.0400624	0.870999	0.0262303	0.940064
Diacylglycerol (Lipid)	Lipid	oleoyl-linoleoyl-glycerol (18:1/18:2) [1]	0.0587745	0.407593	-0.0717803	0.47915	0.0231291	0.794263	-0.171741	0.175047
Diacylglycerol (Lipid)	Lipid	oleoyl-linoleoyl-glycerol (18:1/18:2) [2]	0.0243195	0.653261	-0.102776	0.186959	-0.0818968	0.350544	-0.23823	0.0584739
Diacylglycerol (Lipid)	Lipid	oleoyl-oleoyl-glycerol (18:1/18:1) [2]*	-0.076091	0.540714	-0.0653132	0.713262	-0.272538	0.182254	-0.521334	0.0734149
Drug - Cardiovascular (Xenobiotics)	Xenobiotics	olmesartan	-0.0746842	0.171441	-0.088454	0.25635	6.66134e-16	1	0	1
Drug - Gastrointestinal (Xenobiotics)	Xenobiotics	omeprazole	0.000809933	0.812084	0	1	-0.00118206	0.775829	-0.00236411	0.687291
Urea cycle; Arginine and Proline Metabolism (Amino Acid)	Amino Acid	ornithine	-0.096061	0.00300171	-0.0522329	0.245521	0.0372658	0.377785	-0.0108464	0.855386
Pyrimidine Metabolism, Orotate containing (Nucleotide)	Nucleotide	orotate	-0.0495806	0.184462	-0.0528399	0.321246	-0.0783087	0.305971	-0.224622	0.0412089
Pyrimidine Metabolism, Orotate containing (Nucleotide)	Nucleotide	orotidine	-0.0472553	0.113949	0.0289102	0.495578	-0.0905589	0.363386	-0.239901	0.0921542
Chemical (Xenobiotics)	Xenobiotics	O-sulfo-L-tyrosine	-0.0679482	0.014889	-0.0383685	0.327076	-0.0698879	0.0560043	-0.0205504	0.685524
Ascorbate and Aldarate Metabolism (Cofactors and Vitamins)	Cofactors and Vitamins	oxalate (ethanedioate)	0.0185256	0.815505	-0.0884116	0.437179	0.15702	0.233483	-0.0273065	0.882642
Tryptophan Metabolism (Amino Acid)	Amino Acid	oxindolylalanine	-0.146195	0.013114	-0.108123	0.191884	-0.0897103	0.125945	-0.166739	0.0462208
Drug - Metabolic (Xenobiotics)	Xenobiotics	oxypurinol	0	1	0	1	0	1	0	1
Long Chain Saturated Fatty Acid (Lipid)	Lipid	palmitate (16:0)	-0.0762328	0.328017	0.0524664	0.636917	-0.143399	0.0324754	-0.14091	0.13239
Long Chain Monounsaturated Fatty Acid (Lipid)	Lipid	palmitoleate (16:1n7)	-0.101346	0.51777	-0.0117343	0.958174	-0.354203	0.0135138	-0.243702	0.217903
Fatty Acid Metabolism (Acyl Carnitine, Monounsaturated) (Lipid)	Lipid	palmitoleoylcarnitine (C16:1)*	0.0992022	0.254694	0.0543651	0.661167	-0.157259	0.0644922	-0.113148	0.340339
Diacylglycerol (Lipid)	Lipid	palmitoleoyl-linoleoyl-glycerol (16:1/18:2) [1]*	-0.0542059	0.57249	-0.0206856	0.880162	-0.0632288	0.640814	-0.016984	0.929306
Fatty Acid Metabolism (Acyl Choline) (Lipid)	Lipid	palmitoloelycholine	-0.237198	0.178805	-0.842549	0.0012413	-0.349509	0.0960212	-0.0794293	0.786075
Dihydrosphingomyelins (Lipid)	Lipid	palmitoyl dihydrosphingomyelin (d18:0/16:0)*	0.11333	9.5171e-05	0.0213748	0.585408	0.0637358	0.0348849	-0.115172	0.00787838
Endocannabinoid (Lipid)	Lipid	palmitoyl ethanolamide	-0.117971	0.0348601	0.170211	0.033339	0.00776003	0.89596	-0.0947837	0.261923
Sphingomyelins (Lipid)	Lipid	palmitoyl sphingomyelin (d18:1/16:0)	-0.00467088	0.747262	-0.00485469	0.814805	-0.0204663	0.274376	-0.0721819	0.00826493
Fatty Acid Metabolism (Acyl Carnitine, Long Chain Saturated) (Lipid)	Lipid	palmitoylcarnitine (C16)	-0.0155553	0.731443	-0.00536232	0.934042	-0.073668	0.152868	-0.0211349	0.769463
Fatty Acid Metabolism (Acyl Choline) (Lipid)	Lipid	palmitoylcholine	-0.0393004	0.825774	-0.594627	0.0224345	0.0522916	0.856591	0.05713	0.888962
Diacylglycerol (Lipid)	Lipid	palmitoyl-docosahexaenoyl-glycerol (16:0/22:6) [1]*	0.179378	0.440061	0.237213	0.475137	-0.35304	0.285703	-0.355974	0.445181
Diacylglycerol (Lipid)	Lipid	palmitoyl-linoleoyl-glycerol (16:0/18:2) [1]*	-0.0389517	0.772819	0.069061	0.720476	-0.139708	0.439354	-0.0756185	0.766638
Diacylglycerol (Lipid)	Lipid	palmitoyl-linoleoyl-glycerol (16:0/18:2) [2]*	-0.0268033	0.844529	-0.0430837	0.825565	-0.204382	0.238326	-0.164496	0.5
Ceramide PEs (Lipid)	Lipid	palmitoyl-sphingosine-phosphoethanolamine (d18:1/16:0)	0.00321148	0.916735	-0.00944811	0.829743	0.00540909	0.855192	-0.0628511	0.138341
Pantothenate and CoA Metabolism (Cofactors and Vitamins)	Cofactors and Vitamins	pantoate	-0.170738	0.0888465	0.00814698	0.954225	-0.12768	0.291079	-0.0103166	0.951611
Drug - Gastrointestinal (Xenobiotics)	Xenobiotics	pantoprazole	0.0509505	0.226914	0	1	-0.00390965	0.969087	-0.11626	0.416801
Pantothenate and CoA Metabolism (Cofactors and Vitamins)	Cofactors and Vitamins	pantothenate	-0.109728	0.0136705	0.0178717	0.773827	-0.0446301	0.290654	-0.0169035	0.775962
Xanthine Metabolism (Xenobiotics)	Xenobiotics	paraxanthine	-0.15248	0.151948	0.0163214	0.913942	0.0503477	0.661411	-0.171942	0.29262
Drug - Psychoactive (Xenobiotics)	Xenobiotics	paroxetine	-3.05311e-16	1	0	1	0.00625025	0.334607	0	1
Tyrosine Metabolism (Amino Acid)	Amino Acid	p-cresol glucuronide*	-0.0768803	0.624326	-0.0707068	0.75269	-0.0652837	0.792074	-0.333516	0.343109
Benzoate Metabolism (Xenobiotics)	Xenobiotics	p-cresol sulfate	-0.057436	0.623528	-0.0301575	0.856878	0.0192278	0.919858	-0.0429506	0.873742
Long Chain Saturated Fatty Acid (Lipid)	Lipid	pentadecanoate (15:0)	-0.0225217	0.788399	0.0197943	0.868974	-0.164696	0.0472791	-0.167706	0.149052
Partially Characterized Molecules (Partially Characterized Molecules)	Partially Characterized Molecules	pentose acid*	-0.0705591	0.540528	-0.158621	0.337061	0.114487	0.429835	-0.0908025	0.657204
Chemical (Xenobiotics)	Xenobiotics	perfluorohexanesulfonate (PFHxS)	-0.0207098	0.647219	-0.0811053	0.212516	-0.0591561	0.163796	-0.0623639	0.297051
Chemical (Xenobiotics)	Xenobiotics	perfluorooctanesulfonate (PFOS)	-0.0558683	0.217058	0.0283943	0.659289	-0.0178888	0.765115	-0.111384	0.192231
Chemical (Xenobiotics)	Xenobiotics	perfluorooctanoate (PFOA)	0.0232172	0.473564	-0.0918891	0.050211	0.0321335	0.352508	-0.134222	0.00793663
Drug - Cardiovascular (Xenobiotics)	Xenobiotics	perindopril	0	1	0	1	0	1	0	1
Tyrosine Metabolism (Amino Acid)	Amino Acid	phenol glucuronide	-0.31334	0.0284504	0.201057	0.318513	-0.350917	0.0440169	-0.0261673	0.913561
Tyrosine Metabolism (Amino Acid)	Amino Acid	phenol sulfate	-0.303028	0.00139743	0.0917496	0.482442	-0.447858	6.0622e-05	-0.129245	0.372987
Phenylalanine Metabolism (Amino Acid)	Amino Acid	phenylacetate	0.103247	0.400572	-0.0818546	0.640612	0.241422	0.0994262	0.0143666	0.94391
Acetylated Peptides (Peptide)	Peptide	phenylacetylcarnitine	0.4678	0.00315132	0.134841	0.538837	0.583117	0.00089319	0.147818	0.527784
Acetylated Peptides (Peptide)	Peptide	phenylacetylglutamate	0.0844165	0.524959	0.299134	0.118091	0.324041	0.132879	-0.163229	0.588486
Acetylated Peptides (Peptide)	Peptide	phenylacetylglutamine	0.0461278	0.666075	-0.0461682	0.762568	0.116767	0.379545	-0.0528568	0.777695
Phenylalanine Metabolism (Amino Acid)	Amino Acid	phenylalanine	-0.0519394	0.0139687	-0.00717998	0.807906	-0.0357125	0.185817	-0.00442558	0.906837
Dipeptide (Peptide)	Peptide	phenylalanylhydroxyproline*	0.000612198	0.995818	0.0252542	0.879837	0.229512	0.133781	0.193914	0.366658
Phenylalanine Metabolism (Amino Acid)	Amino Acid	phenyllactate (PLA)	-0.080109	0.19692	0.0530459	0.548218	-0.0486317	0.470404	-0.0780724	0.412939
Phenylalanine Metabolism (Amino Acid)	Amino Acid	phenylpyruvate	-0.121579	0.0151452	-0.0642359	0.360205	0.0405212	0.586508	-0.0171422	0.870567
Oxidative Phosphorylation (Energy)	Energy	phosphate	0.0485974	0.00980844	0.0190897	0.467646	-0.0205825	0.488143	-0.0126875	0.762032
Phospholipid Metabolism (Lipid)	Lipid	phosphoethanolamine	0.0666851	0.214288	0.100964	0.188932	-0.0280635	0.699426	-0.0788679	0.444006
Food Component/Plant (Xenobiotics)	Xenobiotics	phytanate	-0.16393	0.0705288	0.0910539	0.477785	0.0802857	0.510036	0.0357723	0.835233
Tryptophan Metabolism (Amino Acid)	Amino Acid	picolinate	-0.0987797	0.240687	0.101087	0.39997	-0.108051	0.281416	-0.00632579	0.96421
Fatty Acid Metabolism (Acyl Glycine) (Lipid)	Lipid	picolinoylglycine	-0.103181	0.0623064	0.0605341	0.439417	-0.092839	0.327635	-0.0801444	0.54886
Fatty Acid Metabolism (Acyl Carnitine, Dicarboxylate) (Lipid)	Lipid	pimeloylcarnitine/3-methyladipoylcarnitine (C7-DC)	0.0860954	0.311689	0.129165	0.288767	0.189669	0.0367313	0.0298464	0.811945
Drug - Metabolic (Xenobiotics)	Xenobiotics	pioglitazone	-0.00298688	0.743381	-0.0207853	0.114469	-0.00243591	0.878442	0	1
Lysine Metabolism (Amino Acid)	Amino Acid	pipecolate	0.0473157	0.760369	-0.284072	0.203067	0.00317718	0.988199	-0.215162	0.479938
Food Component/Plant (Xenobiotics)	Xenobiotics	piperine	0.0225411	0.945209	0.274307	0.559219	-0.903505	0.0278447	0.354885	0.531415
Drug - Neurological (Xenobiotics)	Xenobiotics	pregabalin	6.66134e-16	1	0	1	-0.0229777	0.35433	0	1
Progestin Steroids (Lipid)	Lipid	pregnanediol-3-glucuronide	0.179589	0.000695422	-0.0935542	0.199314	0.0885028	0.312486	-0.100032	0.418614
Progestin Steroids (Lipid)	Lipid	pregnanolone/allopregnanolone sulfate	-0.0700877	0.366962	0.0169925	0.878082	0.0820889	0.553933	0.242441	0.219321
Pregnenolone Steroids (Lipid)	Lipid	pregnenediol disulfate (C21H34O8S2)*	-0.136647	0.00443546	0.047667	0.474821	-0.190154	1.46986e-05	-0.04327	0.440328
Pregnenolone Steroids (Lipid)	Lipid	pregnenediol sulfate (C21H34O5S)*	-0.0969081	0.0341603	-0.0455482	0.479648	-0.128853	0.00696972	-0.0581505	0.372315
Pregnenolone Steroids (Lipid)	Lipid	pregnenetriol disulfate*	-0.223723	3.25597e-06	0.00484759	0.938808	-0.212325	2.37328e-05	-0.0216504	0.736584
Pregnenolone Steroids (Lipid)	Lipid	pregnenetriol sulfate*	-0.154006	0.000249397	-0.0755225	0.188692	-0.156762	0.000759933	0.00312047	0.959771
Pregnenolone Steroids (Lipid)	Lipid	pregnenolone sulfate	-0.0468531	0.416663	0.00340796	0.966967	-0.0881199	0.236728	-0.0605032	0.56342
Fatty Acid, Branched (Lipid)	Lipid	pristanate	-0.230759	0.293849	-0.136201	0.663762	0.269959	0.28582	-0.0334967	0.924934
Urea cycle; Arginine and Proline Metabolism (Amino Acid)	Amino Acid	pro-hydroxy-pro	-0.175388	0.00377748	-0.00861924	0.918129	-0.24386	0.00268422	0.112067	0.308173
Urea cycle; Arginine and Proline Metabolism (Amino Acid)	Amino Acid	proline	-0.0369006	0.386822	0.0254063	0.676295	-0.0453327	0.227741	-0.0500154	0.345226
Dipeptide (Peptide)	Peptide	prolylglycine	-0.193095	0.0154917	0.104339	0.351162	-0.100353	0.251067	-0.0326436	0.790405
Fatty Acid Metabolism (also BCAA Metabolism) (Lipid)	Lipid	propionylcarnitine (C3)	0.216617	0.000800063	0.0228007	0.796652	0.25668	0.000243422	0.0626515	0.496237
Fatty Acid Metabolism (also BCAA Metabolism) (Lipid)	Lipid	propionylglycine	0.152604	0.0398078	-0.144562	0.169455	0.173272	0.0595151	0.103709	0.417851
Benzoate Metabolism (Xenobiotics)	Xenobiotics	propyl 4-hydroxybenzoate	0.01109	0.950044	-0.246985	0.331	-0.155219	0.290932	-0.206288	0.320639
Benzoate Metabolism (Xenobiotics)	Xenobiotics	propyl 4-hydroxybenzoate sulfate	0.182075	0.240379	-0.0468338	0.831925	0.138335	0.494365	0	1
Drug - Respiratory (Xenobiotics)	Xenobiotics	pseudoephedrine	6.66134e-16	1	0.0311529	0.0903323	-3.33067e-16	1	-0.0680138	0.0870069
Pyrimidine Metabolism, Uracil containing (Nucleotide)	Nucleotide	pseudouridine	-0.0480867	0.0150492	-0.048885	0.0805812	-0.0696514	0.00352981	-0.0612514	0.0621677
Vitamin B6 Metabolism (Cofactors and Vitamins)	Cofactors and Vitamins	pyridoxal	0.0320571	0.756955	-0.0320582	0.828645	0.0381225	0.573373	0.0642576	0.502444
Vitamin B6 Metabolism (Cofactors and Vitamins)	Cofactors and Vitamins	pyridoxate	-0.0754266	0.712573	-0.16261	0.578919	-0.155457	0.318925	-0.0389291	0.859193
Food Component/Plant (Xenobiotics)	Xenobiotics	pyrraline	-0.0925807	0.548587	0.137386	0.533704	0.146179	0.307622	-0.0591293	0.769279
Glycolysis, Gluconeogenesis, and Pyruvate Metabolism (Carbohydrate)	Carbohydrate	pyruvate	0.00759182	0.908831	0.0354976	0.708255	0.0527398	0.33529	0.0823122	0.288153
Drug - Psychoactive (Xenobiotics)	Xenobiotics	quetiapine	0.029609	0.290541	-0.0572664	0.154352	0.00873981	0.580281	0	1
Food Component/Plant (Xenobiotics)	Xenobiotics	quinate	-0.28126	0.174983	0.118535	0.687489	-0.176127	0.359749	-0.0816091	0.763199
Nicotinate and Nicotinamide Metabolism (Cofactors and Vitamins)	Cofactors and Vitamins	quinolinate	-0.192719	9.96341e-06	-0.00423153	0.941635	-0.127929	0.036868	-0.122471	0.152481
Drug - Gastrointestinal (Xenobiotics)	Xenobiotics	ranitidine	0	1	0	1	0	1	0	1
Vitamin A Metabolism (Cofactors and Vitamins)	Cofactors and Vitamins	retinal	0.21594	0.0524024	0.180345	0.252829	-0.0350301	0.681944	-0.309289	0.0132622
Vitamin A Metabolism (Cofactors and Vitamins)	Cofactors and Vitamins	retinol (Vitamin A)	-0.0217096	0.470523	-0.0493882	0.252459	0.00847499	0.832131	-0.0965373	0.0926164
Pentose Metabolism (Carbohydrate)	Carbohydrate	ribitol	-0.0470248	0.0881626	-0.0224327	0.565689	-0.0413091	0.347138	-0.00430995	0.94444
Riboflavin Metabolism (Cofactors and Vitamins)	Cofactors and Vitamins	riboflavin (Vitamin B2)	0.0282491	0.715977	-0.00349844	0.974854	0.189149	0.0949073	-0.145855	0.357435
Pentose Metabolism (Carbohydrate)	Carbohydrate	ribonate	0.147895	0.193592	0.285464	0.0809196	0.0878757	0.558082	-0.278758	0.192187
Drug - Cardiovascular (Xenobiotics)	Xenobiotics	rivaroxaban	0	1	0	1	0	1	0	1
Glutamate Metabolism (Amino Acid)	Amino Acid	S-1-pyrroline-5-carboxylate	0.0508718	0.30794	-0.0536542	0.451312	0.0770458	0.140441	-0.000248708	0.997283
Food Component/Plant (Xenobiotics)	Xenobiotics	saccharin	-0.141901	0.569965	0.460964	0.199203	-0.296704	0.402228	-0.391076	0.43475
Methionine, Cysteine, SAM and Taurine Metabolism (Amino Acid)	Amino Acid	S-adenosylhomocysteine (SAH)	-0.157346	0.000840762	0.106212	0.103335	-0.175197	0.00239698	-0.215022	0.00767915
Drug - Topical Agents (Xenobiotics)	Xenobiotics	salicylate	-0.0888775	0.687996	0.0744526	0.81397	0.537715	0.0783903	0.251018	0.55537
Drug - Analgesics, Anesthetics (Xenobiotics)	Xenobiotics	salicyluric glucuronide*	-0.287772	0.159456	-0.0945294	0.744828	0.268082	0.374887	0.101162	0.812106
Food Component/Plant (Xenobiotics)	Xenobiotics	S-allylcysteine	-0.0809115	0.829821	0.150924	0.779258	0.46798	0.299657	-0.059797	0.924909
Glycine, Serine and Threonine Metabolism (Amino Acid)	Amino Acid	sarcosine	0.444797	4.49338e-05	0.373244	0.0126165	0.235796	0.233159	-0.216575	0.436709
Methionine, Cysteine, SAM and Taurine Metabolism (Amino Acid)	Amino Acid	S-carboxyethylcysteine	-0.130663	0.199241	0.00126417	0.993027	-0.0139116	0.878807	-0.0673705	0.602053
Fatty Acid, Dicarboxylate (Lipid)	Lipid	sebacate (C10-DC)	-0.118966	0.430468	0.124638	0.563152	0.0828025	0.617832	0.0631057	0.787831
Glycine, Serine and Threonine Metabolism (Amino Acid)	Amino Acid	serine	0.515989	2.0227e-07	-0.0116174	0.927464	0.599796	8.13629e-08	-0.0531746	0.692479
Tryptophan Metabolism (Amino Acid)	Amino Acid	serotonin	-0.154312	0.492182	0.470869	0.145342	-0.361972	0.182625	-0.620869	0.107558
Drug - Psychoactive (Xenobiotics)	Xenobiotics	sertraline	0.0142216	0.417525	-0.0269653	0.28337	-1.11022e-16	1	0	1
Drug - Metabolic (Xenobiotics)	Xenobiotics	sitagliptin	0.00052331	0.864715	0	1	-0.0304474	0.231041	0	1
Methionine, Cysteine, SAM and Taurine Metabolism (Amino Acid)	Amino Acid	S-methylcysteine	0.292462	0.000656585	-0.213328	0.0725967	0.315816	0.00063209	-0.288305	0.0222262
Methionine, Cysteine, SAM and Taurine Metabolism (Amino Acid)	Amino Acid	S-methylcysteine sulfoxide	0.120881	0.196085	-0.206467	0.123616	0.0935374	0.327957	-0.312249	0.0239712
Methionine, Cysteine, SAM and Taurine Metabolism (Amino Acid)	Amino Acid	S-methylmethionine	-0.131217	0.545626	-0.462052	0.139521	-0.129313	0.668704	-0.0566432	0.89446
Drug - Other (Xenobiotics)	Xenobiotics	solifenacin	-5.55112e-17	1	0	1	-0.0124559	0.257413	0	1
Polyamine Metabolism (Amino Acid)	Amino Acid	spermidine	-0.0210422	0.74937	-0.0184163	0.844964	-0.24895	0.000571794	-0.228953	0.0202251
Polyamine Metabolism (Amino Acid)	Amino Acid	spermine	-0.118746	0.201125	-0.173641	0.191324	-0.308494	0.00640604	-0.337241	0.0322967
Sphingolipid Synthesis (Lipid)	Lipid	sphingadienine	-0.314413	0.0321112	-0.242133	0.242654	0.00697739	0.972601	-0.238838	0.407519
Sphingolipid Synthesis (Lipid)	Lipid	sphinganine	0.191474	0.0247945	-0.0191247	0.873031	0.172193	0.0637956	-0.225068	0.0858494
Sphingolipid Synthesis (Lipid)	Lipid	sphinganine-1-phosphate	-0.0125775	0.817881	0.062011	0.428317	-0.0518797	0.437614	-0.207114	0.0320246
Sphingomyelins (Lipid)	Lipid	sphingomyelin (d17:1/14:0, d16:1/15:0)*	0.003603	0.933381	-0.0435326	0.480892	0.116582	0.0172219	-0.0892997	0.187446
Sphingomyelins (Lipid)	Lipid	sphingomyelin (d17:1/16:0, d18:1/15:0, d16:1/17:0)*	0.0265307	0.225545	-0.00644477	0.836033	0.0466342	0.0203381	-0.0658618	0.0204983
Sphingomyelins (Lipid)	Lipid	sphingomyelin (d17:2/16:0, d18:2/15:0)*	0.0585556	0.056988	-0.0196947	0.650158	0.0600362	0.101408	-0.0863224	0.0959855
Dihydrosphingomyelins (Lipid)	Lipid	sphingomyelin (d18:0/18:0, d19:0/17:0)*	0.00917696	0.847409	0.0151483	0.824251	-0.111442	0.0747099	-0.145428	0.0992131
Dihydrosphingomyelins (Lipid)	Lipid	sphingomyelin (d18:0/20:0, d16:0/22:0)*	-0.027539	0.587694	0.0222689	0.759008	-0.0507853	0.350483	-0.226821	0.00458113
Sphingomyelins (Lipid)	Lipid	sphingomyelin (d18:1/14:0, d16:1/16:0)*	-0.0166034	0.485098	0.000868038	0.979602	0.0125595	0.614216	-0.0577682	0.105549
Sphingomyelins (Lipid)	Lipid	sphingomyelin (d18:1/17:0, d17:1/18:0, d19:1/16:0)	0.0171104	0.463948	-0.0155782	0.640655	0.00140875	0.957813	-0.0720797	0.0604339
Sphingomyelins (Lipid)	Lipid	sphingomyelin (d18:1/18:1, d18:2/18:0)	0.0548515	0.00626605	-0.0407574	0.147057	-0.0183163	0.498897	-0.0521823	0.176314
Sphingomyelins (Lipid)	Lipid	sphingomyelin (d18:1/19:0, d19:1/18:0)*	0.0444091	0.165966	-0.0441692	0.333539	0.00686919	0.84791	-0.110616	0.0330906
Sphingomyelins (Lipid)	Lipid	sphingomyelin (d18:1/20:0, d16:1/22:0)*	-0.00852773	0.702278	0.0227087	0.477244	-0.0123132	0.606536	-0.0815022	0.0191352
Sphingomyelins (Lipid)	Lipid	sphingomyelin (d18:1/20:1, d18:2/20:0)*	0.0730876	0.00189201	-0.00238462	0.941354	0.0108139	0.693322	-0.113274	0.00510019
Sphingomyelins (Lipid)	Lipid	sphingomyelin (d18:1/20:2, d18:2/20:1, d16:1/22:2)*	0.139679	0.000181108	0.00743554	0.88301	-0.0712562	0.258731	-0.147678	0.100514
Sphingomyelins (Lipid)	Lipid	sphingomyelin (d18:1/21:0, d17:1/22:0, d16:1/23:0)*	-0.0259881	0.390327	-0.011092	0.797165	0.0415662	0.186258	-0.0893501	0.047128
Sphingomyelins (Lipid)	Lipid	sphingomyelin (d18:1/22:1, d18:2/22:0, d16:1/24:1)*	0.0414629	0.0404791	0.0515463	0.0738038	0.0517544	0.0524424	-0.104544	0.00661245
Sphingomyelins (Lipid)	Lipid	sphingomyelin (d18:1/22:2, d18:2/22:1, d16:1/24:2)*	0.115352	3.49052e-06	0.0503395	0.126792	-0.0149791	0.648955	-0.0899606	0.0577144
Sphingomyelins (Lipid)	Lipid	sphingomyelin (d18:1/24:1, d18:2/24:0)*	0.0297446	0.164148	0.00395273	0.896388	-0.0241229	0.230704	-0.0836332	0.00459831
Sphingomyelins (Lipid)	Lipid	sphingomyelin (d18:1/25:0, d19:0/24:1, d20:1/23:0, d19:1/24:0)*	-0.0336318	0.417936	-0.110578	0.0653808	-0.0116522	0.829457	-0.135965	0.0803846
Sphingomyelins (Lipid)	Lipid	sphingomyelin (d18:2/14:0, d18:1/14:1)*	0.019606	0.638858	-0.0254941	0.669568	0.0932183	0.0652352	-0.105249	0.138451
Sphingomyelins (Lipid)	Lipid	sphingomyelin (d18:2/16:0, d18:1/16:1)*	0.0311837	0.0865941	-0.0163933	0.524748	0.0112518	0.583233	-0.0744587	0.0129071
Sphingomyelins (Lipid)	Lipid	sphingomyelin (d18:2/18:1)*	0.0503788	0.0763673	-0.0340094	0.398487	0.00629177	0.844433	-0.167877	0.000528419
Sphingomyelins (Lipid)	Lipid	sphingomyelin (d18:2/21:0, d16:2/23:0)*	0.108621	0.00155204	-0.0240818	0.610411	0.085186	0.00488972	-0.106051	0.0124086
Sphingomyelins (Lipid)	Lipid	sphingomyelin (d18:2/23:0, d18:1/23:1, d17:1/24:1)*	0.046468	0.106102	-0.0177341	0.66339	0.0353318	0.262825	-0.0977061	0.0315744
Sphingomyelins (Lipid)	Lipid	sphingomyelin (d18:2/23:1)*	0.143798	5.29388e-06	0.0279239	0.503246	0.051247	0.0640687	-0.0745089	0.0572054
Sphingomyelins (Lipid)	Lipid	sphingomyelin (d18:2/24:1, d18:1/24:2)*	0.0794983	9.52014e-05	0.0227736	0.408072	-0.00168245	0.934593	-0.0850732	0.00494832
Sphingomyelins (Lipid)	Lipid	sphingomyelin (d18:2/24:2)*	0.118323	1.10315e-05	0.0657441	0.068936	0.000531852	0.98411	-0.0647862	0.091183
Sphingosines (Lipid)	Lipid	sphingosine	-0.0309526	0.625107	0.128234	0.159717	0.0896999	0.323671	-0.135918	0.290678
Sphingosines (Lipid)	Lipid	sphingosine 1-phosphate	-0.0925027	0.0144825	0.0248951	0.638052	-0.070441	0.0709779	-0.157204	0.00543243
Food Component/Plant (Xenobiotics)	Xenobiotics	stachydrine	-0.460466	0.150784	0.496763	0.276833	-0.878496	0.0127759	-0.0836924	0.86228
Long Chain Saturated Fatty Acid (Lipid)	Lipid	stearate (18:0)	-0.0708677	0.290096	0.0392493	0.68095	-0.0618512	0.305753	-0.082238	0.335281
Long Chain Polyunsaturated Fatty Acid (n3 and n6) (Lipid)	Lipid	stearidonate (18:4n3)	-0.130557	0.217967	-0.0711734	0.636983	-0.158203	0.196656	-0.0963645	0.575347
Endocannabinoid (Lipid)	Lipid	stearoyl ethanolamide	-0.0380797	0.516598	0.121693	0.149832	0.00825649	0.8737	0.00971046	0.894824
Sphingomyelins (Lipid)	Lipid	stearoyl sphingomyelin (d18:1/18:0)	0.00600647	0.793547	0.00482952	0.883007	-0.0722655	0.0443935	-0.0650194	0.195125
Fatty Acid Metabolism (Acyl Carnitine, Long Chain Saturated) (Lipid)	Lipid	stearoylcarnitine (C18)	-0.0419165	0.463227	-0.0236606	0.771802	0.0433751	0.516705	-0.00702627	0.94066
Fatty Acid Metabolism (Acyl Choline) (Lipid)	Lipid	stearoylcholine*	-0.140389	0.413453	-0.675754	0.00727696	-0.0889497	0.706805	-0.0547476	0.869882
Fatty Acid, Dicarboxylate (Lipid)	Lipid	suberate (C8-DC)	0.0379473	0.789777	0.152932	0.453353	-0.130565	0.422477	0.0117254	0.959235
Fatty Acid Metabolism (Acyl Carnitine, Dicarboxylate) (Lipid)	Lipid	suberoylcarnitine (C8-DC)	0.242663	0.0166127	0.259372	0.0707292	-0.0217165	0.871611	-0.126383	0.506963
TCA Cycle (Energy)	Energy	succinate	0.187687	0.00281295	-0.0526762	0.544521	-0.0303035	0.640967	0.00717937	0.937658
Chemical (Xenobiotics)	Xenobiotics	succinimide	-0.249639	0.0628737	0.0397096	0.83397	-0.13962	0.459697	0.284435	0.288369
Methionine, Cysteine, SAM and Taurine Metabolism (Amino Acid)	Amino Acid	succinoyltaurine	0.0982246	0.259895	0.0553075	0.656042	0.161198	0.0727175	-0.00363352	0.976779
TCA Cycle (Energy)	Energy	succinylcarnitine (C4-DC)	-0.112015	0.000670852	-0.0379473	0.400714	-0.093082	0.0534521	-0.101904	0.131819
Food Component/Plant (Xenobiotics)	Xenobiotics	sucralose	2.54155	2.01585e-14	1.73993	1.51285e-05	2.68431	6.36363e-10	2.70514	1.45204e-06
Disaccharides and Oligosaccharides (Carbohydrate)	Carbohydrate	sucrose	-0.207919	0.368997	-0.135506	0.681533	0.120791	0.624384	0.303299	0.385959
Food Component/Plant (Xenobiotics)	Xenobiotics	sulfate of piperine metabolite C16H19NO3 (2)*	-0.0570128	0.772235	0.174903	0.535148	-0.638653	0.0219116	0.726364	0.062698
Food Component/Plant (Xenobiotics)	Xenobiotics	sulfate of piperine metabolite C16H19NO3 (3)*	-0.0351651	0.842976	0.10011	0.693486	-0.607641	0.019611	0.535301	0.138919
Food Component/Plant (Xenobiotics)	Xenobiotics	sulfate of piperine metabolite C18H21NO3 (1)*	-0.113731	0.534787	0.143371	0.584173	-0.396035	0.0900548	0.304011	0.352271
Food Component/Plant (Xenobiotics)	Xenobiotics	sulfate of piperine metabolite C18H21NO3 (3)*	-0.0447192	0.776931	0.0646943	0.77443	-0.24987	0.18771	0.185908	0.485316
Chemical (Xenobiotics)	Xenobiotics	sulfate*	0.191557	4.43304e-05	0.0100566	0.872905	0.271732	0.00289234	0.0713017	0.562452
Drug - Cardiovascular (Xenobiotics)	Xenobiotics	tadalafil	-1.04083e-16	1	0	1	0.00306076	0.51164	0	1
Food Component/Plant (Xenobiotics)	Xenobiotics	tartarate	1.52687	1.5182e-05	0.272524	0.561808	1.63212	0.000415286	0.981458	0.112729
Food Component/Plant (Xenobiotics)	Xenobiotics	tartronate (hydroxymalonate)	0.0435661	0.513495	-0.0588943	0.536763	0.113554	0.301685	-0.0243681	0.874767
Methionine, Cysteine, SAM and Taurine Metabolism (Amino Acid)	Amino Acid	taurine	0.0168199	0.661909	0.0210979	0.701294	-0.0558713	0.191249	-0.0962002	0.113139
Primary Bile Acid Metabolism (Lipid)	Lipid	tauro-beta-muricholate	0.122811	0.430129	-0.0542072	0.807217	-0.0790997	0.701651	0.3092	0.292156
Primary Bile Acid Metabolism (Lipid)	Lipid	taurochenodeoxycholate	0.570649	0.00167477	0.206232	0.410558	0.333724	0.103308	0.516831	0.0752477
Secondary Bile Acid Metabolism (Lipid)	Lipid	taurochenodeoxycholic acid 3-sulfate	0.3493	0.0352754	-0.0125338	0.957154	0.155246	0.311936	0.0781908	0.717459
Primary Bile Acid Metabolism (Lipid)	Lipid	taurocholate	0.417521	0.0388817	0.387042	0.176572	0.165597	0.374329	0.421966	0.112783
Secondary Bile Acid Metabolism (Lipid)	Lipid	taurocholenate sulfate*	0.318929	3.90879e-05	0.143963	0.168612	0.197385	0.0485006	-0.0886843	0.52296
Secondary Bile Acid Metabolism (Lipid)	Lipid	taurodeoxycholate	0.148393	0.660522	-0.0679343	0.888126	-0.0502872	0.877388	-0.287578	0.533513
Secondary Bile Acid Metabolism (Lipid)	Lipid	taurodeoxycholic acid 3-sulfate	0.286332	0.08317	0.16891	0.470616	0.0802022	0.63243	0.322811	0.177137
Secondary Bile Acid Metabolism (Lipid)	Lipid	taurolithocholate 3-sulfate	0.42307	0.00544618	0.227348	0.284075	0.409615	0.0276314	0.126865	0.620888
Drug - Antiviral (Xenobiotics)	Xenobiotics	tenofovir	0	1	0	1	0	1	0	1
Fatty Acid, Dicarboxylate (Lipid)	Lipid	tetradecadienedioate (C14:2-DC)*	0.00262064	0.982848	-0.252107	0.151368	-0.00916015	0.953538	0.0450311	0.839532
Long Chain Polyunsaturated Fatty Acid (n3 and n6) (Lipid)	Lipid	tetradecadienoate (14:2)*	0.0415791	0.770737	0.0447141	0.826533	-0.281848	0.0684797	-0.204059	0.344629
Fatty Acid, Dicarboxylate (Lipid)	Lipid	tetradecanedioate (C14-DC)	-0.0174842	0.822644	0.0155294	0.889278	-0.132796	0.138902	0.0952213	0.449079
Corticosteroids (Lipid)	Lipid	tetrahydrocortisol glucuronide	0.0246866	0.604112	-0.0768444	0.260925	-0.057387	0.336147	-0.0796368	0.345191
Corticosteroids (Lipid)	Lipid	tetrahydrocortisol sulfate (1)	-0.269839	0.00444964	-0.131699	0.318438	-0.225172	0.0701491	-0.239167	0.170521
Corticosteroids (Lipid)	Lipid	tetrahydrocortisone glucuronide (5)	-0.0650417	0.275624	-0.0595427	0.484114	-0.0150684	0.81712	-0.146261	0.117189
Food Component/Plant (Xenobiotics)	Xenobiotics	theanine	-0.361031	0.210639	0.186534	0.649404	0.0884371	0.805038	0.244961	0.629096
Xanthine Metabolism (Xenobiotics)	Xenobiotics	theobromine	-0.236683	0.115775	-0.17267	0.419155	-0.178221	0.318186	0.0102705	0.96738
Xanthine Metabolism (Xenobiotics)	Xenobiotics	theophylline	-0.118058	0.253534	0.00265878	0.985583	0.0922769	0.420876	-0.197105	0.226144
Chemical (Xenobiotics)	Xenobiotics	thioproline	0.0427843	0.180487	0.111802	0.0159786	-0.00746171	0.83459	-0.0314644	0.53428
Ascorbate and Aldarate Metabolism (Cofactors and Vitamins)	Cofactors and Vitamins	threonate	0.0184549	0.840022	-0.172537	0.189815	0.00816062	0.919168	-0.15291	0.18292
Glycine, Serine and Threonine Metabolism (Amino Acid)	Amino Acid	threonine	-0.114098	0.00246513	-0.0342997	0.510378	-0.119486	0.0223092	-0.019336	0.788
Food Component/Plant (Xenobiotics)	Xenobiotics	thymol sulfate	0.0143545	0.961875	-0.00836176	0.984467	-0.170746	0.608388	-0.228255	0.628098
Tyrosine Metabolism (Amino Acid)	Amino Acid	thyroxine	-0.0268406	0.388925	-0.0245338	0.581247	-0.0448507	0.170728	-0.104064	0.0270464
Leucine, Isoleucine and Valine Metabolism (Amino Acid)	Amino Acid	tiglylcarnitine (C5:1-DC)	-0.0269882	0.605595	0.0499751	0.504063	0.00609996	0.930015	-0.0515573	0.600181
Drug - Analgesics, Anesthetics (Xenobiotics)	Xenobiotics	tramadol	0	1	0	1	0	1	0	1
Urea cycle; Arginine and Proline Metabolism (Amino Acid)	Amino Acid	trans-4-hydroxyproline	-0.0514863	0.415418	-0.0620096	0.492509	-0.0258899	0.802268	0.148293	0.312973
Histidine Metabolism (Amino Acid)	Amino Acid	trans-urocanate	-0.0992484	0.195319	0.0351061	0.747286	0.0392016	0.583284	0.124255	0.22184
Drug - Psychoactive (Xenobiotics)	Xenobiotics	trazadone	-1.66533e-16	1	0	1	-0.0244696	0.234068	0	1
Sphingomyelins (Lipid)	Lipid	tricosanoyl sphingomyelin (d18:1/23:0)*	-0.06805	0.0459114	-0.0252327	0.599601	-0.0552029	0.0898863	-0.106348	0.0225404
Fatty Acid, Dicarboxylate (Lipid)	Lipid	tridecenedioate (C13:1-DC)*	-0.0996084	0.209288	-0.109835	0.331867	-0.146968	0.205348	-0.153587	0.347466
Nicotinate and Nicotinamide Metabolism (Cofactors and Vitamins)	Cofactors and Vitamins	trigonelline (N'-methylnicotinate)	-0.291002	0.0440804	-0.03397	0.867455	-0.149167	0.30292	-0.0794599	0.696571
Phospholipid Metabolism (Lipid)	Lipid	trimethylamine N-oxide	1.44219	2.78731e-11	-0.172778	0.505544	1.45342	8.30881e-09	0.0552561	0.851505
Tryptophan Metabolism (Amino Acid)	Amino Acid	tryptophan	-0.0622816	0.0262283	-0.0256929	0.514147	-0.0468656	0.142231	-0.024495	0.5838
Tryptophan Metabolism (Amino Acid)	Amino Acid	tryptophan betaine	-0.589166	1.47039e-07	-0.108674	0.450511	-0.597151	2.7861e-05	-0.0713437	0.696548
Tyrosine Metabolism (Amino Acid)	Amino Acid	tyramine O-sulfate	-0.064409	0.690348	-0.247427	0.286398	-0.118722	0.615444	-0.302264	0.367281
Tyrosine Metabolism (Amino Acid)	Amino Acid	tyrosine	-0.0707846	0.0120586	0.0200294	0.611178	-0.0451315	0.301107	0.0186376	0.761468
Food Component/Plant (Xenobiotics)	Xenobiotics	umbelliferone sulfate	-0.0223901	0.917588	0.0766041	0.804536	0.231479	0.273057	-0.0235224	0.936821
Fatty Acid, Dicarboxylate (Lipid)	Lipid	undecanedioate (C11-DC)	0.00466962	0.972117	-0.0334671	0.860973	0.226192	0.127477	-0.454716	0.0323525
Fatty Acid Metabolism (Acyl Carnitine, Monounsaturated) (Lipid)	Lipid	undecenoylcarnitine (C11:1)	0.0859618	0.345707	0.00363787	0.977665	0.0575143	0.659812	-0.0328236	0.858891
Pyrimidine Metabolism, Uracil containing (Nucleotide)	Nucleotide	uracil	-0.085137	0.307469	0.185529	0.121874	0.241393	0.0225302	-0.334227	0.025351
Purine Metabolism, (Hypo)Xanthine/Inosine containing (Nucleotide)	Nucleotide	urate	-0.101545	2.42081e-05	-0.0106814	0.739286	-0.0351408	0.256034	-0.00745365	0.863817
Urea cycle; Arginine and Proline Metabolism (Amino Acid)	Amino Acid	urea	0.0267339	0.542821	0.0898797	0.155164	0.0259201	0.674627	-0.113638	0.196708
Pyrimidine Metabolism, Uracil containing (Nucleotide)	Nucleotide	uridine	-0.0528648	0.285883	-0.0882842	0.213432	0.00367295	0.943913	-0.111238	0.136565
Bacterial/Fungal (Xenobiotics)	Xenobiotics	Urolithin B glucuronide	0.130512	0.59798	-0.053529	0.879686	-0.0541002	0.865144	0.624374	0.170028
Secondary Bile Acid Metabolism (Lipid)	Lipid	ursodeoxycholate	0.127854	0.568619	-0.264014	0.411074	-0.449328	0.128103	-0.559892	0.178816
Leucine, Isoleucine and Valine Metabolism (Amino Acid)	Amino Acid	valine	-0.147145	0.0246011	0.017363	0.85005	-0.117314	0.0350296	0.0314016	0.682999
Drug - Neurological (Xenobiotics)	Xenobiotics	valproate	0	1	0	1	0	1	0	1
Drug - Neurological (Xenobiotics)	Xenobiotics	valproic acid glucuronide	0	1	0	1	0	1	0	1
Drug - Cardiovascular (Xenobiotics)	Xenobiotics	valsartan	-0.0112938	0.894997	0.323995	0.00986638	-0.099634	0.356329	0.192765	0.208789
Dipeptide (Peptide)	Peptide	valylglycine	-0.0289914	0.853801	-0.0950173	0.672993	0.0855107	0.58761	0.0669393	0.763785
Dipeptide (Peptide)	Peptide	valylleucine	-0.0612589	0.538764	-0.0379919	0.789574	-0.0300754	0.725015	-0.304053	0.0148411
Tyrosine Metabolism (Amino Acid)	Amino Acid	vanillactate	-0.0642091	0.403438	0.0275494	0.801614	-0.0467737	0.795407	0.566428	0.030368
Food Component/Plant (Xenobiotics)	Xenobiotics	vanillic acid glycine	0.034293	0.812218	-0.207126	0.317479	0.00570328	0.970424	0.0962295	0.658574
Tyrosine Metabolism (Amino Acid)	Amino Acid	vanillic alcohol sulfate	-0.0558212	0.772175	-0.00586088	0.983037	0.142504	0.49286	0.0200018	0.9456
Tyrosine Metabolism (Amino Acid)	Amino Acid	vanillylmandelate (VMA)	-0.114587	0.0448967	-0.00912743	0.909683	-0.135165	0.0445814	-0.160442	0.0897779
Drug - Psychoactive (Xenobiotics)	Xenobiotics	venlafaxine	-2.77556e-16	1	0	1	5.55112e-17	1	0.00473595	0.443882
Drug - Cardiovascular (Xenobiotics)	Xenobiotics	verapamil	-0.0203467	0.511203	0.0651814	0.143752	-1.11022e-16	1	-0.0251493	0.106313
Drug - Metabolic (Xenobiotics)	Xenobiotics	vildagliptin	0	1	0	1	0	1	0	1
Drug - Cardiovascular (Xenobiotics)	Xenobiotics	warfarin	-0.0132451	0.243134	0	1	-1.11022e-16	1	0	1
Purine Metabolism, (Hypo)Xanthine/Inosine containing (Nucleotide)	Nucleotide	xanthine	-0.0912883	0.134912	-0.0596716	0.491504	-0.190977	0.0391531	-0.238884	0.0667657
Purine Metabolism, (Hypo)Xanthine/Inosine containing (Nucleotide)	Nucleotide	xanthosine	0.0671018	0.262579	-0.0769736	0.368064	-0.00578905	0.952108	-0.14532	0.289304
Tryptophan Metabolism (Amino Acid)	Amino Acid	xanthurenate	-0.352275	0.00154555	0.116427	0.447915	-0.315545	0.0191536	0.229074	0.219112
Fatty Acid Metabolism (Acyl Carnitine, Monounsaturated) (Lipid)	Lipid	ximenoylcarnitine (C26:1)*	0.00489196	0.923595	-0.0356877	0.625001	0.00861251	0.827769	-0.114807	0.0447625
Pentose Metabolism (Carbohydrate)	Carbohydrate	xylose	0.122921	0.527772	-0.0552498	0.84249	0.00528698	0.98166	-0.190876	0.558039
SUB_PATHWAY	SUPER_PATHWAY		LogFC	P-Value	LogFC	P-Value	LogFC	P-Value	LogFC	P-Value

### Sheet: Proteins
	AD(Day 84 vs Day 0)				PD(Day 84 vs Day 0)
	CMA		Placebo		CMA		Placebo
Measurement	Log2FC	p-value	Log2FC	p-value	Log2FC	p-value	Log2FC	p-value
AARSD1	-0.129274	0.151673	0.311178	0.0422936	-0.335472	0.00232706	-0.26569	0.0629305
ABHD14B	-0.0399658	0.708498	0.286884	0.114858	-0.141642	0.144786	-0.179378	0.171801
ABL1	-0.124741	0.204545	0.235736	0.154249	-0.0249364	0.845712	-0.0940648	0.588418
ACAA1	0.0284868	0.847412	0.0452458	0.855536	0.386688	0.0441731	0.0145719	0.954
ACAN	0.0475362	0.659394	0.0759135	0.67498	-0.0797703	0.617042	-0.000807017	0.997014
ACE2	-0.0389274	0.551874	0.0906891	0.409894	0.123644	0.115417	0.188891	0.0770817
ACOX1	0.0230924	0.792253	0.21621	0.146648	0.0123479	0.893447	-0.0594419	0.634433
ACP5	0.0144067	0.910682	0.0861409	0.689742	-0.00176331	0.990891	-0.102995	0.622963
ACP6	-0.0576209	0.179561	0.0425116	0.551923	0.0715199	0.351505	0.17075	0.104835
ACTA2	-0.0489696	0.438591	0.23178	0.0328922	-0.0369928	0.667152	-0.0164721	0.887397
ACTN4	-0.000717281	0.985816	0.0552246	0.416693	-0.0266147	0.691714	0.090159	0.324016
ACVRL1	-0.0848316	0.141648	0.118435	0.219828	-0.0741451	0.318941	0.134001	0.185841
ACY1	0.0696162	0.590334	0.109855	0.612752	0.121556	0.446369	0.15972	0.459822
ADA	-0.0644365	0.172159	0.0858502	0.276632	0.0307333	0.664216	0.0394483	0.680651
ADA2	-0.0242897	0.858339	0.160597	0.483249	-0.0245582	0.887117	-0.147763	0.529288
ADAM15	-0.0818975	0.225487	0.0985417	0.383006	0.0193344	0.74006	0.0797201	0.315483
ADAM22	-0.0511129	0.356326	0.0193283	0.834635	0.0649296	0.437459	0.228455	0.048823
ADAM23	-0.0337126	0.458296	0.0061445	0.935618	0.0601556	0.402741	0.129921	0.185337
ADAM8	0.0107447	0.92592	0.0318908	0.869437	-0.0793648	0.628297	-0.0747275	0.736153
ADAMTS13	0.00796541	0.957343	0.0151691	0.951616	-0.0814731	0.603443	-0.0384481	0.856089
ADAMTS15	-0.133412	0.107344	0.292554	0.0373644	-0.0340652	0.645945	0.148262	0.145286
ADAMTS16	-0.0447568	0.500757	0.184418	0.102842	-0.0960207	0.123712	0.0409958	0.62205
ADAMTS8	-0.0717774	0.595202	0.000307801	0.998915	-0.0138511	0.933108	-0.0204146	0.927203
ADCYAP1R1	-0.0413677	0.438188	0.0079596	0.92895	-0.0276782	0.7421	0.0926919	0.417544
ADGRB3	-0.045327	0.333549	0.0687913	0.381533	-0.00742461	0.905152	0.123231	0.150144
ADGRE2	0.00467219	0.9743	0.0221998	0.92735	0.0450824	0.810037	-0.108457	0.669588
ADGRG1	-0.0348132	0.649019	-0.0145469	0.909702	0.0873424	0.287758	0.0662833	0.549072
ADGRG2	-0.0255378	0.847928	0.0427991	0.848182	-0.0672927	0.720237	-0.000830847	0.997392
ADH4	-0.0385076	0.769072	0.315337	0.15676	0.305456	0.0280873	0.36521	0.0507491
ADM	-0.0443048	0.306822	0.000521496	0.994248	-0.0343177	0.518398	0.103252	0.156033
AFP	0.0116714	0.803893	0.0590439	0.455599	0.0462037	0.519703	0.108377	0.267543
AGER	0.0346761	0.794168	-0.029491	0.894814	-0.0125866	0.942175	-0.0242456	0.91781
AGR2	-0.12721	0.360513	0.302715	0.197098	-0.134072	0.410498	0.117254	0.593962
AGR3	-0.05042	0.461443	0.155535	0.179178	-0.0936971	0.252721	-0.168088	0.132352
AGRN	0.0232497	0.891309	0.00282593	0.992105	0.0123222	0.95551	-0.0777209	0.795046
AGRP	-0.0315562	0.534232	0.00612257	0.942604	0.0254061	0.744535	0.0857407	0.418534
AGXT	0.285477	0.0584701	0.137994	0.578581	0.365386	0.0101565	0.225138	0.224483
AHCY	-0.0666977	0.417826	0.394913	0.00608645	0.0454474	0.742851	-0.146457	0.43655
AHSP	-0.0788218	0.613764	0.131921	0.614835	-0.348477	0.101743	-0.388212	0.175509
AIF1	-0.0740583	0.554014	0.276753	0.191281	-0.0188778	0.877126	-0.0420248	0.799396
AIFM1	-0.105039	0.688622	0.639606	0.150628	0.238693	0.452971	-0.0436371	0.918968
AK1	-0.105083	0.43598	0.286308	0.208723	-0.48262	0.0044911	-0.420693	0.0585904
AKR1B1	0.00821099	0.941665	0.301367	0.114864	0.0231246	0.840549	-0.261609	0.099221
AKR1C4	0.0158604	0.820789	0.219097	0.0675143	0.0199416	0.803025	0.0309458	0.775004
AKT1S1	-0.144159	0.24949	0.313533	0.137742	-0.202152	0.0605987	-0.489533	0.00140711
AKT3	-0.112552	0.246394	0.0701092	0.664983	-0.0866294	0.441766	-0.0753132	0.620508
ALCAM	-0.0249744	0.846073	-0.00859383	0.968252	-0.0272617	0.872543	-0.0728001	0.751824
ALDH1A1	-0.0285086	0.803023	0.151693	0.430678	-0.0808017	0.592994	-0.175864	0.391774
ALDH3A1	-0.0151193	0.835809	0.192166	0.121722	-0.0107879	0.89352	-0.103002	0.348243
ALPP	-0.0775318	0.359617	-0.0691485	0.625255	0.27917	0.00320765	0.195983	0.109834
AMBN	-0.0825017	0.0878976	0.0452091	0.571631	-0.0561585	0.271656	-0.00749153	0.91301
AMBP	-0.0165383	0.578579	-0.00356702	0.943006	0.0254571	0.624463	0.0944827	0.18446
AMFR	0.0410861	0.661005	0.318257	0.0477698	-0.0147414	0.904027	-0.083312	0.615375
AMIGO2	0.0218611	0.636944	0.114975	0.14372	0.00956231	0.905231	0.125256	0.253834
AMN	-0.116176	0.114153	0.140499	0.251769	-0.0610047	0.314038	0.0153969	0.850094
AMY2A	0.0526297	0.698331	0.00978763	0.965723	0.017812	0.909499	-0.0968621	0.64847
AMY2B	0.0243254	0.859646	0.0252557	0.912907	0.0198408	0.901558	-0.0770985	0.722809
ANG	0.00196717	0.987035	0.0894505	0.660194	-0.0235795	0.879853	-0.140835	0.506202
ANGPT1	-0.158203	0.329526	0.741666	0.00858443	-0.125885	0.571546	-0.424044	0.164178
ANGPT2	0.0188144	0.696065	0.00913909	0.909932	0.0394584	0.555088	0.0847597	0.350959
ANGPTL1	-0.0197598	0.853819	0.12754	0.479895	0.0834111	0.542369	0.025682	0.889537
ANGPTL2	0.062489	0.727446	0.0398019	0.894734	0.073522	0.619034	-0.16828	0.402168
ANGPTL3	-0.0281854	0.838072	-0.0339684	0.883346	0.058348	0.745115	0.0913253	0.707146
ANGPTL4	0.0333782	0.831401	0.200391	0.44783	-0.0321764	0.866372	-0.129219	0.618281
ANGPTL7	-0.0467419	0.26165	0.0635921	0.361771	0.0183972	0.803279	0.250185	0.0164019
ANKRD54	-0.091599	0.153109	0.0546816	0.607692	-0.188549	0.059469	-0.235553	0.0809134
ANPEP	0.013781	0.904986	-0.043106	0.824033	0.0551827	0.711321	-0.00597284	0.976376
ANXA10	0.373381	0.0228833	0.203626	0.447489	0.3098	0.139594	0.0475362	0.864972
ANXA11	-0.290611	0.13724	0.472574	0.149666	-0.22062	0.30879	-0.268138	0.360253
ANXA3	-0.119733	0.258044	0.142758	0.420083	-0.0715887	0.713116	-0.26893	0.310807
ANXA4	-0.0710805	0.410727	0.0746473	0.60596	0.0252104	0.869672	-0.208934	0.31863
ANXA5	-0.0104281	0.865339	0.0978768	0.345504	-0.091898	0.169057	0.218444	0.0187354
AOC1	-0.100057	0.211296	-0.0360792	0.786501	0.121103	0.221964	-0.0621021	0.640615
AOC3	0.0920315	0.434601	0.0300953	0.878614	0.0899987	0.551045	-0.0614295	0.763324
APBB1IP	0.0103896	0.846174	0.092175	0.308085	-0.113459	0.11533	0.0262498	0.784238
APEX1	-0.0729866	0.512347	0.0957955	0.608125	-0.104231	0.321227	-0.0201494	0.886597
APLP1	0.0694523	0.670986	-0.23573	0.391954	0.202944	0.289866	0.0167277	0.948211
APOH	-0.0058113	0.932558	-0.118064	0.308684	0.0134103	0.895502	0.0147558	0.914993
APOM	-0.0549963	0.689845	-0.0220552	0.923985	-0.0515545	0.771902	-0.137977	0.56733
APP	-0.106915	0.302428	0.341689	0.0533046	-0.0436028	0.791209	-0.224149	0.318075
APRT	-0.159137	0.290561	0.224328	0.373904	-0.0335607	0.802921	-0.284828	0.123956
AREG	0.0102217	0.898041	0.251043	0.0660905	0.0217176	0.824869	0.11	0.409925
ARG1	-0.162969	0.0315175	0.0257679	0.835145	-0.22672	0.0840963	-0.154546	0.376865
ARHGAP1	-0.0340019	0.679581	0.149067	0.283514	-0.0631604	0.347047	-0.286186	0.00299685
ARHGAP25	-0.0228452	0.825343	0.181298	0.299761	-0.252087	0.0267616	-0.123423	0.408784
ARHGEF12	-0.24541	0.181903	0.342188	0.265992	-0.0043906	0.983533	-0.284231	0.327088
ARID4B	-0.0600371	0.441745	-0.192029	0.146335	0.0531331	0.499136	-0.0589184	0.579513
ARNT	0.0349527	0.53467	0.0131485	0.889109	-0.0127705	0.856649	-0.087807	0.361751
ARSA	-0.0498633	0.559176	0.143845	0.317411	0.0372691	0.806585	-0.0206357	0.920221
ARSB	-0.114072	0.234354	0.172193	0.284162	0.0512157	0.673746	-0.0831846	0.613738
ART3	-0.037434	0.75445	0.0411793	0.837553	-0.0310475	0.841537	-0.0507322	0.809368
ARTN	-0.0262111	0.604953	0.163874	0.0588469	-0.129738	0.0277618	-0.0452752	0.557796
ASAH2	-0.17537	0.00322129	0.0405611	0.669425	-0.00110069	0.989132	0.0994055	0.366417
ASGR1	-0.0745147	0.196796	0.0155204	0.871545	0.00730576	0.910136	0.194932	0.0315075
ATF2	-0.0709964	0.284226	0.161122	0.149926	0.0670913	0.386271	-0.0998834	0.341318
ATG4A	-0.062691	0.435646	0.28585	0.0382894	-0.278659	0.0202456	-0.370674	0.0223776
ATOX1	-0.0809821	0.46129	0.105732	0.566172	0.0694822	0.713439	-0.315969	0.221957
ATP5IF1	-0.395523	0.112288	0.300906	0.466521	-0.0701236	0.850787	-0.506564	0.318909
ATP5PO	-0.176338	0.203725	0.382371	0.102762	0.0609342	0.69631	0.0564337	0.789372
ATP6AP2	0.00906537	0.827094	0.00566039	0.935233	-0.0415696	0.464918	0.00932135	0.903313
ATP6V1D	0.0243276	0.588488	0.0497903	0.509863	-0.0262354	0.627107	-0.0793949	0.280799
ATP6V1F	-0.0812549	0.376038	0.186297	0.228491	0.058229	0.502033	-0.118525	0.314856
ATXN10	-0.212301	0.247099	0.158436	0.604612	0.0774439	0.72103	-0.203717	0.488957
AXIN1	-0.211191	0.21876	0.316755	0.271015	-0.0694194	0.702961	-0.160345	0.516202
AXL	-0.0113748	0.925732	0.0798627	0.696886	-0.0219665	0.886336	-0.0692757	0.739347
AZU1	-0.157267	0.253184	0.00316135	0.988999	-0.438745	0.00464183	-0.272701	0.173833
B4GALT1	-0.042884	0.763968	0.0657428	0.783903	-0.00408194	0.982053	-0.115548	0.638673
B4GAT1	0.00278614	0.98534	-0.120188	0.637246	0.0488385	0.822137	-0.0674708	0.818589
BACH1	-0.0952903	0.374654	0.359903	0.0498121	-0.0809537	0.496493	-0.160664	0.320723
BAG3	-0.0579562	0.405985	0.0815858	0.485393	0.061314	0.535801	0.243924	0.0746463
BAG6	-0.0865759	0.193974	0.291849	0.0112227	-0.0471246	0.557136	-0.0409705	0.705781
BAIAP2	0.0685374	0.515895	0.346057	0.0552527	0.182799	0.168192	-0.0290743	0.869665
BAMBI	-0.109007	0.0225883	0.0732668	0.348918	-0.0515941	0.445278	-0.00214611	0.981213
BANK1	-0.352786	0.105099	0.162949	0.651046	-0.103794	0.648586	-0.281442	0.363571
BAX	-0.150579	0.470123	0.610739	0.0854049	-0.227792	0.292918	-0.321075	0.273897
BCAM	0.00976997	0.929392	0.0426058	0.817996	0.0201406	0.893305	-0.0353256	0.862082
BCAN	-0.00405599	0.93984	0.047348	0.600295	0.0653331	0.390213	0.18933	0.0709923
BCL2L11	-0.168358	0.113234	0.0400804	0.819741	0.108297	0.298664	0.0128683	0.926764
BCR	-0.232403	0.155382	0.433275	0.115585	0.0610481	0.763707	-0.141467	0.607361
BGN	0.319926	0.000424905	-0.0914698	0.518886	0.354414	0.0267093	0.166698	0.427116
BID	0.0280788	0.800675	0.195909	0.296938	-0.00263059	0.979382	0.044584	0.746503
BIN2	-0.25302	0.140199	0.106644	0.707806	-0.0666284	0.802589	-0.22128	0.540659
BIRC2	-0.079387	0.438973	0.203814	0.238753	-0.108256	0.28997	-0.0853605	0.535569
BLMH	-0.00498089	0.964316	0.127395	0.49664	-0.0427803	0.796579	-0.178746	0.428222
BLVRB	-0.0624902	0.611776	0.0575813	0.780339	-0.307075	0.0656233	-0.334916	0.13479
BMP4	-0.0957124	0.17841	-0.0239166	0.839606	0.151454	0.204734	0.343319	0.0374095
BMP6	-0.127273	0.0895719	0.324372	0.0115948	0.0317583	0.705039	0.106655	0.350342
BOC	-0.06891	0.238653	0.0578314	0.553392	0.0122535	0.836229	0.0662613	0.411183
BPIFB1	-0.068405	0.634633	-0.179681	0.457995	-0.0143253	0.933629	-0.181418	0.437989
BRK1	-0.118218	0.121015	-0.0758717	0.548533	-0.054599	0.560905	0.1453	0.256348
BSG	-0.0425838	0.388375	0.105619	0.204819	0.0166316	0.830347	0.134725	0.205003
BST1	-0.0165542	0.880454	-0.0307016	0.868044	-0.0629442	0.675294	-0.108996	0.59245
BST2	0.0776723	0.527894	0.061145	0.766817	0.0364706	0.83085	-0.0731133	0.751892
BTC	0.00535677	0.943773	0.0202235	0.87399	-0.083872	0.317027	0.047832	0.671603
BTN2A1	-0.0424298	0.722554	0.0296537	0.88242	-0.032705	0.843758	-0.0498147	0.824553
BTN3A2	-0.107271	0.0471751	0.107343	0.229871	0.00942642	0.89809	0.11351	0.259024
C19orf12	-0.0545557	0.382885	-0.142732	0.176566	0.169875	0.0493301	0.139265	0.225816
C1QA	0.0447956	0.143544	0.0192357	0.705002	0.0320264	0.503209	0.0397815	0.538913
C1QTNF1	0.0925315	0.661751	0.370696	0.298983	-0.0383017	0.802754	0.0278359	0.893313
C2	-0.0479868	0.733014	0.00110891	0.996251	-0.0284687	0.877655	-0.175694	0.484358
C2CD2L	-0.00661956	0.954642	0.0248932	0.898621	-0.118236	0.344609	-0.0429613	0.798612
C4BPB	0.0509826	0.713756	-0.12569	0.590437	0.174845	0.366538	-0.0258743	0.920927
CA1	-0.0688225	0.639001	-0.00588642	0.980908	-0.313471	0.121704	-0.286732	0.291283
CA11	-0.0523037	0.191886	0.185093	0.00772248	-0.0399529	0.501172	-0.030561	0.703317
CA12	-0.0484424	0.383523	0.12349	0.188265	0.00986745	0.892343	0.180999	0.0732187
CA13	-0.338806	0.0840707	0.195199	0.547091	-0.0826458	0.786751	-0.371222	0.37198
CA14	-0.0409197	0.360374	0.0323892	0.665083	0.00923871	0.888684	0.0911913	0.311075
CA2	-0.11285	0.495318	0.153436	0.580414	-0.359182	0.104906	-0.406728	0.172653
CA3	0.0100463	0.94339	0.247788	0.299841	-0.132375	0.456233	-0.454206	0.0644397
CA4	-0.0707994	0.532174	0.057383	0.762552	-0.146718	0.345528	-0.0519157	0.804138
CA5A	-0.0339089	0.795433	0.0486453	0.824642	0.0760646	0.547636	0.301406	0.0842509
CA6	-0.0768644	0.550647	0.118767	0.582682	-0.0896561	0.585927	-0.0701467	0.752591
CA9	-0.00477883	0.940149	0.0606849	0.570783	0.0880648	0.337938	0.115407	0.353499
CALB1	-0.0517266	0.318449	-0.0266882	0.757897	0.0771626	0.238649	0.0651517	0.459715
CALB2	-0.0656734	0.398197	0.152488	0.244372	-0.0938663	0.338273	0.140842	0.28934
CALCA	0.000239261	0.996997	0.0763419	0.475737	-0.0380875	0.624017	0.16398	0.124822
CALCOCO1	-0.369781	0.120457	0.186388	0.636711	0.0216872	0.933943	-0.360781	0.312065
CAMKK1	-0.108793	0.0841305	0.251268	0.0192231	-0.0773633	0.201508	0.0155094	0.848284
CANT1	-0.101675	0.411195	0.100429	0.627832	-0.0663226	0.687519	-0.0580454	0.794737
CAPG	-0.046529	0.376963	-0.00276894	0.9749	-0.0217943	0.750904	0.0947037	0.311544
CARHSP1	-0.136046	0.0934612	-0.0506719	0.705378	-0.230347	0.0827347	-0.206755	0.244375
CASC4	-0.0647101	0.547169	0.0349656	0.846067	-0.0969573	0.549123	-0.070448	0.7474
CASP1	-0.0597921	0.516034	0.0913347	0.554371	-0.0202402	0.880723	0.0289364	0.874116
CASP10	-0.106832	0.49869	0.143312	0.588403	-0.000660157	0.997398	-0.096678	0.724503
CASP2	-0.0729602	0.583319	0.110177	0.621587	0.056131	0.755715	-0.152665	0.53288
CASP3	-0.224381	0.193696	0.321513	0.265994	-0.127984	0.60274	-0.558057	0.0996341
CASP8	-0.125752	0.244789	0.0727599	0.686442	-0.111289	0.315462	-0.170406	0.257243
CBLIF	0.00736395	0.952636	0.0498691	0.810693	-0.07819	0.623867	-0.019406	0.928258
CBLN4	-0.0944406	0.0717185	-0.0287358	0.73951	-0.0163085	0.842218	0.145258	0.195657
CC2D1A	-0.132365	0.391171	0.398077	0.128027	-0.0822354	0.525484	-0.271191	0.127275
CCDC80	-0.09501	0.532608	0.203455	0.426683	-0.00266165	0.989319	-0.0382873	0.886915
CCL11	-0.0319423	0.493347	0.0245014	0.753772	-0.0432867	0.56893	-0.0897365	0.384616
CCL13	-0.18674	0.0237053	0.12335	0.361306	-0.216219	0.0914997	-0.336832	0.0537092
CCL14	-0.0151428	0.9161	0.0492693	0.838241	-0.0766596	0.652654	-0.0723468	0.753567
CCL15	-0.045056	0.752192	0.114145	0.63397	-0.111902	0.520832	-0.100196	0.670617
CCL16	0.00691428	0.963163	0.0745253	0.766938	-0.121195	0.513217	-0.0934951	0.708925
CCL17	-0.0763871	0.590993	0.534269	0.0292141	-0.18486	0.378194	-0.457916	0.11145
CCL18	-0.0262656	0.845121	0.134095	0.553183	-0.0707253	0.689246	-0.251815	0.296275
CCL19	0.0268062	0.855463	0.408455	0.103518	-0.102863	0.582632	-0.197647	0.436485
CCL2	-0.00445601	0.942486	0.0478447	0.644885	-0.0808265	0.291675	-0.0722308	0.484494
CCL20	0.0683635	0.562998	0.134909	0.496877	0.0136256	0.930982	-0.0483625	0.82045
CCL21	0.0375485	0.798609	0.121834	0.622265	0.00418162	0.981714	-0.0611592	0.804542
CCL22	0.0498321	0.790682	0.140574	0.655826	0.0365189	0.80039	-0.0558648	0.775166
CCL23	-0.0717021	0.664029	0.0567345	0.837647	-0.0993319	0.602122	-0.0733302	0.775917
CCL24	-0.160967	0.30156	0.179645	0.490696	-0.190316	0.333663	-0.11859	0.654672
CCL25	0.0155214	0.733921	0.0482367	0.52985	0.0725276	0.298013	-0.0195683	0.834496
CCL26	0.0261739	0.822519	-0.0786682	0.688174	-0.340635	0.0543922	-0.31675	0.180359
CCL27	0.0136687	0.946694	0.0607045	0.859629	-0.00766102	0.971533	-0.170474	0.558534
CCL28	-0.0488316	0.601687	0.379865	0.0190268	-0.0899183	0.377861	-0.0822482	0.550144
CCL3	0.0859224	0.200517	0.0486658	0.66314	0.0309578	0.644703	0.148291	0.108786
CCL4	0.0689328	0.602606	0.0449558	0.839494	-0.0194655	0.894411	-0.087626	0.659428
CCL5	-0.263092	0.161203	0.804748	0.0128005	-0.00995581	0.968756	-0.622629	0.0769775
CCL7	0.0368904	0.583689	0.00711326	0.949724	-0.0232185	0.748845	-0.0784773	0.425948
CCL8	-0.0536943	0.329821	0.162687	0.0823128	-0.122975	0.216579	-0.174408	0.196034
CCN1	-0.00175561	0.982676	0.166425	0.22414	0.130044	0.260899	0.0361697	0.815782
CCN2	-0.0645825	0.59455	0.343098	0.0969143	-0.0965016	0.567732	-0.216446	0.345843
CCN3	-0.116561	0.368834	0.136448	0.529891	-0.0858166	0.590486	-0.0385473	0.858053
CCS	-0.064586	0.485479	0.011435	0.941192	-0.166829	0.116091	-0.119214	0.400903
CCT5	-0.111753	0.139317	0.271879	0.0345496	-0.0916137	0.274795	-0.159955	0.161397
CD109	0.0110328	0.925126	0.108327	0.583195	0.0249467	0.88155	-0.0371189	0.869939
CD14	-0.00956886	0.966375	-0.111307	0.77032	-0.10423	0.71406	-0.0876065	0.819967
CD160	-0.0524351	0.3548	0.0301413	0.750293	-0.0598769	0.456379	0.122706	0.262046
CD163	0.0839806	0.499292	0.123554	0.553545	0.0646527	0.701848	-0.0413462	0.856398
CD164	-0.0213433	0.773368	0.0916355	0.462629	0.0163788	0.897539	-0.0857838	0.618993
CD177	0.0379276	0.736405	0.0478278	0.800321	-0.00338965	0.982899	-0.0444191	0.835713
CD1C	-0.0898216	0.406422	0.03782	0.834433	-0.0180926	0.904141	0.0577937	0.776423
CD200	-0.0958281	0.104187	-0.065402	0.503374	0.0221834	0.748534	0.205768	0.0334623
CD200R1	-0.110141	0.0589537	0.00483434	0.959782	0.0273578	0.718791	0.139503	0.180315
CD207	-0.0438784	0.361592	0.205035	0.0138218	0.0195645	0.78181	0.0873686	0.363603
CD209	-0.0627922	0.617075	0.094185	0.654962	-0.0873425	0.591943	-0.0997021	0.651147
CD22	-0.0253472	0.560433	0.0384829	0.598387	0.0378249	0.586749	0.112421	0.236561
CD244	0.00868381	0.91732	0.110124	0.434541	0.143768	0.175187	0.0390583	0.782921
CD27	-0.0484855	0.715038	-0.0454115	0.838506	-0.0387773	0.833338	-0.0443045	0.859057
CD274	-0.0634725	0.56547	0.0897765	0.628023	0.0385103	0.752763	0.034794	0.833453
CD276	-0.0486609	0.685307	0.0436833	0.828328	-0.00677428	0.963939	-0.0267971	0.894929
CD28	-0.0566532	0.3865	0.0833781	0.447277	-0.0237378	0.774009	-0.0220592	0.843726
CD2AP	-0.174101	0.176263	0.285372	0.186475	-0.148324	0.37087	-0.587878	0.0118904
CD300C	0.0131593	0.910514	0.0105578	0.957161	-0.0389838	0.811938	-0.0622901	0.778918
CD300E	-0.0176665	0.720748	0.134154	0.110908	-0.0824209	0.282861	0.0137219	0.894087
CD300LF	-0.0287434	0.571752	0.0177425	0.835025	-0.00414481	0.951409	0.0590684	0.522491
CD300LG	0.00798727	0.940868	0.158938	0.381381	-0.0706657	0.625338	0.00210439	0.991417
CD302	-0.0893679	0.119777	0.0919568	0.33605	-0.0306423	0.686978	0.136495	0.189921
CD33	0.0137504	0.905969	-0.0368007	0.850644	0.0397808	0.751495	0.0461811	0.785964
CD34	-0.0728628	0.554686	-0.0611121	0.767533	-0.084756	0.608023	-0.0193341	0.931014
CD38	-0.111859	0.045473	0.105061	0.255461	-0.0326063	0.725187	0.0469893	0.708326
CD4	-0.0792098	0.151826	0.135705	0.143787	-0.0157503	0.816256	0.0632681	0.49191
CD40	-0.0742826	0.524457	0.257466	0.192181	0.0756001	0.72996	-0.168204	0.571138
CD40LG	-0.148791	0.425322	0.27996	0.372022	0.152857	0.511115	-0.181023	0.565191
CD46	-0.0672251	0.548446	0.112475	0.549784	-0.0132848	0.938597	-0.0761759	0.744429
CD48	0.0835218	0.505127	-0.0132556	0.949632	0.0320888	0.851441	-0.0971779	0.675615
CD5	-0.132793	0.0202531	0.0517307	0.57875	-0.0534763	0.469671	0.156221	0.123765
CD55	-0.0908708	0.446938	0.0792036	0.692218	-0.0581739	0.721196	-0.0557473	0.800514
CD58	-0.0216186	0.867999	0.0327197	0.880887	-0.00974731	0.954969	-0.13133	0.575046
CD59	-0.0637892	0.608465	0.118013	0.572513	-0.154584	0.355734	-0.117849	0.601555
CD6	-0.0805349	0.137773	0.0273552	0.761093	0.0304375	0.690006	0.182102	0.0842422
CD63	-0.109509	0.28011	0.301812	0.0795487	0.101713	0.533347	-0.00281076	0.989828
CD69	-0.372934	0.0751977	0.199751	0.563767	0.01961	0.951389	-0.383229	0.381548
CD70	-0.0481396	0.430496	0.0660968	0.518569	0.0973355	0.238199	0.129676	0.245672
CD74	-0.0115147	0.925331	-0.0186792	0.927838	-0.0779053	0.644155	-0.0758054	0.739749
CD79B	-0.0742491	0.209585	0.0607537	0.537977	0.00584678	0.944173	0.121995	0.284509
CD83	-0.0669678	0.26712	0.0331915	0.741549	0.0651784	0.370144	0.118728	0.230087
CD84	0.0342974	0.484989	0.0523251	0.525477	0.0959083	0.260139	0.0939527	0.413223
CD8A	-0.165428	0.284544	-0.0528288	0.83765	-0.110851	0.612151	-0.0638329	0.829026
CD93	-0.134347	0.315792	0.0983099	0.6604	-0.119272	0.503206	-0.130457	0.588233
CD97	0.0108977	0.93874	0.0648777	0.785285	-0.0349386	0.849578	-0.0866458	0.728473
CD99	-0.0510161	0.684829	0.0778425	0.712146	-0.0237021	0.890191	-0.0284686	0.902523
CD99L2	0.00695282	0.958601	0.0960708	0.669518	-0.0020173	0.990963	-0.0105181	0.96521
CDC27	-0.0837368	0.237153	0.00145572	0.990152	-0.105812	0.242155	-0.161268	0.189135
CDC37	-0.182913	0.22591	0.315063	0.214254	-0.0239937	0.909579	-0.391746	0.176506
CDCP1	-0.0182521	0.761205	0.038844	0.700138	0.106177	0.161882	0.117875	0.249267
CDH1	-0.0626719	0.634792	0.0238316	0.914212	-0.0225773	0.898626	-0.262797	0.277476
CDH15	0.0124614	0.916852	0.116324	0.562307	0.0314293	0.83202	-0.0237471	0.905759
CDH17	-0.0406301	0.766519	0.0659456	0.77404	-0.0786571	0.650892	0.103059	0.661435
CDH2	-0.0452184	0.761414	0.0376068	0.880385	0.00362469	0.985929	0.0186129	0.946674
CDH3	-0.0119129	0.926643	-0.0350885	0.871682	-0.0533063	0.767802	0.0414677	0.865245
CDH5	-0.0584877	0.691823	-0.0038446	0.987605	-0.0595641	0.744831	-0.0392737	0.873999
CDH6	0.0241065	0.839883	0.0938723	0.63966	-0.000280019	0.998749	0.00380278	0.987452
CDHR1	-0.0748309	0.121846	0.0672996	0.402521	0.0476301	0.522755	0.0634066	0.529732
CDHR2	-0.0197347	0.688804	0.0433879	0.600185	0.0686762	0.421561	0.0291729	0.800106
CDHR5	-0.00208078	0.986605	0.071938	0.729698	0.0154387	0.92676	-0.0857948	0.706246
CDKN1A	-0.251034	0.199999	0.258566	0.428929	0.0419812	0.84912	-0.325037	0.28059
CDKN2D	-0.239612	0.234492	0.132548	0.693093	0.0949672	0.709793	-0.37996	0.275149
CDNF	-0.102806	0.0743813	0.149391	0.120762	0.0526426	0.571346	0.0422618	0.736771
CDON	-0.0649198	0.671966	-0.0393011	0.878522	-0.0273868	0.889214	-0.100328	0.706509
CDSN	0.00479166	0.926911	0.0726939	0.408962	-0.12196	0.0686399	0.083635	0.347905
CEACAM1	0.0146538	0.90607	-0.0897691	0.667079	0.0390226	0.815759	-0.00995684	0.964964
CEACAM21	-0.0202687	0.712809	0.0413592	0.654697	0.00530929	0.932206	0.102635	0.229373
CEACAM3	-0.0396052	0.656016	-0.0100566	0.946224	-0.116558	0.159296	0.00303638	0.978085
CEACAM5	-0.023016	0.709314	0.137167	0.189809	0.0340965	0.713822	-0.0115846	0.926614
CEACAM8	-0.19989	0.0203784	0.0265325	0.849874	-0.0943433	0.358261	-0.0163305	0.905948
CEBPB	-0.0922797	0.175335	-0.0674512	0.551666	0.0516733	0.599017	-0.0451792	0.73391
CELA3A	0.107399	0.448261	0.0674604	0.77598	0.0015209	0.992739	-0.07387	0.744293
CEP164	-0.163998	0.0123634	0.0802283	0.450826	-0.131441	0.0286049	-0.170167	0.0358303
CEP85	-0.146798	0.235604	0.242439	0.243164	-0.0669486	0.653152	-0.226707	0.26466
CERT	-0.286055	0.213422	-0.150315	0.694567	0.54607	0.0598457	-0.239839	0.532221
CES1	-0.16295	0.279822	0.232882	0.356649	-0.0456603	0.80157	0.0316997	0.897435
CES2	-0.10094	0.147193	0.16414	0.159986	-0.107354	0.438253	0.201153	0.285299
CES3	-0.150279	0.00401989	0.13641	0.107567	-0.0156697	0.862926	0.0466645	0.704378
CETN2	-0.0511119	0.669555	0.116117	0.56393	0.0748695	0.600044	-0.16622	0.391504
CFC1	-0.122137	0.0933531	0.063911	0.595487	-0.0819834	0.318204	-0.0100552	0.927442
CGA	-0.0265582	0.83048	0.170475	0.41472	-0.0411117	0.803544	-0.0838715	0.707958
CGREF1	-0.0854557	0.394409	0.0116103	0.944817	-0.0439934	0.786714	-0.0239569	0.913305
CHAC2	-0.0483391	0.483492	0.330727	0.00616224	-0.179596	0.0286774	-0.130323	0.229523
CHEK2	-0.0942793	0.447229	-0.0301939	0.884339	0.239986	0.0967402	-0.0501285	0.793882
CHGB	0.0284253	0.843567	0.0105173	0.965301	-0.0114172	0.947849	-0.00313112	0.98943
CHI3L1	-0.141732	0.363622	0.00864201	0.973549	-0.102677	0.53131	0.127455	0.565856
CHIT1	-0.0801163	0.484261	0.0450541	0.814279	-0.0754828	0.633734	-0.0635729	0.766714
CHL1	-0.0339514	0.792888	0.00465537	0.982883	0.00380857	0.981333	-0.0593093	0.787958
CHMP1A	-0.184436	0.279021	0.148683	0.60126	-0.0662502	0.700705	-0.295675	0.209865
CHRDL1	0.00971609	0.953288	0.203386	0.466499	-0.0216412	0.899801	-0.0499208	0.830184
CHRDL2	-0.125338	0.46282	0.166322	0.561203	0.0680326	0.744471	-0.0534569	0.849901
CIAPIN1	-0.13308	0.230129	0.234708	0.207798	-0.0790774	0.652034	-0.440512	0.0696683
CKAP4	-0.0410718	0.42397	-0.00913787	0.9153	0.0310305	0.676931	0.11021	0.277917
CKMT1A_CKMT1B	0.188158	0.301288	0.161041	0.596495	0.311074	0.0625063	-0.0521965	0.812941
CLC	0.107715	0.259458	-0.00488238	0.975528	-0.140373	0.265829	0.0079571	0.962512
CLEC10A	-0.0986505	0.08836	0.0680059	0.477854	-0.0869311	0.219706	0.216958	0.0273024
CLEC11A	0.142693	0.383692	0.183772	0.503168	-0.010478	0.946218	-0.0737675	0.726006
CLEC14A	-0.027452	0.814258	-0.0308466	0.875023	0.00100741	0.995071	-0.0139082	0.949772
CLEC1A	-0.132832	0.0392058	0.179391	0.0942839	-0.0561302	0.472124	0.141632	0.184211
CLEC1B	-0.234283	0.202784	0.459519	0.138064	-0.0415774	0.902171	-0.348191	0.44893
CLEC4A	-0.0726568	0.192367	0.00594327	0.948846	0.00294491	0.967334	0.115691	0.239451
CLEC4C	-0.0394421	0.413031	0.0858945	0.289569	0.0252233	0.727961	0.125306	0.206703
CLEC4D	-0.127219	0.0269814	0.172486	0.0712569	-0.170375	0.0325066	0.0916914	0.382227
CLEC4G	-0.230156	0.00190286	0.112194	0.342117	-0.0697625	0.385199	0.118643	0.276901
CLEC5A	-0.0608036	0.632752	0.0815868	0.702363	-0.0707934	0.661428	-0.0511309	0.81511
CLEC6A	-0.051966	0.437788	-0.0518357	0.644006	-0.147924	0.0316402	0.0552326	0.541046
CLEC7A	-0.000515139	0.990099	0.00496491	0.943205	-0.00716853	0.917516	0.00447833	0.961887
CLIP2	-0.431024	0.131275	0.0732479	0.876975	0.066857	0.831117	-0.344589	0.418937
CLMP	-0.0651822	0.0698833	0.0571927	0.336681	-0.00918322	0.879465	0.124459	0.135227
CLPP	-0.332375	0.197545	0.265041	0.537425	0.134783	0.619928	-0.288463	0.434299
CLPS	0.121173	0.420836	0.0886947	0.724789	0.042099	0.825877	-0.150578	0.561962
CLSPN	-0.00507141	0.943144	0.0458314	0.701267	0.0797505	0.385908	0.0932934	0.453172
CLSTN1	-0.0571757	0.556869	0.0863192	0.597118	-0.0416875	0.64109	0.1093	0.36873
CLSTN2	-0.0406725	0.371239	-0.00910346	0.904668	0.0334715	0.649344	0.160309	0.113713
CLTA	-0.0467635	0.592392	0.100313	0.494368	0.0443229	0.728014	-0.16209	0.350205
CLUL1	-0.0162255	0.890449	-0.0522844	0.791544	0.131696	0.434002	-0.0232453	0.918414
CNDP1	-0.00257336	0.983173	0.110343	0.590711	0.0433062	0.788425	-0.0425894	0.845423
CNPY2	-0.0976963	0.233655	0.029672	0.828039	0.0549747	0.604048	-0.0483026	0.736195
CNPY4	-0.223065	0.0888581	0.302397	0.166968	-0.0269264	0.881851	-0.0300032	0.90265
CNST	-0.40383	0.0611571	0.293514	0.409768	-0.131213	0.632917	-0.406858	0.277354
CNTN1	-0.0605953	0.680883	0.0301146	0.90301	-0.0708359	0.709598	-0.0165259	0.94879
CNTN2	-0.0637165	0.205678	-0.00680869	0.935191	0.108833	0.165064	0.15116	0.154731
CNTN3	-0.061753	0.625884	0.0318312	0.880855	-0.0727986	0.669317	-0.0237382	0.917978
CNTN4	-0.0185272	0.87548	0.104516	0.599027	-0.0376156	0.818545	-0.0106681	0.96166
CNTN5	-0.0276259	0.804418	0.0306554	0.869951	-0.0287729	0.847748	0.032832	0.871454
CNTNAP2	-0.0850268	0.09547	0.145689	0.089027	-0.0585358	0.369281	0.194288	0.0322763
COL18A1	-0.0246332	0.837326	0.133928	0.507077	-0.118243	0.398708	-0.063675	0.736042
COL1A1	0.0554158	0.461319	0.0849297	0.501014	0.0698526	0.487475	0.0230527	0.865177
COL4A1	-0.026041	0.879992	0.0160048	0.955915	0.0183083	0.874494	0.0154266	0.92169
COL6A3	-0.0791234	0.624426	0.145419	0.592065	-0.0915286	0.650266	0.00601874	0.982407
COL9A1	-0.0778008	0.187806	0.0217523	0.824669	0.0312772	0.730622	0.019262	0.875478
COLEC12	-0.022255	0.863911	0.116253	0.594356	-0.0374749	0.82623	-0.00680744	0.976495
COMP	0.0371891	0.793766	0.0288473	0.903823	0.0350015	0.843418	-0.0366935	0.878438
COMT	-0.128627	0.373854	0.387798	0.113863	0.0505812	0.741917	-0.188423	0.367365
COPE	-0.00872479	0.881147	-0.135015	0.172744	-0.0249325	0.722282	0.153649	0.111909
CORO1A	-0.207436	0.186958	0.177423	0.498127	-0.00105491	0.99704	-0.187373	0.62711
COX5B	-0.219422	0.369025	0.280364	0.493293	0.0602529	0.818666	-0.211264	0.553578
CPA1	0.000590616	0.996443	0.0508932	0.81905	-0.0254154	0.878426	-0.0622527	0.782081
CPA2	0.126119	0.382663	0.245401	0.312335	-0.031515	0.872664	-0.0611102	0.818491
CPB1	0.0971856	0.447055	0.0399475	0.851846	0.0163264	0.924731	-0.0645803	0.782649
CPE	-0.019901	0.812056	-0.0564481	0.688051	0.134004	0.0851946	0.078581	0.448129
CPM	-0.0195882	0.890877	0.109786	0.647292	0.0228112	0.90314	0.00832272	0.973838
CPPED1	0.0109824	0.91355	0.172559	0.31245	-0.139984	0.314598	-0.330827	0.0836142
CPVL	-0.0881233	0.276523	-0.0459877	0.733557	0.0523931	0.61534	0.135221	0.340476
CPXM1	-0.0777597	0.430373	0.319704	0.0577538	-0.124651	0.319403	-0.110707	0.511979
CR2	0.0863319	0.514706	0.0421392	0.849412	0.0491531	0.773254	-0.063045	0.784892
CRACR2A	-0.176719	0.294831	0.300525	0.288674	0.0219915	0.913344	-0.103332	0.705963
CRADD	-0.177901	0.243153	0.330162	0.197734	-0.117879	0.399882	-0.428982	0.0281187
CREG1	-0.0975669	0.39951	-0.00493797	0.979652	-0.00030902	0.99851	-0.0181272	0.935509
CRELD2	-0.136696	0.303669	0.0950436	0.668497	0.0107587	0.957895	-0.0831528	0.76328
CRH	0.0149972	0.822584	-0.049451	0.659905	-0.0897232	0.361826	0.041213	0.755802
CRHBP	-0.0334629	0.814686	0.033744	0.888011	-0.0169688	0.928643	-0.0245044	0.923911
CRHR1	-0.129338	0.192977	-0.0146213	0.929448	0.0173892	0.899412	-0.0800081	0.667917
CRIM1	0.11433	0.345975	-0.0495139	0.80699	0.10978	0.495519	-0.0748028	0.730964
CRIP2	0.0799472	0.230623	0.200537	0.0761979	-0.0496364	0.55361	0.0632767	0.576933
CRISP2	-0.0486614	0.285678	0.00217748	0.977144	0.0344209	0.619181	0.129906	0.170974
CRKL	-0.266021	0.134936	0.297616	0.31562	-0.0454323	0.87392	-0.582874	0.138842
CRLF1	-0.310612	0.0238415	0.0307878	0.890637	-0.191526	0.256843	-0.0218941	0.92303
CRNN	-0.134109	0.0267112	-0.0439398	0.656556	-0.0350444	0.669092	0.0863077	0.438312
CRTAC1	0.108947	0.40103	0.103705	0.632999	0.0941	0.552634	-0.105262	0.623439
CRTAM	-0.13005	0.0395835	0.0107803	0.917017	-0.012298	0.877074	0.243403	0.0289549
CRX	0.0344172	0.552901	-0.0734457	0.451217	-0.0878249	0.189051	0.0127437	0.886686
CSF1	-0.15991	0.254208	-0.0730011	0.754843	-0.119107	0.51091	-0.0791882	0.746262
CSF2RA	-0.0398061	0.381391	0.0916139	0.231937	-0.0387468	0.54703	0.118136	0.179599
CSF3	-0.0610467	0.513976	0.211296	0.181893	-0.0881205	0.440813	0.210463	0.177767
CST3	-0.0465322	0.759013	0.00748031	0.976551	-0.102701	0.577034	-0.111223	0.655277
CST5	-0.0405245	0.495275	0.195634	0.0543642	0.031538	0.634134	0.0594091	0.508547
CST6	-0.0650064	0.658568	0.0612983	0.80382	-0.156278	0.409728	-0.030939	0.9036
CST7	-0.10888	0.410609	0.279592	0.210551	-0.181737	0.311127	-0.0367782	0.878806
CSTB	-0.125104	0.31643	0.0812373	0.696936	-0.228177	0.152174	-0.138396	0.516311
CTF1	-0.0666326	0.591349	0.0470397	0.821133	0.204241	0.231822	-0.122352	0.59375
CTRB1	0.0940411	0.46462	-0.00558617	0.979292	0.105818	0.536471	-0.0177438	0.938813
CTRC	0.191228	0.204243	0.0131685	0.958073	0.165529	0.334927	-0.16545	0.47525
CTSB	0.10834	0.444318	0.0414283	0.861233	0.0426576	0.807557	-0.0141653	0.952346
CTSC	0.000819888	0.995083	-0.254993	0.257137	0.0752175	0.680736	0.163031	0.51092
CTSD	0.0272608	0.662417	-0.0293512	0.779333	-0.0438454	0.705334	-0.117969	0.453783
CTSF	-0.0552777	0.689058	0.0936922	0.686223	-0.0416576	0.816017	0.0636556	0.792895
CTSH	-0.125445	0.0804309	0.154764	0.195223	-0.0395085	0.572446	0.131565	0.16989
CTSL	0.0174371	0.886152	-0.0771917	0.705963	0.0291528	0.828821	0.0753355	0.680132
CTSO	-0.0397485	0.372892	-0.0525078	0.482417	0.0174661	0.801835	0.112091	0.238719
CTSS	-0.0500166	0.653107	0.069338	0.710419	-0.0586388	0.702755	-0.179701	0.389795
CTSV	0.0611339	0.269168	-0.00594075	0.948634	0.153151	0.0758636	0.109375	0.34122
CTSZ	-0.0563983	0.56069	0.0869448	0.593024	-0.0864012	0.499371	-0.0873578	0.613467
CX3CL1	-0.0172217	0.785198	-0.0443307	0.676186	-0.010519	0.898231	0.0870696	0.436251
CXADR	0.0057482	0.927572	0.0383948	0.717786	0.195894	0.0273221	0.15209	0.195195
CXCL1	-0.125596	0.290362	0.275285	0.169369	-0.0096757	0.957658	-0.414081	0.0998681
CXCL10	0.0226038	0.878329	0.259057	0.298958	-0.0376403	0.858669	-0.360417	0.212949
CXCL11	-0.0924845	0.50246	0.249141	0.283841	-0.14289	0.543115	-0.988857	0.00343211
CXCL12	-0.10236	0.119435	-0.0427882	0.694351	-0.119039	0.157911	-0.108725	0.337051
CXCL13	0.0243706	0.854283	0.210577	0.346918	-0.0652806	0.681963	-0.189045	0.382839
CXCL14	-0.000932216	0.991431	0.211465	0.151622	-0.0753663	0.378798	0.221983	0.0605746
CXCL16	-0.0384932	0.772679	0.0477634	0.830887	-0.0867865	0.611457	-0.0727843	0.752755
CXCL17	-0.0425866	0.615153	-0.0996581	0.484039	0.0403358	0.63896	0.014753	0.899005
CXCL3	-0.310092	0.0590394	0.471522	0.0861022	0.119456	0.670838	-0.429993	0.262251
CXCL5	-0.283648	0.0921089	0.469721	0.0964558	-0.11209	0.649165	-0.356581	0.288353
CXCL6	-0.179281	0.0461289	0.268282	0.0741036	-0.098577	0.317301	-0.409445	0.00368356
CXCL8	0.0026769	0.967838	0.072866	0.514301	-0.026009	0.804419	-0.156595	0.274761
CXCL9	0.0552659	0.679957	0.155753	0.489387	-0.0431759	0.835122	-0.291538	0.302847
DAB2	-0.200449	0.415586	0.285644	0.489057	-0.0145466	0.954613	-0.23127	0.505305
DAG1	-0.0660531	0.573856	0.133992	0.497144	0.0983782	0.609985	-0.115686	0.657611
DAPP1	-0.270633	0.289296	0.343083	0.422284	0.0921777	0.752994	-0.36425	0.360953
DARS	-0.122146	0.494894	0.275023	0.360995	-0.0667997	0.676805	-0.285902	0.192536
DBI	-0.055662	0.677304	0.211793	0.347577	-0.00846071	0.970663	-0.199916	0.522232
DBNL	-0.26358	0.121554	0.21662	0.443616	-0.0897435	0.736469	-0.540331	0.14041
DCBLD2	-0.0468291	0.782808	-0.150069	0.599166	0.0980252	0.659222	0.0503525	0.866978
DCN	-0.0361094	0.525652	0.0492075	0.606132	-0.0386107	0.479839	0.122968	0.101869
DCTN1	-0.234572	0.145744	0.229617	0.392436	-0.140779	0.391401	-0.348839	0.12123
DCTN2	0.0358055	0.623605	0.0335838	0.783733	0.0733113	0.490044	0.0952783	0.507521
DCTN6	-0.075543	0.58672	0.145957	0.531783	0.352092	0.0324508	-0.0608949	0.777715
DCTPP1	-0.0159664	0.879997	-0.0127795	0.942611	0.0496035	0.750635	-0.0855204	0.68586
DCXR	-0.101287	0.305251	0.249449	0.135268	0.119564	0.37772	0.0595639	0.744327
DDAH1	-0.0292441	0.663775	0.115598	0.308442	0.0814329	0.33848	0.0307619	0.788177
DDC	-0.0338992	0.803431	-0.00399743	0.986045	0.0899551	0.601496	0.153969	0.50963
DDR1	-0.0417757	0.74369	0.00251053	0.990655	-0.0233766	0.891492	-0.0496315	0.830653
DDX58	-0.0638778	0.355462	0.0492736	0.669908	-0.176287	0.0259458	-0.221596	0.0377695
DECR1	-0.285247	0.285986	0.3847	0.390234	-0.0106321	0.971765	-0.289663	0.477949
DEFA1_DEFA1B	-0.0149614	0.904583	0.0672299	0.748433	-0.0860851	0.615083	-0.0529043	0.819214
DEFB4A_DEFB4B	-0.154754	0.166217	0.0970844	0.601389	-0.256911	0.0920373	-0.0311233	0.87773
DFFA	-0.0358414	0.71968	0.227325	0.17939	-0.0361822	0.69959	-0.173758	0.176361
DGKZ	0.0106323	0.859633	0.229089	0.0274016	-0.00570193	0.9421	-0.207956	0.05672
DIABLO	-0.302847	0.152173	0.331422	0.347279	0.102388	0.754192	-0.298686	0.501023
DKK1	-0.151774	0.24717	0.394897	0.0759754	-0.175018	0.367899	-0.236628	0.368594
DKK3	0.0547967	0.710301	-0.00806893	0.973987	0.000446785	0.998159	-0.12421	0.636165
DKK4	-0.0952931	0.212018	0.157315	0.219573	-0.0862763	0.361343	-0.0107801	0.932469
DKKL1	-0.0569481	0.256034	0.0852568	0.310358	0.0350563	0.668215	0.100758	0.365137
DLK1	-0.137703	0.286283	0.150528	0.4858	-0.119394	0.497564	-0.0736136	0.756791
DLL1	-0.0428231	0.772567	0.0340178	0.891177	-0.0376717	0.830517	-0.119456	0.616711
DNAJA2	-0.265321	0.19544	0.253884	0.457569	-0.0221965	0.921183	-0.393114	0.20088
DNAJB1	-0.196023	0.171037	0.353409	0.14219	-0.118482	0.398587	-0.49729	0.0120207
DNAJB8	-0.136625	0.0355019	0.137426	0.200278	0.0358239	0.661064	-0.0885994	0.424708
DNER	-0.0451786	0.745748	0.0384909	0.869232	0.0227319	0.902445	0.0186527	0.940782
DNMBP	-0.11111	0.294935	0.199112	0.263978	-0.00150731	0.991721	0.0298642	0.879336
DNPH1	-0.0779422	0.491542	0.215196	0.260157	-0.174832	0.286756	-0.406444	0.0716839
DOK2	-0.283134	0.173586	0.435761	0.211416	-0.0680642	0.807391	-0.430511	0.258946
DPEP1	-0.00493642	0.898206	0.0305275	0.63786	0.0441343	0.430432	0.1129	0.14076
DPEP2	0.0273739	0.61332	0.13334	0.146939	0.0849355	0.24361	0.0859984	0.381201
DPP10	-0.0101412	0.879736	0.0365106	0.745689	0.0576986	0.457106	0.132057	0.212081
DPP4	0.00872874	0.945261	-0.00346876	0.987032	0.0217626	0.898093	-0.0968306	0.674216
DPP6	-0.0732034	0.195456	0.0890821	0.345777	0.108828	0.165027	0.19109	0.0744201
DPP7	-0.168541	0.11957	0.296008	0.103876	0.0589627	0.699903	0.144948	0.48511
DPT	0.0407518	0.754791	0.124494	0.570294	-0.078412	0.55366	-0.0367444	0.837228
DPY30	-0.303685	0.0587673	0.306953	0.248866	0.157638	0.406735	0.194237	0.449865
DRAXIN	-0.0611061	0.411736	0.166803	0.184764	0.0109071	0.89506	0.114189	0.311307
DRG2	-0.0262232	0.778023	0.223891	0.156335	-0.0200565	0.815619	-0.101758	0.384662
DSC2	-0.0135477	0.927007	0.0329419	0.894441	-0.0405296	0.841194	-0.0157032	0.954266
DSG2	0.0109199	0.933488	0.0709531	0.74682	-0.0513867	0.738583	-0.0315255	0.879733
DSG3	-0.0516257	0.279463	-0.015432	0.846282	-0.00760159	0.916556	0.147004	0.140699
DSG4	-0.0222634	0.623397	-0.102871	0.180481	0.0389861	0.588876	0.141031	0.153916
DTX3	-0.0791114	0.146278	0.114457	0.209112	-0.043273	0.583771	0.0439391	0.680884
DUOX2	-0.0777193	0.196367	-0.00567878	0.954715	0.0123338	0.859289	-0.09226	0.330588
DUSP3	-0.0618845	0.505755	-0.198973	0.20556	0.10003	0.438777	0.0163562	0.925188
EBAG9	-0.228189	0.362038	0.24098	0.565236	0.0632681	0.797298	-0.390727	0.24577
EBI3_IL27	0.0526937	0.183177	0.0200619	0.760469	0.0878337	0.135525	0.0783639	0.320966
ECE1	-0.0811379	0.271607	0.167786	0.177224	0.0729271	0.418583	0.171718	0.163444
EDA2R	-0.082592	0.0985159	0.0629107	0.447738	-0.0452847	0.536533	0.0872834	0.380294
EDAR	-0.120874	0.192758	0.167301	0.281365	-0.0548821	0.646833	-0.0768665	0.635589
EDIL3	-0.0326707	0.546383	-0.036103	0.690971	0.142211	0.116109	0.100612	0.405575
EFEMP1	-0.0852805	0.597984	0.0488752	0.856936	-0.0599062	0.721036	-0.061193	0.787554
EFNA1	0.0393788	0.734384	0.0305885	0.875181	-0.0668294	0.666439	-0.00292961	0.988851
EFNA4	-0.0277244	0.650024	0.0427271	0.67696	-0.00737413	0.924618	0.159327	0.137289
EGF	-0.363407	0.107964	0.36152	0.336098	0.0179837	0.958864	-0.457632	0.335593
EGFL7	-0.153519	0.00342408	0.2922	0.00105604	-0.145233	0.0556	-0.0718333	0.474322
EGFR	-0.0321822	0.776569	-0.0212667	0.911016	-0.0418996	0.773379	-0.0511524	0.795123
EGLN1	-0.0121621	0.826987	0.116919	0.214711	-0.10802	0.070223	-0.0231891	0.768924
EIF4B	-0.146453	0.370244	0.243935	0.373962	-0.0624478	0.663147	-0.435922	0.0298109
EIF4EBP1	-0.0748674	0.570232	0.340611	0.128358	-0.267325	0.150189	-0.475522	0.0613915
EIF4G1	-0.317437	0.180588	0.328146	0.40661	-0.0189241	0.937895	-0.376616	0.25652
EIF5A	0.0179698	0.739545	0.138595	0.131535	-0.0950709	0.153814	-0.18067	0.0483175
ELOA	-0.143411	0.116124	0.0124145	0.934483	-0.0711707	0.441327	-0.137513	0.273986
ENAH	-0.177106	0.0392961	0.129158	0.360914	-0.0222579	0.799816	0.057515	0.62884
ENG	0.0292479	0.80882	0.0239887	0.905878	-0.0136289	0.933195	-0.0433829	0.84381
ENO1	-0.148767	0.2525	0.252033	0.248239	-0.000349044	0.998795	-0.408593	0.196937
ENO2	-0.0814743	0.444233	0.1571	0.38005	-0.0505156	0.778413	-0.37321	0.130783
ENPP2	0.0190211	0.88168	0.0336801	0.875255	0.00385299	0.981258	-0.0584338	0.792558
ENPP5	0.0474021	0.699978	0.00768484	0.970289	0.0496667	0.739018	-0.0181023	0.928489
ENPP7	-0.0322498	0.807503	0.122567	0.581762	0.0810667	0.653109	-0.0135382	0.955729
ENTPD2	-0.0509998	0.407417	0.170981	0.102009	-0.00813954	0.909497	0.0489237	0.614448
ENTPD5	-0.0341486	0.58402	0.188173	0.0771408	-0.032271	0.49855	-0.000267228	0.996687
ENTPD6	-0.0770423	0.18997	0.0985768	0.31578	0.0180117	0.752799	0.111808	0.154483
EPCAM	0.153133	0.287546	0.0883444	0.713148	0.435935	0.0154	0.0396831	0.865014
EPHA1	-0.102186	0.39617	0.000641604	0.997457	-0.0113705	0.943027	-0.0223938	0.917212
EPHA10	-0.20434	0.0155793	0.235689	0.0907187	-0.157302	0.114079	-0.130842	0.326309
EPHA2	-0.046476	0.327478	0.0660136	0.40664	0.0973367	0.242179	0.1225	0.276366
EPHB4	-0.0703101	0.556877	0.0351004	0.861058	-0.0916167	0.565717	-0.07837	0.716318
EPHB6	-0.0420601	0.482624	-0.0133352	0.894219	0.0235829	0.759527	0.168062	0.113393
EPHX2	-0.150066	0.0528964	0.0714276	0.575417	0.152399	0.145584	0.00680475	0.961132
EPO	-0.0805099	0.312762	0.152169	0.256493	0.120505	0.264572	0.080604	0.578973
EPS8L2	-0.0400374	0.491773	0.0945523	0.334775	0.0467352	0.456596	0.118732	0.166623
ERBB2	-0.0209362	0.874518	0.0535376	0.809933	0.0638117	0.735244	-0.0550546	0.829317
ERBB3	-0.0187184	0.88566	0.0277117	0.899086	0.000967432	0.995433	-0.0472487	0.83649
ERBB4	0.00013251	0.999154	-0.0754968	0.719262	0.0737808	0.653776	-0.0694791	0.754907
ERBIN	-0.223626	0.319508	0.285669	0.447643	0.0106352	0.965911	-0.2265	0.502822
EREG	0.0202435	0.837921	0.417766	0.0151489	0.0913627	0.385192	0.0931551	0.512177
ERP44	-0.00318482	0.946898	0.0968466	0.231553	0.020376	0.775592	0.0824119	0.39665
ESAM	-0.0804624	0.445935	0.157237	0.375511	-0.0717428	0.69534	-0.120778	0.626528
ESM1	0.112573	0.387957	0.0593339	0.785524	0.0431007	0.815772	-0.151283	0.546756
EZR	0.0680597	0.280907	0.133624	0.208403	-0.0742125	0.374351	-0.0723627	0.521205
F11R	-0.141886	0.293496	0.288483	0.204618	0.0723917	0.771277	-0.244616	0.469564
F2R	-0.105547	0.349072	0.169482	0.370219	0.0010121	0.995884	-0.120955	0.649341
F3	-0.0108519	0.804022	-0.0518564	0.481092	0.0848092	0.206163	0.117971	0.194313
F7	-0.0675002	0.603502	0.0176656	0.935368	-0.0156822	0.924561	-0.0488772	0.827505
F9	-0.0110474	0.925174	0.0585694	0.766873	-0.00913484	0.952833	-0.0491805	0.814129
FABP1	-0.0193594	0.938922	-0.0466596	0.912403	-0.0454838	0.874198	0.0553927	0.886754
FABP2	-0.0643242	0.712818	-0.0186564	0.949256	-0.122759	0.552976	-0.00155645	0.995556
FABP4	0.0609432	0.6854	0.014649	0.953701	-0.0524158	0.778965	-0.127604	0.614265
FABP5	0.119855	0.467994	0.10467	0.705138	-0.0078014	0.974638	-0.259366	0.437025
FABP6	-0.200596	0.0399886	-0.156062	0.331809	-0.220719	0.0123013	0.153518	0.183783
FABP9	-0.112585	0.0382418	0.0705116	0.429484	-0.0396666	0.572562	0.0992501	0.299709
FADD	-0.0621936	0.565109	0.159499	0.380723	-0.114991	0.478377	-0.288063	0.193486
FAM3B	0.00220922	0.96796	0.0999693	0.282204	0.0665663	0.36622	0.125516	0.210756
FAM3C	-0.047118	0.759186	0.0374757	0.884475	-0.0154557	0.939045	-0.0556841	0.838803
FAP	-0.0314744	0.777911	0.118879	0.526491	-0.0215744	0.879663	-0.0519141	0.787961
FAS	-0.0530866	0.680284	0.0368698	0.864521	-0.0701182	0.677254	-0.0987097	0.665237
FASLG	0.0920447	0.0492669	0.0145551	0.849738	0.0983244	0.200304	0.0188008	0.854819
FBP1	-0.0375446	0.735564	0.116846	0.531903	0.0698924	0.650389	0.0950814	0.648855
FCAR	-0.0203412	0.735741	0.237475	0.0227487	0.0590431	0.409769	0.0621321	0.520954
FCER2	0.00782936	0.948591	0.0739516	0.716977	-0.0424432	0.801153	-0.0542329	0.812123
FCGR2A	-0.00722542	0.951564	0.0422578	0.832445	0.0396925	0.804713	-0.074402	0.732236
FCGR2B	-0.0377623	0.682925	0.257799	0.101688	-0.0975662	0.336058	-0.0159027	0.907202
FCGR3B	0.0288047	0.811663	0.146111	0.472725	0.0518477	0.751042	-0.0875908	0.692332
FCN2	-0.146486	0.233911	0.0847927	0.67927	-0.070213	0.656782	-0.0631265	0.767769
FCRL1	-0.00823914	0.945326	0.0302163	0.880922	-0.0293367	0.864595	-0.0723099	0.75635
FCRL2	-0.0117233	0.793913	-0.0198032	0.792658	0.0857374	0.218689	0.0769845	0.411835
FCRL3	-0.0791003	0.275688	0.216837	0.0784023	0.03922	0.629541	0.0349085	0.750944
FCRL5	-0.108928	0.440765	0.0152661	0.948508	-0.0797576	0.658922	0.0561664	0.818242
FCRL6	0.0432559	0.468295	-0.00235657	0.981164	0.090166	0.23211	0.132351	0.195968
FCRLB	-0.0437685	0.384553	0.0970938	0.252091	0.0326963	0.623115	0.0377034	0.67541
FEN1	-0.0603102	0.462147	-0.00562508	0.96731	-0.298084	6.78706e-05	-0.188731	0.0418194
FES	-0.00128703	0.986108	0.152649	0.22267	-0.0388008	0.625928	-0.151811	0.164116
FETUB	0.0387786	0.780787	0.0198495	0.932349	0.106222	0.536973	-0.0799935	0.730818
FGF19	0.0618893	0.72242	-0.113355	0.698378	0.140319	0.548772	0.480233	0.134891
FGF2	-0.0648889	0.366957	0.0458365	0.703116	0.0313036	0.741753	-0.129851	0.315849
FGF21	-0.0605495	0.623386	0.22136	0.287414	-0.113366	0.415808	0.307185	0.108294
FGF23	0.0237425	0.708856	0.227764	0.0373885	0.0146355	0.887837	0.107825	0.444684
FGF5	-0.127418	0.0647705	0.106179	0.352036	-0.0296761	0.681789	0.0923566	0.348451
FGFBP1	0.00694555	0.954241	-0.138527	0.496561	-0.00257594	0.987648	-0.0742654	0.741856
FGFR1OP	-0.181828	0.174221	0.518414	0.0236228	0.0697025	0.655286	-0.143899	0.49689
FGFR2	-0.0318845	0.73759	0.0302713	0.849647	0.0655666	0.623694	0.0256747	0.886989
FGR	0.00485442	0.962933	0.267948	0.131622	-0.193554	0.0534395	-0.0289627	0.826466
FHIT	-0.269615	0.163977	0.540432	0.0981216	-0.132895	0.456412	-0.23713	0.327769
FIS1	-0.125438	0.379265	0.280114	0.243792	0.0884729	0.75766	-0.328032	0.400238
FKBP1B	-0.0980068	0.639269	0.231304	0.510452	0.0808913	0.761234	-0.231921	0.520916
FKBP4	-0.086834	0.307522	0.254951	0.0778917	-0.0276255	0.689765	-0.0948595	0.314376
FKBP5	-0.168823	0.313038	0.383141	0.174694	0.00951483	0.958088	-0.19144	0.43684
FKBP7	-0.0815104	0.331813	0.0921105	0.512313	0.00383141	0.966599	0.128987	0.301524
FLI1	0.0154059	0.919783	0.276154	0.285429	0.01714	0.910841	-0.273559	0.19227
FLRT2	-0.000747122	0.990123	0.0787554	0.438571	0.0552868	0.452809	0.210076	0.0402146
FLT1	-0.000639734	0.988505	0.0883137	0.239904	-0.00583443	0.933174	0.0447049	0.635664
FLT3	0.0115201	0.840812	0.120143	0.216122	-0.0646601	0.338306	0.111322	0.225273
FLT3LG	-0.0569345	0.284053	-0.05193	0.558681	0.0699801	0.295511	0.0808284	0.371174
FLT4	-0.0557843	0.675691	0.0184431	0.934271	-0.0358834	0.829805	-0.0171244	0.939592
FMNL1	-0.0285008	0.716259	0.304926	0.0244626	-0.0304388	0.733722	-0.0946188	0.436443
FMR1	0.044956	0.56669	-0.275376	0.0410013	-0.0671445	0.417709	-0.00911794	0.934918
FOLR1	-0.00294614	0.979765	-0.0443625	0.82009	-0.0144102	0.932924	0.00148259	0.994897
FOLR2	-0.0323365	0.801793	0.0611545	0.777356	-0.0871538	0.641682	-0.0871923	0.730788
FOLR3	-0.0845737	0.543644	0.00466668	0.984039	-0.072509	0.691678	-0.0441787	0.858238
FOPNL	-0.23792	0.100038	0.0721621	0.762835	-0.0200582	0.902874	-0.000550693	0.998026
FOSB	-0.0456946	0.470369	-0.0326088	0.75836	0.113004	0.226488	0.0929254	0.45965
FOXO1	-0.158813	0.24638	0.101213	0.657731	0.0243558	0.875204	-0.0567764	0.786934
FOXO3	-0.0350233	0.736734	0.121272	0.488982	0.020975	0.875449	-0.20015	0.273393
FRZB	-0.0145606	0.734192	0.14842	0.0439782	-0.0249877	0.622504	0.0325388	0.635837
FST	-0.00147947	0.99261	0.080832	0.763209	-0.0140415	0.933831	-0.0238905	0.91691
FSTL3	-0.0590488	0.686258	0.0910826	0.710482	-0.0531377	0.777592	-0.0269819	0.9156
FUCA1	-0.0428003	0.761759	-0.0346524	0.883704	-0.00221262	0.989752	-0.0333196	0.886428
FURIN	-0.088938	0.476136	0.145363	0.487788	0.00101419	0.994977	0.0281121	0.89747
FUS	-0.0248432	0.683076	0.157531	0.127832	-0.0363974	0.539167	0.0134637	0.866438
FUT3_FUT5	0.017709	0.890239	-0.0498741	0.816949	-0.0973082	0.493367	-0.0681762	0.722359
FUT8	-0.0115374	0.897311	0.375384	0.0156707	0.000586048	0.995494	-0.112177	0.426741
FXN	-0.235824	0.30083	0.284781	0.45535	0.0786423	0.761987	-0.260718	0.459821
FXYD5	-0.0828375	0.388808	0.00687161	0.965885	0.0216296	0.843587	0.0330431	0.823848
FYB1	-0.488572	0.0473487	0.0969867	0.810379	-0.132138	0.690059	-0.647404	0.154576
GAL	-0.192264	0.259712	-0.0249644	0.930017	-0.0450987	0.828187	-0.0186003	0.947276
GALNT10	-0.0195451	0.680031	0.135451	0.0936863	0.0759002	0.342511	0.145905	0.180592
GALNT2	-0.0563003	0.167552	0.0245536	0.71713	-0.0784997	0.219808	-0.0207031	0.809152
GALNT3	-0.0574532	0.366388	0.0365234	0.731259	0.0852947	0.273235	0.181202	0.0894863
GALNT7	-0.0101	0.811562	0.063622	0.373068	0.0220882	0.723482	0.124478	0.146617
GAS6	0.0112212	0.931676	0.0760317	0.729478	-0.0204098	0.899638	-0.109435	0.618065
GBP2	0.032418	0.683955	0.0782738	0.558627	-0.076254	0.536714	-0.112034	0.502838
GBP4	0.0374409	0.565803	0.106146	0.333879	-0.0740332	0.413546	0.0303955	0.803342
GCG	0.198179	0.418987	0.290108	0.480575	0.287865	0.291409	0.239165	0.515296
GCNT1	0.0274201	0.670916	0.113961	0.295434	0.107392	0.197384	0.0601892	0.589957
GDF15	0.00996421	0.940541	0.216346	0.337282	-0.11114	0.474133	-0.0939812	0.654134
GDF2	0.160178	0.215732	0.086657	0.68755	0.15504	0.379767	-0.03237	0.891683
GDNF	-0.16447	0.00730385	0.100257	0.312209	-0.169592	0.118682	0.114034	0.432358
GFAP	-0.0268136	0.719557	-0.0786409	0.531106	0.152031	0.0835656	0.101977	0.383613
GFER	-0.0441379	0.639692	0.332547	0.0401701	0.00781867	0.93324	0.0996635	0.432362
GFOD2	-0.0906004	0.105384	-0.0231789	0.802181	-0.0536267	0.442976	0.0326455	0.729276
GFRA1	-0.096906	0.0171306	0.0180542	0.784466	-0.0164244	0.816109	0.15839	0.104061
GFRA2	0.016239	0.670767	0.114125	0.0801839	-0.0473114	0.443238	0.0779535	0.351778
GFRA3	-0.0368155	0.465519	0.0427705	0.612954	0.00333298	0.959045	0.086283	0.329509
GGA1	-0.00499373	0.953847	-0.115406	0.427297	0.150922	0.133414	0.159087	0.239684
GGH	0.00978876	0.932844	0.0224198	0.908473	0.0489219	0.768436	-0.135767	0.547011
GGT1	-0.0500852	0.661869	0.0673132	0.726141	0.0388285	0.791201	-0.00746072	0.970015
GGT5	0.00328752	0.942023	0.00660178	0.930674	0.00816925	0.889838	0.0847269	0.292507
GH1	0.367346	0.141831	0.20383	0.623386	0.17066	0.608994	0.327605	0.469177
GH2	-0.151005	0.0781634	-0.0402658	0.775784	-0.0171171	0.830691	-0.0979809	0.368679
GHRHR	-0.101865	0.138491	-0.16348	0.156253	-0.142951	0.0253552	-0.00139933	0.986624
GHRL	0.0236052	0.871715	0.0488465	0.842236	0.00887698	0.966285	-0.147511	0.604637
GKN1	-0.0187412	0.679796	0.0898418	0.241865	-0.046788	0.442812	0.123781	0.138308
GLB1	-0.0475409	0.485391	0.034054	0.765412	0.0356549	0.722284	0.233563	0.0918197
GLO1	-0.191969	0.0446625	0.299273	0.0614175	-0.282579	0.0514954	-0.310877	0.110338
GLOD4	-0.0603986	0.528471	0.162983	0.312721	-0.109649	0.439271	-0.307418	0.114206
GLRX	-0.189269	0.14353	0.10328	0.630624	-0.28311	0.0613801	-0.288564	0.154593
GLT8D2	-0.0850592	0.089135	-0.0898243	0.280001	0.0370833	0.496175	-0.0911617	0.220103
GMPR	-0.156481	0.203924	0.248064	0.229781	-0.0921549	0.374649	-0.264	0.0653265
GNE	-0.0653187	0.519295	0.210165	0.219733	-0.0495362	0.684744	0.0333107	0.840061
GNLY	0.0647726	0.621102	-0.014147	0.948652	-0.0894029	0.573547	-0.102058	0.634904
GOPC	-0.241829	0.241024	0.268636	0.435789	0.00166821	0.994849	-0.269967	0.442309
GP1BA	-0.0280253	0.80243	0.0233439	0.901173	-0.00492751	0.977317	-0.0775633	0.741189
GP2	-0.0542274	0.444721	0.0596682	0.615736	0.134296	0.0753779	0.0963713	0.338102
GP6	-0.148545	0.271297	0.232781	0.304028	-0.0748514	0.763866	-0.249219	0.461548
GPA33	0.190308	0.0681924	0.231068	0.183112	0.706577	1.01504e-05	0.272515	0.151344
GPC1	-0.054739	0.187596	-0.00227678	0.973688	0.0345611	0.603359	0.124961	0.17027
GPC5	-0.0566883	0.344552	0.131025	0.19519	-0.0175258	0.846999	0.0864504	0.483534
GPKOW	-0.111382	0.0430703	-0.00835364	0.926231	0.00186834	0.980811	0.0564254	0.592399
GPNMB	-0.00407932	0.975676	0.0623752	0.781324	0.0079203	0.960236	0.0043039	0.984036
GPR37	-0.106488	0.197111	0.273738	0.0511541	-0.107291	0.13065	0.107831	0.258384
GRAP2	-0.388587	0.0752075	0.247857	0.492182	-0.0666331	0.829995	-0.499816	0.238809
GRK5	-0.109161	0.189583	-0.0863815	0.533134	0.128622	0.270812	0.0111791	0.943154
GRN	-0.0257751	0.827473	0.0400204	0.840241	-0.0812051	0.620918	-0.123272	0.579435
GRPEL1	-0.125565	0.510147	0.357925	0.265692	0.333043	0.143987	-0.107833	0.722952
GSAP	-0.0500467	0.498359	0.154215	0.21682	-0.0922637	0.184854	0.0275994	0.766845
GSTA1	0.051037	0.771952	0.138248	0.640298	0.226546	0.250324	0.12501	0.636762
GSTA3	-0.0587826	0.59629	-0.146631	0.432104	0.222919	0.118321	0.412059	0.0355925
GSTP1	0.0352721	0.712804	0.0477018	0.766758	-0.286432	0.00851639	0.0728273	0.603947
GUCA2A	-0.0291352	0.81823	0.0404305	0.849313	-0.0712867	0.681978	-0.0142398	0.951739
GUSB	-0.20874	0.0569243	0.21947	0.227126	-0.137128	0.448882	-0.10247	0.675116
GYS1	-0.326123	0.134913	0.39122	0.282315	-0.0119743	0.963988	-0.145909	0.684862
GZMA	-0.0510598	0.31924	-0.0153295	0.857831	-0.0139672	0.854593	-0.0130005	0.899736
GZMB	-0.214913	0.026318	-0.0837699	0.595966	-0.165243	0.0710741	-0.078608	0.517375
GZMH	-0.224064	0.057552	-0.0840784	0.664904	-0.303213	0.00168258	-0.073348	0.547166
HAGH	-0.153877	0.224211	0.148542	0.482085	-0.446811	0.0371951	-0.444687	0.120343
HAO1	0.161036	0.325195	0.0107123	0.968725	0.425484	0.023448	0.414446	0.0971233
HARS	-0.196303	0.162158	0.0973049	0.67661	0.0289044	0.903121	-0.448017	0.16926
HAVCR1	-0.037884	0.483681	-0.16177	0.0793348	0.118642	0.0754717	0.0874453	0.325506
HAVCR2	-0.0974714	0.432625	0.0179291	0.931237	-0.0944056	0.585604	-0.0581712	0.803716
HBEGF	-0.178607	0.153992	0.33582	0.1114	-0.0469749	0.734037	-0.19237	0.307377
HBQ1	-0.114895	0.0714453	-0.0257117	0.806562	-0.241427	0.100816	-0.243211	0.218191
HCLS1	-0.0949015	0.482286	0.140596	0.534951	-0.053664	0.707531	-0.234995	0.229381
HDGF	-0.068487	0.53637	0.326239	0.0840314	-0.131318	0.170738	-0.257796	0.0502437
HEBP1	-0.0478937	0.531512	-0.25506	0.0517108	0.270019	0.0248335	0.00396626	0.979852
HEXIM1	-0.227825	0.179333	0.462904	0.10578	-0.00797954	0.966334	-0.296501	0.251263
HGF	-0.087796	0.0740619	0.0644034	0.428113	-0.0808253	0.245665	0.0381431	0.683197
HGS	-0.00978672	0.944615	0.121618	0.60762	-0.0561289	0.616644	-0.311629	0.0457632
HK2	-0.0222089	0.757781	0.0342305	0.777046	0.065575	0.449352	-0.100874	0.390648
HLA-DRA	0.0151972	0.829672	-0.124808	0.295587	0.0824704	0.372214	0.184616	0.14401
HLA-E	-0.0443056	0.360295	0.0794039	0.329086	0.0164906	0.823583	0.0670646	0.504327
HMBS	-0.126	0.0960095	0.0289457	0.81696	-0.240237	0.0853892	-0.131297	0.479639
HMOX1	-0.127182	0.454823	0.0475022	0.867524	-0.0513147	0.825233	-0.0761224	0.808849
HMOX2	-0.0767969	0.648038	0.412877	0.148229	0.254792	0.208102	-0.0896224	0.741002
HNMT	0.0165107	0.826467	0.0939895	0.458545	0.0737469	0.311761	0.167081	0.0947393
HNRNPK	-0.0413085	0.712552	-0.0316347	0.866443	0.0948581	0.408218	-0.115309	0.45736
HPCAL1	-0.212852	0.225683	0.252082	0.39067	0.0241018	0.91785	-0.293479	0.356552
HPGDS	-0.208803	0.00517361	0.259127	0.03493	-0.146654	0.0499739	-0.085738	0.386675
HS3ST3B1	0.0460118	0.460165	-0.0322728	0.757015	0.170308	0.0994318	0.1258	0.36217
HS6ST1	-0.0107114	0.831966	-0.020031	0.813162	0.0268695	0.739301	0.22725	0.0434418
HSD11B1	-0.0202549	0.704572	-0.0054557	0.951451	0.105296	0.214837	0.222044	0.0570859
HSP90B1	-0.0962783	0.179992	-0.0135685	0.909439	-0.0802054	0.261562	0.141241	0.146717
HSPA1A	-0.0886734	0.430841	0.159337	0.399367	-0.00901563	0.964616	-0.35972	0.196507
HSPB1	-0.218238	0.121667	0.0531845	0.81979	-0.121513	0.606103	-0.288869	0.367188
HSPB6	-0.00341278	0.941906	0.124332	0.118984	0.018972	0.772122	-0.0177317	0.841508
HSPG2	-0.036747	0.784559	0.177893	0.431955	-0.0456026	0.759636	-0.0576462	0.775132
HTRA2	-0.0157712	0.881296	0.345423	0.0565075	0.0036499	0.983738	-0.148495	0.541319
HYAL1	0.000862299	0.994638	0.050809	0.81359	-0.019086	0.907831	-0.0464901	0.835049
HYOU1	-0.0701855	0.539339	-0.00619477	0.974198	-0.0631229	0.687261	-0.047099	0.824294
ICA1	-0.168574	0.25757	0.553546	0.0300065	-0.170639	0.19781	-0.137669	0.439365
ICAM1	-0.0334643	0.794985	0.0260398	0.904102	0.0306177	0.859402	-0.0610221	0.79435
ICAM2	-0.0585564	0.650032	-0.00861535	0.968243	-0.0721583	0.661797	-0.0398027	0.858402
ICAM3	-0.0607042	0.617504	-0.0178015	0.930386	-0.100683	0.535558	-0.0476186	0.82826
ICAM4	0.0646664	0.231034	0.0848055	0.347889	0.0964849	0.104511	0.099135	0.214341
ICAM5	-0.0585439	0.644298	-0.0453805	0.831018	0.0252908	0.878334	0.0297671	0.894134
ICOSLG	-0.0371324	0.378268	0.0148844	0.832661	0.0500229	0.421834	0.112017	0.187514
IDI2	-0.15673	0.0224339	0.237697	0.0381082	-0.0357448	0.648386	-0.0372708	0.725308
IDS	0.000762039	0.988162	-0.0911495	0.293567	-0.0273521	0.713689	0.0691539	0.494312
IDUA	-0.0298303	0.73682	0.442885	0.00457955	-0.0716877	0.504722	0.00563265	0.969023
IFNG	0.0231701	0.901034	0.468877	0.138881	-0.296508	0.0543116	-0.363581	0.0799672
IFNGR1	-0.0455111	0.665691	0.112227	0.526164	-0.033876	0.816019	-0.00314338	0.987273
IFNGR2	-0.0809192	0.169977	0.212801	0.0342744	0.0393147	0.625123	0.117161	0.28535
IFNL1	0.0283213	0.703	-0.0325383	0.794051	0.0112994	0.918599	-0.144288	0.338299
IFNLR1	-0.0896486	0.1659	-0.0179183	0.867523	-0.107095	0.177457	0.155434	0.149067
IGF1R	-0.0421061	0.265042	0.0969183	0.128857	0.0481491	0.475046	0.0693306	0.447703
IGF2R	-0.0511483	0.674406	0.0482633	0.813197	-0.017801	0.916428	-0.0173572	0.939761
IGFBP1	0.233917	0.207106	-0.120325	0.696649	-0.0942593	0.692041	-0.195652	0.544332
IGFBP2	0.119603	0.421413	-0.0791607	0.750491	-0.0129751	0.943766	-0.0130975	0.958061
IGFBP3	-0.0160521	0.909246	0.0734784	0.756054	-0.0466217	0.800348	-0.0791062	0.751371
IGFBP4	0.00505961	0.976096	0.0630148	0.824129	-0.0946248	0.669188	0.0146212	0.961061
IGFBP6	-0.0862626	0.522093	0.122997	0.586405	-0.0798816	0.62834	0.00358388	0.987181
IGFBP7	0.0526424	0.734235	0.0951418	0.714767	-0.0524283	0.793966	-0.0621399	0.819151
IGFBPL1	-0.00783322	0.944001	0.100314	0.592685	-0.0166401	0.912633	-0.0149149	0.942097
IGSF3	-0.050049	0.360978	0.113176	0.220321	0.120335	0.0605664	0.0649395	0.444789
IGSF8	-0.00252318	0.981485	0.157018	0.391662	0.0326736	0.840572	0.0233291	0.915503
IKBKG	-0.168824	0.279119	0.246177	0.346358	-0.0284416	0.874285	-0.231625	0.344317
IKZF2	-0.071729	0.221206	0.0170553	0.861261	-0.105405	0.18826	0.0360981	0.736333
IL10	-0.00934763	0.944948	-0.0308694	0.891959	-0.0629259	0.612357	0.335361	0.0519005
IL10RA	-0.0659238	0.228863	0.217928	0.0206074	-0.132048	0.0355821	-0.00302841	0.970675
IL10RB	-0.0609327	0.632034	0.0287352	0.892858	-0.00744249	0.963893	-0.0278426	0.900475
IL11	-0.0663261	0.442437	0.32263	0.0298659	-0.0606955	0.499671	-0.0543878	0.654484
IL12A_IL12B	0.15783	0.0766144	0.259815	0.082296	0.156473	0.240706	0.0129329	0.942338
IL12B	0.105363	0.0849366	0.150937	0.13969	0.102943	0.223417	0.108207	0.342548
IL12RB1	-0.164533	0.0263852	0.00649007	0.95716	0.0293697	0.751371	0.0910442	0.46958
IL13	0.00588892	0.899649	-0.0245686	0.754095	-0.0134004	0.851641	0.129651	0.18684
IL13RA1	-0.0218312	0.849902	-0.0858917	0.657694	0.00507005	0.973113	-0.0603813	0.767026
IL15	-0.0403942	0.531449	-0.00179497	0.986753	0.0198313	0.745147	0.0638098	0.441467
IL15RA	-0.115819	0.0843193	0.23286	0.0401457	-0.109809	0.190829	0.00561955	0.960077
IL16	-0.0717145	0.160239	0.0683283	0.421828	-0.0499771	0.478805	0.174908	0.072697
IL17A	-0.0400505	0.570302	0.18557	0.121719	0.0444391	0.656613	0.027532	0.838619
IL17C	-0.183533	0.0885541	0.394392	0.0309736	-0.276424	0.0918632	0.225619	0.303299
IL17D	-0.00170421	0.981591	0.22909	0.0699444	-0.0189192	0.782005	0.0468816	0.61303
IL17F	0.100667	0.15249	-0.0794718	0.497035	-0.139532	0.148687	-0.0427935	0.740012
IL17RA	-0.0418271	0.690629	0.0736797	0.676247	-0.00444522	0.976747	-0.0240132	0.907433
IL17RB	0.12138	0.0110374	-0.0501776	0.516534	0.18075	0.00641785	0.0806136	0.346174
IL18	-0.0418696	0.735002	-0.0154528	0.940643	0.0011323	0.994663	-0.164078	0.475688
IL18BP	-0.0323703	0.782087	0.0122763	0.950154	-0.022475	0.878606	-0.101922	0.609578
IL18R1	-0.0779396	0.0962398	0.0762869	0.326977	0.0633319	0.360109	0.0973262	0.299785
IL18RAP	-0.127746	0.0558732	0.0911639	0.408124	0.0998715	0.416239	0.20669	0.216892
IL19	0.05625	0.660721	0.0505827	0.813973	-0.330636	0.108349	0.0133581	0.961068
IL1A	-0.149666	0.205506	-0.68365	0.00110284	-0.049394	0.79122	-0.46415	0.0725601
IL1B	-0.203147	0.0191321	-0.117312	0.406968	0.0871383	0.469805	-0.509187	0.00329939
IL1R1	-0.075961	0.535004	0.0270637	0.895024	-0.0478618	0.778273	-0.0471668	0.837581
IL1R2	-0.0304817	0.789826	0.0857799	0.655258	-0.027638	0.855713	-0.0938379	0.648832
IL1RAP	0.0112949	0.933406	-0.0662697	0.770357	-0.0793006	0.657293	-0.0537467	0.824072
IL1RL1	0.0497938	0.660724	0.0941223	0.621263	0.0098345	0.944494	-0.108981	0.569697
IL1RL2	-0.0883713	0.227201	0.18597	0.131919	-0.0791756	0.306859	0.059905	0.565999
IL1RN	0.0606315	0.666994	-0.0819612	0.728885	0.0216359	0.911758	-0.10169	0.700748
IL2	0.106563	0.0789463	-0.0606727	0.544859	0.0247448	0.783549	0.208142	0.0943071
IL20	0.00233334	0.971978	-0.018856	0.86574	-0.130771	0.100963	-0.00270224	0.979636
IL20RA	-0.0979188	0.11653	-0.201363	0.0562374	0.0466377	0.470213	-0.0567143	0.516318
IL22RA1	-0.131954	0.0653835	0.0465195	0.693264	0.150658	0.188297	0.0227419	0.88195
IL24	-0.0270715	0.710672	0.0709224	0.563105	-0.0102581	0.907583	-0.0477395	0.6902
IL2RA	-0.0677129	0.564057	-0.0103431	0.958061	-0.134195	0.432925	-0.177626	0.443226
IL2RB	-0.0660809	0.31156	0.160891	0.144793	-0.015869	0.823326	-0.153293	0.117495
IL32	-0.15337	0.0464532	0.150849	0.236215	0.100419	0.363686	0.15186	0.311031
IL33	0.00259431	0.97676	0.0317143	0.832047	-0.0879862	0.428929	-0.0662676	0.658941
IL34	0.0455717	0.444885	-0.00337157	0.973049	-0.0577866	0.387663	0.0466022	0.605639
IL3RA	-0.0010577	0.981817	0.0535102	0.493369	-0.0160643	0.755229	0.0272047	0.696713
IL4	-0.111726	0.298222	-0.122848	0.494091	-0.185421	0.244694	-0.3945	0.0714075
IL4R	-0.0109934	0.857714	0.0132008	0.897949	0.0882641	0.253325	0.126898	0.225706
IL5	-0.278655	0.0203087	-0.0757219	0.698409	0.046865	0.800248	-0.44418	0.0829711
IL5RA	-0.0502708	0.31198	0.0214128	0.796419	0.0162275	0.825872	0.161133	0.113014
IL6	0.016718	0.871991	0.154727	0.376483	-0.123478	0.422023	0.0527711	0.799116
IL6R	0.0116508	0.929443	0.162995	0.461972	-0.016284	0.90697	-0.112742	0.551125
IL6ST	-0.0200496	0.866023	-0.0203037	0.918929	-0.0130783	0.933079	-0.0775729	0.713238
IL7	-0.162971	0.105703	0.314793	0.0639517	-0.0812798	0.513909	-0.100712	0.55007
IL7R	0.0371297	0.788713	0.0852548	0.714065	0.0324913	0.855735	-0.0777912	0.747971
ILKAP	0.0262016	0.811502	0.144614	0.434479	-0.0717587	0.448794	-0.0458495	0.719915
IMPA1	-0.0354295	0.692544	0.170384	0.26044	0.0541825	0.649281	0.0393555	0.807066
ING1	0.0366855	0.696858	0.167987	0.290689	0.0290365	0.800687	-0.0630343	0.685866
INHBC	-0.117972	0.389049	0.1424	0.534842	-0.100124	0.570525	-0.066299	0.781079
INPP1	-0.0607032	0.337396	0.0898804	0.396921	0.0162039	0.848204	0.123004	0.287044
INPPL1	-0.128144	0.461044	0.366809	0.211519	0.0219263	0.905543	-0.301551	0.23285
IPCEF1	-0.0949035	0.548137	0.325303	0.223164	0.0466464	0.745108	-0.255491	0.193577
IQGAP2	-0.0971293	0.477945	0.479544	0.0411326	-0.0611375	0.758178	-0.0305878	0.909374
IRAK1	-0.128916	0.166935	0.379903	0.0176389	-0.208129	0.051973	-0.134643	0.343033
IRAK4	-0.267636	0.166534	0.370711	0.251992	-0.00827067	0.96726	-0.426598	0.124282
ISLR2	-0.0233933	0.681824	0.0183157	0.848247	0.161424	0.0743197	0.221818	0.0703021
ISM1	-0.158693	0.00314182	0.0587438	0.493889	-0.0204764	0.778099	0.223428	0.0282476
ITGA11	-0.152391	0.0119669	0.131122	0.185649	0.00168719	0.982329	0.0902927	0.383953
ITGA5	-0.00986038	0.934055	0.0154702	0.93836	0.0595812	0.734722	-0.0776573	0.744271
ITGA6	-0.0392576	0.76188	0.264898	0.226969	-0.107221	0.334785	-0.0352089	0.813897
ITGAM	-0.017412	0.86685	0.109771	0.529823	-0.0298928	0.808207	-0.051956	0.755414
ITGAV	-0.0385118	0.276595	0.0314982	0.594113	0.0396807	0.502798	0.105639	0.191692
ITGB1	-0.0385461	0.730257	0.0747886	0.690338	0.0298643	0.864509	-0.0431359	0.855564
ITGB1BP1	-0.0807395	0.247598	-0.0461907	0.691544	0.0462125	0.658138	0.0751146	0.595521
ITGB1BP2	-0.365031	0.0972978	0.199343	0.584222	0.0649741	0.817671	-0.374241	0.32987
ITGB2	-0.0351287	0.796038	-0.00169831	0.994058	-0.0621469	0.731938	-0.0647848	0.79192
ITGB5	-0.080891	0.416151	0.1091	0.513005	0.0964513	0.641246	-0.0223426	0.936366
ITGB6	-0.142717	0.0296858	-0.0487957	0.649232	-0.0389936	0.593615	0.132475	0.185276
ITGB7	-0.0238373	0.645735	-0.00739289	0.932239	0.140965	0.0920782	0.166087	0.140752
ITIH3	0.0268721	0.830973	-0.0467053	0.825099	0.0295365	0.87373	-0.136046	0.589485
ITM2A	-0.00196856	0.966942	0.123386	0.126928	-0.0755898	0.181815	-0.00312186	0.967093
IVD	-0.0109909	0.922564	0.0475861	0.80211	-0.0409875	0.698136	0.0983248	0.492997
JAM2	-0.0387369	0.730236	0.074398	0.693284	-0.103277	0.553166	-0.0669296	0.776111
JCHAIN	-0.155176	0.0877459	0.0195019	0.896547	0.0292074	0.824902	0.168276	0.349372
JUN	-0.0593399	0.377732	0.131223	0.246822	-0.0845647	0.196898	0.117523	0.185617
KAZALD1	-0.00643774	0.897946	0.157626	0.0666441	0.0883469	0.282277	0.0472697	0.668737
KCNIP4	-0.0237862	0.768632	-0.0558371	0.680967	-0.0198881	0.803345	0.211006	0.0572404
KDR	-0.0859882	0.52805	-0.0097464	0.965939	-0.0328279	0.854271	-0.0377535	0.876021
KEL	-0.110057	0.145785	-0.0356369	0.776452	-0.201201	0.0551546	-0.271062	0.0563218
KIFBP	-0.158841	0.381335	0.237762	0.434625	-0.0219859	0.913638	-0.227282	0.409926
KIR2DL3	-0.0685656	0.176582	0.0573248	0.497492	-0.0761554	0.251716	0.0222239	0.803143
KIR3DL1	-0.0248717	0.728139	0.0819083	0.496169	-0.122446	0.110109	-0.00843657	0.933997
KIRREL2	0.0055174	0.92006	-0.096281	0.299872	0.0828167	0.289361	0.0900217	0.393646
KIT	0.00124456	0.991747	-0.0728567	0.718543	-0.0413884	0.793148	-0.0349574	0.870028
KITLG	0.122154	0.368857	0.0262171	0.90811	0.0404952	0.827813	-0.10583	0.674905
KLB	0.393302	2.51301e-07	-0.237327	0.0335044	0.265617	0.00479081	0.33261	0.00856015
KLK1	-0.0223683	0.853923	0.0344844	0.865729	0.117555	0.460647	-0.0799836	0.710022
KLK10	-0.0136238	0.931027	0.158956	0.548301	-0.0112518	0.949319	-0.0330362	0.890386
KLK11	-0.0341033	0.771211	0.0946793	0.630881	-0.0109844	0.944038	0.0481194	0.820399
KLK12	-0.161323	0.0508268	0.220026	0.109922	-0.0736934	0.350063	0.0288287	0.785968
KLK13	-0.0930271	0.0898205	0.110827	0.224799	-0.179811	0.0137641	0.154333	0.109093
KLK14	0.0727673	0.366635	0.0940289	0.486265	0.0851701	0.369457	0.0417664	0.743898
KLK4	-0.0726817	0.14605	-0.038023	0.646884	0.00997876	0.894408	0.0956583	0.350349
KLK6	-0.0380721	0.777109	-0.03173	0.888194	-0.0486523	0.772613	0.0328731	0.885295
KLK8	-0.0446566	0.726461	0.0677826	0.751736	-0.0489601	0.764686	0.0929572	0.67487
KLRB1	-0.00935038	0.848815	0.0276065	0.737536	0.0390873	0.586131	0.146903	0.136149
KLRD1	-0.123654	0.0199933	-0.0142658	0.868894	-0.0382	0.617488	0.116932	0.262355
KRT14	-0.0352822	0.56481	0.0014769	0.988524	-0.0128088	0.831681	0.145394	0.0812436
KRT18	-0.188955	0.0324325	0.11318	0.434603	0.0771647	0.560324	0.243559	0.179202
KRT19	-0.15055	0.127798	0.0361692	0.825195	0.0585125	0.579961	0.144067	0.316666
KRT5	-0.0156909	0.855792	-0.285654	0.0538059	0.169821	0.101854	0.19608	0.16083
KYAT1	-0.0694861	0.513806	0.280333	0.120921	-0.0992998	0.567945	-0.248921	0.293104
KYNU	0.00634922	0.927916	0.100504	0.395615	0.182861	0.0617264	0.14449	0.267691
L1CAM	-0.0274907	0.817633	-0.00365149	0.985439	0.0367976	0.821819	0.00342342	0.98765
LACTB2	-0.0722607	0.443792	0.245746	0.124717	-0.0287732	0.844144	-0.237224	0.235895
LAG3	0.130138	0.0175861	0.107759	0.229892	0.126273	0.171034	-0.0196153	0.873539
LAIR1	-0.000163055	0.998972	0.0668214	0.753177	-0.0430024	0.802623	-0.0500999	0.829692
LAIR2	0.0818416	0.17357	0.0523788	0.600532	0.0679715	0.340616	0.0870474	0.367091
LAMA4	0.000425522	0.99736	0.120126	0.578677	-0.00812669	0.963944	-0.0811886	0.738925
LAMP2	0.000300686	0.997782	-0.00151159	0.993358	-0.00196124	0.988754	-0.00127257	0.994611
LAMP3	-0.0776554	0.258365	-0.150768	0.19226	0.154857	0.123439	0.11139	0.407405
LAP3	-0.0144482	0.892483	0.255763	0.158872	-0.148526	0.199903	-0.137462	0.377946
LAT	-0.37235	0.107643	0.330996	0.389089	-0.155746	0.547204	-0.29934	0.394094
LAT2	-0.125387	0.484948	0.425313	0.161832	-0.0524428	0.801711	-0.18519	0.5136
LAYN	-0.00115426	0.985258	0.0796916	0.448831	0.0250501	0.743642	0.160803	0.127092
LBP	-0.0795357	0.553102	0.035948	0.872887	0.0360117	0.852263	-0.221182	0.400526
LBR	-0.124216	0.271818	0.18925	0.318022	-0.0922797	0.59975	-0.311968	0.194654
LCN2	-0.0183895	0.883108	0.0798241	0.704016	-0.0965221	0.557368	-0.0738714	0.739727
LDLR	-0.0308845	0.810333	-0.0629211	0.77089	-0.0323108	0.846043	-0.0848593	0.70666
LEFTY2	-0.000938106	0.986392	0.0823946	0.374398	0.0466538	0.54861	0.0929874	0.378674
LEP	-0.137655	0.236765	0.35407	0.072912	-0.0566293	0.735397	0.0294913	0.896507
LEPR	-0.0217971	0.863153	0.0743	0.726493	-0.111964	0.436595	-0.0111241	0.954279
LGALS1	-0.0134367	0.920762	0.142015	0.532051	-0.0373469	0.83701	0.0579055	0.813783
LGALS3	0.00167537	0.990355	0.12004	0.606439	-0.0949984	0.556168	-0.0495237	0.820361
LGALS4	-0.00114174	0.993694	0.182892	0.452241	-0.01589	0.917226	0.00252605	0.990264
LGALS7_LGALS7B	-0.0522424	0.353634	0.0878749	0.352693	0.0600699	0.550883	0.248396	0.0743537
LGALS8	-0.0113226	0.906284	0.205192	0.207962	0.0113002	0.950932	-0.0908954	0.714941
LGALS9	-0.0189977	0.869686	0.0637958	0.742898	-0.0574447	0.695173	-0.14146	0.477182
LGMN	-0.000854807	0.994663	0.147503	0.492966	-0.0330408	0.839617	-0.164398	0.458706
LHB	-0.110906	0.0639807	0.0730619	0.459681	0.00843784	0.913164	0.0953419	0.365607
LHPP	-0.0369661	0.756552	0.111505	0.577977	-0.156452	0.349602	-0.369356	0.107262
LIF	-0.150393	0.0913369	0.223564	0.133514	-0.0965973	0.316631	-0.0271278	0.834334
LIFR	-0.0805656	0.13013	0.0272349	0.757508	0.0923305	0.184351	0.103823	0.268401
LILRA2	0.0814274	0.442462	0.0921418	0.603979	0.0205956	0.889014	-0.052369	0.793339
LILRA5	-0.00888257	0.943919	0.00862249	0.967553	0.0114215	0.946711	-0.0619969	0.78884
LILRB1	0.0387036	0.74797	0.0120984	0.952262	-0.0353968	0.830744	-0.0937199	0.676251
LILRB2	0.0450553	0.726918	0.082395	0.703661	-0.0162967	0.91893	-0.101164	0.641261
LILRB4	-0.126778	0.0895441	0.147535	0.235136	-0.0500521	0.47726	0.079497	0.405095
LILRB5	-0.0134529	0.912895	0.0548065	0.790725	-0.0407959	0.800973	-0.116644	0.595081
LPCAT2	0.0230974	0.62822	0.0703109	0.381392	-0.0213765	0.720495	0.0418939	0.604905
LPL	-0.00885668	0.94629	0.0899955	0.683729	0.0810634	0.644455	0.0518319	0.827286
LPO	-0.152307	0.0404607	0.216688	0.0804075	-0.047974	0.529365	-0.0193584	0.850928
LRIG1	0.0721747	0.139145	-0.0314089	0.698002	0.199036	0.00962006	0.115594	0.247978
LRMP	-0.217071	0.097789	0.172098	0.428515	0.026464	0.894389	-0.104432	0.6991
LRP1	-0.123181	0.0652365	-0.000172709	0.998747	0.0810125	0.365335	0.125094	0.302754
LRP11	-0.108011	0.499316	0.0379642	0.887232	-0.0345206	0.873711	0.0508747	0.862653
LRPAP1	-0.0172469	0.8887	0.0700196	0.735166	0.0135104	0.938238	-0.101209	0.668549
LRRC25	0.00288059	0.955751	0.121373	0.168445	-0.00824718	0.9184	0.114638	0.296678
LRRN1	-0.182395	0.0323959	0.129866	0.353604	-0.0369983	0.664271	0.120694	0.298826
LSM1	-0.0264822	0.69058	0.103915	0.354112	-0.0751237	0.278922	-0.0711761	0.446716
LSP1	-0.0992647	0.164304	0.179572	0.134659	-0.143482	0.0729509	0.108574	0.308605
LTA	0.00950503	0.855667	0.0137109	0.875795	0.0569036	0.380967	0.0994548	0.259827
LTA4H	-0.15262	0.0704356	-0.347723	0.0156112	0.0393392	0.680516	0.00302269	0.981335
LTBP2	0.0471537	0.721455	-0.0047016	0.983094	-0.016534	0.925038	-0.0490519	0.836708
LTBP3	-0.213186	0.00154429	0.149381	0.165333	-0.142782	0.0744108	0.0319899	0.762713
LTBR	-0.107945	0.42553	0.0996624	0.660377	-0.110148	0.539796	-0.0299123	0.901877
LTO1	-0.0395175	0.5381	0.0834656	0.439148	-0.121153	0.0983595	-0.0325667	0.738049
LXN	-0.260158	0.0752396	0.359755	0.140467	-0.350664	0.0330208	-0.221467	0.307652
LY6D	0.00684098	0.961431	0.0190876	0.935941	0.0146478	0.942143	0.0357267	0.895993
LY75	0.0139316	0.800868	0.0732189	0.431247	0.0874126	0.245446	0.159451	0.120494
LY9	-0.0262747	0.543134	0.00161799	0.982166	0.0439539	0.50427	0.13133	0.14544
LY96	-0.0846648	0.106221	0.000365461	0.996634	-0.000384357	0.995622	0.14335	0.136942
LYAR	0.0374617	0.539634	0.151487	0.143677	-0.070218	0.27828	0.0668261	0.444087
LYN	-0.235906	0.14585	0.144928	0.590593	0.152666	0.500923	-0.192223	0.531223
LYPD1	-0.0184604	0.700804	-0.14188	0.0836588	-0.0653689	0.317028	0.0319612	0.716163
LYPD3	-0.0739817	0.580333	0.0416266	0.852751	-0.0531751	0.757699	0.0458335	0.844244
LYPD8	-0.100211	0.131881	-0.121876	0.272013	-0.048191	0.566895	0.072391	0.525464
MAD1L1	-0.0983381	0.178308	0.0194913	0.872411	0.0225279	0.747556	-0.00288302	0.975713
MAEA	-0.0319944	0.73407	-0.160307	0.313178	0.0415634	0.665206	-0.0207731	0.872945
MAGED1	-0.0249069	0.677435	0.0355506	0.723511	-0.106112	0.127252	-0.0568628	0.539451
MANF	-0.441863	0.0723786	0.452884	0.267	-0.00251856	0.995163	-0.593096	0.295524
MANSC1	-0.102594	0.396671	0.0303874	0.880642	-0.0706482	0.670773	-0.0394366	0.860735
MAP2K6	-0.241856	0.134979	0.391725	0.148899	0.0801408	0.719623	-0.164359	0.587087
MAP3K5	-0.198812	0.320663	0.537764	0.112791	0.0169177	0.948126	-0.275795	0.43544
MAP4K5	-0.029799	0.857268	0.188667	0.498649	0.00256371	0.987462	-0.180728	0.415498
MAPK9	-0.112191	0.219068	0.0112076	0.941181	0.015444	0.907171	0.0840568	0.639761
MAPT	-0.0606662	0.684884	-0.403053	0.113196	0.282203	0.141926	0.0441173	0.863277
MARCO	0.0189839	0.844283	0.159873	0.327077	0.0556817	0.691682	-0.0248063	0.89608
MASP1	-0.0494993	0.216581	0.00422801	0.949418	-0.0298098	0.576457	0.0973404	0.182582
MATN2	-0.0256958	0.853473	0.0685016	0.769369	0.0367282	0.832034	-0.0506055	0.829125
MATN3	0.0148162	0.805687	0.128239	0.208747	-0.0340546	0.590057	0.0926699	0.281934
MAVS	-0.133001	0.39015	0.217542	0.402333	-0.093747	0.592476	-0.0928988	0.694979
MAX	-0.0517454	0.762284	0.10846	0.705757	0.1604	0.416028	-0.0833608	0.753937
MB	0.0464191	0.739909	0.160263	0.495667	-0.00752646	0.967623	-0.217161	0.389601
MCAM	0.0139763	0.925411	-0.0783749	0.754611	0.0725922	0.703939	-0.112996	0.662316
MCFD2	0.0150647	0.862775	0.135633	0.356253	-0.00412607	0.978655	-0.0731845	0.726208
MDGA1	0.0110246	0.863381	0.0470965	0.661777	0.0827749	0.387375	0.225746	0.086614
MDK	0.0135636	0.923084	0.000832614	0.997183	0.00320288	0.98688	-0.222801	0.400603
MED18	-0.057607	0.659555	0.204478	0.353506	0.0500091	0.721837	-0.125292	0.510999
MEGF10	-0.0118113	0.937242	0.00839993	0.97339	0.0274255	0.887321	-0.0495074	0.850182
MEGF9	-0.123979	0.318994	0.0164635	0.936805	-0.0937173	0.571354	-0.0583834	0.794157
MEP1B	-0.0186309	0.854951	0.0771054	0.652554	0.0441598	0.781678	-0.116067	0.591174
MEPE	-0.045677	0.726008	0.0993412	0.649984	-0.0904827	0.617282	-0.0735358	0.763963
MERTK	-0.187673	0.00227045	-0.0496175	0.611858	-0.0897409	0.322567	0.191891	0.122054
MESD	-0.251544	0.180497	0.435264	0.167735	-0.0086056	0.977228	-0.334926	0.414185
MET	-0.0102525	0.933781	0.0122105	0.952993	-0.0351371	0.829709	-0.122066	0.581774
METAP1	-0.0525428	0.292806	0.0730511	0.382657	-0.00982079	0.867935	0.0143198	0.857889
METAP1D	-0.198979	0.451892	0.384395	0.387174	0.0650214	0.819474	-0.315134	0.416033
METAP2	-0.181231	0.121238	0.303853	0.121699	-0.0917305	0.312647	-0.269853	0.0325545
MFAP3	-0.0228006	0.786647	0.114602	0.419294	-0.018468	0.839227	-0.134835	0.277913
MFAP5	-0.171971	0.36744	0.237671	0.457409	-0.151192	0.466073	-0.010022	0.971426
MFGE8	0.061182	0.611449	-0.00561856	0.977796	0.0732102	0.659026	0.0392513	0.861133
MGLL	-0.378817	0.0302969	0.192871	0.500524	-0.0627214	0.828942	-0.438706	0.268448
MGMT	-0.24276	0.224628	0.294434	0.378353	0.092412	0.705445	-0.314102	0.345312
MIA	-0.023818	0.884739	0.0643811	0.815475	-0.0578334	0.781494	-0.0199547	0.943621
MICB_MICA	0.0255587	0.732276	0.0342707	0.784613	0.0704267	0.356965	0.227966	0.0321313
MIF	-0.122557	0.405316	0.3585	0.150346	-0.121903	0.59452	-0.521713	0.0983643
MILR1	-0.00774562	0.899114	0.0544254	0.596226	-0.00146624	0.985225	0.146002	0.178882
MITD1	-0.171825	0.332555	0.473511	0.114977	-0.0129317	0.948142	-0.226019	0.403513
MLN	-0.0744139	0.326129	-0.0786219	0.535184	0.050152	0.637461	0.169785	0.242584
MME	-0.0193821	0.813188	0.225251	0.107037	0.132134	0.136336	0.0758746	0.52213
MMP1	0.123699	0.293352	0.624782	0.00257614	0.0451204	0.710419	-0.0988705	0.548559
MMP10	-0.0838892	0.528279	-0.0526066	0.813396	0.0230138	0.896933	-0.0944938	0.694743
MMP12	0.023099	0.692112	0.0218668	0.823192	0.0126761	0.874691	0.0732149	0.502438
MMP13	-0.0387459	0.355182	-0.00622533	0.929136	0.0114145	0.856632	-0.0741181	0.388709
MMP3	0.039582	0.775133	0.0668207	0.773907	0.0187587	0.906003	-0.0882043	0.682095
MMP7	-0.0223352	0.7549	0.133239	0.270418	0.0284183	0.737906	0.139112	0.230821
MMP8	-0.100636	0.424008	0.0531783	0.800648	-0.356089	0.0171065	-0.0766402	0.693098
MMP9	-0.234168	0.121302	0.0908761	0.716619	-0.485184	0.00528026	-0.0869427	0.696207
MNDA	-0.265705	0.147492	-0.088707	0.770678	-0.592834	0.00767069	-0.649352	0.0282425
MOG	-0.0311202	0.583824	-0.00967296	0.919073	0.0174091	0.805703	0.101491	0.293214
MPHOSPH8	-0.164987	0.226654	0.181839	0.42509	0.159449	0.337623	-0.0179634	0.93599
MPI	-0.0401337	0.772909	0.381601	0.1073	0.179917	0.296749	-0.197718	0.395809
MPIG6B	-0.423846	0.0637253	0.189044	0.615696	-0.00970517	0.972723	-0.456533	0.239556
MPO	-0.0660261	0.577915	0.0320869	0.87182	-0.128418	0.393364	-0.216871	0.28846
MRPL46	-0.0213667	0.803511	0.11107	0.442455	0.0784639	0.301269	-0.0617699	0.545787
MSLN	-0.0482509	0.3425	-0.00355926	0.966554	0.0734836	0.296664	0.0905484	0.341593
MSMB	-0.172043	0.129504	-0.0168104	0.928733	-0.131112	0.368173	-0.0457673	0.815553
MSR1	0.119855	0.333527	0.044356	0.830313	0.040497	0.814386	-0.085905	0.713175
MSRA	-0.165128	0.188935	0.22287	0.289156	-0.00101234	0.996512	-0.246518	0.433815
MSTN	0.0312695	0.743568	0.190053	0.239777	0.138301	0.142219	0.132091	0.296828
MTPN	-0.0523954	0.351282	-0.0148236	0.874561	-0.0245945	0.666548	-0.0676857	0.383117
MUC13	-0.0514058	0.477945	0.0878303	0.470207	-0.0188076	0.832139	0.0671536	0.576934
MUC16	-0.118658	0.641121	0.124988	0.769747	0.0988729	0.724674	0.633533	0.101798
MVK	-0.0664262	0.543671	0.160243	0.383945	0.131232	0.307479	0.1468	0.398043
MYO9B	-0.263863	0.0412641	0.329374	0.125041	-0.0380701	0.792439	-0.115031	0.55783
MYOC	0.0342426	0.799128	0.0999463	0.658411	0.038243	0.839089	-0.0366597	0.885673
MZB1	-0.207091	0.15304	-0.0497464	0.836103	-0.141175	0.441644	-0.0367597	0.881889
MZT1	-0.042823	0.693574	0.324293	0.0805888	-0.0146254	0.890372	-0.025823	0.857373
NAAA	0.0135341	0.836799	-0.129538	0.243861	0.0489007	0.541023	0.200966	0.0693311
NADK	0.013814	0.91714	0.0431258	0.846613	-0.0819389	0.635907	-0.22175	0.346331
NAMPT	-0.00173004	0.98136	0.14636	0.242812	-0.0916391	0.228805	-0.0988865	0.335685
NBL1	-0.0227972	0.871187	-0.0132538	0.955212	0.00783792	0.963395	-0.000189289	0.999347
NBN	-0.165203	0.0962028	0.0920574	0.575317	-0.177332	0.0393113	-0.180724	0.116058
NCAM1	-0.00065035	0.996427	-0.0266903	0.912825	0.0461129	0.7986	-0.0576881	0.813613
NCAM2	-0.0365624	0.784941	0.00717679	0.974535	-0.0383204	0.82902	-0.0113631	0.962266
NCAN	0.0622359	0.67559	-0.0601384	0.809516	0.0306752	0.882474	-0.0416268	0.882215
NCF2	-0.114303	0.134923	-0.0498166	0.694394	-0.263987	0.00109541	-0.131509	0.199053
NCK2	-0.223606	0.164374	0.279551	0.297994	0.0160372	0.943136	-0.328479	0.284553
NCLN	-0.0694817	0.18607	0.109375	0.214446	0.0159082	0.814743	0.0165531	0.857078
NCR1	-0.0839766	0.100683	0.100356	0.238944	0.029379	0.67022	0.100135	0.28705
NCS1	0.0146162	0.788948	0.0288897	0.752677	0.0375691	0.635954	0.155104	0.154282
NDRG1	0.0172904	0.818913	0.0657575	0.604455	-0.12101	0.0939024	0.127094	0.190276
NDUFS6	-0.127954	0.495909	0.339815	0.283314	0.126676	0.589123	-0.0083957	0.978864
NECTIN2	-0.057221	0.628388	0.0737071	0.710203	-0.0815788	0.64528	-0.00485314	0.983839
NECTIN4	-0.0466421	0.681074	0.00301639	0.987355	-0.00151823	0.992484	-0.00676183	0.975281
NEFL	-0.0316371	0.641629	-0.141905	0.217188	0.064871	0.535776	0.298883	0.0404398
NELL1	-0.0952223	0.431722	-0.0455657	0.822085	0.0190095	0.889862	-0.0152132	0.934761
NELL2	-0.011583	0.914452	0.0978204	0.589522	0.0703453	0.636136	-0.00544986	0.978369
NFASC	-0.00477953	0.908109	0.0167127	0.810053	0.086131	0.233737	0.14792	0.1333
NFATC1	-0.231283	0.0893131	0.122323	0.586771	0.0411112	0.840807	-0.131794	0.634835
NFATC3	-0.0625351	0.266215	0.0795278	0.398194	0.0236954	0.721838	-0.134836	0.140451
NFKBIE	0.0757966	0.26556	0.13873	0.225431	-0.112561	0.0815474	-0.0241131	0.778286
NGF	-0.00497813	0.886196	0.0902087	0.127488	0.00620631	0.890951	0.0180007	0.769112
NID1	0.0400481	0.76747	0.1499	0.510575	0.098539	0.472081	-0.1813	0.330013
NID2	0.0272256	0.896071	0.401991	0.254172	-0.00519286	0.967498	-0.127188	0.462817
NINJ1	0.0231318	0.742248	-0.0610813	0.605278	-0.029312	0.663777	0.04658	0.610106
NME3	-0.100208	0.450111	-0.0118449	0.957449	-0.0550344	0.754046	-0.0252809	0.915296
NMNAT1	-0.0517814	0.57712	-0.0229038	0.883001	-0.101657	0.22929	-0.090883	0.424619
NOMO1	-0.0258807	0.830945	-0.0193829	0.924106	0.0124815	0.943755	-0.0674776	0.778296
NOS1	0.0132935	0.876433	0.141069	0.328294	0.0229685	0.826043	0.0331258	0.814917
NOS3	-0.0259929	0.724176	0.307759	0.0160997	0.0751119	0.2691	-0.00827678	0.927706
NOTCH1	-0.0449655	0.737706	0.0330668	0.883306	-0.0819989	0.647447	-0.0764505	0.752653
NOTCH3	0.00500886	0.972423	-0.0254513	0.916671	0.0420967	0.829693	-0.00499707	0.98495
NPDC1	-0.0609475	0.665319	0.0985802	0.676808	-0.0986426	0.591802	-0.01354	0.956559
NPM1	-0.0719583	0.502044	-0.052292	0.770892	-0.207887	0.0359664	0.00703432	0.956841
NPPB	-0.157861	0.316341	0.440597	0.0991223	0.0234619	0.908325	0.32141	0.248501
NPPC	-0.184298	0.0347764	0.26047	0.0733823	-0.0966798	0.317212	0.210174	0.112242
NPTN	-0.00961903	0.907191	0.232979	0.0978776	-0.000943974	0.990451	-0.0481438	0.652608
NPTX1	0.069259	0.550172	-0.0197497	0.918995	0.0544238	0.700124	0.0203378	0.915262
NPTXR	0.02405	0.860506	0.00294535	0.98977	0.0951695	0.51278	0.0103945	0.957765
NPY	-0.202394	0.00527296	0.0435135	0.708464	0.0737932	0.479879	0.288683	0.0465491
NRCAM	-0.0295642	0.822154	0.13346	0.546295	-0.0293712	0.869119	-0.0857434	0.722578
NRP1	-0.0272064	0.770709	0.0214494	0.891089	0.0235405	0.844228	-0.11708	0.471982
NRP2	0.0838629	0.539427	-0.0912617	0.690395	0.111306	0.555971	0.00570841	0.982161
NRTN	0.00735236	0.926087	0.0340285	0.7982	-0.0106541	0.888842	0.00789643	0.939009
NSFL1C	-0.140892	0.240447	0.28429	0.159732	-0.295067	0.081121	-0.576462	0.0138401
NT5C3A	-0.30617	0.140721	0.454995	0.191008	-0.0202179	0.931708	-0.396452	0.219571
NT5E	0.00273063	0.983092	0.361805	0.0997236	0.0477173	0.767154	-0.106509	0.62584
NTF3	0.0787069	0.530202	0.28033	0.186436	-0.00354962	0.978054	0.106304	0.543975
NTF4	0.00672859	0.898804	0.017478	0.844021	-0.0416639	0.401699	0.0232645	0.728374
NTproBNP	-0.119103	0.482231	-0.163486	0.565198	-0.0517042	0.822366	0.102308	0.742951
NTRK2	-0.0738518	0.597968	0.160982	0.494004	-0.0867999	0.625769	0.0235995	0.921861
NTRK3	-0.0140499	0.908448	0.0146217	0.943165	-0.0324959	0.848038	-0.0361123	0.87502
NUB1	-0.0471606	0.681328	0.263852	0.175349	-0.076982	0.517936	-0.229012	0.160152
NUCB2	-0.0538203	0.438782	0.10283	0.378703	0.0242421	0.797605	0.12041	0.349652
NUDC	-0.103007	0.424019	0.149229	0.489828	0.0358234	0.801078	-0.0973529	0.613569
NUDT2	-0.14805	0.124864	0.378858	0.0215075	-0.145599	0.18307	-0.166348	0.259532
NUDT5	-0.0466585	0.661464	0.280419	0.121749	-0.0893539	0.587179	-0.308852	0.170632
NXPH1	0.0707573	0.341607	0.0307572	0.804546	0.0980578	0.20088	0.174232	0.0959848
OBP2B	-0.0635456	0.334831	0.070685	0.521528	-0.0782167	0.316063	0.165092	0.121818
ODAM	0.0608653	0.381228	0.185005	0.116494	-0.000956591	0.989187	-0.00154839	0.987074
OGFR	-0.115973	0.0351066	0.165791	0.0707722	-0.0485623	0.525655	-0.0486329	0.63834
OGN	-0.0275678	0.864574	0.0553699	0.838321	-0.0388938	0.85857	0.000835203	0.997745
OLR1	-0.137171	0.238927	0.110311	0.570243	-0.288109	0.0530343	-0.137291	0.485668
OMD	0.0072516	0.957614	0.138625	0.545888	0.0519995	0.776727	-0.0571727	0.81784
OMG	-0.0333839	0.735646	0.253736	0.131234	0.255998	0.0347266	0.159802	0.318087
OPTC	0.0983966	0.0912725	0.105025	0.278193	0.109847	0.158239	0.108386	0.300605
OSCAR	-0.0156017	0.910511	0.0338276	0.884587	-0.0198945	0.911763	-0.0687743	0.77734
OSM	-0.366824	0.000114684	0.211287	0.152624	-0.555077	8.11413e-05	0.0182528	0.914402
OSMR	0.00349654	0.970333	-0.00862297	0.956429	0.0273732	0.817112	-0.0467458	0.770587
OXT	-0.100452	0.505766	0.257199	0.311786	-0.187056	0.320529	-0.0200317	0.936933
P4HB	-0.100008	0.38036	0.227048	0.237213	0.0560872	0.766603	-0.145535	0.570129
PADI2	-0.197648	0.00813242	-0.0446867	0.710433	-0.194809	0.0343739	-0.162332	0.184138
PADI4	-0.308629	0.000167999	-0.0130927	0.917532	-0.0310518	0.783334	0.125511	0.413725
PAEP	-0.0487975	0.315372	0.0391044	0.630187	-0.0209151	0.732485	0.0102109	0.901839
PAG1	-0.172122	0.0588868	0.369025	0.0171998	-0.0736706	0.532202	0.126176	0.430226
PAK4	-0.120682	0.143152	0.111019	0.418279	-0.0164481	0.847276	-0.0195729	0.865581
PAM	-0.0152236	0.91766	0.0224724	0.927566	-0.0856028	0.652493	-0.0527195	0.837529
PAMR1	0.00284176	0.983452	0.0466944	0.839164	-0.0605176	0.736209	-0.0689824	0.776664
PAPPA	-0.00795204	0.928454	0.00177614	0.990468	-0.0691211	0.431462	0.15252	0.203101
PARK7	-0.087067	0.426344	0.300099	0.106455	-0.157009	0.35034	-0.453743	0.051042
PARP1	-0.0603809	0.493495	0.108762	0.462684	-0.145788	0.0702521	-0.00633979	0.952522
PBLD	0.0706422	0.322513	0.183826	0.128139	0.102446	0.18094	0.14189	0.171405
PCDH1	-0.0148806	0.649606	-0.0790183	0.155088	0.0173318	0.686815	0.101864	0.0863272
PCDH17	-0.0262249	0.82782	0.067652	0.738305	-0.0259852	0.865218	-0.0134007	0.948445
PCOLCE	-0.0312508	0.839915	0.0544758	0.833862	-0.00558422	0.977281	0.00438649	0.986819
PCSK9	-0.0416896	0.765426	0.0257274	0.912624	-0.00757662	0.964173	-0.00507731	0.982264
PDCD1	0.0986418	0.0940729	-0.000952661	0.992187	0.0715439	0.296361	0.0539618	0.558637
PDCD1LG2	-0.0221505	0.647227	4.10755e-05	0.999596	0.10073	0.229236	0.0908595	0.420474
PDCD5	-0.0517724	0.646867	0.200761	0.292503	-0.174948	0.282466	-0.4853	0.0317901
PDCD6	-0.00635374	0.957756	0.0990623	0.62324	0.0162354	0.926319	-0.0383521	0.871842
PDGFA	-0.15266	0.341959	0.65307	0.0184831	-0.165262	0.40879	-0.380471	0.163992
PDGFB	-0.231774	0.274754	0.878507	0.0163957	-0.169785	0.534139	-0.682993	0.0704991
PDGFC	-0.168302	0.000496022	0.133099	0.0829898	-0.0373397	0.580097	0.192606	0.0404914
PDGFRA	0.0871641	0.419024	-0.0187299	0.917304	0.0975385	0.520346	-0.00673523	0.97377
PDGFRB	0.0127115	0.914516	-0.000132468	0.999468	-0.026706	0.861264	-0.0356865	0.863062
PDLIM7	-0.323589	0.127554	0.362767	0.305236	0.0257445	0.944207	-0.430968	0.38943
PDP1	-0.0791695	0.737352	0.36091	0.364459	0.0217617	0.915382	-0.226353	0.416552
PEAR1	-0.0385718	0.730979	0.0459013	0.807376	0.00314236	0.985258	-0.0597391	0.795399
PEBP1	-0.0162699	0.894465	0.181888	0.37913	-0.152845	0.398178	-0.405754	0.102442
PECAM1	-0.098714	0.26467	0.218269	0.143893	0.0396557	0.818039	-0.186438	0.426318
PFDN2	-0.0342352	0.712884	0.00323851	0.983443	0.0075263	0.93949	0.132729	0.326156
PFKFB2	-0.0427768	0.630987	0.287596	0.0592574	-0.0880373	0.386613	-0.261104	0.0629736
PGF	-0.0479341	0.354826	0.0461165	0.594688	0.0201339	0.800577	0.12503	0.250947
PGLYRP1	-0.0131905	0.922744	0.107472	0.638291	-0.18485	0.274748	-0.0577145	0.799561
PHOSPHO1	-0.0410276	0.360818	0.218511	0.00539823	-0.022117	0.76164	0.12627	0.205838
PI3	-0.0518775	0.721347	0.181222	0.459096	-0.202319	0.298229	0.0773275	0.767417
PIGR	-0.00517502	0.965013	-0.0403678	0.83853	0.0484455	0.751268	-0.042265	0.838106
PIK3AP1	-0.159369	0.0682643	0.292997	0.0466737	-0.30828	0.00744143	-0.433341	0.0056367
PIK3IP1	-0.0375319	0.753234	0.0342006	0.864446	-0.0715743	0.652582	-0.0146707	0.94559
PILRA	-0.0125476	0.918007	0.0257792	0.899746	-0.0118471	0.944617	-0.102068	0.658911
PILRB	-0.0160189	0.89747	0.0282834	0.892196	-0.0249735	0.885767	-0.10915	0.643305
PKLR	-0.0596414	0.684001	0.119934	0.626018	-0.299476	0.151892	-0.466483	0.100851
PLA2G10	0.0104206	0.903375	0.136278	0.346753	0.0865895	0.379137	0.123354	0.355078
PLA2G15	-0.0830578	0.50324	0.0393351	0.849857	0.0187985	0.913336	-0.0351878	0.880416
PLA2G1B	0.0902654	0.484918	-0.00531743	0.980391	-0.0243712	0.887343	-0.0524343	0.821935
PLA2G2A	0.120917	0.406231	0.143896	0.555226	-0.195992	0.239295	-0.324652	0.151962
PLA2G4A	-0.222423	0.104261	0.257455	0.25882	0.0203198	0.933745	-0.348283	0.296412
PLA2G7	-0.0127466	0.920688	-0.0233004	0.913665	0.00751134	0.962905	-0.0485566	0.824335
PLAT	0.0392298	0.846769	0.24337	0.47637	0.00252605	0.988895	-0.0525509	0.830726
PLAU	0.0511996	0.669398	0.0676638	0.73667	0.0315545	0.846894	-0.135911	0.540065
PLAUR	0.020677	0.866587	0.0363827	0.86023	-0.0256048	0.871681	-0.0878045	0.682785
PLIN1	-0.0674889	0.196222	0.151552	0.0861982	-0.0667925	0.399847	-0.00706574	0.947289
PLIN3	-0.0897157	0.372339	0.153701	0.362698	-0.0418428	0.804208	-0.0856941	0.707843
PLPBP	-0.101148	0.386528	0.341049	0.0860112	-0.0680917	0.706464	-0.432842	0.0833137
PLTP	-0.00847142	0.953775	0.0134808	0.95618	0.0384017	0.84499	-0.140195	0.598715
PLXDC1	-0.097735	0.112894	0.15442	0.135038	-0.152126	0.0191917	0.0627499	0.45952
PLXNA4	-0.191833	0.281289	0.346992	0.246187	-4.1918e-05	0.999843	-0.00992313	0.972605
PLXNB2	-0.0538887	0.664585	0.0726996	0.727406	-0.0416825	0.808744	-0.0930046	0.690203
PLXNB3	-0.119	0.160953	0.0534253	0.704725	-0.0530037	0.751395	-0.0475442	0.8337
PM20D1	-0.130353	0.389532	-0.0366479	0.884936	0.121888	0.350414	0.24393	0.170648
PMVK	-0.515059	0.104964	0.399424	0.448416	-0.0330189	0.928872	-0.521303	0.301652
PNLIPRP2	0.00883779	0.94823	0.130831	0.567668	0.0589786	0.679236	0.127697	0.509278
PNPT1	-0.108326	0.33437	0.107576	0.566585	0.0240871	0.889579	-0.0965523	0.681384
PODXL	-0.0466328	0.182502	0.0224408	0.699632	0.0182712	0.73598	0.0655892	0.373695
PODXL2	-0.0426637	0.661012	0.00455874	0.977708	0.0378528	0.805068	-0.064894	0.75474
POLR2F	-0.0148	0.779827	0.109009	0.223819	-0.00645063	0.919044	0.0323752	0.706629
PON2	-0.0666655	0.166058	0.180033	0.0285084	-0.01915	0.734102	0.148666	0.0576023
PON3	0.042961	0.691322	-0.0305002	0.866546	0.0161872	0.910587	-0.122297	0.532038
PPCDC	-0.028089	0.779041	0.226443	0.182226	-0.177376	0.252893	-0.352647	0.0966811
PPIB	-0.184572	0.311822	0.487927	0.114352	-0.0271643	0.928581	-0.261774	0.524714
PPM1A	-0.0258952	0.669158	0.196416	0.058447	-0.121234	0.0454692	-0.0920114	0.252835
PPME1	-0.155262	0.203675	0.278516	0.174937	-0.238801	0.0928307	-0.542674	0.00640457
PPP1R12A	-0.334758	0.109294	0.245379	0.479082	-0.0244778	0.931317	-0.553372	0.156108
PPP1R2	-0.0928565	0.392552	0.206724	0.258383	-0.0130583	0.947514	-0.251112	0.352813
PPP1R9B	-0.224349	0.263603	0.0407291	0.903078	-0.0160779	0.939154	-0.396481	0.170228
PPP3R1	-0.0188615	0.786165	0.255927	0.0327297	0.0438165	0.651449	0.129034	0.328468
PPY	-0.0510936	0.784122	0.20591	0.511639	-0.0914613	0.664703	0.156197	0.584898
PQBP1	-0.0685083	0.4113	-0.20121	0.153876	-0.161318	0.0767983	-0.1584	0.194661
PRCP	-0.107169	0.438296	0.206502	0.374193	-0.0790787	0.654058	-0.0528364	0.824798
PRDX1	0.00455479	0.962116	0.234602	0.149961	0.0166382	0.865872	0.119039	0.374753
PRDX3	-0.326117	0.166951	0.357383	0.363881	-0.0322583	0.899645	-0.225576	0.516086
PRDX5	-0.123355	0.474778	0.27853	0.337548	-0.0311253	0.874763	-0.180148	0.501803
PRDX6	-0.199036	0.117789	-0.247751	0.243126	-0.174029	0.116504	-0.258828	0.0858017
PREB	-0.0311927	0.692055	0.172238	0.196623	0.0301763	0.709771	0.0223034	0.838906
PRELP	0.0207982	0.868185	0.122345	0.56158	-0.055662	0.737327	-0.0514873	0.818693
PRKAB1	-0.0859516	0.286896	0.0270802	0.840576	0.0543057	0.599545	-0.103401	0.461166
PRKAR1A	-0.25068	0.168289	0.223137	0.461506	-0.1406	0.590904	-0.347706	0.328545
PRKCQ	-0.0338234	0.570007	0.0769368	0.442206	0.0559938	0.469543	0.0224994	0.829482
PRKRA	-0.0324594	0.726584	0.262645	0.0970193	-0.122761	0.253781	-0.213117	0.145787
PRL	0.157364	0.358655	0.117077	0.682959	-0.115056	0.68091	-0.503923	0.188433
PROC	-0.0397283	0.788688	0.027785	0.911065	-0.0823116	0.660692	-0.0333756	0.895286
PROK1	0.00321876	0.962906	-0.0220962	0.849198	0.00124471	0.988839	0.15768	0.196008
PRSS2	0.0354821	0.777925	0.0798101	0.705626	0.0252618	0.879168	-0.0174355	0.938224
PRSS27	-0.154495	0.202934	0.0520077	0.796669	-0.128876	0.435038	0.0195118	0.930144
PRSS8	-0.0741338	0.575894	0.0809633	0.715631	-0.0232201	0.891479	0.0138146	0.952192
PRTFDC1	-0.171542	0.340551	0.540429	0.0774939	0.0649534	0.725692	-0.0748311	0.765239
PRTG	0.0256934	0.480967	-0.0173687	0.77604	0.0504106	0.420173	0.10489	0.218315
PRTN3	0.00450755	0.972513	0.0641019	0.770481	-0.110607	0.526986	-0.118952	0.614964
PSG1	0.0565484	0.268604	-0.00781505	0.926915	0.125927	0.0312614	0.0731758	0.342166
PSIP1	-0.178674	0.0748887	0.203953	0.221263	-0.13015	0.149769	0.0578523	0.631783
PSMA1	-0.00746913	0.915278	-0.350113	0.00462293	0.0227894	0.781007	-0.135083	0.228207
PSMD9	-0.0975815	0.186077	0.158942	0.199244	-0.189562	0.0795749	-0.309566	0.0362415
PSME1	-0.0274714	0.719074	0.210452	0.105759	-0.103319	0.180217	-0.136504	0.190734
PSME2	-0.0496624	0.430375	0.0636384	0.546621	-0.0920654	0.177137	-0.117936	0.201043
PSMG3	-0.158594	0.0544098	0.26406	0.0563303	-0.115028	0.290559	-0.124053	0.398511
PSPN	-0.418322	1.68804e-08	0.068474	0.503686	-0.218224	0.0262417	0.167362	0.197225
PSRC1	0.0306332	0.691827	0.156889	0.23007	0.102027	0.326104	-0.134569	0.338616
PTEN	-0.0697025	0.336682	0.0895026	0.461418	-0.00948761	0.920889	-0.0861729	0.506606
PTGDS	-0.0554108	0.672673	0.0321182	0.883914	-0.0423155	0.802927	-0.0345674	0.880285
PTH1R	0.120704	0.0678502	0.0599294	0.582455	0.164735	0.0290731	0.140662	0.160093
PTK7	-0.0346907	0.631491	-0.0848554	0.485299	0.0992862	0.242835	0.110334	0.336246
PTN	-0.138497	0.27592	0.685275	0.00222642	-0.273389	0.0381903	-0.222421	0.204031
PTPN1	-0.211732	0.357421	0.318287	0.409431	0.0780911	0.762529	-0.176327	0.614752
PTPN6	-0.291156	0.109121	0.290907	0.335632	-0.182499	0.515282	-0.481698	0.208491
PTPRF	-0.0195599	0.889419	-0.0490124	0.835614	0.0178053	0.924124	-0.0667615	0.792067
PTPRM	-0.0568051	0.299049	0.124399	0.177405	0.0439628	0.57581	0.186555	0.0854087
PTPRN2	-0.0240159	0.688694	0.0659294	0.513036	0.060288	0.412282	0.118856	0.235065
PTPRS	-0.0383483	0.762614	-0.0219379	0.91798	-0.0716907	0.684856	-0.0766306	0.748563
PTS	-0.0429408	0.502926	0.120906	0.263448	0.0849404	0.385659	0.0226801	0.86346
PTX3	-0.00711469	0.935618	-0.0377154	0.798729	0.0369698	0.632514	-0.02309	0.8252
PVALB	-0.186926	0.237335	0.159567	0.54549	0.0520768	0.804017	-0.189049	0.507011
PVR	0.0625167	0.669637	-0.0575525	0.814876	0.0778738	0.702498	-0.0413664	0.880781
PXN	0.0242401	0.679505	0.0615232	0.532746	-0.143686	0.0323096	0.121549	0.172488
QDPR	-0.0366304	0.687899	0.195468	0.205467	-0.0298072	0.836409	-0.216643	0.271724
QPCT	-0.0295689	0.825654	0.160057	0.478704	-0.0912027	0.579565	-0.0776535	0.727202
RAB37	-0.096099	0.45176	0.261985	0.224189	0.00546714	0.969787	0.00340075	0.986118
RAB6A	-0.0155701	0.8707	0.144087	0.371741	0.00982236	0.917531	0.0129144	0.919911
RAB6B	0.0350618	0.721281	0.0556264	0.735984	0.00405538	0.975226	-0.165359	0.352685
RABEPK	-0.00734173	0.886059	0.104326	0.229053	-0.0139556	0.818771	0.0302122	0.71427
RABGAP1L	-0.0714171	0.463641	0.23852	0.148525	-0.29036	0.00676877	-0.259132	0.0660804
RAD23B	-0.105313	0.139885	-0.0598919	0.613003	0.0120126	0.873205	-0.118248	0.250392
RANGAP1	0.145351	0.0582942	-0.141924	0.264142	-0.198681	0.0485579	0.132401	0.321396
RARRES1	-0.0297269	0.488677	0.0215491	0.764424	-0.132952	0.0199438	0.0205052	0.782814
RARRES2	-0.10572	0.516236	0.174387	0.523532	-0.0844864	0.709546	-0.236373	0.443008
RASA1	-0.0370818	0.58756	-0.0151761	0.894636	-0.12186	0.133626	0.063875	0.556034
RASSF2	-0.115239	0.153051	0.100709	0.453059	-0.241168	0.00542505	0.00927209	0.933403
RBKS	-0.0423925	0.54627	0.117909	0.319263	-0.0535633	0.602428	-0.0382856	0.783028
RBP2	-0.134581	0.13761	0.0626706	0.676817	-0.0155478	0.896094	0.15166	0.349772
RBP5	0.0370698	0.631638	0.118703	0.362158	0.135834	0.207381	0.11001	0.447442
RCOR1	-0.0668766	0.27292	0.0207538	0.838308	0.0511081	0.487183	-0.00154064	0.987615
REG1A	-0.0639689	0.675405	0.0573118	0.823035	-0.0666231	0.704234	-0.198227	0.406036
REG1B	-0.0372357	0.82445	0.015509	0.956098	-0.0877257	0.637937	-0.20119	0.42678
REG3A	-0.00181711	0.989785	0.206969	0.38713	-0.136448	0.431099	-0.120182	0.607621
REG4	-0.0186939	0.916975	0.208043	0.490705	0.0355586	0.860102	-0.0541208	0.842966
RELT	-0.0185419	0.8753	0.123622	0.533989	-0.113986	0.44446	0.0162592	0.935525
REN	0.161875	0.204448	0.237967	0.265424	0.169791	0.31597	0.115595	0.612195
RET	-0.173308	0.0195866	0.235492	0.0561681	-0.023083	0.812507	0.127897	0.334793
RETN	0.0216091	0.870307	0.163834	0.462248	-0.136851	0.340336	-0.0466423	0.809174
RGMA	-0.0622389	0.643337	-0.0201335	0.928817	-0.0418753	0.818966	-0.0533442	0.829502
RGMB	-0.0374688	0.751216	0.07725	0.697094	-0.0355369	0.828871	0.016476	0.940983
RGS8	-0.0679094	0.210348	0.127048	0.163651	0.0196034	0.766037	-0.0610736	0.494731
RHOC	-0.202501	0.329121	0.243143	0.483995	0.0688455	0.795373	-0.0806432	0.822458
RILP	-0.115933	0.372619	0.274752	0.210231	-0.170889	0.146851	-0.494104	0.00317418
RNASE3	-0.113523	0.648101	-0.233256	0.576659	-0.234321	0.391896	-0.241391	0.513847
RNASET2	-0.0713454	0.549884	0.129627	0.51769	-0.108102	0.515736	-0.0833082	0.710878
RNF41	-0.0565132	0.641021	0.348739	0.0914869	-0.0427168	0.765775	-0.150191	0.440851
ROBO1	-0.0183753	0.891548	0.047519	0.833666	-0.00365397	0.984098	-0.0545706	0.826057
ROBO2	0.0464555	0.66962	0.0257627	0.887805	-0.0718812	0.613097	0.00265635	0.988969
ROR1	-0.00431095	0.972008	-0.0458328	0.824186	0.0183419	0.906541	0.11213	0.596767
RP2	-0.0989227	0.321369	0.402117	0.0193788	0.102885	0.397042	-0.0209089	0.898338
RRM2	-0.0994829	0.420385	-0.060839	0.768376	0.0907559	0.268031	-0.0407981	0.710906
RRM2B	-0.0843876	0.467904	0.124652	0.522718	0.0149224	0.907341	-0.0195834	0.910179
RSPO1	0.0118812	0.855109	0.179931	0.104744	-0.0545734	0.575783	0.118994	0.369249
RSPO3	-0.0921236	0.0747153	0.0637399	0.455676	-0.0192123	0.826492	0.131783	0.27083
RTBDN	-0.00712179	0.874717	0.172733	0.0268819	0.0636009	0.425278	0.100974	0.350681
RTN4R	-0.096355	0.0175609	0.0174275	0.791442	0.0281355	0.684422	0.139043	0.143643
RUVBL1	-0.0377359	0.601393	0.043408	0.720147	0.0409532	0.609335	-0.00477077	0.964866
RWDD1	-0.152571	0.230844	0.434627	0.0452352	-0.189217	0.305819	-0.498661	0.050781
S100A11	-0.0376104	0.753751	0.184709	0.360848	-0.104083	0.448411	-0.0815697	0.659952
S100A12	0.0172961	0.65731	-0.0644951	0.3266	-0.050066	0.304438	0.0335875	0.608826
S100A16	-0.0981903	0.287833	0.0902621	0.558734	-0.0578817	0.606626	0.0767605	0.614018
S100A4	-0.176178	0.0807808	0.16866	0.313543	-0.137945	0.31787	-0.305151	0.106755
S100P	-0.156542	0.0636997	0.208281	0.138735	-0.0522352	0.613275	-0.0603087	0.666342
SAMD9L	-0.165023	0.157832	0.233049	0.233187	0.0728191	0.603803	-0.19326	0.311713
SCAMP3	-0.25661	0.256241	0.255141	0.49922	0.0505034	0.853579	-0.257531	0.488428
SCARA5	-0.00714419	0.961107	0.127518	0.60468	-0.0925879	0.628715	-0.0499333	0.847062
SCARB1	-0.00963087	0.87093	-0.226013	0.0273052	0.031656	0.662925	-0.07932	0.421415
SCARB2	-0.0504654	0.318756	0.0254511	0.763325	-0.0478768	0.487257	0.119246	0.204982
SCARF1	-0.0671998	0.554053	0.258117	0.179495	-0.0785026	0.673567	-0.173741	0.492018
SCARF2	0.0414158	0.76817	0.0679455	0.773291	-0.010592	0.955576	-0.0306318	0.905299
SCG2	-0.0502774	0.423088	0.0697206	0.507642	0.0302836	0.64822	0.151333	0.098284
SCG3	0.0267126	0.848511	0.00264708	0.991002	0.105117	0.566539	-0.089174	0.719131
SCGB1A1	-0.0597169	0.669072	0.0884916	0.705891	-0.0506683	0.77849	-0.0496877	0.838526
SCGB3A2	0.000191503	0.998877	-0.166843	0.466585	0.0699896	0.703147	-0.0506291	0.838555
SCGN	-0.340543	0.000981434	0.187907	0.251323	-0.182062	0.040646	0.0214182	0.854538
SCLY	0.0136854	0.837063	0.0864956	0.440265	0.131786	0.123112	0.243497	0.0380321
SCP2	-0.0227406	0.809501	0.099807	0.529342	0.106878	0.283681	0.0950708	0.479174
SCRN1	-0.221935	0.0389806	0.115551	0.51251	0.0723045	0.578391	-0.274803	0.124328
SDC1	-0.0597637	0.662541	-0.00884243	0.969285	-0.00602075	0.974281	-0.0330013	0.896172
SDC4	-0.120081	0.362099	0.291095	0.190459	-0.203167	0.345523	-0.448296	0.128156
SELE	-0.112192	0.402378	0.096153	0.668065	-0.106837	0.556105	-0.0617723	0.801138
SELP	-0.0519358	0.60162	0.27799	0.100794	0.0722284	0.712001	-0.120604	0.649088
SELPLG	-0.0464376	0.143176	0.0214001	0.684293	-0.0708561	0.214892	0.0173704	0.820439
SEMA3F	-0.127621	0.330473	0.114649	0.601086	-0.156978	0.348237	-0.0254755	0.909924
SEMA4C	-0.0645869	0.19092	-0.0169036	0.836863	0.0725561	0.355347	0.123194	0.248089
SEMA4D	-0.0922853	0.323263	0.0750337	0.630869	-0.120756	0.420733	-0.0616918	0.760357
SEMA7A	0.010133	0.935463	0.0836273	0.690834	-0.0437105	0.791062	-0.138594	0.535917
SEPTIN9	-0.0243501	0.637744	0.169707	0.0554398	0.101055	0.154647	-0.0568622	0.549387
SERPINA11	0.0398084	0.805659	0.0366448	0.892657	0.0263414	0.896553	-0.0260256	0.924412
SERPINA12	0.0436526	0.739192	0.0533513	0.808429	0.118255	0.470453	0.129334	0.559396
SERPINA9	0.0501418	0.518791	0.08194	0.529901	0.0367299	0.704425	0.144423	0.274265
SERPINB1	-0.175772	0.182063	0.175115	0.425287	-0.0926218	0.67702	-0.211757	0.482866
SERPINB5	0.0166154	0.86265	-0.314095	0.0565085	0.265132	0.00801116	-0.276547	0.0371841
SERPINB6	-0.0339625	0.726624	0.0649413	0.690523	0.0280199	0.869386	-0.0761588	0.741477
SERPINB8	-0.0694224	0.181855	0.0587064	0.497914	-0.0711421	0.297963	0.0457445	0.619
SERPINB9	-0.0807506	0.336781	0.0699649	0.618678	-0.097422	0.307437	-0.039939	0.755699
SERPINE1	-0.097054	0.492149	0.421474	0.0801277	-0.118684	0.538586	-0.198609	0.447889
SESTD1	-0.045656	0.659346	0.0227477	0.895801	-0.0454217	0.727797	0.0489539	0.781676
SETMAR	-0.0400631	0.482269	0.109708	0.253976	0.0149079	0.829666	0.032922	0.725828
SEZ6L	-0.0361366	0.782103	-0.0558951	0.798836	0.0358843	0.846702	0.00334503	0.989378
SEZ6L2	-0.0188057	0.643561	0.0352465	0.605538	0.0376167	0.586658	0.0436635	0.640966
SF3B4	-0.184282	0.195765	0.298085	0.212244	-0.0647006	0.665637	-0.271367	0.18566
SFRP1	-0.155317	0.214871	0.128262	0.539018	-0.106649	0.541769	0.0742466	0.75327
SFTPA1	-0.147625	0.0304522	0.0760098	0.496153	-0.0275665	0.699704	0.0234785	0.808172
SFTPA2	-0.130254	0.0310489	-0.121419	0.22243	0.0936381	0.230384	-0.0611519	0.559825
SFTPD	-0.0973534	0.507472	-0.0272648	0.911738	0.0304322	0.852995	0.0178739	0.935924
SH2B3	-0.258459	0.141422	0.277866	0.342738	0.0879834	0.652156	-0.296926	0.264809
SH2D1A	-0.0894295	0.139115	0.0986138	0.327763	-0.129143	0.139221	0.124343	0.289302
SHMT1	-0.102755	0.4306	0.364565	0.0998944	0.122444	0.545198	-0.2242	0.414309
SIAE	-0.00920675	0.916188	0.149272	0.312317	0.0905518	0.61795	-0.0595149	0.808444
SIGLEC1	0.0360373	0.774203	0.00245079	0.990723	0.043319	0.79112	-0.130473	0.556542
SIGLEC10	-0.0852228	0.0619116	0.0632406	0.401514	0.0282584	0.640157	0.108874	0.188271
SIGLEC15	-0.119667	0.0409875	0.0775421	0.420548	-0.147821	0.0392696	0.0992778	0.295426
SIGLEC5	-0.00415678	0.981374	0.144556	0.629111	-0.0357907	0.881625	-0.192638	0.554827
SIGLEC6	-0.115582	0.00642435	0.0220402	0.746436	-0.0551805	0.34817	0.102804	0.199255
SIGLEC7	-0.0162416	0.889145	0.0718729	0.713486	0.00361074	0.982288	-0.0389477	0.859648
SIGLEC9	0.0353483	0.266072	0.00247854	0.96268	0.0385972	0.450548	0.0807276	0.24647
SIRPA	-0.048482	0.696336	0.0209018	0.920097	-0.0685713	0.681464	-0.057888	0.797866
SIRPB1	-0.0424997	0.787688	-0.00490431	0.985224	-0.091403	0.65631	-0.142584	0.608329
SIRT2	-0.224694	0.184117	0.370516	0.191856	0.00958486	0.951931	-0.472717	0.0336102
SIRT5	-0.0905167	0.239919	0.0558718	0.66346	-0.0695133	0.344625	0.147526	0.142162
SIT1	-0.0998177	0.293713	0.274881	0.08834	-0.0857147	0.315184	0.0583195	0.611828
SKAP1	-0.105444	0.206625	0.147174	0.292332	-0.0846	0.403503	0.0516119	0.7055
SKAP2	-0.458243	0.0456243	0.176686	0.638749	-0.0322159	0.927117	-0.504911	0.293508
SLAMF1	-0.122164	0.18593	0.296691	0.0583704	0.192682	0.145286	-0.0521056	0.767848
SLAMF6	-0.0319552	0.731393	-0.218674	0.166186	0.215845	0.0802955	-0.0309109	0.850022
SLAMF7	-0.0824958	0.182383	0.110764	0.284402	0.0272601	0.728059	0.135979	0.205058
SLAMF8	-0.058941	0.354963	0.0862156	0.419692	0.0800163	0.244106	0.00133005	0.988479
SLC16A1	-0.085149	0.347704	0.0932404	0.538984	-0.00646993	0.927731	-0.130083	0.183603
SLC27A4	-0.270102	0.149207	0.152279	0.62437	0.186184	0.453695	0.160478	0.632566
SLC39A14	0.0731563	0.220872	-0.110772	0.268726	0.263393	0.00288514	0.0909205	0.419573
SLC39A5	-0.031265	0.607532	-0.0678304	0.507288	0.0732002	0.430684	0.165494	0.191723
SLIT2	-0.1246	0.217243	-0.132474	0.43208	0.127067	0.35197	-0.0259507	0.88767
SLITRK2	-0.0737792	0.21072	0.00275512	0.977584	-0.0131854	0.875578	0.113043	0.324785
SLITRK6	-0.126484	0.0823085	0.00734411	0.951223	0.0199319	0.778322	0.0381022	0.69121
SMAD1	-0.146245	0.190981	0.371773	0.0505142	-0.0419453	0.734338	-0.115225	0.492252
SMAD5	-0.0685076	0.115698	0.112923	0.122255	-0.0151044	0.811467	0.10973	0.205657
SMARCA2	-0.0767281	0.3805	0.0312318	0.830902	0.0237174	0.79658	0.0250893	0.840363
SMOC1	-0.102558	0.0306837	0.0445228	0.566361	-0.0129298	0.841257	0.015287	0.861158
SMOC2	-0.0959764	0.566031	0.177152	0.528197	-0.0915966	0.651731	-0.0236734	0.931246
SMPD1	0.00695809	0.954294	0.095768	0.638846	0.06572	0.707043	0.0525287	0.824312
SMPDL3A	-0.0971768	0.418448	0.0246224	0.902439	-0.0307044	0.855791	0.064142	0.77925
SNAP23	-0.395886	0.0538259	0.170087	0.614479	0.0408263	0.891867	-0.582378	0.158
SNAP29	-0.320691	0.105853	0.283888	0.388574	0.00339662	0.990545	-0.504503	0.198942
SNCG	0.0596667	0.415853	0.0776976	0.527316	-0.0475511	0.610195	0.0847019	0.503013
SNX9	-0.107584	0.366561	0.373292	0.0660309	-0.0525355	0.769463	-0.387893	0.116231
SOD1	-0.0614049	0.497484	0.103015	0.497767	-0.104362	0.459942	-0.396768	0.0431822
SOD2	-0.0120184	0.913682	0.213852	0.254179	0.189373	0.413383	-0.113751	0.715652
SORCS2	-0.0843187	0.199516	-0.0067897	0.950455	-0.0320613	0.711969	0.144209	0.224494
SORD	0.10447	0.329526	0.298851	0.100085	0.239103	0.132027	-0.0346115	0.869998
SORT1	-0.00120264	0.991211	0.131835	0.473297	0.0452184	0.806904	-0.0912558	0.715773
SOST	0.00605684	0.968135	0.166725	0.513505	-0.105369	0.571818	-0.0790409	0.753729
SPARC	-0.0995845	0.587078	0.32541	0.292771	-0.00491079	0.982666	-0.354803	0.250837
SPARCL1	-0.0454618	0.733479	0.00751786	0.973225	-0.0212114	0.905872	-0.0936123	0.700203
SPINK1	0.0344279	0.775894	0.0818235	0.687072	-0.091067	0.569596	-0.0602405	0.780779
SPINK4	-0.171121	0.0222957	0.200811	0.104735	-0.0345564	0.739088	0.103106	0.464358
SPINK5	-0.0789448	0.353908	0.0630396	0.657994	-0.0255774	0.819591	0.0413773	0.785277
SPINK6	0.00843516	0.921961	0.289876	0.0499363	0.135238	0.109049	0.293637	0.0123875
SPINT1	-0.0347561	0.758804	-0.0304305	0.872718	0.0105235	0.947923	-0.028453	0.89624
SPINT2	-0.0667041	0.568324	0.169299	0.389535	-0.0231325	0.899719	-0.0561814	0.82122
SPOCK1	0.0234112	0.610454	0.0808536	0.296977	0.0699679	0.342233	0.115077	0.250078
SPON1	3.01614e-05	0.999859	-0.0524433	0.854335	0.0144614	0.947419	-0.0474091	0.873157
SPON2	-0.0385653	0.783264	0.169226	0.473284	-0.0135759	0.940511	-0.040049	0.870858
SPP1	0.049966	0.751366	-0.052077	0.843999	0.0720008	0.730226	-0.0897096	0.750979
SPRY2	-0.257842	0.288037	0.369783	0.363216	0.124827	0.600458	-0.221318	0.493438
SRC	-0.400003	0.0768681	0.382984	0.307003	0.0583528	0.880773	-0.44143	0.404322
SRP14	-0.159169	0.0609695	0.0736659	0.598525	-0.109747	0.184408	-0.132223	0.236363
SRPK2	-0.0290336	0.779609	0.238786	0.174847	0.094467	0.446783	-0.0999782	0.551427
SSB	0.0323177	0.698889	-0.146542	0.298742	-0.192422	0.0436431	0.141501	0.26335
SSC4D	-0.125252	0.347505	0.151789	0.496602	-0.0120648	0.940049	-0.112833	0.604117
SSC5D	-0.1084	0.406592	0.15197	0.487742	-0.0357963	0.833929	-0.102897	0.656595
ST3GAL1	0.152522	0.00152183	0.121577	0.115161	0.18659	0.0111148	0.0214361	0.821387
ST6GAL1	-0.0110565	0.939689	0.0499371	0.838731	-0.171292	0.395191	-0.239885	0.379355
STAMBP	-0.0788951	0.557631	0.264244	0.244848	-0.0546799	0.623271	-0.274823	0.0742966
STAT5B	-0.332934	0.200902	0.574247	0.189052	-0.0683554	0.789197	-0.580995	0.0996748
STC1	-0.0969978	0.456866	0.0701537	0.747914	-0.1584	0.322067	-0.0412736	0.84785
STC2	-0.28979	0.0339673	0.0154717	0.944789	-0.239788	0.205248	-0.0660658	0.794367
STIP1	-0.0709805	0.515884	0.14661	0.424652	-0.182528	0.16999	-0.423639	0.0217574
STK11	-0.271862	0.0549742	0.356865	0.130269	-0.0565799	0.674844	-0.463044	0.0150403
STK24	-0.140163	0.14462	0.0823423	0.605761	0.0970452	0.440691	0.0478313	0.778166
STK4	-0.14369	0.336658	0.289962	0.249241	0.0552713	0.799973	-0.192781	0.515035
STX16	-0.0864337	0.485533	0.249264	0.233441	0.161166	0.203652	-0.122959	0.470301
STX4	-0.200842	0.305073	0.289328	0.378031	0.080699	0.718816	-0.262771	0.388678
STX6	0.0428202	0.784256	0.21484	0.41484	-0.0174332	0.902161	-0.270081	0.165365
STX8	-0.126407	0.399336	0.405639	0.110986	0.146119	0.366081	-0.0638396	0.769378
STXBP3	-0.14458	0.306212	0.298006	0.210406	0.077064	0.612722	-0.0530798	0.796523
SUGT1	-0.203994	0.209207	0.203924	0.45191	-0.184674	0.184888	-0.375609	0.0498285
SULT1A1	-0.318076	0.189458	0.209538	0.603523	-0.0775061	0.831331	-0.46816	0.344972
SULT2A1	-0.0105772	0.902675	0.059664	0.681427	-0.0720226	0.411849	0.161279	0.178291
SUMF2	-0.0549271	0.644381	0.132921	0.506378	-0.080639	0.638534	-0.0779369	0.737196
SUSD1	-0.141933	0.144037	0.297875	0.0696894	0.00401047	0.970595	-0.100936	0.494679
SUSD2	0.0133704	0.912378	-0.0199508	0.922082	0.053177	0.750213	-0.0161747	0.942947
TACC3	-0.261838	0.261454	0.127229	0.743478	0.169387	0.578628	-0.137792	0.73827
TACSTD2	-0.0980126	0.0462247	-0.00388881	0.961533	-0.012266	0.864117	0.0835738	0.391557
TAFA5	-0.0779947	0.175865	0.0772402	0.421334	0.0190334	0.827938	0.205218	0.0899688
TANK	-0.257536	0.0178083	0.229783	0.197279	0.0165249	0.905016	-0.294082	0.123137
TARBP2	-0.191239	0.176136	0.339948	0.15255	0.0992495	0.558337	-0.153467	0.50418
TBC1D17	-0.0518729	0.332941	0.10219	0.256852	-0.128112	0.0668238	-0.0994481	0.285557
TBC1D23	-0.181408	0.283267	0.273869	0.333948	0.172701	0.448284	-0.173515	0.57295
TBC1D5	-0.255794	0.113675	0.208353	0.437639	0.129785	0.563066	-0.105551	0.727927
TBCB	-0.174491	0.399504	0.468492	0.180603	-0.0883704	0.649552	-0.446286	0.0962052
TBCC	-0.120541	0.429079	0.324149	0.207827	-0.0256169	0.858326	-0.204716	0.295792
TBL1X	-0.0203289	0.893046	0.21849	0.391346	-0.119382	0.470361	-0.0791791	0.722873
TCL1A	-0.051424	0.535313	0.12727	0.362017	-0.0310944	0.703592	0.149755	0.181121
TCL1B	0.00557703	0.95013	-0.034276	0.818942	0.0548075	0.566161	-0.156384	0.230399
TCN2	0.00526323	0.970598	0.0340058	0.887204	-0.0729128	0.68412	-0.146905	0.545492
TDGF1	-0.136519	0.100412	-0.290655	0.0388431	0.0291865	0.79487	0.141904	0.353283
TDRKH	-0.128752	0.566191	0.393068	0.29896	0.0545411	0.821072	-0.150521	0.645198
TEK	-0.07627	0.537196	0.00867733	0.966569	-0.0204729	0.901629	-0.038509	0.86368
TFF1	0.0565703	0.669884	0.1263	0.571057	0.0266629	0.885117	0.0367781	0.882981
TFF2	0.0529863	0.727731	0.0125648	0.96075	0.0432587	0.822205	-0.0986527	0.705266
TFF3	-0.0366411	0.763736	0.0130762	0.949026	-0.0936696	0.527071	-0.01711	0.93181
TFPI	-0.0534762	0.698779	0.0482963	0.834985	-0.0696483	0.739566	-0.38635	0.178546
TFPI2	-0.00662385	0.956401	0.0775646	0.703183	0.00670172	0.967813	-0.179386	0.427142
TFRC	-0.026378	0.79996	-0.0211376	0.903697	-0.0932006	0.544054	-0.147545	0.478539
TGFA	-0.140578	0.0600039	0.120626	0.329	-0.168209	0.0302777	0.0654968	0.520365
TGFB1	0.0543349	0.353866	0.10712	0.277158	0.140135	0.152779	0.126963	0.334804
TGFBI	-0.0351919	0.810896	-0.016575	0.946462	-0.0573811	0.740158	-0.0425829	0.855686
TGFBR2	-0.111013	0.369066	0.00196902	0.992392	-0.0347714	0.840451	0.0445831	0.848806
TGFBR3	-0.028592	0.847262	0.0399291	0.872691	-0.0385002	0.835591	-0.0868928	0.729535
TGM2	0.0816931	0.718543	0.338291	0.375825	-0.298349	0.175803	-0.278805	0.346811
THBD	-0.056134	0.659672	-0.00418989	0.984361	-0.00766057	0.968254	-0.0430511	0.868822
THBS2	0.0535706	0.669562	0.0878013	0.676926	0.0423278	0.802773	-0.077401	0.735981
THBS4	-0.133488	0.339251	0.136237	0.559928	-0.0243698	0.88708	0.0372055	0.872799
THOP1	0.0857357	0.495666	0.160618	0.447359	-0.0111289	0.94717	-0.100399	0.659298
THPO	-0.195562	0.00621144	0.21195	0.0700417	0.0235912	0.804237	0.0481618	0.708766
THY1	-0.00408229	0.974758	0.113654	0.60034	-0.112377	0.537266	-0.0372882	0.879517
TIA1	-0.133123	0.345268	0.309128	0.193804	0.0403022	0.783582	-0.142694	0.474033
TIE1	-0.0543679	0.730183	0.0341777	0.89718	-0.0433399	0.799753	-0.209768	0.367126
TIGAR	-0.00987844	0.8926	-0.0162661	0.894642	0.155537	0.11073	0.0735833	0.571165
TIMD4	-0.0800517	0.512844	0.0165041	0.935785	-0.0642188	0.705976	-0.0343962	0.881265
TIMP1	0.0148593	0.904645	0.033754	0.871236	-0.0212383	0.898219	-0.0792014	0.724824
TIMP3	-0.0523844	0.850527	0.692044	0.14301	-0.145425	0.588389	-0.240597	0.508891
TIMP4	0.053839	0.706368	0.0990436	0.679773	-0.071249	0.654356	0.0947016	0.66028
TINAGL1	0.0255796	0.839151	0.0635013	0.764119	-0.0349096	0.751684	0.017665	0.905809
TJAP1	-0.175143	0.130941	0.160758	0.404516	0.0324241	0.870234	-0.306618	0.258206
TLR3	-0.0284544	0.516463	0.0624375	0.397224	0.0625038	0.386145	0.0934521	0.339155
TMPRSS15	-0.177818	0.139054	0.211607	0.291275	0.0147673	0.911049	0.0561443	0.753907
TMPRSS5	-0.0231079	0.616049	0.0554859	0.473897	0.0522176	0.432167	0.124156	0.171664
TMSB10	-0.000410797	0.998086	0.15208	0.597362	-0.0350361	0.897781	-0.19711	0.594211
TNC	0.181091	0.201276	0.0834462	0.723414	0.217932	0.187543	-0.0897227	0.685252
TNF	0.00216439	0.963634	0.103462	0.198539	-0.0168207	0.793872	-0.028484	0.743905
TNFAIP8	-0.0947984	0.21693	0.14747	0.25196	-0.127621	0.106228	-0.0303494	0.772608
TNFRSF10A	-0.0693259	0.238837	0.0547827	0.576858	-0.0175512	0.780638	0.0733093	0.392528
TNFRSF10B	-0.0166746	0.759696	0.10496	0.254768	-0.00795412	0.901238	0.130799	0.137951
TNFRSF10C	-0.0191453	0.867173	0.0283063	0.882891	-0.0343638	0.837415	-0.000398936	0.998596
TNFRSF11A	0.0244467	0.706057	0.0628924	0.563713	0.0283531	0.755527	0.0985863	0.425755
TNFRSF11B	0.0303827	0.815787	0.0539505	0.805363	0.0314853	0.851398	-0.051508	0.820956
TNFRSF12A	0.00458039	0.974204	0.127983	0.591053	-0.0237085	0.89362	-0.123107	0.608704
TNFRSF13B	-0.0413281	0.753435	0.0246137	0.911224	-0.0402863	0.806524	-0.0634241	0.775857
TNFRSF13C	-0.0604433	0.366626	0.206357	0.0703638	-0.125287	0.108785	0.0652142	0.531098
TNFRSF14	-0.0641824	0.582879	0.0814714	0.677719	-0.0683207	0.700985	-0.0775468	0.747457
TNFRSF19	-0.0849725	0.129356	0.0240218	0.795802	-0.0703037	0.42598	0.16366	0.174857
TNFRSF1A	-0.0204346	0.869762	0.0598433	0.774929	-0.0694142	0.676426	-0.0339178	0.880154
TNFRSF1B	-0.0501529	0.687524	0.0825942	0.693147	-0.090694	0.590743	-0.109081	0.632727
TNFRSF21	-0.0439149	0.742202	-0.0240762	0.914403	-0.0929041	0.616827	-0.0228162	0.927562
TNFRSF4	-0.110235	0.07671	0.0981229	0.341601	0.0185124	0.826488	0.0678129	0.554019
TNFRSF6B	-0.0789237	0.249611	0.21497	0.0650159	-0.0765956	0.372332	0.0424137	0.713927
TNFRSF8	-0.0108572	0.931626	-0.0619263	0.770761	-0.0545598	0.74847	-0.111348	0.629194
TNFRSF9	-0.00195806	0.974968	0.00161223	0.987721	0.047527	0.500089	0.0996059	0.298773
TNFSF10	-0.00583453	0.886306	-0.00390743	0.954509	0.0506246	0.487852	0.0794716	0.421773
TNFSF11	-0.0937834	0.161298	-0.129331	0.248124	0.122674	0.279748	-0.000419013	0.997806
TNFSF12	-0.0354519	0.574058	-0.0275987	0.794066	0.026275	0.792994	0.0965842	0.47758
TNFSF13	-0.0250779	0.854777	0.0761809	0.740608	-0.0240096	0.895394	-0.0974341	0.69382
TNFSF13B	-0.0713756	0.552625	0.0400084	0.84254	-0.0681326	0.681007	-0.115064	0.608372
TNFSF14	-0.117199	0.165794	0.212848	0.134539	-0.0963374	0.309071	0.0349467	0.783771
TNNI3	-0.160792	0.261624	-0.00990857	0.966887	0.0907439	0.53734	-0.15653	0.432744
TNR	0.0560525	0.23193	0.0731276	0.351301	0.135231	0.0498005	0.117963	0.199054
TNXB	-0.078297	0.524705	0.0241446	0.906768	-0.0550416	0.749554	0.0048502	0.983413
TP53	0.00227321	0.973577	0.0763186	0.508792	0.0119957	0.89359	-0.125571	0.304688
TP53INP1	0.0319556	0.497788	0.132312	0.0989425	-0.0480125	0.346181	0.0404662	0.556078
TPMT	-0.000310956	0.997775	0.37787	0.0485483	-0.168495	0.128115	-0.384022	0.0128066
TPP1	-0.0453264	0.741412	0.0591414	0.797532	-0.0252654	0.899126	-0.111723	0.679214
TPPP3	0.0238196	0.728839	-0.0325375	0.777826	0.0901359	0.213617	0.079935	0.412359
TPSAB1	-0.018366	0.564433	-0.00215066	0.967874	0.0504917	0.370554	0.101075	0.188522
TPT1	-0.00920222	0.904794	0.187201	0.152104	0.0616939	0.33923	-0.291004	0.00181341
TRAF2	-0.11304	0.244585	0.29045	0.0779645	-0.0705882	0.483551	-0.141301	0.302315
TREM2	-0.081775	0.584338	0.0184309	0.941349	-0.048339	0.799106	-0.0450596	0.860879
TREML2	-0.0901995	0.432913	0.130162	0.499838	-0.0553173	0.762178	-0.0798458	0.747017
TRIAP1	-0.0716663	0.53228	0.16904	0.381274	0.0317959	0.821891	-0.0687903	0.719226
TRIM21	-0.0516404	0.613485	0.147857	0.390312	-0.00531239	0.954625	-0.214263	0.096646
TRIM5	-0.0900606	0.450057	0.323833	0.109823	-0.0809708	0.597823	0.0107808	0.958546
TSHB	-0.0206444	0.852488	-0.0170825	0.926962	0.100449	0.482339	0.0801777	0.678057
TSLP	0.0199173	0.741656	-0.0394964	0.697043	0.0566274	0.516661	-0.0312086	0.791295
TSPAN1	-0.0235495	0.768691	0.0502092	0.708861	0.080474	0.233288	0.0510814	0.573258
TST	-0.147215	0.487844	0.526567	0.143264	0.0641973	0.788786	-0.0324462	0.920313
TXLNA	-0.149217	0.373656	0.199378	0.47814	-0.0239574	0.896318	-0.210091	0.401016
TXNDC15	-0.0293988	0.770634	0.0807439	0.633659	0.0954487	0.514939	-0.0477237	0.809484
TXNDC5	-0.0846555	0.441441	0.0829952	0.652299	0.0277356	0.902998	-0.150529	0.625743
TXNRD1	-0.0934277	0.317417	0.18223	0.246348	-0.00270473	0.985997	-0.217012	0.302045
TYMP	-0.056595	0.630651	0.103384	0.600928	0.0938975	0.708436	-0.181818	0.593182
TYRO3	0.00555216	0.967591	0.110972	0.629039	-0.0475057	0.792236	-0.0569756	0.815494
UBAC1	-0.138583	0.0323115	0.189495	0.0785749	-0.155062	0.0882331	-0.118134	0.330555
ULBP2	-0.0316569	0.577288	0.104315	0.276414	-0.0384913	0.56218	0.0969068	0.283988
UMOD	-0.00192403	0.987797	-0.064297	0.760893	-0.0436562	0.787644	-0.0773791	0.724471
USO1	-0.272064	0.193352	0.480746	0.171408	0.0608408	0.795439	-0.389953	0.224453
USP8	-0.163115	0.337355	0.437539	0.128394	-0.0838598	0.630913	-0.233578	0.325569
UXS1	-0.133321	0.121161	0.3559	0.0157424	-0.120214	0.136352	0.118883	0.27309
VAMP5	-0.0350824	0.730347	0.183759	0.285092	0.141158	0.292284	0.0240114	0.893916
VASH1	-0.0637605	0.520109	0.280092	0.0969214	0.12506	0.198317	-0.0529651	0.684213
VASN	-0.0241806	0.851857	-0.0237963	0.912814	0.0143429	0.932434	-0.0440532	0.847522
VAT1	0.00473193	0.893402	0.0653298	0.27377	-0.00796171	0.880964	0.0560424	0.4382
VCAM1	0.0311768	0.801698	0.0100053	0.961693	0.0085935	0.958057	-0.096698	0.662496
VCAN	0.0292324	0.809402	-0.0270539	0.894192	-0.0149446	0.924029	-0.00786768	0.970422
VEGFA	-0.11096	0.0710458	0.128019	0.210173	-0.0359654	0.678804	0.0265613	0.821156
VEGFC	-0.059069	0.595779	0.295326	0.118763	-0.0543605	0.745079	-0.225064	0.323181
VEGFD	-0.0205648	0.688493	-0.00790204	0.926821	-0.0147336	0.816745	0.126487	0.147704
VIM	-0.121864	0.44042	0.430365	0.108686	-0.162129	0.246869	-0.273052	0.151882
VMO1	-0.0948105	0.0762066	0.305849	0.0011237	-0.0122569	0.893092	0.0426594	0.729942
VNN2	-0.0391448	0.314463	0.139749	0.0360173	-0.0575547	0.327682	0.0908493	0.255004
VPS37A	-0.122001	0.415877	0.21226	0.399255	-0.0569613	0.719576	-0.32693	0.133954
VPS53	-0.150781	0.363572	0.316737	0.256859	0.0750666	0.679148	-0.189252	0.442585
VSIG4	0.0343803	0.798509	0.0453221	0.841098	0.0153	0.936921	-0.0842141	0.747838
VSIR	-0.0698659	0.485969	0.244938	0.149456	0.00687763	0.969347	-0.164292	0.499221
VSTM1	-0.0769465	0.217435	0.00181917	0.986017	-0.0188041	0.818361	0.0940018	0.39875
VSTM2L	0.0226525	0.815426	0.138509	0.397033	0.0904642	0.301833	-0.0348184	0.767548
VTA1	-0.183845	0.179963	0.409281	0.0776683	-0.142568	0.445481	-0.644993	0.0142833
VTCN1	-0.0854064	0.103759	0.0435596	0.616158	-0.0610454	0.436745	0.0182031	0.86345
VWA1	0.0219871	0.718251	0.0343745	0.73684	0.0296989	0.717491	0.257389	0.0254118
VWC2	-0.108169	0.0463446	0.0778825	0.383836	0.00950911	0.904879	0.23382	0.0355859
VWF	0.220495	0.320597	0.625994	0.0964729	0.141891	0.494923	0.0124061	0.964729
WARS	0.0937069	0.510895	0.354054	0.142965	-0.0239632	0.894665	-0.327084	0.187431
WAS	-0.144399	0.203716	0.254078	0.18319	-0.0153854	0.913962	0.380179	0.0548883
WASF1	-0.216713	0.161015	0.333343	0.198217	0.0730448	0.702517	-0.101026	0.69646
WASF3	-0.127468	0.565092	-0.410015	0.272783	0.42674	0.199637	-0.271521	0.542989
WFDC12	-0.0614431	0.420546	0.0895664	0.483881	-0.0479542	0.60441	0.218757	0.0868997
WFDC2	-0.0584933	0.65977	-0.0962937	0.665942	-0.010503	0.951432	-0.0273527	0.906747
WFIKKN1	0.00996259	0.823049	0.0183645	0.806041	0.035353	0.584437	0.180031	0.0452739
WFIKKN2	-0.055507	0.715813	-0.0405001	0.874194	-0.0429874	0.820247	-0.0535216	0.834484
WIF1	0.0441745	0.351953	0.0330706	0.676835	0.00075767	0.992513	0.10232	0.352351
WISP1	-0.0692246	0.150527	0.0939616	0.243103	-0.0491396	0.432461	0.0964638	0.257381
WISP2	0.118217	0.438045	0.253702	0.322574	-0.00772933	0.955005	0.0326159	0.860447
WNT9A	-0.193822	0.00253756	0.149036	0.14924	-0.136774	0.0601966	0.145074	0.137143
WWP2	0.0144905	0.887257	0.402543	0.0228725	0.00824584	0.937099	-0.0748981	0.597251
XCL1	-0.00879636	0.871264	0.023453	0.796935	0.0216268	0.787386	0.0659776	0.544257
XG	-0.0284643	0.841726	0.0543864	0.820221	-0.126881	0.480228	0.0314587	0.89679
XPNPEP2	-0.039505	0.762295	0.0522913	0.811462	-0.0126607	0.934645	-0.086549	0.679226
XRCC4	0.0230795	0.65471	0.0694937	0.423656	0.0743844	0.337137	-0.0682179	0.514108
YES1	-0.253981	0.254524	0.453916	0.225577	0.14229	0.579474	-0.230699	0.507378
YTHDF3	-0.340805	0.0460031	-0.145982	0.602772	0.198315	0.366807	-0.157505	0.595142
ZBTB16	-0.139446	0.252729	0.168408	0.408887	-0.0710373	0.61308	-0.196117	0.305293
ZBTB17	-0.194615	0.0111332	0.110022	0.376633	-0.0626114	0.419049	-0.0620789	0.553171
